# Predicting Rates of Cognitive Decline in Older Adults with Brain- and Cardiac-Imputed Transcripts

**DOI:** 10.64898/2026.09.29.26364189

**Authors:** Ali Razavi, Nathan R. Tucker, Auyon J. Ghosh, Stephen V. Faraone, Stephen J. Glatt, Jonathan L. Hess

## Abstract

Severe cognitive decline due to dementia is an important clinical indicator signaling neurodegeneration. Predicting cognitive decline rates can be useful in establishing prognosis and modifying treatment regimens. The rate of decline is highly variable across patients with dementia and may be determined by an interplay of many factors. This variability poses challenges to existing tools for predicting disease progression. Changes in heart and brain tissue have been associated with cognitive decline, yet tissue-specific molecular data are difficult to obtain. In this study, we sought to estimate cognitive decline-related transcripts in the brain and heart of people actively living with and without dementia. We reconstructed transcriptomic profiles in brain and heart with the transcriptome-imputation algorithms *BrainGENIE* and *HeartGENIE,* and identified several hundreds of transcripts associated with cognitive decline over a two-year assessment window, with the cerebellar hemisphere, left ventricle of the heart, and atrial appendage showing the largest number of cognitive-related transcripts. Pathway analysis revealed an enrichment among cognition-related transcripts of gene sets involved in synaptic, proteostasis/autophagy, immunologic, and mitochondrial respiratory chain functioning. Hundreds of perturbagens show significant concordance with cognitive decline-related transcriptomic signatures in brain and heart, pointing to potentially druggable targets. Top brain- and heart-specific cognition-associated transcripts were incorporated into LASSO regression models predicting future cognitive decline and were compared to two models, one utilizing age, sex and educational attainment, and a hybrid model incorporating both data types. Our models were able to achieve statistically significant correlations in the test set, yet had weak overall. Together, these findings demonstrate that brain and heart transcriptomes capture distinct aspects of biology related to cognitive decline, providing more nuanced insights into normal and aberrant brain aging that may inform drug-repurposing and risk-prediction efforts.

## Supplementary Table 1 for "Predicting Rates of Cognitive Decline in Older Adults with Brain- and Cardiac-Imputed Transcripts" (part 1 of 3)

gene	logFC	AveExpr	t	P.Value	adj.P.Val	B	tissue	bonf	fdr
Brain_Cerebellar_Hemisphere_GENE_RGMB	-0.190237032194729	0.00441959918749873	-7.32818462907941	8.08972641799371e-13	9.87173135334937e-08	18.4562843439923	Brain_Cerebellar_Hemisphere	9.87173135334937e-08	9.87173135334937e-08
Brain_Cerebellar_Hemisphere_GENE_UPK1A	-0.329895751283701	0.00606158834103836	-7.13467333868446	2.98192327490851e-12	1.14439176144734e-07	17.2251963225816	Brain_Cerebellar_Hemisphere	3.63878133390535e-07	1.14439176144734e-07
Brain_Cerebellar_Hemisphere_GENE_MAX	-0.24185440135693	0.00625628287382509	-7.11331646804135	3.43782444978321e-12	1.14439176144734e-07	17.0909956965021	Brain_Cerebellar_Hemisphere	4.19510841958146e-07	1.14439176144734e-07
Brain_Cerebellar_Hemisphere_GENE_PAK6.AS1	0.374812549282657	-0.00719659843330883	7.08671317083892	4.10243743129239e-12	1.14439176144734e-07	16.9242947788928	Brain_Cerebellar_Hemisphere	5.00612234865748e-07	1.14439176144734e-07
Brain_Cerebellar_Hemisphere_GENE_MED29	0.303176586906849	-0.00646902780722623	7.05303513804806	5.12722546790228e-12	1.14439176144734e-07	16.7140066300946	Brain_Cerebellar_Hemisphere	6.2566506939718e-07	1.14439176144734e-07
Heart_Atrial_Appendage_GENE_ENSG00000235111	-0.344233650622036	0.00422556326028322	-7.03895270018616	5.62686479224769e-12	1.14439176144734e-07	16.6263218923234	Heart_Atrial_Appendage	6.86635056868402e-07	1.14439176144734e-07
Brain_Cerebellar_Hemisphere_GENE_ENSG00000286900	-0.552010059894336	0.00907195552574645	-6.91996384614731	1.22715008262342e-11	2.13923814689101e-07	15.8912750176774	Brain_Cerebellar_Hemisphere	1.49746670282371e-06	2.13923814689101e-07
Brain_Anterior_cingulate_cortex_BA24_GENE_CDC26P1	0.565729425541465	-0.00553527792601776	6.83867028573955	2.07765508545662e-11	3.16915118460125e-07	15.3951273351678	Brain_Anterior_cingulate_cortex_BA24	2.535320947681e-06	3.16915118460125e-07
Brain_Cerebellar_Hemisphere_GENE_NOL6	0.276990716429479	-0.0051240660175606	6.82009415007945	2.3416435210084e-11	3.17495639535126e-07	15.2824460332601	Brain_Cerebellar_Hemisphere	2.85746075581613e-06	3.17495639535126e-07
Brain_Cerebellar_Hemisphere_GENE_PYCR3	0.368744960025417	-0.00777887949432537	6.76588623504372	3.31479292398645e-11	3.93761180949428e-07	14.9551022894808	Brain_Cerebellar_Hemisphere	4.04497550928218e-06	3.93761180949428e-07
Brain_Nucleus_accumbens_basal_ganglia_GENE_ENSG00000270130	-0.270189369804792	0.00323897599097338	-6.7551746236311	3.54949109257196e-11	3.93761180949428e-07	14.8906792519099	Brain_Nucleus_accumbens_basal_ganglia	4.33137299044371e-06	3.93761180949428e-07
Heart_Atrial_Appendage_GENE_ARMC12	-0.132077135026721	0.00276839467673593	-6.72131152159184	4.40389872740509e-11	4.3310258602185e-07	14.6875833803284	Heart_Atrial_Appendage	5.37398953907788e-06	4.3310258602185e-07
Heart_Atrial_Appendage_GENE_SNX12	0.120906098224634	-0.00258658583674218	6.71397731841622	4.61396861235458e-11	4.3310258602185e-07	14.6437098428504	Heart_Atrial_Appendage	5.63033361828404e-06	4.3310258602185e-07
Heart_Left_Ventricle_GENE_TUBB4A	-0.268121416961833	0.00544464892686164	-6.63782446942856	7.46691335448881e-11	6.508375020154e-07	14.1905606190083	Heart_Left_Ventricle	9.11172502821561e-06	6.508375020154e-07
Brain_Cerebellar_Hemisphere_GENE_ENSG00000186019	-0.173428766653697	0.00338018618870964	-6.6242676514045	8.13121956983874e-11	6.61490974445522e-07	14.1103507589361	Brain_Cerebellar_Hemisphere	9.92236461668282e-06	6.61490974445522e-07
Brain_Cerebellar_Hemisphere_GENE_MAGED2	0.181159871738881	-0.00300907122299671	6.53001308437296	1.46485018124233e-10	1.0694818407231e-06	13.5565499830877	Brain_Cerebellar_Hemisphere	1.78752737916639e-05	1.0694818407231e-06
Heart_Atrial_Appendage_GENE_MARK3	-0.188735791923488	0.00518365154870205	-6.52727939725057	1.48991963256733e-10	1.0694818407231e-06	13.5405890271442	Heart_Atrial_Appendage	1.81811912922926e-05	1.0694818407231e-06
Brain_Anterior_cingulate_cortex_BA24_GENE_TDH.AS1	0.567577477810006	-0.0107275196750103	6.51415135874147	1.61628895436757e-10	1.07571376654299e-06	13.4640189959935	Brain_Anterior_cingulate_cortex_BA24	1.97232508523566e-05	1.07571376654299e-06
Brain_Caudate_basal_ganglia_GENE_IGFBP1	-0.138667141691876	0.000839567972377343	-6.4964444895009	1.80349313273499e-10	1.07571376654299e-06	13.3609514890535	Brain_Caudate_basal_ganglia	2.20076660001385e-05	1.07571376654299e-06
Brain_Cerebellar_Hemisphere_GENE_JAKMIP2	-0.218833594392653	0.004111094280047	-6.48619629076138	1.92137817012215e-10	1.07571376654299e-06	13.3014088173882	Brain_Cerebellar_Hemisphere	2.34461935343666e-05	1.07571376654299e-06
Brain_Cerebellar_Hemisphere_GENE_TRPT1	0.291974159706948	-0.00238094398496461	6.47512191626877	2.05725467844365e-10	1.07571376654299e-06	13.2371564939082	Brain_Cerebellar_Hemisphere	2.51042673901122e-05	1.07571376654299e-06
Brain_Amygdala_GENE_YIF1B	-0.194766324354474	0.00171866809737534	-6.47126800933766	2.10671288171976e-10	1.07571376654299e-06	13.2148186005089	Brain_Amygdala	2.57077959530499e-05	1.07571376654299e-06
Brain_Cerebellar_Hemisphere_GENE_HEMK1	0.291461598664972	-0.00361965247824202	6.46809940177609	2.1482472162716e-10	1.07571376654299e-06	13.1964613525527	Brain_Cerebellar_Hemisphere	2.62146311307191e-05	1.07571376654299e-06
Heart_Atrial_Appendage_GENE_RPS3AP26	0.532997111653266	-0.00132432134650545	6.45997694907575	2.25841453169785e-10	1.07571376654299e-06	13.1494393174151	Heart_Atrial_Appendage	2.75589808474026e-05	1.07571376654299e-06
Brain_Anterior_cingulate_cortex_BA24_GENE_ATPAF1	0.185373442831556	-0.00225330064038345	6.45570516183506	2.31855510245415e-10	1.07571376654299e-06	13.124729655542	Brain_Anterior_cingulate_cortex_BA24	2.82928642042275e-05	1.07571376654299e-06
Brain_Hypothalamus_GENE_ERGIC1	-0.0736196592554591	0.00104274825275706	-6.45357728687455	2.34909493265118e-10	1.07571376654299e-06	13.1124264364221	Brain_Hypothalamus	2.86655356441559e-05	1.07571376654299e-06
Brain_Cerebellar_Hemisphere_GENE_C3orf18	0.218040947095598	-0.00347930015187582	6.45144236276363	2.38013174817754e-10	1.07571376654299e-06	13.1000859547523	Brain_Cerebellar_Hemisphere	2.90442716966609e-05	1.07571376654299e-06
Brain_Cerebellar_Hemisphere_GENE_TAF10	0.204309067227146	-0.00397595387037109	6.44268944335865	2.51163118445277e-10	1.09460475063001e-06	13.049528148506	Brain_Cerebellar_Hemisphere	3.06489330176403e-05	1.09460475063001e-06
Brain_Cerebellar_Hemisphere_GENE_TKFC	0.299245531895876	-0.0053746770410326	6.40915251848982	3.08460435682967e-10	1.28670630961485e-06	12.8563606705377	Brain_Cerebellar_Hemisphere	3.76408100455212e-05	1.28670630961485e-06
Brain_Cerebellar_Hemisphere_GENE_CT45A11P	-0.31265358797428	0.00627459148500047	-6.40503080276932	3.1633059042552e-10	1.28670630961485e-06	12.8326799841584	Brain_Cerebellar_Hemisphere	3.86011892884454e-05	1.28670630961485e-06
Brain_Cerebellar_Hemisphere_GENE_SPIDR	-0.201960330387522	0.00452022555473934	-6.39810608294226	3.2999769237664e-10	1.29899865823666e-06	12.7929245460274	Brain_Cerebellar_Hemisphere	4.02689584053366e-05	1.29899865823666e-06
Brain_Cerebellar_Hemisphere_GENE_GDNF	-0.67916550210098	0.013700443404216	-6.389535558151	3.4771542323329e-10	1.32118782805834e-06	12.7437715965058	Brain_Cerebellar_Hemisphere	4.24310176663119e-05	1.32118782805834e-06
Brain_Substantia_nigra_GENE_LINC00467	0.149091119202082	-0.00167460080283259	6.38508109293603	3.57288477447186e-10	1.32118782805834e-06	12.7182471040535	Brain_Substantia_nigra	4.35991983259252e-05	1.32118782805834e-06
Heart_Atrial_Appendage_GENE_RING1	-0.145839474099326	0.00187796535236608	-6.36093668706008	4.13841199332166e-10	1.48151188361948e-06	12.5801640330282	Heart_Atrial_Appendage	5.05002138721055e-05	1.48151188361948e-06
Brain_Cerebellar_Hemisphere_GENE_AGAP1	-0.113505211215335	0.00192613518456449	-6.35361448968215	4.32660566815035e-10	1.48151188361948e-06	12.5383770433449	Brain_Cerebellar_Hemisphere	5.27967036473051e-05	1.48151188361948e-06
Brain_Putamen_basal_ganglia_GENE_ENSG00000270457	0.339168489370404	-0.00679965968071056	6.35194506850861	4.37067130579059e-10	1.48151188361948e-06	12.5288556413996	Brain_Putamen_basal_ganglia	5.33344278103014e-05	1.48151188361948e-06
Brain_Anterior_cingulate_cortex_BA24_GENE_FLCN	-0.311047293351931	0.00282091892873783	-6.3241433839845	5.17246323082802e-10	1.66751540669211e-06	12.370608188807	Brain_Anterior_cingulate_cortex_BA24	6.31185343131482e-05	1.66751540669211e-06
Brain_Cerebellar_Hemisphere_GENE_SMIM10L2B	0.406606996127158	-0.0079769569438967	6.32349738767293	5.19270867786904e-10	1.66751540669211e-06	12.3669382887014	Brain_Cerebellar_Hemisphere	6.33655854543004e-05	1.66751540669211e-06
Brain_Cerebellar_Hemisphere_GENE_ENSG00000274560	0.701237209734549	-0.011595338344119	6.3170906909509	5.39773804138091e-10	1.68891071208623e-06	12.3305594065654	Brain_Cerebellar_Hemisphere	6.5867517771363e-05	1.68891071208623e-06
Brain_Substantia_nigra_GENE_SLFN11	-0.241865277986376	0.00543838357058175	-6.31259065830343	5.5464637854702e-10	1.69205970703339e-06	12.3050260846088	Brain_Substantia_nigra	6.76823882813358e-05	1.69205970703339e-06
Brain_Cerebellar_Hemisphere_GENE_IVD	0.203974048049146	-0.00223649414609158	6.29414003597551	6.19930406931615e-10	1.84509433407442e-06	12.200500972354	Brain_Cerebellar_Hemisphere	7.56488676970511e-05	1.84509433407442e-06
Brain_Cerebellar_Hemisphere_GENE_ENSG00000268858	0.421582859987604	-0.00572772382882154	6.28268155893753	6.6419688973242e-10	1.92977662048256e-06	12.1357203091093	Brain_Cerebellar_Hemisphere	8.10506180602677e-05	1.92977662048256e-06
Heart_Atrial_Appendage_GENE_SLC5A9	-0.104373609682655	0.00173396422014907	-6.27697606496154	6.87376898493186e-10	1.95067972486806e-06	12.1035022700431	Heart_Atrial_Appendage	8.38792281693266e-05	1.95067972486806e-06
Heart_Atrial_Appendage_GENE_ENSG00000287884	-0.129206141318012	0.00360043634860671	-6.26173544148728	7.53244999777037e-10	2.06584821570276e-06	12.017564970596	Heart_Atrial_Appendage	9.19169808327923e-05	2.06584821570276e-06
Heart_Left_Ventricle_GENE_NALF2	-0.809961047317753	0.0167828762743243	-6.25984836783181	7.6181835076068e-10	2.06584821570276e-06	12.0069369038138	Heart_Left_Ventricle	9.29631697066242e-05	2.06584821570276e-06
Brain_Hippocampus_GENE_GPSM3	-0.266286733943294	0.00302260788760652	-6.24227973151889	8.46355748728165e-10	2.24519781099566e-06	11.9081228013037	Brain_Hippocampus	0.0001032790993058	2.24519781099566e-06
Heart_Left_Ventricle_GENE_PRPF3	0.106823342390632	-0.00208511348928919	6.2300563192306	9.10515420667744e-10	2.36400799474986e-06	11.8395145948172	Heart_Left_Ventricle	0.000111108375753243	2.36400799474986e-06
Brain_Substantia_nigra_GENE_CREB3L4	0.385670164330834	-0.00132675645156762	6.21533083580472	9.94143989882299e-10	2.37548695932064e-06	11.7570174145834	Brain_Substantia_nigra	0.000121313402797357	2.37548695932064e-06
Heart_Left_Ventricle_GENE_C1orf56	-0.34237183514016	0.00393268695292692	-6.21482065848432	9.97172078887798e-10	2.37548695932064e-06	11.7541622608583	Heart_Left_Ventricle	0.00012168291444252	2.37548695932064e-06
Heart_Left_Ventricle_GENE_UQCC3	-0.137614236584272	-0.000214743694069678	-6.2099497485132	1.02654050574319e-09	2.37548695932064e-06	11.7269129596525	Heart_Left_Ventricle	0.00012526668483483	2.37548695932064e-06
Heart_Atrial_Appendage_GENE_RXRG	0.1509793187517	-0.00142186602132534	6.20605333838468	1.05064058348359e-09	2.37548695932064e-06	11.705128638113	Heart_Atrial_Appendage	0.000128207569121335	2.37548695932064e-06
Brain_Cerebellar_Hemisphere_GENE_MXD1	-0.264122679424933	0.00469079438804775	-6.20499164276304	1.05730271275792e-09	2.37548695932064e-06	11.6991948924342	Brain_Cerebellar_Hemisphere	0.000129020535432423	2.37548695932064e-06
Brain_Nucleus_accumbens_basal_ganglia_GENE_SERPINF2	-0.131195169508558	0.00270173508862398	-6.20467226646186	1.05931486372147e-09	2.37548695932064e-06	11.6974100920091	Brain_Nucleus_accumbens_basal_ganglia	0.000129266074190204	2.37548695932064e-06
Brain_Substantia_nigra_GENE_C1GALT1C1L	0.346322591099486	-0.00164322526218165	6.20226857933963	1.07457928109604e-09	2.37548695932064e-06	11.6839799000028	Brain_Substantia_nigra	0.000131128760513587	2.37548695932064e-06
Heart_Atrial_Appendage_GENE_RBMS1P1	-0.286750833627496	0.00423570316742427	-6.20089241546961	1.08341507304895e-09	2.37548695932064e-06	11.6762928515174	Heart_Atrial_Appendage	0.000132206974534018	2.37548695932064e-06
Brain_Cerebellar_Hemisphere_GENE_MED22	0.119069621765084	-0.00117986680585748	6.19676540543633	1.11034096979842e-09	2.37548695932064e-06	11.6532488579261	Brain_Cerebellar_Hemisphere	0.000135492687862561	2.37548695932064e-06
Brain_Cerebellar_Hemisphere_GENE_RPP30	-0.183690021612337	0.00392859510245702	-6.19398513896509	1.12884793943789e-09	2.37548695932064e-06	11.6377321854509	Brain_Cerebellar_Hemisphere	0.000137751056353727	2.37548695932064e-06
Brain_Cerebellar_Hemisphere_GENE_TRERF1	-0.134743994753278	0.000967532080942598	-6.19395194099162	1.12907073491819e-09	2.37548695932064e-06	11.6375469440126	Brain_Cerebellar_Hemisphere	0.000137778243640597	2.37548695932064e-06
Brain_Cerebellar_Hemisphere_GENE_PCK2	0.296997486794173	-0.0060565833148824	6.1868821370497	1.17750945099132e-09	2.40910182303458e-06	11.5981177673464	Brain_Cerebellar_Hemisphere	0.000143689123285569	2.40910182303458e-06
Brain_Cerebellar_Hemisphere_GENE_CNOT4	-0.156594886455526	0.00215490184571114	-6.18478358070465	1.19227461595538e-09	2.40910182303458e-06	11.5864213825272	Brain_Cerebellar_Hemisphere	0.000145490886835803	2.40910182303458e-06
Heart_Left_Ventricle_GENE_TGFBI	0.294981993308562	-0.00287561051893398	6.1830966762418	1.2042745206437e-09	2.40910182303458e-06	11.5770218535167	Heart_Left_Ventricle	0.000146955211205109	2.40910182303458e-06
Heart_Atrial_Appendage_GENE_SPACA6	-0.145435343421721	0.0020013829104361	-6.16461345363911	1.34373892534261e-09	2.64473828357594e-06	11.4741781897022	Heart_Atrial_Appendage	0.000163973773581709	2.64473828357594e-06
Brain_Nucleus_accumbens_basal_ganglia_GENE_NRIR	-0.27553649171715	0.00498888707142497	-6.14631016871515	1.49735506309923e-09	2.88960118125876e-06	11.3725994936684	Brain_Nucleus_accumbens_basal_ganglia	0.000182719243639873	2.88960118125876e-06
Brain_Amygdala_GENE_NCOA6	-0.0729004150323362	0.00168369238171746	-6.14196382026529	1.53628181873238e-09	2.88960118125876e-06	11.3485169365104	Brain_Amygdala	0.000187469397776275	2.88960118125876e-06
Brain_Hippocampus_GENE_RESF1	-0.159213312448866	0.00342116248601836	-6.14164362325162	1.53918835662159e-09	2.88960118125876e-06	11.3467433522683	Brain_Hippocampus	0.000187824076781819	2.88960118125876e-06
Brain_Cerebellar_Hemisphere_GENE_CFAP97D1	-0.190753342581708	0.00285600154685709	-6.13716390918953	1.58042011479084e-09	2.92205311769238e-06	11.3219384715424	Brain_Cerebellar_Hemisphere	0.000192855505767697	2.92205311769238e-06
Brain_Cerebellar_Hemisphere_GENE_PJVK	0.205465638526571	-0.00331953065475878	6.13099308728576	1.63898885495251e-09	2.98511241779321e-06	11.2877954556606	Brain_Cerebellar_Hemisphere	0.000200002531992145	2.98511241779321e-06
Brain_Nucleus_accumbens_basal_ganglia_GENE_GINS2	0.157782336673745	-0.000337542880434725	6.12479019469206	1.69999761571919e-09	3.05069572133795e-06	11.2535051285454	Brain_Nucleus_accumbens_basal_ganglia	0.000207447309050981	3.05069572133795e-06
Heart_Left_Ventricle_GENE_STMN3	0.342357992235259	-0.00422416901330033	6.11451200589302	1.80600694405115e-09	3.13241308914468e-06	11.1967526225451	Heart_Left_Ventricle	0.000220383415368674	3.13241308914468e-06
Heart_Atrial_Appendage_GENE_KDM5C	-0.180351648620347	0.00144074420082174	-6.11153666897448	1.83788175961009e-09	3.13241308914468e-06	11.1803393666159	Heart_Atrial_Appendage	0.0002242730353617	3.13241308914468e-06
Heart_Left_Ventricle_GENE_SOD3	0.492215086928599	-0.00174686253698714	6.11098732323591	1.84382671364492e-09	3.13241308914468e-06	11.1773096971375	Heart_Left_Ventricle	0.000224998486212663	3.13241308914468e-06
Brain_Cerebellar_Hemisphere_GENE_LRRC41	0.109726448153909	-0.00158965096270001	6.11058311010864	1.84821305289292e-09	3.13241308914468e-06	11.175080592872	Brain_Cerebellar_Hemisphere	0.000225533742418417	3.13241308914468e-06
Heart_Left_Ventricle_GENE_TSC22D4	-0.252364437924685	0.00306865671422866	-6.10129803296327	1.95182404154339e-09	3.26270115262269e-06	11.1239117825262	Heart_Left_Ventricle	0.000238177184141456	3.26270115262269e-06
Brain_Cerebellar_Hemisphere_GENE_ENSG00000289639	0.575955861557403	-0.00610462772974978	6.09876894419339	1.98101537718995e-09	3.26674789794236e-06	11.1099860674914	Brain_Cerebellar_Hemisphere	0.000241739344447735	3.26674789794236e-06
Brain_Caudate_basal_ganglia_GENE_NCF4	-0.25481522307717	0.00529723428780102	-6.09597714817655	2.01373423329389e-09	3.27642614693848e-06	11.0946196739332	Brain_Caudate_basal_ganglia	0.000245731961020386	3.27642614693848e-06
Brain_Cerebellar_Hemisphere_GENE_PPP2R2D	-0.198523703718852	0.00550012025900452	-6.09318408211814	2.0469959953358e-09	3.28672141208996e-06	11.0792524287223	Brain_Cerebellar_Hemisphere	0.000249790827318837	3.28672141208996e-06
Brain_Cerebellar_Hemisphere_GENE_ZKSCAN5	-0.24325604414087	0.00680030856336173	-6.06923761557706	2.35507829997865e-09	3.73227915311422e-06	10.9477528770153	Brain_Cerebellar_Hemisphere	0.000287385494789795	3.73227915311422e-06
Heart_Atrial_Appendage_GENE_ENSG00000289154	-0.299885227126983	-0.00178004401588872	-6.06635793326658	2.39504721545886e-09	3.74695925138479e-06	10.9319698397017	Heart_Atrial_Appendage	0.000292262821608014	3.74695925138479e-06
Brain_Frontal_Cortex_BA9_GENE_CNGA4	0.188430658337627	-0.00136514434085597	6.06227249752733	2.4528902156511e-09	3.78887705361358e-06	10.9095894985209	Brain_Frontal_Cortex_BA9	0.000299321287235473	3.78887705361358e-06
Brain_Frontal_Cortex_BA9_GENE_ITPRIPL1	-0.257621628765658	0.00435567032326464	-6.05863723394831	2.50550493307914e-09	3.80335905949615e-06	10.8896863061616	Brain_Frontal_Cortex_BA9	0.000305741755973782	3.80335905949615e-06
Heart_Atrial_Appendage_GENE_RAB2A	0.174167409847977	-0.00250967022215596	6.05733621755505	2.52460159815115e-09	3.80335905949615e-06	10.8825657304536	Heart_Atrial_Appendage	0.000308072083819188	3.80335905949615e-06
Brain_Cerebellar_Hemisphere_GENE_ZNF641	0.198585571050095	-0.00603584980506143	6.03701402126696	2.84201059442996e-09	4.18030648621401e-06	10.7715140348671	Brain_Cerebellar_Hemisphere	0.000346804868817099	4.18030648621401e-06
Brain_Cerebellar_Hemisphere_GENE_NFIL3	-0.367623423317766	0.00492128292152611	-6.0369344784888	2.84332643619303e-09	4.18030648621401e-06	10.7710800100817	Brain_Cerebellar_Hemisphere	0.000346965438355763	4.18030648621401e-06
Heart_Left_Ventricle_GENE_DTX4	0.300086696734733	-0.00545159913524788	6.02126277110954	3.11452114943805e-09	4.52450936694793e-06	10.6856649725836	Heart_Left_Ventricle	0.000380058786823626	4.52450936694793e-06
Brain_Cerebellar_Hemisphere_GENE_BORCS7	0.218046776584641	-0.00373917632902179	6.01322807084193	3.26319051953576e-09	4.68471309079893e-06	10.6419490034449	Brain_Cerebellar_Hemisphere	0.000398200612717909	4.68471309079893e-06
Brain_Cerebellar_Hemisphere_GENE_FAHD2B	0.231416017720686	-0.0045752517159252	5.99951256611488	3.53313215741092e-09	5.01326803377371e-06	10.5674424237704	Brain_Cerebellar_Hemisphere	0.000431141050904539	5.01326803377371e-06
Brain_Caudate_basal_ganglia_GENE_ENSG00000267640	0.172236313906599	-0.00224386273919889	5.98919071092202	3.75053655113759e-09	5.26058016393354e-06	10.5114693842617	Brain_Caudate_basal_ganglia	0.000457670474262218	5.26058016393354e-06
Brain_Cerebellar_Hemisphere_GENE_RUNDC3B	-0.148670509503614	0.00159588293369918	-5.98429593145244	3.85814447094825e-09	5.35001878978265e-06	10.4849556393619	Brain_Cerebellar_Hemisphere	0.000470801653500873	5.35001878978265e-06
Brain_Cerebellar_Hemisphere_GENE_ENSG00000280010	-0.370045644879612	0.0112541383430604	-5.9808724129163	3.93519251684081e-09	5.39554688140506e-06	10.4664226210264	Brain_Cerebellar_Hemisphere	0.00048020367244505	5.39554688140506e-06
Brain_Nucleus_accumbens_basal_ganglia_GENE_NSMAF	-0.137503986276508	0.00260606699225906	-5.96988880149009	4.19265852622205e-09	5.68468594042027e-06	10.4070262381314	Brain_Nucleus_accumbens_basal_ganglia	0.000511621734637825	5.68468594042027e-06
Heart_Left_Ventricle_GENE_ENSG00000232456	-0.190704892142632	0.00562343154278131	-5.95567189856149	4.55043259924626e-09	5.74840679534982e-06	10.3302872722559	Heart_Left_Ventricle	0.000555280189220822	5.74840679534982e-06
Brain_Cerebellar_Hemisphere_GENE_DDX11	-0.722338190419825	0.00708847085382103	-5.95436446166322	4.58479223253328e-09	5.74840679534982e-06	10.3232381437101	Brain_Cerebellar_Hemisphere	0.000559473026551571	5.74840679534982e-06
Brain_Hippocampus_GENE_PYGL	-0.155598093944436	0.00305661975511251	-5.95194838499772	4.64895442822885e-09	5.74840679534982e-06	10.3102152874412	Brain_Hippocampus	0.00056730261096791	5.74840679534982e-06
Heart_Left_Ventricle_GENE_FAM181B	0.198241556401632	-0.00284723402696268	5.95085999008551	4.67814366479927e-09	5.74840679534982e-06	10.3043502626672	Heart_Left_Ventricle	0.000570864515128125	5.74840679534982e-06
Brain_Substantia_nigra_GENE_NUDT16L1	0.24218147536089	-0.00221769321595141	5.94953571367197	4.71390012055198e-09	5.74840679534982e-06	10.2972154145863	Brain_Substantia_nigra	0.000575227803910717	5.74840679534982e-06
Brain_Caudate_basal_ganglia_GENE_MRGPRF	-0.151587330783197	0.00325694864081186	-5.94647597591352	4.79753814834631e-09	5.74840679534982e-06	10.2807356937706	Brain_Caudate_basal_ganglia	0.000585433985166403	5.74840679534982e-06
Heart_Left_Ventricle_GENE_KRT10.AS1	-0.118693743911245	0.00128452679897471	-5.94603207988786	4.80979169433971e-09	5.74840679534982e-06	10.278345491706	Heart_Left_Ventricle	0.000586929260876886	5.74840679534982e-06
Brain_Substantia_nigra_GENE_CLK3	0.167264261355055	0.000843765225362646	5.94359667499543	4.87756519004637e-09	5.74840679534982e-06	10.2652346001262	Brain_Substantia_nigra	0.000595199525010979	5.74840679534982e-06
Brain_Amygdala_GENE_DAPK3	-0.172719950772202	0.000934203631358018	-5.94309257760388	4.89170936247403e-09	5.74840679534982e-06	10.2625214037006	Brain_Amygdala	0.000596925510083981	5.74840679534982e-06
Heart_Left_Ventricle_GENE_ENSG00000287156	0.122124520600151	-0.00146914011127158	5.94246701442811	4.90931732030092e-09	5.74840679534982e-06	10.2591547245698	Heart_Left_Ventricle	0.000599074173961681	5.74840679534982e-06
Heart_Atrial_Appendage_GENE_ENSG00000257438	-0.146521701564933	0.00156536939114819	-5.94210089617927	4.91965125460751e-09	5.74840679534982e-06	10.2571844801099	Heart_Atrial_Appendage	0.000600335203297246	5.74840679534982e-06
Brain_Cerebellar_Hemisphere_GENE_BAG2	-0.244814793809965	0.00457435296124101	-5.94164874154191	4.93244291531993e-09	5.74840679534982e-06	10.2547513828166	Brain_Cerebellar_Hemisphere	0.00060189614407066	5.74840679534982e-06
Brain_Hippocampus_GENE_SLC7A7	-0.109238279074242	0.000791868486564667	-5.94139502371714	4.93963491438941e-09	5.74840679534982e-06	10.2533861685515	Brain_Hippocampus	0.000602773769333111	5.74840679534982e-06
Heart_Atrial_Appendage_GENE_CC2D1B	-0.144579333103205	0.00210427784813467	-5.94100249043237	4.9507820012115e-09	5.74840679534982e-06	10.2512741117683	Heart_Atrial_Appendage	0.000604134026043837	5.74840679534982e-06
Heart_Atrial_Appendage_GENE_RPS18P12	0.34539665109684	0.00429044987825715	5.93899278172783	5.00823891481841e-09	5.74840679534982e-06	10.2404626324948	Heart_Atrial_Appendage	0.00061114537829746	5.74840679534982e-06
Brain_Cerebellar_Hemisphere_GENE_CWC22	-0.217178237149707	0.00271009534329633	-5.93850766904815	5.02220529644891e-09	5.74840679534982e-06	10.2378533893747	Brain_Cerebellar_Hemisphere	0.000612849667915068	5.74840679534982e-06
Brain_Amygdala_GENE_FLOT1	-0.167207543697541	0.00197103470776	-5.93787494077641	5.04047863689015e-09	5.74840679534982e-06	10.2344504573792	Brain_Amygdala	0.000615079527102431	5.74840679534982e-06
Brain_Anterior_cingulate_cortex_BA24_GENE_NUDT16L2P	0.29537311567578	-0.00535830566995363	5.9208673154497	5.55670461583863e-09	6.26091924059317e-06	10.143099582177	Brain_Anterior_cingulate_cortex_BA24	0.000678073550861556	6.26091924059317e-06
Heart_Atrial_Appendage_GENE_BEND3P3	-0.183904524289516	0.00314665049590709	-5.91974619964875	5.59248858642816e-09	6.26091924059317e-06	10.1370859646516	Heart_Atrial_Appendage	0.000682440197224655	6.26091924059317e-06
Brain_Cerebellar_Hemisphere_GENE_HMGN1	0.249120963147446	-0.00661332802751295	5.91602736972084	5.71280361113972e-09	6.31156108913943e-06	10.117145484772	Brain_Cerebellar_Hemisphere	0.000697121999060158	6.31156108913943e-06
Brain_Cerebellar_Hemisphere_GENE_MARCKSL1	0.152090342092465	-0.00305638453091904	5.91516177560629	5.74116826379582e-09	6.31156108913943e-06	10.1125057227008	Brain_Cerebellar_Hemisphere	0.000700583280894477	6.31156108913943e-06
Brain_Cerebellar_Hemisphere_GENE_ZNF230	-0.184420196134632	0.00331484806181903	-5.91265917874373	5.82395075392596e-09	6.34540234464354e-06	10.099094646814	Brain_Cerebellar_Hemisphere	0.000710685062600077	6.34540234464354e-06
Brain_Anterior_cingulate_cortex_BA24_GENE_ENSG00000271714	0.594854950326545	-0.0099754666032117	5.90167669225769	6.20121099252208e-09	6.69664933624322e-06	10.0402999937157	Brain_Anterior_cingulate_cortex_BA24	0.000756721374995484	6.69664933624322e-06
Brain_Nucleus_accumbens_basal_ganglia_GENE_PCID2	-0.147788352462152	0.00225619427789669	-5.89974776846088	6.26988802863741e-09	6.71142014349619e-06	10.0299834401357	Brain_Nucleus_accumbens_basal_ganglia	0.000765101896358566	6.71142014349619e-06
Brain_Caudate_basal_ganglia_GENE_C7	-0.149227754504657	0.0023346772809217	-5.88386573530491	6.86426309404064e-09	7.23358852678495e-06	9.9451536097967	Brain_Caudate_basal_ganglia	0.000837632296839591	7.23358852678495e-06
Brain_Cerebellar_Hemisphere_GENE_SMIM10L2A	0.318207107735422	-0.0062360739570468	5.88355917292421	6.8762601133105e-09	7.23358852678495e-06	9.9435181646318	Brain_Cerebellar_Hemisphere	0.000839096269107054	7.23358852678495e-06
Heart_Left_Ventricle_GENE_ENSG00000279372	-0.395800440065561	0.00682033233122572	-5.87632962407615	7.16518229902065e-09	7.44388637727517e-06	9.9049718011307	Heart_Left_Ventricle	0.000874352865584892	7.44388637727517e-06
Brain_Cerebellar_Hemisphere_GENE_DCAF4L1	-0.528820674491021	0.00728234520416203	-5.8755222810894	7.19817248925222e-09	7.44388637727517e-06	9.90066981596272	Brain_Cerebellar_Hemisphere	0.00087837859251847	7.44388637727517e-06
Heart_Left_Ventricle_GENE_ENSG00000245025	0.0963550089481027	6.99422819936845e-05	5.8676250145578	7.52878556087508e-09	7.57205794747062e-06	9.85861611202668	Heart_Left_Ventricle	0.000918722644422465	7.57205794747062e-06
Brain_Cerebellar_Hemisphere_GENE_GTF2H3	0.186472052077183	-0.00522472115479994	5.86586976611142	7.60425417322808e-09	7.57205794747062e-06	9.84927601183504	Brain_Cerebellar_Hemisphere	0.000927931928250676	7.57205794747062e-06
Brain_Cerebellar_Hemisphere_GENE_CTSK	-0.430011578908952	0.0114841917204331	-5.86491962860181	7.64541342004214e-09	7.57205794747062e-06	9.84422112790832	Brain_Cerebellar_Hemisphere	0.000932954508820902	7.57205794747062e-06
Brain_Cerebellar_Hemisphere_GENE_COQ10A	0.151677611097611	-0.00309931347042115	5.86448461404001	7.66433033606436e-09	7.57205794747062e-06	9.84190702140057	Brain_Cerebellar_Hemisphere	0.000935262902249262	7.57205794747062e-06
Heart_Atrial_Appendage_GENE_ENSG00000272506	-0.347258849151387	-0.000113755619006351	-5.86219078130191	7.76483647660857e-09	7.57205794747062e-06	9.82970723360502	Heart_Atrial_Appendage	0.00094752746556759	7.57205794747062e-06
Heart_Left_Ventricle_GENE_CUL9	0.095774612350233	-0.000660124702218391	5.86117595227833	7.80971094983295e-09	7.57205794747062e-06	9.82431119009829	Heart_Left_Ventricle	0.000953003407786216	7.57205794747062e-06
Brain_Hippocampus_GENE_SIRPB2	-0.169865816572927	0.00253199040699234	-5.85868869093556	7.92076645049228e-09	7.57205794747062e-06	9.81108941816361	Brain_Hippocampus	0.000966555288420672	7.57205794747062e-06
Heart_Left_Ventricle_GENE_ENSG00000280407	0.247087491679223	-0.000572297941060617	5.85814698714996	7.94515675146853e-09	7.57205794747062e-06	9.80821048752072	Heart_Left_Ventricle	0.000969531588068202	7.57205794747062e-06
Heart_Left_Ventricle_GENE_LRP1	0.32902659061928	0.00120506895749501	5.85765857974254	7.96721013161391e-09	7.57205794747062e-06	9.80561500607757	Heart_Left_Ventricle	0.000972222717940582	7.57205794747062e-06
Brain_Cerebellar_Hemisphere_GENE_CCDC40	-0.253671948123828	0.00536097037018469	-5.85736906932316	7.98031074495493e-09	7.57205794747062e-06	9.80407658764879	Brain_Cerebellar_Hemisphere	0.00097382135958536	7.57205794747062e-06
Brain_Frontal_Cortex_BA9_GENE_ENSG00000278668	0.398486548288382	-0.00797031227229787	5.85683169432722	8.00468314832424e-09	7.57205794747062e-06	9.80122122866128	Brain_Frontal_Cortex_BA9	0.00097679547522371	7.57205794747062e-06
Heart_Left_Ventricle_GENE_TWF2	-0.221342770905791	0.00205898117576085	-5.85424656177892	8.1229485633075e-09	7.6248243637176e-06	9.7874882720111	Heart_Left_Ventricle	0.000991227167283288	7.6248243637176e-06
Brain_Substantia_nigra_GENE_TMEM231	0.385264567471846	-0.00324727703962362	5.85063561662347	8.29099876846122e-09	7.72316028792203e-06	9.76831485285164	Brain_Substantia_nigra	0.00101173399771779	7.72316028792203e-06
Brain_Cerebellar_Hemisphere_GENE_STK24.AS1	0.318778366490749	-0.00250755377770907	5.84566511131618	8.52787591829179e-09	7.79549289703441e-06	9.74193948938089	Brain_Cerebellar_Hemisphere	0.00104063964255731	7.79549289703441e-06
Brain_Nucleus_accumbens_basal_ganglia_GENE_SAT2	-0.183576408420648	0.00396379778215721	-5.84507177758306	8.55658913992523e-09	7.79549289703441e-06	9.73879235864468	Brain_Nucleus_accumbens_basal_ganglia	0.0010441434595668	7.79549289703441e-06
Heart_Left_Ventricle_GENE_SIRT2	-0.206618639799074	0.00353207331682839	-5.84499527814626	8.5602980316207e-09	7.79549289703441e-06	9.73838661470379	Heart_Left_Ventricle	0.00104459604820261	7.79549289703441e-06
Brain_Cerebellar_Hemisphere_GENE_ENSG00000271151	0.917448473268637	-0.0184230187261665	5.84329787244967	8.64299699316777e-09	7.81250101542427e-06	9.72938498068212	Brain_Cerebellar_Hemisphere	0.00105468763708228	7.81250101542427e-06
Brain_Substantia_nigra_GENE_TRIM45	0.233070915328462	-0.000877754984526692	5.84174120926775	8.71952312331971e-09	7.82372035067983e-06	9.72113175488212	Brain_Substantia_nigra	0.00106402596769246	7.82372035067983e-06
Heart_Left_Ventricle_GENE_DDX39B	0.116394286890744	-0.0012900850456269	5.83909531085606	8.85111445408605e-09	7.85753212850783e-06	9.70710799452776	Heart_Left_Ventricle	0.00108008379460321	7.85753212850783e-06
Brain_Cerebellar_Hemisphere_GENE_ECT2	-0.170603627012896	0.00359828398330788	-5.83840052306592	8.88598873810994e-09	7.85753212850783e-06	9.70342641704043	Brain_Cerebellar_Hemisphere	0.00108433943373408	7.85753212850783e-06
Brain_Cerebellar_Hemisphere_GENE_ENSG00000278376	0.340133051734327	-0.00717228721684138	5.82657301479826	9.5006203944973e-09	8.34058780935048e-06	9.64081348849126	Brain_Cerebellar_Hemisphere	0.00115934170549972	8.34058780935048e-06
Brain_Cerebellar_Hemisphere_GENE_SNRNP27	-0.172841821461323	0.00297594824465659	-5.82475706446175	9.59858582996769e-09	8.36640165470926e-06	9.63121005939169	Brain_Cerebellar_Hemisphere	0.0011712962316593	8.36640165470926e-06
Brain_Caudate_basal_ganglia_GENE_ENSG00000260855	0.229982205468287	-0.00544021992208028	5.82168415531664	9.76660769991558e-09	8.45247946386736e-06	9.61496537619135	Brain_Caudate_basal_ganglia	0.0011917996044053	8.45247946386736e-06
Brain_Cerebellar_Hemisphere_GENE_FRMD5	-0.146118745717944	0.00206504709961511	-5.81936969682	9.89504778913874e-09	8.50333022262692e-06	9.60273517543438	Brain_Cerebellar_Hemisphere	0.00120747289161302	8.50333022262692e-06
Brain_Cerebellar_Hemisphere_GENE_FAM117B	-0.151689717684659	0.00249120811309145	-5.81200664665695	1.03147022199453e-08	8.79598498435104e-06	9.56385545599285	Brain_Cerebellar_Hemisphere	0.00125868248249548	8.79598498435104e-06
Brain_Cerebellar_Hemisphere_GENE_MBD2	-0.146347490565684	0.00236435331178662	-5.81089132024618	1.03797639701261e-08	8.79598498435104e-06	9.55796989624088	Brain_Cerebellar_Hemisphere	0.00126662183774655	8.79598498435104e-06
Brain_Cerebellar_Hemisphere_GENE_GPR176	-0.152720666503231	0.00356008316531039	-5.80814216503515	1.05418464086559e-08	8.87172712796869e-06	9.54346690700901	Brain_Cerebellar_Hemisphere	0.00128640043355546	8.87172712796869e-06
Brain_Cerebellar_Hemisphere_GENE_TCF20	-0.129017065630344	0.00291405777486808	-5.80647320554718	1.0641443870963e-08	8.89420625127313e-06	9.53466537636316	Brain_Cerebellar_Hemisphere	0.00129855411268588	8.89420625127313e-06
Brain_Cerebellar_Hemisphere_GENE_GRINA	0.189164505699377	-0.00371903000523847	5.80360862151956	1.08145334882565e-08	8.97738702384331e-06	9.51956373201799	Brain_Cerebellar_Hemisphere	0.00131967589250497	8.97738702384331e-06
Heart_Atrial_Appendage_GENE_URI1	0.084977271917949	0.000253183244021031	5.799128426705	1.1090759020915e-08	9.10125700893139e-06	9.49595803523196	Heart_Atrial_Appendage	0.00135338314180421	9.10125700893139e-06
Heart_Atrial_Appendage_GENE_ATP6V1FNB	-0.392505125705074	0.00409337755217252	-5.79818746349429	1.11496414181703e-08	9.10125700893139e-06	9.4910022408361	Heart_Atrial_Appendage	0.00136056844297649	9.10125700893139e-06
Brain_Caudate_basal_ganglia_GENE_C16orf89	0.457767104340257	-0.005993506224777	5.79661867503466	1.12484889937325e-08	9.10125700893139e-06	9.48274144322366	Brain_Caudate_basal_ganglia	0.00137263061492718	9.10125700893139e-06
Heart_Left_Ventricle_GENE_FAM180A	-0.232963171527015	0.00513662467674088	-5.79614246092364	1.12786632761782e-08	9.10125700893139e-06	9.48023422475907	Heart_Left_Ventricle	0.00137631272226547	9.10125700893139e-06
Heart_Left_Ventricle_GENE_TAF8	-0.143487585373695	0.00314702589269642	-5.7944944537404	1.13836956632574e-08	9.10125700893139e-06	9.47155904064722	Heart_Left_Ventricle	0.00138912961439598	9.10125700893139e-06
Brain_Cerebellar_Hemisphere_GENE_TMCC1	-0.225730377331567	0.00497314630718217	-5.79406452723648	1.14112525188195e-08	9.10125700893139e-06	9.46929624664148	Brain_Cerebellar_Hemisphere	0.0013924923223665	9.10125700893139e-06
Brain_Cerebellar_Hemisphere_GENE_ENSG00000230896	0.242341315269863	-0.0030841926518262	5.78956551553818	1.17035511455331e-08	9.27377233238387e-06	9.44562589765034	Brain_Cerebellar_Hemisphere	0.00142816093918712	9.27377233238387e-06
Brain_Anterior_cingulate_cortex_BA24_GENE_TRAPPC4	0.130102916661127	-0.00273327713809167	5.78447637190729	1.20429867273466e-08	9.44441756783218e-06	9.41887031490521	Brain_Anterior_cingulate_cortex_BA24	0.00146958158436466	9.44441756783218e-06
Heart_Left_Ventricle_GENE_DAB2	0.269041918767724	-0.00237023466785302	5.78402284475545	1.20736973529175e-08	9.44441756783218e-06	9.41648695777634	Heart_Left_Ventricle	0.00147332914058182	9.44441756783218e-06
Heart_Left_Ventricle_GENE_CASP4	0.25163355244207	-0.00286073622992	5.78000428646669	1.23491684770204e-08	9.59837153448309e-06	9.39537601364387	Heart_Left_Ventricle	0.00150694433091384	9.59837153448309e-06
Brain_Cerebellar_Hemisphere_GENE_MKNK2	-0.213676642942962	0.00385873962165562	-5.77694627054861	1.25628878874467e-08	9.70268407043891e-06	9.37931983891133	Brain_Cerebellar_Hemisphere	0.00153302408312935	9.70268407043891e-06
Brain_Cerebellar_Hemisphere_GENE_SLC2A6	0.284537278122503	-0.00465242223809462	5.76977510616141	1.30782980402348e-08	1.00372236053697e-05	9.34169696692027	Brain_Cerebellar_Hemisphere	0.00159591855325378	1.00372236053697e-05
Brain_Anterior_cingulate_cortex_BA24_GENE_KLLN	0.332931343438227	-0.0037759507183711	5.76582532713854	1.33709163705727e-08	1.00870608350918e-05	9.32099245825612	Brain_Anterior_cingulate_cortex_BA24	0.00163162618286824	1.00870608350918e-05
Brain_Amygdala_GENE_MT.TL1	0.786773808259368	-0.00656935264536522	5.76438757093338	1.34790074693737e-08	1.00870608350918e-05	9.31345893892405	Brain_Amygdala	0.00164481632347274	1.00870608350918e-05
Brain_Caudate_basal_ganglia_GENE_ECHS1	0.284198843992329	-0.000876338170577731	5.76430198695304	1.34854684795533e-08	1.00870608350918e-05	9.31301055052124	Brain_Caudate_basal_ganglia	0.00164560474762293	1.00870608350918e-05
Brain_Cerebellar_Hemisphere_GENE_SYT14	-0.1790294162155	0.0021053057087468	-5.76276596456048	1.36019420054367e-08	1.00870608350918e-05	9.30496408069594	Brain_Cerebellar_Hemisphere	0.00165981777903943	1.00870608350918e-05
Brain_Cerebellar_Hemisphere_GENE_EXOSC1	0.214051874233642	-0.000834618209710403	5.76175027638643	1.3679497207312e-08	1.00870608350918e-05	9.29964442939987	Brain_Cerebellar_Hemisphere	0.00166928168521387	1.00870608350918e-05
Brain_Anterior_cingulate_cortex_BA24_GENE_GFAP	-0.813459070128128	0.00435058849111576	-5.75979156725633	1.38302770447266e-08	1.00870608350918e-05	9.28938806307462	Brain_Anterior_cingulate_cortex_BA24	0.00168768104721389	1.00870608350918e-05
Brain_Cerebellar_Hemisphere_GENE_CCDC6	-0.169628119732648	0.00273475409549072	-5.75839951302508	1.39384190476193e-08	1.00870608350918e-05	9.28210074124886	Brain_Cerebellar_Hemisphere	0.00170087739954288	1.00870608350918e-05
Brain_Cerebellar_Hemisphere_GENE_USP25	-0.1103921268269	0.00105729889023793	-5.75788160768952	1.39788624713768e-08	1.00870608350918e-05	9.27938993520314	Brain_Cerebellar_Hemisphere	0.00170581262965716	1.00870608350918e-05
Brain_Cerebellar_Hemisphere_GENE_KIAA1958	-0.16026449848329	0.00358270686618623	-5.75697930880528	1.40495965357622e-08	1.00870608350918e-05	9.27466766231441	Brain_Cerebellar_Hemisphere	0.00171444416606599	1.00870608350918e-05
Brain_Cerebellar_Hemisphere_GENE_IPO5P1	0.336383541137262	-0.00659014238810254	5.75655588038665	1.40829104982763e-08	1.00870608350918e-05	9.27245183246192	Brain_Cerebellar_Hemisphere	0.00171850940228366	1.00870608350918e-05
Heart_Atrial_Appendage_GENE_SHC2	-0.194950954207168	0.0034573596845391	-5.75634545672519	1.40994945493928e-08	1.00870608350918e-05	9.27135072471257	Heart_Atrial_Appendage	0.00172053312087331	1.00870608350918e-05
Heart_Atrial_Appendage_GENE_PXN	-0.278092747491441	0.00373030890762241	-5.75571630350389	1.41491933386949e-08	1.00870608350918e-05	9.26805869580927	Heart_Atrial_Appendage	0.00172659776473426	1.00870608350918e-05
Brain_Nucleus_accumbens_basal_ganglia_GENE_ENSG00000271789	-0.309932263085315	0.00833175325606579	-5.75485082560263	1.42178390503473e-08	1.00870608350918e-05	9.26353062415296	Brain_Nucleus_accumbens_basal_ganglia	0.00173497446363579	1.00870608350918e-05
Brain_Substantia_nigra_GENE_CRP	-0.36651833446208	0.00223115204822193	-5.75111786948099	1.45176551597696e-08	1.0204050056407e-05	9.2440071728594	Brain_Substantia_nigra	0.00177156042383637	1.0204050056407e-05
Heart_Atrial_Appendage_GENE_FAM3C	0.184906102213227	-0.00255278653808682	5.75054372025163	1.45643115671843e-08	1.0204050056407e-05	9.24100535345077	Heart_Atrial_Appendage	0.00177725381192036	1.0204050056407e-05
Brain_Cerebellar_Hemisphere_GENE_NUP62	-0.126215498263934	0.00142054848763048	-5.74969437870873	1.46335985173176e-08	1.0204050056407e-05	9.2365652349959	Brain_Cerebellar_Hemisphere	0.00178570875987123	1.0204050056407e-05
Heart_Left_Ventricle_GENE_CYHR1	-0.24815910847317	0.00237830477521032	-5.74853782051701	1.47284637911828e-08	1.02118464744912e-05	9.23052000801677	Heart_Left_Ventricle	0.00179728497951045	1.02118464744912e-05
Brain_Cerebellar_Hemisphere_GENE_RPSAP19	-0.444908363495092	0.00858203199475542	-5.74702167713972	1.48537312638885e-08	1.02405147947446e-05	9.22259689205592	Brain_Cerebellar_Hemisphere	0.00181257111866979	1.02405147947446e-05
Heart_Atrial_Appendage_GENE_PSMA4	0.163046553279044	-0.00209552893844983	5.74176824839624	1.52958605552127e-08	1.04860857968062e-05	9.19515765267797	Heart_Atrial_Appendage	0.0018665232718315	1.04860857968062e-05
Brain_Cerebellar_Hemisphere_GENE_WAC	-0.284670164953751	0.00507420183582173	-5.73317270926408	1.60470455420463e-08	1.09396026447197e-05	9.1503101331873	Brain_Cerebellar_Hemisphere	0.00195818887340483	1.09396026447197e-05
Brain_Cerebellar_Hemisphere_GENE_PDS5A	-0.202715182994082	0.00240899095804081	-5.73009254823443	1.63248753379749e-08	1.1053411770724e-05	9.13425377353618	Brain_Cerebellar_Hemisphere	0.0019920918877424	1.1053411770724e-05
Heart_Left_Ventricle_GENE_PLAU	0.625764454859858	-0.0148761955053534	5.72932152265547	1.63951513628106e-08	1.1053411770724e-05	9.13023574367707	Heart_Left_Ventricle	0.00200066753050105	1.1053411770724e-05
Brain_Substantia_nigra_GENE_DPH2	0.177458865061996	-0.00446530162681416	5.7281805689753	1.64996857167531e-08	1.10582759252414e-05	9.12429079407444	Brain_Substantia_nigra	0.00201342364864394	1.10582759252414e-05
Heart_Left_Ventricle_GENE_SLC25A38	-0.162733091507951	0.00162716101552308	-5.72726967276286	1.65836078139376e-08	1.10582759252414e-05	9.11954531417398	Heart_Left_Ventricle	0.00202366449431918	1.10582759252414e-05
Brain_Cerebellar_Hemisphere_GENE_CUL1	-0.142209656439956	0.00320959029943174	-5.72428620541469	1.68613990738105e-08	1.11225220123071e-05	9.10400707953	Brain_Cerebellar_Hemisphere	0.00205756280617895	1.11225220123071e-05
Brain_Cerebellar_Hemisphere_GENE_ENSG00000272583	0.383259444623448	-0.000421179497190566	5.72427714640989	1.68622494204347e-08	1.11225220123071e-05	9.10395991013693	Brain_Cerebellar_Hemisphere	0.00205766657227681	1.11225220123071e-05
Brain_Frontal_Cortex_BA9_GENE_GPCPD1	0.315021931836245	-0.00781727495366493	5.71968192517135	1.72990180095762e-08	1.134927187996e-05	9.08004155056695	Brain_Frontal_Cortex_BA9	0.00211096456967256	1.134927187996e-05
Brain_Cerebellar_Hemisphere_GENE_ENSG00000231754	0.25077075963896	-0.000417004627272045	5.71581381299745	1.76751981850255e-08	1.15340592733812e-05	9.0599210294704	Brain_Cerebellar_Hemisphere	0.00215686908412229	1.15340592733812e-05
Brain_Cerebellar_Hemisphere_GENE_TRAPPC2L	0.181284315968675	-0.00112854250337597	5.71444549895396	1.7810166548472e-08	1.15603138488135e-05	9.05280644389818	Brain_Cerebellar_Hemisphere	0.00217333900357694	1.15603138488135e-05
Brain_Cerebellar_Hemisphere_GENE_BIRC5	-0.228354661480943	0.00477161975110285	-5.70750260945236	1.85106147371962e-08	1.19513930960348e-05	9.01672997928026	Brain_Cerebellar_Hemisphere	0.00225881329515058	1.19513930960348e-05
Brain_Cerebellar_Hemisphere_GENE_CDPF1	0.232072497469134	-0.00339375527985892	5.70458284706381	1.88131272609968e-08	1.20827804916048e-05	9.00157000292861	Brain_Cerebellar_Hemisphere	0.00229572829340492	1.20827804916048e-05
Heart_Left_Ventricle_GENE_FLNA	0.418175253958007	4.67746188483829e-05	5.70289315344518	1.89903870221152e-08	1.21327693588203e-05	8.9927999268852	Heart_Left_Ventricle	0.00231735894753468	1.21327693588203e-05
Brain_Cerebellar_Hemisphere_GENE_ENSG00000276649	0.302216705774555	-0.00640615038864291	5.70173090150774	1.91132574933325e-08	1.21476697156062e-05	8.98676878770748	Brain_Cerebellar_Hemisphere	0.00233235258539638	1.21476697156062e-05
Heart_Left_Ventricle_GENE_FHIP2A	-0.092545620275495	0.00190538941320727	-5.69786793894397	1.95272269709945e-08	1.21806006038694e-05	8.96673100001167	Heart_Left_Ventricle	0.00238286845281651	1.21806006038694e-05
Heart_Atrial_Appendage_GENE_MIR637	-0.626658754632386	0.00608403910705328	-5.69714628471965	1.96055238529497e-08	1.21806006038694e-05	8.96298900296312	Heart_Atrial_Appendage	0.00239242286472775	1.21806006038694e-05
Brain_Cerebellar_Hemisphere_GENE_ENSG00000289412	0.573000192882301	-0.00729507304573274	5.69683427086921	1.96394707857216e-08	1.21806006038694e-05	8.96137124629075	Brain_Cerebellar_Hemisphere	0.00239656534104004	1.21806006038694e-05
Heart_Atrial_Appendage_GENE_BTF3	0.122837587058006	-0.00144229148486312	5.69679068238232	1.96442177415991e-08	1.21806006038694e-05	8.96114525115393	Heart_Atrial_Appendage	0.00239714460257185	1.21806006038694e-05
Brain_Caudate_basal_ganglia_GENE_ENSG00000229196	0.548202580936821	-0.00721043577495029	5.69660766115464	1.96641616593099e-08	1.21806006038694e-05	8.9601963497254	Brain_Caudate_basal_ganglia	0.00239957831896227	1.21806006038694e-05
Heart_Atrial_Appendage_GENE_GTPBP2	-0.216748662829674	-0.000173303824987115	-5.6938686455544	1.99649989059611e-08	1.23044893257405e-05	8.94599873789976	Heart_Atrial_Appendage	0.00243628888649662	1.23044893257405e-05
Brain_Substantia_nigra_GENE_PAFAH2	0.100319664463731	-0.000308150637716949	5.69247252527761	2.01200595653588e-08	1.23377418524704e-05	8.93876431826842	Brain_Substantia_nigra	0.00245521062864161	1.23377418524704e-05
Brain_Cerebellar_Hemisphere_GENE_ENSG00000285796	0.530480896004983	-0.0093190691368803	5.69087211196845	2.02992524986057e-08	1.23853859194993e-05	8.93047322931078	Brain_Cerebellar_Hemisphere	0.00247707718389986	1.23853859194993e-05
Heart_Atrial_Appendage_GENE_SYMPK	-0.105171133135031	0.00148577577550374	-5.68958899657602	2.0444039795183e-08	1.24116681001323e-05	8.92382742592375	Heart_Atrial_Appendage	0.0024947452881266	1.24116681001323e-05
Heart_Left_Ventricle_GENE_CYB5D1	0.282228123347594	-0.000294316843759313	5.68462684362559	2.10134915547288e-08	1.26528214283355e-05	8.89813883258996	Heart_Left_Ventricle	0.00256423434744045	1.26528214283355e-05
Brain_Cerebellar_Hemisphere_GENE_TRAPPC14	0.238281792680347	-0.00417560573787188	5.68432491607349	2.10486343294335e-08	1.26528214283355e-05	8.89657642454778	Brain_Cerebellar_Hemisphere	0.00256852274995211	1.26528214283355e-05
Brain_Hippocampus_GENE_RNF166	-0.20333111598788	0.00501623515150582	-5.67454570363973	2.22183323321778e-08	1.32736583208365e-05	8.84601101500911	Brain_Hippocampus	0.00271125865783099	1.32736583208365e-05
Brain_Cerebellar_Hemisphere_GENE_EMD	0.163795865756163	-0.00153893568536358	5.6738900420492	2.22989801993927e-08	1.32736583208365e-05	8.84262354893037	Brain_Cerebellar_Hemisphere	0.00272109995577149	1.32736583208365e-05
Heart_Left_Ventricle_GENE_PTPRA	0.0899788769493733	-9.9210751257093e-05	5.67284330149318	2.24283225085495e-08	1.32822919514458e-05	8.83721629957544	Heart_Left_Ventricle	0.00273688333907328	1.32822919514458e-05
Brain_Substantia_nigra_GENE_CCDC89	0.372742055654983	-0.00401469027387445	5.67162046897964	2.25803488164339e-08	1.32822919514458e-05	8.83090051711659	Brain_Substantia_nigra	0.0027554348053718	1.32822919514458e-05
Brain_Nucleus_accumbens_basal_ganglia_GENE_ENSG00000278607	-0.42497420183929	0.00826409316416244	-5.67114266482779	2.2640022993909e-08	1.32822919514458e-05	8.82843304488542	Brain_Nucleus_accumbens_basal_ganglia	0.00276271672590072	1.32822919514458e-05
Brain_Cerebellar_Hemisphere_GENE_LYRM9	0.411420526048754	-0.00892833532786335	5.6685404545515	2.2967723636163e-08	1.34100735879124e-05	8.81499797355187	Brain_Cerebellar_Hemisphere	0.0028027053798737	1.34100735879124e-05
Heart_Left_Ventricle_GENE_SP140L	0.0917485721940974	-0.0010352948745334	5.66664857250299	2.32088648169176e-08	1.34863397898991e-05	8.8052337273938	Heart_Left_Ventricle	0.00283213135587882	1.34863397898991e-05
Brain_Cerebellar_Hemisphere_GENE_BIRC2	-0.193905436806138	0.00249637063317002	-5.66384740038696	2.35704357482898e-08	1.35680011268352e-05	8.79078183630461	Brain_Cerebellar_Hemisphere	0.0028762531334923	1.35680011268352e-05
Brain_Putamen_basal_ganglia_GENE_GLRX	-0.229570396743802	0.000328046211533386	-5.6637758850394	2.35797382305365e-08	1.35680011268352e-05	8.79041295529472	Brain_Putamen_basal_ganglia	0.0028773882967959	1.35680011268352e-05
Heart_Left_Ventricle_GENE_GKAP1	-0.111593383755758	0.00175398603351317	-5.66298417741164	2.36829599765291e-08	1.35680011268352e-05	8.78632955019589	Heart_Left_Ventricle	0.00288998424001589	1.35680011268352e-05
Heart_Atrial_Appendage_GENE_ENSG00000261226	-0.225977718378689	0.00436934624423021	-5.66177610005542	2.38413153812221e-08	1.3594897352055e-05	8.78009960472632	Heart_Atrial_Appendage	0.00290930803333978	1.3594897352055e-05
Heart_Atrial_Appendage_GENE_ENSG00000269934	-0.0594183063103776	0.000687351517656949	-5.65880566144946	2.42350762797813e-08	1.37551529686937e-05	8.76478634449136	Heart_Atrial_Appendage	0.00295735788826915	1.37551529686937e-05
Heart_Atrial_Appendage_GENE_LINC00892	0.256027371291547	-0.00370183488554226	5.65606629165269	2.46038112177075e-08	1.38831347406576e-05	8.75067062460924	Heart_Atrial_Appendage	0.00300235387527441	1.38831347406576e-05
Brain_Hippocampus_GENE_SERTAD4	0.194782687688808	-0.00086039098755856	5.65544566683782	2.46881063257833e-08	1.38831347406576e-05	8.74747344622917	Brain_Hippocampus	0.00301264023872269	1.38831347406576e-05
Heart_Left_Ventricle_GENE_MLPH	-0.419230034828579	0.00162613219892267	-5.64980613615487	2.54670752879941e-08	1.42284178936954e-05	8.718435426948	Heart_Left_Ventricle	0.00310769626324334	1.42284178936954e-05
Brain_Cerebellar_Hemisphere_GENE_FGFBP3	0.243462872404595	-0.00550103522626238	5.64932011717594	2.55353158186588e-08	1.42284178936954e-05	8.71593411410746	Brain_Cerebellar_Hemisphere	0.00311602351871929	1.42284178936954e-05
Brain_Cerebellar_Hemisphere_GENE_RPL21P42	0.222488282985974	-5.39446028354281e-05	5.64591795709575	2.60180102116908e-08	1.43334039706207e-05	8.69843014112255	Brain_Cerebellar_Hemisphere	0.0031749257501122	1.43334039706207e-05
Brain_Amygdala_GENE_DDX39A	-0.160828120547955	0.00554819546616242	-5.64495228256924	2.61566289112161e-08	1.43334039706207e-05	8.69346349389523	Brain_Amygdala	0.00319184111277788	1.43334039706207e-05
Heart_Atrial_Appendage_GENE_SREBF1	-0.479368819341235	0.00278916186666501	-5.64490863696528	2.61629110057406e-08	1.43334039706207e-05	8.69323903412002	Heart_Atrial_Appendage	0.00319260770420851	1.43334039706207e-05
Heart_Left_Ventricle_GENE_EPB41L4B	-0.15140597365474	0.00309539192803003	-5.64469576900654	2.61935710283576e-08	1.43334039706207e-05	8.69214432298117	Heart_Left_Ventricle	0.00319634908544842	1.43334039706207e-05
Brain_Cerebellar_Hemisphere_GENE_ENSG00000288025	-0.224264380781999	0.00207152291254507	-5.64190539317388	2.65987244956364e-08	1.44282878467738e-05	8.67779771624435	Brain_Cerebellar_Hemisphere	0.00324578915275352	1.44282878467738e-05
Brain_Cerebellar_Hemisphere_GENE_ENSG00000227077	-0.269836974433727	0.00425791122119746	-5.64132400414312	2.66839045850664e-08	1.44282878467738e-05	8.67480932173248	Brain_Cerebellar_Hemisphere	0.00325618350870648	1.44282878467738e-05
Brain_Cerebellar_Hemisphere_GENE_ENSG00000224505	0.359701983347939	-0.00491947472465095	5.64074465271365	2.67690501305021e-08	1.44282878467738e-05	8.67183167313407	Brain_Cerebellar_Hemisphere	0.00326657364932491	1.44282878467738e-05
Brain_Cerebellar_Hemisphere_GENE_POMGNT1	0.12373053982179	-0.0030867618905035	5.6402638252446	2.68399165865018e-08	1.44282878467738e-05	8.66936060719691	Brain_Cerebellar_Hemisphere	0.00327522134121764	1.44282878467738e-05
Brain_Caudate_basal_ganglia_GENE_CERNA2	-0.428734171052189	0.00857548419555111	-5.63942808622037	2.69635260492018e-08	1.44311629681228e-05	8.66506602752424	Brain_Caudate_basal_ganglia	0.003290305156732	1.44311629681228e-05
Brain_Amygdala_GENE_SMG9	-0.138907296347291	0.00265463611003952	-5.63820762489026	2.71450331729693e-08	1.44648651005725e-05	8.65879550711995	Brain_Amygdala	0.0033124541080311	1.44648651005725e-05
Brain_Putamen_basal_ganglia_GENE_RHOB	-0.372266348147934	0.0048788956953302	-5.63067246835318	2.82922742802195e-08	1.49676543474625e-05	8.6201079068147	Brain_Putamen_basal_ganglia	0.00345244964586663	1.49676543474625e-05
Brain_Cerebellar_Hemisphere_GENE_RPP38.DT	-0.556650442001971	0.0138772642978255	-5.63008579331177	2.83835498707347e-08	1.49676543474625e-05	8.61709768458629	Brain_Cerebellar_Hemisphere	0.00346358782362602	1.49676543474625e-05
Heart_Left_Ventricle_GENE_LINC00629	-0.219005690193284	0.00170686312114612	-5.62961790741537	2.84565493871186e-08	1.49676543474625e-05	8.61469716800251	Heart_Left_Ventricle	0.00347249580861131	1.49676543474625e-05
Heart_Atrial_Appendage_GENE_ENSG00000223461	-0.362889622681464	-0.00188470949582114	-5.6262346861744	2.89898616769782e-08	1.5182724638276e-05	8.59734463182096	Heart_Atrial_Appendage	0.0035375748407183	1.5182724638276e-05
Brain_Nucleus_accumbens_basal_ganglia_GENE_ENSG00000229196	0.322755822330592	-0.00658443328405619	5.62404234415954	2.93406288079784e-08	1.52729629386682e-05	8.58610507000666	Brain_Nucleus_accumbens_basal_ganglia	0.00358037825217999	1.52729629386682e-05
Heart_Left_Ventricle_GENE_MRPL50	-0.212357924433482	0.00348750037559241	-5.62219953986258	2.96386619106947e-08	1.52729629386682e-05	8.57666051211276	Heart_Left_Ventricle	0.00361674663563825	1.52729629386682e-05
Heart_Atrial_Appendage_GENE_ENOPH1	0.1599980757613	-0.00329321108806916	5.62190032350705	2.96873306676703e-08	1.52729629386682e-05	8.57512725807589	Heart_Atrial_Appendage	0.00362268558671447	1.52729629386682e-05
Brain_Substantia_nigra_GENE_MIOS	-0.11728067833224	0.00139585726152663	-5.62128555722385	2.97875689757001e-08	1.52729629386682e-05	8.57197728090651	Brain_Substantia_nigra	0.00363491746696673	1.52729629386682e-05
Heart_Atrial_Appendage_GENE_WFIKKN1	-0.291441094660197	0.00659819436774601	-5.62128316317051	2.97879599715067e-08	1.52729629386682e-05	8.57196501470868	Heart_Atrial_Appendage	0.00363496517940302	1.52729629386682e-05
Brain_Caudate_basal_ganglia_GENE_ENSG00000231903	-0.159537421403206	0.000175914664849582	-5.62005291231783	2.99895459047713e-08	1.53119845509098e-05	8.56566230311498	Brain_Caudate_basal_ganglia	0.00365956430766744	1.53119845509098e-05
Heart_Atrial_Appendage_GENE_LBH	0.249257573108082	-0.00515106961396494	5.61319550909339	3.11377304420821e-08	1.58319790432767e-05	8.53055356707237	Heart_Atrial_Appendage	0.0037996749703864	1.58319790432767e-05
Brain_Cerebellar_Hemisphere_GENE_ENSG00000272744	-0.296051470228316	0.00585800612524017	-5.61009846292335	3.16702022551129e-08	1.60358980945515e-05	8.5147097293749	Brain_Cerebellar_Hemisphere	0.00386465144078692	1.60358980945515e-05
Heart_Atrial_Appendage_GENE_SKP1	0.133834527160649	-0.00172248157936246	5.60296508314286	3.29305493144053e-08	1.66051614534639e-05	8.4782464822765	Heart_Atrial_Appendage	0.00401844907173825	1.66051614534639e-05
Brain_Substantia_nigra_GENE_CCDC13.AS1	0.258533430398385	-0.00291603109240773	5.60000541996578	3.3467671691567e-08	1.68065557250145e-05	8.46312988879012	Brain_Substantia_nigra	0.00408399304117853	1.68065557250145e-05
Brain_Cerebellar_Hemisphere_GENE_COMMD4	0.184461444077783	-0.00179547039467209	5.59902266440853	3.36479001611311e-08	1.68278113150103e-05	8.45811200061221	Brain_Cerebellar_Hemisphere	0.00410598596086251	1.68278113150103e-05
Brain_Caudate_basal_ganglia_GENE_ENSG00000279933	-0.400944204411598	0.00599094015163181	-5.59266473932959	3.48369018623984e-08	1.73513365733255e-05	8.42566779414792	Brain_Caudate_basal_ganglia	0.00425107746046475	1.73513365733255e-05
Heart_Left_Ventricle_GENE_SNORD33	0.617155455642052	-0.00846376592571233	5.58976776936046	3.53921234799092e-08	1.75562196910827e-05	8.41089558038655	Heart_Left_Ventricle	0.00431883004400635	1.75562196910827e-05
Brain_Cerebellar_Hemisphere_GENE_UBE2C	-0.394108472347282	0.011510421043366	-5.58585421495269	3.61558622808831e-08	1.78624597668486e-05	8.3909504375118	Brain_Cerebellar_Hemisphere	0.0044120275624116	1.78624597668486e-05
Brain_Cerebellar_Hemisphere_GENE_PLD5	-0.171998307192527	0.00335914665953045	-5.58249329426915	3.68245253193135e-08	1.81176942118552e-05	8.37383169077698	Brain_Cerebellar_Hemisphere	0.00449362317566519	1.81176942118552e-05
Brain_Anterior_cingulate_cortex_BA24_GENE_ZMYND12	0.135551475351881	-0.00170796899611778	5.58177277313288	3.69694320873237e-08	1.81176942118552e-05	8.37016293406665	Brain_Anterior_cingulate_cortex_BA24	0.00451130585875194	1.81176942118552e-05
Brain_Amygdala_GENE_MRPS5	-0.0912247238701525	0.00252600518567618	-5.57875262785114	3.75828812839777e-08	1.82805874810063e-05	8.35478952216601	Brain_Amygdala	0.00458616383732123	1.82805874810063e-05
Heart_Left_Ventricle_GENE_PHYHD1	-0.275290132045971	0.00432245100484715	-5.57866205059932	3.76014312922655e-08	1.82805874810063e-05	8.35432857237411	Heart_Left_Ventricle	0.00458842745773257	1.82805874810063e-05
Heart_Atrial_Appendage_GENE_ARL5A	0.154228140048569	-3.31359852233277e-05	5.57158352899032	3.90789614786945e-08	1.89235218703259e-05	8.31832644887248	Heart_Atrial_Appendage	0.00476872751132214	1.89235218703259e-05
Brain_Substantia_nigra_GENE_AGAP2.AS1	-0.290397524973958	0.00425011183140627	-5.56640246590602	4.01960517601385e-08	1.93817500640018e-05	8.29200084659288	Brain_Substantia_nigra	0.00490504380418619	1.93817500640018e-05
Brain_Caudate_basal_ganglia_GENE_SHROOM1	-0.14625769846002	0.00342063969272388	-5.56526811268888	4.04447407515904e-08	1.93817500640018e-05	8.28623997748142	Brain_Caudate_basal_ganglia	0.00493539082443507	1.93817500640018e-05
Heart_Left_Ventricle_GENE_ENSG00000286692	-0.210178490203509	0.00164226861149571	-5.56479815178807	4.05482099194626e-08	1.93817500640018e-05	8.28385356460512	Heart_Left_Ventricle	0.00494801696005218	1.93817500640018e-05
Brain_Hypothalamus_GENE_FADS6	-0.32507398777198	0.00360826552316301	-5.56388737886892	4.07494638209269e-08	1.93817500640018e-05	8.27922926573909	Brain_Hypothalamus	0.00497257557114006	1.93817500640018e-05
Heart_Left_Ventricle_GENE_MEF2B	0.0705514218271082	-6.21265303402307e-05	5.56357190599343	4.08194001905175e-08	1.93817500640018e-05	8.27762766185914	Heart_Left_Ventricle	0.00498110976644847	1.93817500640018e-05
Brain_Anterior_cingulate_cortex_BA24_GENE_ENSG00000289639	0.539061465153139	-0.00830439829044674	5.56105858039039	4.13807565014959e-08	1.94559746476039e-05	8.26487081561228	Brain_Anterior_cingulate_cortex_BA24	0.00504961095436454	1.94559746476039e-05
Brain_Cerebellar_Hemisphere_GENE_JMJD6	-0.271004700670024	0.0046294467964949	-5.56046636610579	4.15141173163933e-08	1.94559746476039e-05	8.2618656718652	Brain_Cerebellar_Hemisphere	0.00506588470788485	1.94559746476039e-05
Brain_Nucleus_accumbens_basal_ganglia_GENE_MYG1.AS1	-0.204338117653459	0.00339476249716727	-5.5603340679303	4.15439666080025e-08	1.94559746476039e-05	8.26119437444193	Brain_Nucleus_accumbens_basal_ganglia	0.00506952715724133	1.94559746476039e-05
Brain_Cerebellar_Hemisphere_GENE_ZBTB40	-0.120881921811926	0.00213832811938515	-5.55996864430838	4.1626522424934e-08	1.94559746476039e-05	8.25934024351492	Brain_Cerebellar_Hemisphere	0.00507960127846985	1.94559746476039e-05
Brain_Caudate_basal_ganglia_GENE_PCK1	-0.415519160191812	0.0107745920803837	-5.55905317905062	4.18340434975006e-08	1.94559746476039e-05	8.25469572171899	Brain_Caudate_basal_ganglia	0.005104924659913	1.94559746476039e-05
Brain_Cerebellar_Hemisphere_GENE_ARFGAP2	0.127577102834542	-0.00255540079447903	5.55862102757629	4.19323543147461e-08	1.94559746476039e-05	8.25250348139187	Brain_Cerebellar_Hemisphere	0.00511692133231984	1.94559746476039e-05
Brain_Cerebellar_Hemisphere_GENE_HECA	-0.251877653078808	0.00392218561195467	-5.5538602841745	4.30303587739042e-08	1.98898053805378e-05	8.22836300384976	Brain_Cerebellar_Hemisphere	0.00525090862046198	1.98898053805378e-05
Brain_Cerebellar_Hemisphere_GENE_RAB30.DT	0.256320841869725	-0.00581518169034816	5.55204649307362	4.34559968502295e-08	1.99980747908038e-05	8.2191706031092	Brain_Cerebellar_Hemisphere	0.0053028483836398	1.99980747908038e-05
Heart_Atrial_Appendage_GENE_PHYKPL	-0.19937866097526	-0.000770946140034077	-5.55146907502884	4.35923549870014e-08	1.99980747908038e-05	8.21624477668896	Heart_Atrial_Appendage	0.00531948789435381	1.99980747908038e-05
Heart_Left_Ventricle_GENE_LSS	-0.261880955365446	0.00518553030059305	-5.54968448631798	4.40164227069237e-08	2.01169888767059e-05	8.20720383086724	Heart_Left_Ventricle	0.00537123603008048	2.01169888767059e-05
Brain_Amygdala_GENE_MTCO3P22	0.24781406940205	-0.00243915238360423	5.54841627065695	4.43202205819041e-08	2.0163249349411e-05	8.20078047174049	Brain_Amygdala	0.00540830787716859	2.0163249349411e-05
Heart_Atrial_Appendage_GENE_SELP	0.354438039241129	-0.00444440459649429	5.54722946853869	4.46063615799354e-08	2.0163249349411e-05	8.19477064951491	Heart_Atrial_Appendage	0.00544322509087635	2.0163249349411e-05
Heart_Left_Ventricle_GENE_ALKBH1	-0.0830154640200961	0.00175146343589559	-5.54666165059203	4.47438982571446e-08	2.0163249349411e-05	8.19189569415078	Heart_Left_Ventricle	0.00546000841652284	2.0163249349411e-05
Brain_Anterior_cingulate_cortex_BA24_GENE_ZNF652.AS1	-0.1539951776343	0.00380830017776122	-5.54651873498024	4.47785801102237e-08	2.0163249349411e-05	8.19117213036595	Brain_Anterior_cingulate_cortex_BA24	0.00546424057369038	2.0163249349411e-05
Brain_Cerebellar_Hemisphere_GENE_APEH	0.190011166370958	-0.00438375916087051	5.5444855378964	4.5274822809888e-08	2.03117502861949e-05	8.18088011201381	Brain_Cerebellar_Hemisphere	0.00552479607784501	2.03117502861949e-05
Brain_Cerebellar_Hemisphere_GENE_H2AZ1	-0.185419546043774	0.00538994457600115	-5.54160775443107	4.5986351779348e-08	2.05553939008435e-05	8.16631856769956	Brain_Cerebellar_Hemisphere	0.00561162253493028	2.05553939008435e-05
Brain_Substantia_nigra_GENE_ERAL1	0.185994114910552	-0.00313653436013347	5.5400369437584	4.63793064263994e-08	2.06553795788345e-05	8.15837313583013	Brain_Substantia_nigra	0.00565957400460067	2.06553795788345e-05
Heart_Left_Ventricle_GENE_AHCY	-0.227905035839467	0.00205965218449765	-5.53841448346566	4.67886077035223e-08	2.07618917121652e-05	8.15016856328747	Heart_Left_Ventricle	0.00570952022084542	2.07618917121652e-05
Brain_Cerebellar_Hemisphere_GENE_ENSG00000279774	0.419969184835319	-0.00721395635672584	5.53583874079578	4.74456164299679e-08	2.09756255575947e-05	8.13714777331792	Brain_Cerebellar_Hemisphere	0.00578969368171613	2.09756255575947e-05
Heart_Atrial_Appendage_GENE_RAP1BL	0.457981610883912	-0.00199032403097927	5.53518396424929	4.76140580805532e-08	2.09756255575947e-05	8.13383863593284	Heart_Atrial_Appendage	0.00581024827945374	2.09756255575947e-05
Heart_Left_Ventricle_GENE_BRD2	0.251226868253773	-0.000552811935563926	5.52977933812896	4.90267776788016e-08	2.15202864265784e-05	8.10653786333614	Heart_Left_Ventricle	0.0059826396265888	2.15202864265784e-05
Heart_Atrial_Appendage_GENE_ENSG00000280407	-0.119626233139011	0.0008044038652562	-5.52625797786615	4.99690579910878e-08	2.17540009842115e-05	8.08876298622909	Heart_Atrial_Appendage	0.00609762420853646	2.17540009842115e-05
Brain_Cerebellar_Hemisphere_GENE_TOMM40L	0.266881516694354	-0.00373986420132425	5.5254826497691	5.01788798741393e-08	2.17540009842115e-05	8.08485069813907	Brain_Cerebellar_Hemisphere	0.00612322835328147	2.17540009842115e-05
Heart_Left_Ventricle_GENE_ANXA1	0.533273852510104	-0.00340076914934054	5.52527291251771	5.02357866527482e-08	2.17540009842115e-05	8.0837924529952	Heart_Left_Ventricle	0.00613017257366155	2.17540009842115e-05
Brain_Cerebellar_Hemisphere_GENE_LINC01144	0.373076897312916	-0.00454157020187169	5.525138457848	5.02723004355364e-08	2.17540009842115e-05	8.08311407068568	Brain_Cerebellar_Hemisphere	0.00613462827754764	2.17540009842115e-05
Heart_Left_Ventricle_GENE_SLC47A1	-0.131863381609259	0.000870314882573004	-5.52216405017676	5.10866869722403e-08	2.19499336283174e-05	8.06811066300367	Heart_Left_Ventricle	0.00623400623784854	2.19499336283174e-05
Brain_Cerebellar_Hemisphere_GENE_ENSG00000285518	-0.271200632174852	0.0029479712217359	-5.52214293893976	5.10925127551612e-08	2.19499336283174e-05	8.06800420021395	Brain_Cerebellar_Hemisphere	0.00623471714648681	2.19499336283174e-05
Brain_Cerebellar_Hemisphere_GENE_ZNF250	-0.147194395124483	0.00217853142390752	-5.52151996051454	5.1264718622533e-08	2.19499336283174e-05	8.06486271854369	Brain_Cerebellar_Hemisphere	0.00625573108407045	2.19499336283174e-05
Heart_Atrial_Appendage_GENE_CNIH1	0.153478367121839	-0.00163449726946139	5.52022816404757	5.16236007940244e-08	2.19745964281637e-05	8.05834961009285	Heart_Atrial_Appendage	0.00629952475769321	2.19745964281637e-05
Brain_Nucleus_accumbens_basal_ganglia_GENE_EIF2AK3.DT	0.308545943752297	-0.00509186358340701	5.52001707656996	5.16824759471841e-08	2.19745964281637e-05	8.05728545764032	Brain_Nucleus_accumbens_basal_ganglia	0.00630670917488299	2.19745964281637e-05
Brain_Frontal_Cortex_BA9_GENE_ZNF789	0.145815146887108	-0.00352629569067089	5.51855272145612	5.20927045725028e-08	2.20721130332409e-05	8.04990422534922	Brain_Frontal_Cortex_BA9	0.00635676855357338	2.20721130332409e-05
Brain_Substantia_nigra_GENE_CASP9	0.221732611649637	-0.000634616867913538	5.51715299107078	5.24877859180032e-08	2.21456980876896e-05	8.04285037700953	Brain_Substantia_nigra	0.00640497954000209	2.21456980876896e-05
Heart_Left_Ventricle_GENE_ENSG00000271943	0.201733148733886	-0.00438363412679123	5.51618128387263	5.27637661342232e-08	2.21456980876896e-05	8.03795446376159	Heart_Left_Ventricle	0.00643865685382698	2.21456980876896e-05
Heart_Atrial_Appendage_GENE_PDE7A	-0.319051427843688	0.00740186719070246	-5.51601612068543	5.28108150876658e-08	2.21456980876896e-05	8.03712237138526	Heart_Atrial_Appendage	0.00644439814351769	2.21456980876896e-05
Heart_Left_Ventricle_GENE_C12orf73	-0.11485272562871	0.000146822383933152	-5.5149768889799	5.31077908429112e-08	2.21939640444478e-05	8.03188723153177	Heart_Left_Ventricle	0.00648063750097876	2.21939640444478e-05
Heart_Left_Ventricle_GENE_CPSF1	0.338316390317041	-0.00294666764260675	5.51138400369869	5.41470665486677e-08	2.25510520027332e-05	8.01379483190336	Heart_Left_Ventricle	0.00660745823680083	2.25510520027332e-05
Heart_Left_Ventricle_GENE_CHTF18	0.148304672614613	-0.00158400110378994	5.50963814600275	5.46591804655379e-08	2.26041479318897e-05	8.00500716459477	Heart_Left_Ventricle	0.00666995047384866	2.26041479318897e-05
Brain_Cerebellar_Hemisphere_GENE_LSMEM1	-0.373808996422017	0.00752787466762161	-5.50820463864405	5.50831882135037e-08	2.26041479318897e-05	7.99779355481986	Brain_Cerebellar_Hemisphere	0.00672169129131743	2.26041479318897e-05
Brain_Substantia_nigra_GENE_MLEC	0.185443574136619	-0.000131046620400463	5.50742334993635	5.53156242979527e-08	2.26041479318897e-05	7.99386270737625	Brain_Substantia_nigra	0.00675005500183057	2.26041479318897e-05
Brain_Substantia_nigra_GENE_PNRC1.DT	0.257227179146213	-0.00282167614613519	5.50727513617747	5.53598258182223e-08	2.26041479318897e-05	7.99311706532821	Brain_Substantia_nigra	0.00675544882494604	2.26041479318897e-05
Brain_Cerebellar_Hemisphere_GENE_KCNB1	-0.147795151296156	0.00224151404676539	-5.5068632529366	5.54828412914018e-08	2.26041479318897e-05	7.99104503436748	Brain_Cerebellar_Hemisphere	0.00677046015710718	2.26041479318897e-05
Brain_Cerebellar_Hemisphere_GENE_SNX21	0.171409532979015	-0.00262234029969478	5.50610234729645	5.57107967822115e-08	2.26041479318897e-05	7.98721756640564	Brain_Cerebellar_Hemisphere	0.0067982771097397	2.26041479318897e-05
Heart_Left_Ventricle_GENE_EPS15L1	-0.185675834515064	0.00219946243423178	-5.5060873204039	5.57153077560346e-08	2.26041479318897e-05	7.98714198367534	Heart_Left_Ventricle	0.00679882757485339	2.26041479318897e-05
Brain_Cerebellar_Hemisphere_GENE_MRPS5	-0.220003392713789	0.0065753794580699	-5.50570226923555	5.58310187076243e-08	2.26041479318897e-05	7.98520530429326	Brain_Cerebellar_Hemisphere	0.00681294755085398	2.26041479318897e-05
Brain_Cerebellar_Hemisphere_GENE_ENSG00000273270	0.211265443536944	-0.0020531941995595	5.50533470983542	5.59416910498467e-08	2.26041479318897e-05	7.98335671569262	Brain_Cerebellar_Hemisphere	0.00682645267543069	2.26041479318897e-05
Heart_Left_Ventricle_GENE_CD63.AS1	-0.379141764664476	0.00446493739673456	-5.50191799516981	5.69807182481244e-08	2.29349580878738e-05	7.96617810930363	Heart_Left_Ventricle	0.00695324308638213	2.29349580878738e-05
Heart_Left_Ventricle_GENE_NR1I3	-0.094814342407674	0.00207396766209974	-5.50141163213162	5.71362905129448e-08	2.29349580878738e-05	7.96363302166276	Heart_Left_Ventricle	0.00697222725871363	2.29349580878738e-05
Heart_Atrial_Appendage_GENE_MCF2L	-0.247680027653393	0.00611117159764667	-5.49633264204083	5.87197373147043e-08	2.3493285590291e-05	7.93811653634401	Heart_Atrial_Appendage	0.00716545210503874	2.3493285590291e-05
Heart_Left_Ventricle_GENE_ZC2HC1C	-0.0987719269785293	0.00109269266317038	-5.49514879785161	5.90948991729932e-08	2.35661188113791e-05	7.93217201740167	Heart_Left_Ventricle	0.00721123235628201	2.35661188113791e-05
Heart_Left_Ventricle_GENE_TNS1.AS1	-0.0872169704770338	0.000380378421384704	-5.49072829102133	6.05164551895862e-08	2.40544038888431e-05	7.90998514699866	Heart_Left_Ventricle	0.00738470199387483	2.40544038888431e-05
Brain_Cerebellar_Hemisphere_GENE_LTA4H	-0.154916444564356	0.00405106807623411	-5.48878882033773	6.1150588462572e-08	2.41622015227133e-05	7.90025583462494	Brain_Cerebellar_Hemisphere	0.00746208400891073	2.41622015227133e-05
Brain_Substantia_nigra_GENE_ACP6	0.156547920949519	-0.000723391846956025	5.48839549047511	6.12799774299941e-08	2.41622015227133e-05	7.89828307913772	Brain_Substantia_nigra	0.00747787308582732	2.41622015227133e-05
Brain_Cerebellar_Hemisphere_GENE_ENSG00000273416	-0.474062071240195	0.0163839389191856	-5.48801870496891	6.14041733956363e-08	2.41622015227133e-05	7.89639342092766	Brain_Cerebellar_Hemisphere	0.00749302847112271	2.41622015227133e-05
Heart_Left_Ventricle_GENE_ZC3H13	0.0942050761723773	-0.000785067967046117	5.48748752653614	6.15796757593653e-08	2.41622015227133e-05	7.89372964708535	Heart_Left_Ventricle	0.00751444467356382	2.41622015227133e-05
Brain_Nucleus_accumbens_basal_ganglia_GENE_ZNF341	-0.125448038132582	0.00343574428863598	-5.48605420090441	6.20556842921355e-08	2.42602335557608e-05	7.88654290260665	Brain_Nucleus_accumbens_basal_ganglia	0.00757253104280071	2.42602335557608e-05
Brain_Amygdala_GENE_NDUFS2	-0.172297444160282	0.00177172238034677	-5.48554054809709	6.22271372386103e-08	2.42602335557608e-05	7.88396783859653	Brain_Amygdala	0.00759345310295314	2.42602335557608e-05
Brain_Nucleus_accumbens_basal_ganglia_GENE_STAG3L4	0.176944995688366	-0.00338350633852151	5.48470098872484	6.2508366258415e-08	2.4292264069369e-05	7.87975939191645	Brain_Nucleus_accumbens_basal_ganglia	0.00762777091778187	2.4292264069369e-05
Heart_Left_Ventricle_GENE_PCDH17	0.108220312058226	-0.00121079204566995	5.48211036147286	6.33839591643478e-08	2.45543421235144e-05	7.86677702825059	Heart_Left_Ventricle	0.00773461776890704	2.45543421235144e-05
Brain_Amygdala_GENE_DHX30	-0.0997616787361363	0.000106189265883283	-5.48080987870284	6.38279827569987e-08	2.46481046831362e-05	7.86026201236846	Brain_Amygdala	0.00778880107987104	2.46481046831362e-05
Heart_Left_Ventricle_GENE_TRNP1	-0.31016408229539	0.00669763821801394	-5.4781537839459	6.47442597739663e-08	2.48654084198311e-05	7.84696009972197	Heart_Left_Ventricle	0.00790061253169756	2.48654084198311e-05
Brain_Nucleus_accumbens_basal_ganglia_GENE_ENSG00000241520	0.430272971043238	-0.00269008351243287	5.47799844185305	6.47982420223743e-08	2.48654084198311e-05	7.8461823140924	Brain_Nucleus_accumbens_basal_ganglia	0.0079071998775063	2.48654084198311e-05
Brain_Substantia_nigra_GENE_TOGARAM2	0.386230910254198	-0.0059957973867996	5.47687609192684	6.51895660505382e-08	2.49371547523983e-05	7.84056338314307	Brain_Substantia_nigra	0.00795495236601507	2.49371547523983e-05
Brain_Cerebellar_Hemisphere_GENE_LYSMD4	0.288496323777351	-0.00728963218302136	5.47544950866483	6.5690279928097e-08	2.50501671220807e-05	7.83342282686108	Brain_Cerebellar_Hemisphere	0.00801605347906583	2.50501671220807e-05
Brain_Nucleus_accumbens_basal_ganglia_GENE_CHRD	-0.307094175466936	0.00509107307605595	-5.46977883720963	6.77178135428524e-08	2.57428951744772e-05	7.80505557226466	Brain_Nucleus_accumbens_basal_ganglia	0.0082634693510072	2.57428951744772e-05
Brain_Cerebellar_Hemisphere_GENE_GLRA4	-0.24985582825175	0.00647759224788648	-5.46893671264749	6.80240498033697e-08	2.57432011922184e-05	7.80084513066234	Brain_Cerebellar_Hemisphere	0.0083008387494056	2.57432011922184e-05
Brain_Anterior_cingulate_cortex_BA24_GENE_GOLT1A	0.179307867242285	-0.000613672734052033	5.46793926428854	6.83885094534659e-08	2.57432011922184e-05	7.7958588546912	Brain_Anterior_cingulate_cortex_BA24	0.00834531303158753	2.57432011922184e-05
Brain_Cerebellar_Hemisphere_GENE_FAHD2CP	0.305578606754086	-0.00691494637449879	5.46781644586884	6.84335172510811e-08	2.57432011922184e-05	7.79524493784789	Brain_Cerebellar_Hemisphere	0.00835080524311492	2.57432011922184e-05
Brain_Caudate_basal_ganglia_GENE_IGFBP3	-0.914002908574956	0.0112010171154399	-5.4674650059068	6.85624642497703e-08	2.57432011922184e-05	7.79348830776333	Brain_Caudate_basal_ganglia	0.00836654038747097	2.57432011922184e-05
Heart_Left_Ventricle_GENE_FAM131C	-0.285964254367997	0.00373582886485355	-5.46385716448039	6.98999395518462e-08	2.61290483722707e-05	7.77546079824587	Heart_Left_Ventricle	0.00852974982363269	2.61290483722707e-05
Brain_Frontal_Cortex_BA9_GENE_ENSG00000286873	0.243813651480664	-0.00404996604199877	5.46354099855036	7.00183467542901e-08	2.61290483722707e-05	7.77388150172393	Brain_Frontal_Cortex_BA9	0.00854419881773251	2.61290483722707e-05
Heart_Left_Ventricle_GENE_ST13P19	0.0590579889354957	-0.00104356285988665	5.45914231035159	7.16860442810059e-08	2.64341151634711e-05	7.75191788445216	Heart_Left_Ventricle	0.00874770461152259	2.64341151634711e-05
Brain_Caudate_basal_ganglia_GENE_SLC38A2	-0.548689016506143	0.00626002934986246	-5.45913532515912	7.16887230447494e-08	2.64341151634711e-05	7.75188301845562	Brain_Caudate_basal_ganglia	0.00874803149570469	2.64341151634711e-05
Brain_Cerebellar_Hemisphere_GENE_RMND5B	0.120150192065867	-0.00321153021102593	5.4591261732607	7.16922328694957e-08	2.64341151634711e-05	7.75183733759032	Brain_Cerebellar_Hemisphere	0.00874845979259882	2.64341151634711e-05
Brain_Nucleus_accumbens_basal_ganglia_GENE_ENSG00000272384	0.505027797743702	-0.00549475669676252	5.45909984318978	7.1702331588725e-08	2.64341151634711e-05	7.751705913828	Brain_Nucleus_accumbens_basal_ganglia	0.00874969211910893	2.64341151634711e-05
Heart_Left_Ventricle_GENE_CLDN12	-0.174794370410614	0.00198292019875545	-5.45665477526923	7.26461659647477e-08	2.67014046395971e-05	7.73950409152486	Heart_Left_Ventricle	0.00886486634034623	2.67014046395971e-05
Brain_Hippocampus_GENE_CRLF3	-0.0900637191135847	0.0019128426369422	-5.45606184885284	7.28768561519524e-08	2.67057567642956e-05	7.73654590032194	Brain_Hippocampus	0.00889301700251044	2.67057567642956e-05
Brain_Hypothalamus_GENE_KCNJ11	-0.282119061976853	0.00819788427041734	-5.45517353774756	7.32238036692548e-08	2.67525578268019e-05	7.73211453349645	Brain_Hypothalamus	0.00893535431415182	2.67525578268019e-05
Brain_Cerebellar_Hemisphere_GENE_BANP	-0.181905777294542	0.00405723789241732	-5.45398582392719	7.36901958569941e-08	2.68308771693876e-05	7.72619059745618	Brain_Cerebellar_Hemisphere	0.00899226722003727	2.68308771693876e-05
Heart_Left_Ventricle_GENE_ACSM3	-0.139559689143922	0.00208157264660806	-5.45350982702598	7.38779192391438e-08	2.68308771693876e-05	7.72381680189587	Heart_Left_Ventricle	0.00901517472891423	2.68308771693876e-05
Brain_Amygdala_GENE_NUP62	-0.0745889195006078	0.000284223764484632	-5.45294362785453	7.4101821334718e-08	2.68323354713145e-05	7.72099340960316	Brain_Amygdala	0.00904249705383297	2.68323354713145e-05
Brain_Caudate_basal_ganglia_GENE_SIRPB2	-0.10162714951441	0.00325993746135488	-5.45175521782492	7.45739203681429e-08	2.69233915819046e-05	7.71506817326474	Brain_Caudate_basal_ganglia	0.00910010635468374	2.69233915819046e-05
Heart_Atrial_Appendage_GENE_RGS4	0.425401704162363	-0.00286678329273329	5.45087630617262	7.49249478562401e-08	2.69703290177029e-05	7.71068679460607	Heart_Atrial_Appendage	0.00914294153700127	2.69703290177029e-05
Brain_Nucleus_accumbens_basal_ganglia_GENE_SNRPD3	0.154124772676035	-0.00479808011933479	5.44996540440729	7.52904448993868e-08	2.70221835593599e-05	7.70614661325877	Brain_Nucleus_accumbens_basal_ganglia	0.00918754241018237	2.70221835593599e-05
Brain_Caudate_basal_ganglia_GENE_HERPUD1	-0.251081560665965	0.000519741168224649	-5.44441515013748	7.7555172333794e-08	2.77533799693496e-05	7.67849734055357	Brain_Caudate_basal_ganglia	0.00946390256954821	2.77533799693496e-05
Brain_Caudate_basal_ganglia_GENE_WDR45P1	-0.225949594561372	0.00266129403560627	-5.44364528995757	7.78744839425474e-08	2.77861623583075e-05	7.67466418227206	Brain_Caudate_basal_ganglia	0.00950286752654118	2.77861623583075e-05
Heart_Left_Ventricle_GENE_RNF7	-0.144258915312658	-0.000974118019051747	-5.44285485335446	7.82036580232247e-08	2.78222623360293e-05	7.67072907899956	Heart_Left_Ventricle	0.00954303598125806	2.78222623360293e-05
Brain_Cerebellar_Hemisphere_GENE_PEX16	0.172423568226221	-0.00376884694362274	5.44009777168112	7.9362442040803e-08	2.81524420853346e-05	7.65700725619585	Brain_Cerebellar_Hemisphere	0.00968444007735511	2.81524420853346e-05
Heart_Left_Ventricle_GENE_ENSG00000243155	-0.258862482696596	0.0019453370225844	-5.43819937121966	8.01700014981491e-08	2.83102868219444e-05	7.6475626603696	Heart_Left_Ventricle	0.00978298494281614	2.83102868219444e-05
Heart_Atrial_Appendage_GENE_HSPD1P4	0.177002149947735	-0.00404055773154495	5.43780521799049	8.03386675495117e-08	2.83102868219444e-05	7.6456021075422	Heart_Atrial_Appendage	0.00980356692373181	2.83102868219444e-05
Brain_Cerebellar_Hemisphere_GENE_CNOT6	-0.143088687301686	0.00117856022551417	-5.43742101987168	8.05034051792597e-08	2.83102868219444e-05	7.64369119496202	Brain_Cerebellar_Hemisphere	0.0098236695272147	2.83102868219444e-05
Brain_Nucleus_accumbens_basal_ganglia_GENE_ENSG00000279225	-0.586244688117453	0.0121326736827396	-5.43541922081471	8.13670631166212e-08	2.85317815459628e-05	7.63373666857363	Brain_Nucleus_accumbens_basal_ganglia	0.00992905997799505	2.85317815459628e-05
Heart_Atrial_Appendage_GENE_ENSG00000259828	0.380122544892376	-0.00555121396289321	5.43390046098287	8.2028313272839e-08	2.86812349915702e-05	7.62618638815785	Heart_Atrial_Appendage	0.010009751012058	2.86812349915702e-05
Heart_Left_Ventricle_GENE_TMEM251	-0.29339117576241	0.00277653711804252	-5.43122396187473	8.32063502966084e-08	2.90100128971272e-05	7.61288519199418	Heart_Left_Ventricle	0.0101535045139945	2.90100128971272e-05
Brain_Cerebellar_Hemisphere_GENE_GPAA1	0.159288818796459	-0.00255459918313001	5.42707144982398	8.50666183646961e-08	2.95409060016013e-05	7.59226040122156	Brain_Cerebellar_Hemisphere	0.0103805093058071	2.95409060016013e-05
Heart_Atrial_Appendage_GENE_CENATAC	-0.129351833572743	0.0012996494490483	-5.42674795965322	8.52132208391816e-08	2.95409060016013e-05	7.59065427713592	Heart_Atrial_Appendage	0.0103983989125637	2.95409060016013e-05
Heart_Left_Ventricle_GENE_SGCG	-0.340319177824111	0.00277398699163443	-5.42495693941065	8.6029342135519e-08	2.97393443685924e-05	7.58176344153428	Heart_Left_Ventricle	0.0104979885621131	2.97393443685924e-05
Brain_Substantia_nigra_GENE_MRPL24	0.217661683705072	-0.00125158525405398	5.42084202549379	8.79332495956287e-08	3.02194353190754e-05	7.56134649955742	Brain_Substantia_nigra	0.0107303185816554	3.02194353190754e-05
Brain_Anterior_cingulate_cortex_BA24_GENE_ENSG00000224076	-0.421968850801549	0.00543606027101751	-5.42035905068458	8.81593788672946e-08	3.02194353190754e-05	7.55895103820797	Brain_Anterior_cingulate_cortex_BA24	0.0107579126844182	3.02194353190754e-05
Heart_Atrial_Appendage_GENE_SNORD96A	-0.439260941875227	-0.00472668451240548	-5.42035544457168	8.81610693741669e-08	3.02194353190754e-05	7.55893315330808	Heart_Atrial_Appendage	0.0107581189735908	3.02194353190754e-05
Heart_Left_Ventricle_GENE_ENSG00000279792	-0.270843277972461	0.00459281379479445	-5.4190911619222	8.87556950547436e-08	3.03380390928298e-05	7.55266346738965	Heart_Left_Ventricle	0.0108306799561402	3.03380390928298e-05
Heart_Atrial_Appendage_GENE_LDHBP2	0.294826772123001	-0.00273486323553844	5.41644964635783	9.00106613123017e-08	3.06810641860826e-05	7.53956820196233	Heart_Atrial_Appendage	0.0109838209786176	3.06810641860826e-05
Heart_Left_Ventricle_GENE_DNAH1	0.0879682357373811	-0.000394110535394867	5.41547243838412	9.04792771741177e-08	3.06892040305151e-05	7.53472516337206	Heart_Left_Ventricle	0.0110410052350032	3.06892040305151e-05
Brain_Cerebellar_Hemisphere_GENE_ENSG00000270638	0.245493488726445	-0.00281347818101176	5.4153513112626	9.05375278705332e-08	3.06892040305151e-05	7.53412491250669	Brain_Cerebellar_Hemisphere	0.0110481134509854	3.06892040305151e-05
Brain_Cerebellar_Hemisphere_GENE_RN7SL526P	0.677996325896219	-0.00682525161151688	5.41375340448275	9.13093860492455e-08	3.08074476103146e-05	7.52620754219036	Brain_Cerebellar_Hemisphere	0.0111423017608173	3.08074476103146e-05
Brain_Amygdala_GENE_CARS1	-0.213619666483744	0.00260849660549349	-5.41328185207762	9.15383843144819e-08	3.08074476103146e-05	7.52387147690728	Brain_Amygdala	0.0111702459611276	3.08074476103146e-05
Brain_Cerebellar_Hemisphere_GENE_GLCCI1	-0.193137809514226	0.00339065411466592	-5.41306526867301	9.16437496520816e-08	3.08074476103146e-05	7.52279858638692	Brain_Cerebellar_Hemisphere	0.0111831034825442	3.08074476103146e-05
Brain_Cerebellar_Hemisphere_GENE_ENSG00000272341	-0.297949597547633	0.00357111777963743	-5.41248740835979	9.19254484521734e-08	3.08172489662687e-05	7.51993622483012	Brain_Cerebellar_Hemisphere	0.0112174786237218	3.08172489662687e-05
Brain_Cerebellar_Hemisphere_GENE_ENSG00000272183	-0.607799284793165	0.0140769804478541	-5.4117700068318	9.22763412673103e-08	3.08501297867598e-05	7.51638304434576	Brain_Cerebellar_Hemisphere	0.0112602973721673	3.08501297867598e-05
Heart_Atrial_Appendage_GENE_SUMO2	0.156505891099627	0.000555958986000771	5.41004412778523	9.31258314354176e-08	3.10490681923528e-05	7.50783676057209	Heart_Atrial_Appendage	0.0113639589584011	3.10490681923528e-05
Brain_Substantia_nigra_GENE_IQCD	0.224725152418175	-1.69222387892152e-05	5.40853816905859	9.38732728605458e-08	3.11204790064147e-05	7.50038148740369	Brain_Substantia_nigra	0.0114551677406267	3.11204790064147e-05
Heart_Left_Ventricle_GENE_DANCR	-0.352912219593618	0.000493595253120083	-5.40847594145886	9.39042827730115e-08	3.11204790064147e-05	7.50007346875203	Heart_Left_Ventricle	0.011458951818225	3.11204790064147e-05
Brain_Caudate_basal_ganglia_GENE_SLC35C2	0.265690150885662	-0.0010435098966391	5.40807345003835	9.41050968086588e-08	3.11204790064147e-05	7.49808126460178	Brain_Caudate_basal_ganglia	0.011483456753367	3.11204790064147e-05
Brain_Frontal_Cortex_BA9_GENE_ENSG00000261003	-0.189199104366657	0.0005568409774276	-5.40588612076687	9.52037245538478e-08	3.13411519232172e-05	7.4872570099942	Brain_Frontal_Cortex_BA9	0.0116175200998569	3.13411519232172e-05
Heart_Left_Ventricle_GENE_POLR1D	-0.0922039563468058	0.00121500140188266	-5.40572318148673	9.52860602772607e-08	3.13411519232172e-05	7.48645084327706	Heart_Left_Ventricle	0.0116275673635136	3.13411519232172e-05
Heart_Left_Ventricle_GENE_BLM	-0.169130072449445	0.00353495922605622	-5.40282148817067	9.67639578855185e-08	3.17416996044464e-05	7.47209793145604	Heart_Left_Ventricle	0.011807912252854	3.17416996044464e-05
Brain_Anterior_cingulate_cortex_BA24_GENE_EIF2AK3.DT	0.343954843189621	-0.008632155520118	5.40080828751117	9.78023734011647e-08	3.19963217731832e-05	7.46214391901961	Brain_Anterior_cingulate_cortex_BA24	0.0119346280213973	3.19963217731832e-05
Brain_Cerebellar_Hemisphere_GENE_LIN9	-0.166955161182352	0.00341060012895791	-5.39999020672664	9.82274255155162e-08	3.20494552962765e-05	7.45809997557229	Brain_Cerebellar_Hemisphere	0.0119864962808074	3.20494552962765e-05
Brain_Hypothalamus_GENE_AP2A1	-0.260947526306385	0.00322340337608619	-5.39753666509373	9.95129975706334e-08	3.21513393891663e-05	7.44597490883166	Brain_Hypothalamus	0.0121433720675492	3.21513393891663e-05
Brain_Cerebellar_Hemisphere_GENE_TRIM45	0.415032748279567	-0.00937594468393183	5.39741276766258	9.95783468654081e-08	3.21513393891663e-05	7.4453627559779	Brain_Cerebellar_Hemisphere	0.012151346511292	3.21513393891663e-05
Brain_Substantia_nigra_GENE_CHST5	0.250489929681351	-0.00158270893067605	5.39723680062206	9.96712316927663e-08	3.21513393891663e-05	7.44449335911314	Brain_Substantia_nigra	0.0121626810610049	3.21513393891663e-05
Brain_Hypothalamus_GENE_CD163	-0.531382132085782	0.00512505411985772	-5.39661115813375	1.00002160756067e-07	3.21513393891663e-05	7.44140246588354	Brain_Hypothalamus	0.0122030636727413	3.21513393891663e-05
Heart_Atrial_Appendage_GENE_ELOVL4	0.0812861919405093	-1.31578910384689e-05	5.39649827973448	1.00061980411341e-07	3.21513393891663e-05	7.44084484129287	Heart_Atrial_Appendage	0.0122103633456351	3.21513393891663e-05
Heart_Left_Ventricle_GENE_ARHGAP21	0.193459341402008	-0.000764214227044553	5.39636153705757	1.00134493405208e-07	3.21513393891663e-05	7.44016934008482	Heart_Left_Ventricle	0.0122192119612507	3.21513393891663e-05
Brain_Caudate_basal_ganglia_GENE_THEMIS2	-0.290262147848902	0.00639223163903614	-5.39555979606442	1.00560674190878e-07	3.21513393891663e-05	7.43620909359966	Brain_Caudate_basal_ganglia	0.0122712179501644	3.21513393891663e-05
Brain_Cerebellar_Hemisphere_GENE_GCNA	-0.312717751914526	0.00741570693627685	-5.39539688458611	1.00647487844278e-07	3.21513393891663e-05	7.43540444744987	Brain_Cerebellar_Hemisphere	0.0122818116466615	3.21513393891663e-05
Heart_Left_Ventricle_GENE_DCHS1	0.389623663063539	-0.000399103131226378	5.39399276585444	1.01398747726914e-07	3.22663604623475e-05	7.42847018259638	Heart_Left_Ventricle	0.0123734863876199	3.22663604623475e-05
Heart_Atrial_Appendage_GENE_CTSZ	0.159663819902811	-0.00241545521109083	5.39336942882282	1.01733999639729e-07	3.22663604623475e-05	7.42539234147191	Heart_Atrial_Appendage	0.0124143965080368	3.22663604623475e-05
Brain_Amygdala_GENE_CCT8P1	0.397522286394515	-0.00397625676162689	5.39324545300868	1.01800806192053e-07	3.22663604623475e-05	7.42478022621015	Brain_Amygdala	0.0124225487780038	3.22663604623475e-05
Brain_Hippocampus_GENE_C16orf54	-0.185457305466043	0.00322947123400028	-5.39246065968927	1.02224694748545e-07	3.23167747429414e-05	7.42090569947163	Brain_Hippocampus	0.0124742750507754	3.23167747429414e-05
Brain_Cerebellar_Hemisphere_GENE_ZNF112	-0.232440338687438	0.00522904525159278	-5.39189314332332	1.02532292705211e-07	3.23302599850941e-05	7.41810418525703	Brain_Cerebellar_Hemisphere	0.0125118106142314	3.23302599850941e-05
Heart_Atrial_Appendage_GENE_NDOR1	-0.134883851182466	0.00321412219669199	-5.39007376727506	1.03524475273844e-07	3.24899489971172e-05	7.40912471864664	Heart_Atrial_Appendage	0.0126328846687167	3.24899489971172e-05
Heart_Left_Ventricle_GENE_LINC01140	0.158579491067391	-0.00229459304312893	5.38998844909935	1.03571230864052e-07	3.24899489971172e-05	7.40870370062358	Heart_Left_Ventricle	0.0126385901598786	3.24899489971172e-05
Brain_Cerebellar_Hemisphere_GENE_PCF11	-0.204660797233941	0.00277680201480893	-5.38831763821537	1.04491000252345e-07	3.26230725819602e-05	7.40045998796129	Brain_Cerebellar_Hemisphere	0.0127508277787932	3.26230725819602e-05
Brain_Caudate_basal_ganglia_GENE_ALDH7A1	0.341880160237468	-0.00515395129647443	5.38824659709277	1.04530283046075e-07	3.26230725819602e-05	7.40010952486431	Brain_Caudate_basal_ganglia	0.0127556213795464	3.26230725819602e-05
Heart_Atrial_Appendage_GENE_REEP2	0.213610508911612	-0.00140532069110448	5.38671401347401	1.05381236132794e-07	3.27339051173384e-05	7.39254992897868	Heart_Atrial_Appendage	0.0128594614828126	3.27339051173384e-05
Brain_Cerebellar_Hemisphere_GENE_HIGD1AP15	-0.411171162229645	0.0017227206555746	-5.38631420862725	1.05604327360957e-07	3.27339051173384e-05	7.39057817621802	Brain_Cerebellar_Hemisphere	0.0128866848592028	3.27339051173384e-05
Brain_Cerebellar_Hemisphere_GENE_KREMEN1	0.188433175657695	-0.000983536311149723	5.3861606084154	1.05690158129538e-07	3.27339051173384e-05	7.38982068750081	Brain_Cerebellar_Hemisphere	0.0128971586162313	3.27339051173384e-05
Heart_Atrial_Appendage_GENE_HSP90AB3P	0.33866090527716	-0.000133365353754317	5.38543691477158	1.06095464961549e-07	3.27762465780453e-05	7.38625200980935	Heart_Atrial_Appendage	0.0129466173983279	3.27762465780453e-05
Brain_Cerebellar_Hemisphere_GENE_MDK	0.666935595711196	-0.00979124396724928	5.3846380545415	1.06544620484219e-07	3.28318862334551e-05	7.38231317110662	Brain_Cerebellar_Hemisphere	0.0130014269484482	3.28318862334551e-05
Heart_Atrial_Appendage_GENE_DNAJB6P2	-0.179019070226608	0.00218943219061568	-5.38132598136205	1.08426582013975e-07	3.32491643697845e-05	7.36598835476948	Heart_Atrial_Appendage	0.0132310789500013	3.32491643697845e-05
Heart_Left_Ventricle_GENE_MTRF1	-0.100025904675361	0.00111398639890939	-5.3812961178679	1.08443696685795e-07	3.32491643697845e-05	7.36584120221263	Heart_Left_Ventricle	0.0132331674191742	3.32491643697845e-05
Brain_Cerebellar_Hemisphere_GENE_ZNF747	0.22717975269557	-0.00330118814612436	5.37842487354221	1.10101497143045e-07	3.36603203986537e-05	7.35169655566488	Brain_Cerebellar_Hemisphere	0.0134354654933714	3.36603203986537e-05
Heart_Left_Ventricle_GENE_UBE2D3.AS1	-0.0629700915012462	0.00127371417758673	-5.37802145733285	1.10336383120771e-07	3.36603203986537e-05	7.34970974509447	Heart_Left_Ventricle	0.0134641281594615	3.36603203986537e-05
Heart_Left_Ventricle_GENE_TTC39A	-0.17115361817015	0.00343124529059886	-5.37732636762427	1.10742234837617e-07	3.36998838722311e-05	7.34628676713496	Heart_Left_Ventricle	0.0135136534327647	3.36998838722311e-05
Brain_Substantia_nigra_GENE_ENSG00000259065	0.506068765756459	-0.00524764932205499	5.3765129387947	1.11219022453289e-07	3.37607832635075e-05	7.34228153178117	Brain_Substantia_nigra	0.01357183487193	3.37607832635075e-05
Brain_Cerebellar_Hemisphere_GENE_NIPBL	-0.115893301100526	0.00205272343165105	-5.37578987007529	1.11644517617899e-07	3.38058491212828e-05	7.33872167713755	Brain_Cerebellar_Hemisphere	0.013623757195877	3.38058491212828e-05
Heart_Left_Ventricle_GENE_PKD1P3	0.167061535623626	-0.000947675806448544	5.37413599069799	1.12623701779122e-07	3.38672466417895e-05	7.330580818786	Heart_Left_Ventricle	0.0137432450807026	3.38672466417895e-05
Brain_Caudate_basal_ganglia_GENE_IVD	0.188681308889114	-0.00264375971123828	5.3741128745044	1.1263744666191e-07	3.38672466417895e-05	7.33046705035421	Brain_Caudate_basal_ganglia	0.0137449223412595	3.38672466417895e-05
Brain_Nucleus_accumbens_basal_ganglia_GENE_FAM225A	0.404468257462752	-0.00732409191377936	5.37404150325688	1.12679894258421e-07	3.38672466417895e-05	7.33011579309831	Brain_Nucleus_accumbens_basal_ganglia	0.0137501021365666	3.38672466417895e-05
Brain_Cerebellar_Hemisphere_GENE_ARF5	0.116473715978484	-0.00123685820809341	5.37340548167245	1.13058850134852e-07	3.38976544576307e-05	7.3269857654757	Brain_Cerebellar_Hemisphere	0.0137963453642557	3.38976544576307e-05
Brain_Substantia_nigra_GENE_ENSG00000285979	-0.230308901335268	-0.00128024310395752	-5.37231011309276	1.13714395819588e-07	3.40106379732173e-05	7.32159595265447	Brain_Substantia_nigra	0.0138763402930727	3.40106379732173e-05
Brain_Cerebellar_Hemisphere_GENE_ENSG00000279904	0.529392819925612	-0.00798042682899742	5.37147513431534	1.14216581532305e-07	3.4077312985878e-05	7.3174880637885	Brain_Cerebellar_Hemisphere	0.0139376210112241	3.4077312985878e-05
Heart_Atrial_Appendage_GENE_GORASP1	-0.076153186382413	0.00168950826756193	-5.36814175170618	1.16242923341777e-07	3.45972962184155e-05	7.30109436817717	Heart_Atrial_Appendage	0.0141848914495503	3.45972962184155e-05
Brain_Cerebellar_Hemisphere_GENE_SCRN2	0.291296103676196	-0.00496824188167487	5.36573183447586	1.17729575056884e-07	3.49545123723636e-05	7.28924800864392	Brain_Cerebellar_Hemisphere	0.0143663045850415	3.49545123723636e-05
Brain_Frontal_Cortex_BA9_GENE_TIGD1	0.223964181636359	-0.00320435288009251	5.36424782064042	1.18654206425043e-07	3.51435327709592e-05	7.28195546547365	Brain_Frontal_Cortex_BA9	0.0144791355016352	3.51435327709592e-05
Brain_Cerebellar_Hemisphere_GENE_ENSG00000267030	-0.259685073572715	0.00123650225606852	-5.363738094431	1.18973419567111e-07	3.51527565204248e-05	7.27945105543751	Brain_Cerebellar_Hemisphere	0.0145180884429354	3.51527565204248e-05
Brain_Cerebellar_Hemisphere_GENE_TINF2	0.157879648998594	-0.0049531006674005	5.36227611219982	1.19893606229802e-07	3.53390748333583e-05	7.27226916522645	Brain_Cerebellar_Hemisphere	0.0146303769810103	3.53390748333583e-05
Brain_Caudate_basal_ganglia_GENE_TRAPPC6A	0.16894935630481	0.000832979462418791	5.36075388266818	1.20859049448741e-07	3.54806589231023e-05	7.26479318565887	Brain_Caudate_basal_ganglia	0.0147481880861309	3.54806589231023e-05
Heart_Atrial_Appendage_GENE_ATRN	0.0966974110101622	-0.00121758536642682	5.36060250308348	1.20955470154477e-07	3.54806589231023e-05	7.26404983403847	Heart_Atrial_Appendage	0.0147599541120105	3.54806589231023e-05
Heart_Atrial_Appendage_GENE_CLEC4E	-0.276807370826023	0.00504978364444821	-5.35925339562927	1.21818082063503e-07	3.56480022015471e-05	7.25742585662966	Heart_Atrial_Appendage	0.0148652169180452	3.56480022015471e-05
Heart_Atrial_Appendage_GENE_SMG1P7	-0.17622400175396	0.00167845009640558	-5.35567303361941	1.24136381970116e-07	3.62395081795437e-05	7.23985392397942	Heart_Atrial_Appendage	0.0151481144190493	3.62395081795437e-05
Brain_Frontal_Cortex_BA9_GENE_ENSG00000272668	0.629613551094965	-0.00794450188495951	5.35367120218264	1.25451171673561e-07	3.64789731039652e-05	7.23003381131177	Brain_Frontal_Cortex_BA9	0.0153085555769814	3.64789731039652e-05
Brain_Caudate_basal_ganglia_GENE_SCIN	-0.189206631106412	0.00357970635921704	-5.35310553180129	1.25825141609935e-07	3.64789731039652e-05	7.22725947755811	Brain_Caudate_basal_ganglia	0.0153541903803772	3.64789731039652e-05
Brain_Cerebellar_Hemisphere_GENE_DDR1	0.207461524889788	-0.00310250619362373	5.35306274305015	1.25853473602529e-07	3.64789731039652e-05	7.227049630605	Brain_Cerebellar_Hemisphere	0.0153576476767694	3.64789731039652e-05
Heart_Atrial_Appendage_GENE_ENSG00000275910	-0.251760711193938	0.00227850583246582	-5.35132034919849	1.27012447561875e-07	3.67054176040046e-05	7.21850576878064	Heart_Atrial_Appendage	0.0154990749510805	3.67054176040046e-05
Brain_Cerebellar_Hemisphere_GENE_TATDN3	0.213800327623268	-0.0045772265406668	5.35098558347737	1.27236303524551e-07	3.67054176040046e-05	7.21686452526802	Brain_Cerebellar_Hemisphere	0.0155263916464939	3.67054176040046e-05
Brain_Nucleus_accumbens_basal_ganglia_GENE_ENSG00000235859	0.325564168721044	-0.00837043852536947	5.3484886234706	1.28918122324277e-07	3.71028788466671e-05	7.20462568688459	Brain_Nucleus_accumbens_basal_ganglia	0.0157316206309868	3.71028788466671e-05
Brain_Nucleus_accumbens_basal_ganglia_GENE_HEXD	-0.242932371479819	0.00744840833083891	-5.34778466867489	1.29396152181576e-07	3.71195618639852e-05	7.20117618461122	Brain_Nucleus_accumbens_basal_ganglia	0.0157899536584133	3.71195618639852e-05
Brain_Cerebellar_Hemisphere_GENE_ENSG00000276855	0.430338289456043	-0.00176682686707257	5.34695220635499	1.29963665790122e-07	3.71195618639852e-05	7.19709750024883	Brain_Cerebellar_Hemisphere	0.015859206209037	3.71195618639852e-05
Brain_Cerebellar_Hemisphere_GENE_KLHDC9	0.233715809393149	-0.00644351328083524	5.34625697288299	1.30439475992782e-07	3.71195618639852e-05	7.19369161239114	Brain_Cerebellar_Hemisphere	0.0159172683764472	3.71195618639852e-05
Heart_Atrial_Appendage_GENE_BTBD19	-0.301096433907034	0.000647909981196708	-5.34599761746569	1.30617408389913e-07	3.71195618639852e-05	7.19242115502024	Heart_Atrial_Appendage	0.0159389811110043	3.71195618639852e-05
Heart_Left_Ventricle_GENE_BID	-0.186174082463612	0.00257393549134802	-5.34592651567037	1.30666229322504e-07	3.71195618639852e-05	7.19207287123287	Heart_Left_Ventricle	0.0159449386317666	3.71195618639852e-05
Brain_Hypothalamus_GENE_THAP9.AS1	0.323496950429039	-0.00222386933787022	5.34565991582321	1.30849443579822e-07	3.71195618639852e-05	7.19076700034313	Brain_Hypothalamus	0.0159672959011585	3.71195618639852e-05
Brain_Caudate_basal_ganglia_GENE_GAPDHP23	0.0915212677423472	-0.00181774987483022	5.34523373145782	1.31142846082137e-07	3.71195618639852e-05	7.18867956742872	Brain_Caudate_basal_ganglia	0.016003099221711	3.71195618639852e-05
Brain_Cerebellar_Hemisphere_GENE_ENSG00000228031	0.133140215671227	-0.00183442106706264	5.34466138434254	1.31537877022398e-07	3.71195618639852e-05	7.18587647126022	Brain_Cerebellar_Hemisphere	0.0160513040572892	3.71195618639852e-05
Heart_Left_Ventricle_GENE_LINC00847	-0.196612848882233	0.00380629601479053	-5.3444070471798	1.31713789352489e-07	3.71195618639852e-05	7.1846309300859	Heart_Left_Ventricle	0.0160727702871056	3.71195618639852e-05
Brain_Substantia_nigra_GENE_CCT6B	0.212813026921486	-0.00271036463966623	5.34073147544536	1.34281618768839e-07	3.77560308182578e-05	7.16663686007317	Brain_Substantia_nigra	0.0163861173751239	3.77560308182578e-05
Brain_Cerebellar_Hemisphere_GENE_SFXN2	0.197204138239407	-0.0061341412466345	5.34010071674293	1.34727133572291e-07	3.77942130012863e-05	7.1635500482758	Brain_Cerebellar_Hemisphere	0.0164404826555595	3.77942130012863e-05
Brain_Cerebellar_Hemisphere_GENE_FBXO42	-0.135931423348242	0.00340706184081246	-5.33963575651325	1.35056459859618e-07	3.7799701109517e-05	7.16127483248282	Brain_Cerebellar_Hemisphere	0.0164806696837494	3.7799701109517e-05
Brain_Substantia_nigra_GENE_IGFALS	0.333540585646585	0.00108444535054197	5.33764921549341	1.36472320779238e-07	3.81085683296311e-05	7.15155598970901	Brain_Substantia_nigra	0.0166534443600488	3.81085683296311e-05
Heart_Left_Ventricle_GENE_GPR135	0.056268334645779	-0.00103269074773898	5.3364550347313	1.3733036222188e-07	3.82606151625836e-05	7.14571521325649	Heart_Left_Ventricle	0.0167581494412116	3.82606151625836e-05
Brain_Cerebellar_Hemisphere_GENE_HSD17B8	0.256704951934299	-0.00679185826445372	5.33561296864397	1.37938545695039e-07	3.83425167518774e-05	7.14159734844907	Brain_Cerebellar_Hemisphere	0.0168323648540742	3.83425167518774e-05
Brain_Anterior_cingulate_cortex_BA24_GENE_KLHL7.DT	0.182730069666747	-0.00387626437579686	5.32978647891696	1.42218884928307e-07	3.94424683864352e-05	7.11312072892221	Brain_Anterior_cingulate_cortex_BA24	0.0173546860900315	3.94424683864352e-05
Brain_Cerebellar_Hemisphere_GENE_TCP10L	-0.232007611254437	0.00463630056788137	-5.3287322553284	1.43006994919288e-07	3.95711056145371e-05	7.1079712681007	Brain_Cerebellar_Hemisphere	0.0174508575760109	3.95711056145371e-05
Heart_Left_Ventricle_GENE_ENSG00000260911	-0.116534500525063	0.00154854832137577	-5.32825174498011	1.43367615506522e-07	3.95811388801581e-05	7.10562447153406	Heart_Left_Ventricle	0.0174948633850299	3.95811388801581e-05
Heart_Atrial_Appendage_GENE_RPL4	0.170299914060649	-0.000585387461181107	5.32760827934527	1.43851914688578e-07	3.96251951368346e-05	7.10248210531862	Heart_Atrial_Appendage	0.0175539614456177	3.96251951368346e-05
Heart_Left_Ventricle_GENE_PIGG	0.0899250515370866	-6.02592722111915e-05	5.3266777666993	1.44555064477428e-07	3.97020496623545e-05	7.09793854884034	Heart_Left_Ventricle	0.0176397654080515	3.97020496623545e-05
Brain_Cerebellar_Hemisphere_GENE_RASSF8.AS1	0.186833463381493	-0.00380683554773465	5.32595287548914	1.45105143202026e-07	3.97020496623545e-05	7.0943995070061	Brain_Cerebellar_Hemisphere	0.0177068904146569	3.97020496623545e-05
Brain_Cerebellar_Hemisphere_GENE_TOLLIP.DT	0.354766696863351	-0.005504487653851	5.32562243283282	1.45356570407392e-07	3.97020496623545e-05	7.09278637388502	Brain_Cerebellar_Hemisphere	0.0177375715736733	3.97020496623545e-05
Brain_Cerebellar_Hemisphere_GENE_IDNK	0.237039096633053	-0.0052976980019662	5.32552297489929	1.45432328638284e-07	3.97020496623545e-05	7.09230086437076	Brain_Cerebellar_Hemisphere	0.0177468161990725	3.97020496623545e-05
Heart_Left_Ventricle_GENE_FBXW4	-0.220980894241579	0.00146581864891247	-5.32300309787483	1.47364572448025e-07	4.01397411756421e-05	7.08000266769307	Heart_Left_Ventricle	0.0179826040466876	4.01397411756421e-05
Heart_Left_Ventricle_GENE_FRAT1	-0.178541853006712	0.00261031907503463	-5.32213626099804	1.48035000655341e-07	4.0232550244922e-05	7.075773304231	Heart_Left_Ventricle	0.01806441505997	4.0232550244922e-05
Brain_Hippocampus_GENE_ENSG00000222043	0.127194684257018	-0.00211162330454368	5.32056284020388	1.49259478686678e-07	4.03951726321335e-05	7.06809804930619	Brain_Hippocampus	0.0182138356651779	4.03951726321335e-05
Heart_Left_Ventricle_GENE_LAS1L	0.0468614485260225	-0.00152453874833531	5.32026472476983	1.49492584190327e-07	4.03951726321335e-05	7.06664405211247	Heart_Left_Ventricle	0.0182422810635772	4.03951726321335e-05
Brain_Caudate_basal_ganglia_GENE_ZBTB16	-0.211960573115271	0.00354494353959986	-5.32009371268584	1.4962646302262e-07	4.03951726321335e-05	7.06581000870357	Brain_Caudate_basal_ganglia	0.0182586180297243	4.03951726321335e-05
Heart_Left_Ventricle_GENE_ATF7	0.0499917616974103	0.00017588733691505	5.31908873161765	1.5041557664164e-07	4.04321784975848e-05	7.06090910144276	Heart_Left_Ventricle	0.018354911986426	4.04321784975848e-05
Brain_Caudate_basal_ganglia_GENE_LDB1	0.158495725783382	-0.00171923854347943	5.31907522974156	1.50426205771655e-07	4.04321784975848e-05	7.06084326365053	Brain_Caudate_basal_ganglia	0.0183562090379035	4.04321784975848e-05
Heart_Atrial_Appendage_GENE_LRCH4	-0.135786720982214	0.00330143803233477	-5.31695255863212	1.52106332917532e-07	4.07939155895837e-05	7.05049457644356	Heart_Atrial_Appendage	0.0185612315932606	4.07939155895837e-05
Brain_Cerebellar_Hemisphere_GENE_MSTO1	0.20527198559772	-0.00620873516520169	5.31556929945759	1.53210981207447e-07	4.10000649446981e-05	7.04375275745294	Brain_Cerebellar_Hemisphere	0.0186960296147823	4.10000649446981e-05
Brain_Substantia_nigra_GENE_TPI1P2	0.406790200705614	-0.00738939875997352	5.31437657732795	1.54169711682041e-07	4.11663491841052e-05	7.03794085959085	Brain_Substantia_nigra	0.0188130215771361	4.11663491841052e-05
Brain_Amygdala_GENE_TUBB3	-0.339890527745169	-0.00053447971366039	-5.31336477918695	1.54987570551217e-07	4.12943739284364e-05	7.03301148986092	Brain_Amygdala	0.0189128232592239	4.12943739284364e-05
Brain_Substantia_nigra_GENE_ANKRD54	0.217670383571645	-0.00477574821881431	5.30843164376518	1.59035768499279e-07	4.21599354377257e-05	7.00898991195301	Brain_Substantia_nigra	0.01940681675843	4.21599354377257e-05
Brain_Anterior_cingulate_cortex_BA24_GENE_MMGT1	0.283009226237419	-0.00503177181740277	5.30809743903869	1.59313698571837e-07	4.21599354377257e-05	7.00736325150614	Brain_Anterior_cingulate_cortex_BA24	0.0194407320093242	4.21599354377257e-05
Heart_Left_Ventricle_GENE_TNFRSF13C	-0.278204746786895	0.00270467090761977	-5.30779153456442	1.59568506446428e-07	4.21599354377257e-05	7.0058744165984	Heart_Left_Ventricle	0.0194718257046447	4.21599354377257e-05
Heart_Left_Ventricle_GENE_ENSG00000288658	-0.415818293403204	0.00706169300396556	-5.30740402550198	1.59891855477177e-07	4.21599354377257e-05	7.003988523791	Heart_Left_Ventricle	0.019511283340169	4.21599354377257e-05
Brain_Substantia_nigra_GENE_USP51	0.181942463429932	-0.00265703824074167	5.30731803121543	1.59963697738773e-07	4.21599354377257e-05	7.00357003168101	Brain_Substantia_nigra	0.019520050107667	4.21599354377257e-05
Heart_Atrial_Appendage_GENE_ENSG00000226874	-0.291409313275114	0.00223473623018043	-5.3066648797769	1.60510382978699e-07	4.22128470131997e-05	7.00039166279248	Heart_Atrial_Appendage	0.0195867610141247	4.22128470131997e-05
Brain_Putamen_basal_ganglia_GENE_PSRC1	-0.381083604410601	0.00805890366299242	-5.305723397838	1.6130158826863e-07	4.23296993833213e-05	6.99581083906204	Brain_Putamen_basal_ganglia	0.0196833102132444	4.23296993833213e-05
Brain_Substantia_nigra_GENE_CIC	-0.251644802550291	0.00391741467497288	-5.30487539053545	1.6201747483987e-07	4.23485267433491e-05	6.99168544771855	Brain_Substantia_nigra	0.0197706684197597	4.23485267433491e-05
Heart_Atrial_Appendage_GENE_ENSG00000280852	0.128231744477602	-0.000468548942615196	5.30481637439231	1.62067410669224e-07	4.23485267433491e-05	6.99139836773468	Heart_Atrial_Appendage	0.0197767619891441	4.23485267433491e-05
Heart_Left_Ventricle_GENE_ZC3H8	-0.0905923449421824	-0.000181913596234037	-5.30394234634351	1.6280870865505e-07	4.24513271362359e-05	6.98714705529202	Heart_Left_Ventricle	0.0198672210997584	4.24513271362359e-05
Brain_Putamen_basal_ganglia_GENE_SLC7A6	-0.0814251182336419	-0.000144780495426304	-5.3024482877425	1.64083498325323e-07	4.26924970866579e-05	6.97988134844092	Brain_Putamen_basal_ganglia	0.0200227811336425	4.26924970866579e-05
Heart_Atrial_Appendage_GENE_SSBP3.AS1	-0.195764593026287	0.00329679376994547	-5.30152456990132	1.64876486088942e-07	4.271937425057e-05	6.97539017012107	Heart_Atrial_Appendage	0.0201195478444614	4.271937425057e-05
Heart_Left_Ventricle_GENE_CAPN5	0.178816670866502	-0.00111663071635074	5.30109328127124	1.65248007310811e-07	4.271937425057e-05	6.97329345738188	Heart_Left_Ventricle	0.0201648838361237	4.271937425057e-05
Heart_Atrial_Appendage_GENE_ARMC10	0.12758860839457	-0.00284532839332723	5.30065184423335	1.65629111017838e-07	4.271937425057e-05	6.97114756736857	Heart_Atrial_Appendage	0.0202113891592847	4.271937425057e-05
Brain_Hippocampus_GENE_IGBP1.AS1	0.111179034321577	-0.00219972447484817	5.30024833567227	1.6597821543095e-07	4.271937425057e-05	6.96918619419496	Brain_Hippocampus	0.0202539896726079	4.271937425057e-05
Brain_Cerebellar_Hemisphere_GENE_TBC1D23	-0.148097393182224	0.00141777813480682	-5.30000699008951	1.66187361755959e-07	4.271937425057e-05	6.968013126677	Brain_Cerebellar_Hemisphere	0.0202795113803562	4.271937425057e-05
Brain_Caudate_basal_ganglia_GENE_SMAD9	-0.175333483234286	0.0033709726490994	-5.29989180634181	1.66287268241885e-07	4.271937425057e-05	6.96745328956105	Brain_Caudate_basal_ganglia	0.0202917027690207	4.271937425057e-05
Brain_Caudate_basal_ganglia_GENE_KLHL17	-0.261402312311491	0.00430507906569158	-5.29912575283741	1.66953200031901e-07	4.28003468350691e-05	6.96373025535096	Brain_Caudate_basal_ganglia	0.0203729650934929	4.28003468350691e-05
Brain_Substantia_nigra_GENE_THAP12P3	-0.39190593742511	0.00523996308322937	-5.29814849390416	1.67806486805252e-07	4.29289097942795e-05	6.95898146330936	Brain_Substantia_nigra	0.0204770899718713	4.29289097942795e-05
Heart_Atrial_Appendage_GENE_MED21	0.125411283383597	-0.000995684155332813	5.2977102766021	1.6819048470715e-07	4.29371306858664e-05	6.95685229149902	Heart_Atrial_Appendage	0.0205239484678441	4.29371306858664e-05
Heart_Atrial_Appendage_GENE_TXNDC9	0.151534365499464	-0.0027833867772252	5.29727038820787	1.68576803621387e-07	4.29459085434459e-05	6.95471516006595	Heart_Atrial_Appendage	0.0205710901923106	4.29459085434459e-05
Brain_Frontal_Cortex_BA9_GENE_FHIP1B	0.17050881497348	-0.00261841700696049	5.296410657077	1.69334322008815e-07	4.30490180126909e-05	6.95053874806619	Brain_Frontal_Cortex_BA9	0.0206635286460916	4.30490180126909e-05
Heart_Atrial_Appendage_GENE_OSBPL5	-0.0761452050337308	0.00156962591046367	-5.29499436130757	1.70589436812082e-07	4.32779372043758e-05	6.9436599829566	Heart_Atrial_Appendage	0.0208166877953048	4.32779372043758e-05
Brain_Frontal_Cortex_BA9_GENE_ENSG00000267838	0.427255488953248	0.000422006354021724	5.29362162274661	1.71814555435421e-07	4.34983123872894e-05	6.93699435305906	Brain_Frontal_Cortex_BA9	0.0209661865706735	4.34983123872894e-05
Brain_Cerebellar_Hemisphere_GENE_ENSG00000283667	0.297281230770227	-0.00333533190403092	5.29238781884673	1.72922954665709e-07	4.36288549402946e-05	6.93100468075566	Brain_Cerebellar_Hemisphere	0.0211014423119472	4.36288549402946e-05
Brain_Putamen_basal_ganglia_GENE_ENSG00000274560	0.426211011842339	-0.00546263588229576	5.29225215665017	1.73045250197517e-07	4.36288549402946e-05	6.93034616663985	Brain_Putamen_basal_ganglia	0.0211163657911026	4.36288549402946e-05
Heart_Atrial_Appendage_GENE_ENSG00000270154	-0.301365700050787	0.00230336303960454	-5.29156241680023	1.73668328559938e-07	4.36956676237362e-05	6.92699835501738	Heart_Atrial_Appendage	0.0211923987975121	4.36956676237362e-05
Heart_Atrial_Appendage_GENE_ENSG00000230325	-0.298165719439259	-0.000794783699319154	-5.2898372992466	1.75236255078256e-07	4.3999443898538e-05	6.91862682201499	Heart_Atrial_Appendage	0.0213837297346895	4.3999443898538e-05
Brain_Substantia_nigra_GENE_TTC30A	0.373722086311482	-0.00550864498659779	5.28816648394091	1.76767903213351e-07	4.42063559217834e-05	6.91052115068452	Brain_Substantia_nigra	0.0215706336933188	4.42063559217834e-05
Brain_Hippocampus_GENE_ARHGAP30	-0.12300212752816	0.000265658450187272	-5.28814807583247	1.76784850114976e-07	4.42063559217834e-05	6.91043185979737	Brain_Hippocampus	0.0215727016898303	4.42063559217834e-05
Heart_Left_Ventricle_GENE_TNPO2	0.18147956161382	-0.000716489778115323	5.28648526489823	1.7832218341008e-07	4.44669559077236e-05	6.90236733915561	Heart_Left_Ventricle	0.0217602993971653	4.44669559077236e-05
Brain_Cerebellar_Hemisphere_GENE_TRAF1	0.227687537222613	-0.00497307154379977	5.28623378656986	1.78555810099195e-07	4.44669559077236e-05	6.90114788545797	Brain_Cerebellar_Hemisphere	0.0217888083947846	4.44669559077236e-05
Heart_Atrial_Appendage_GENE_CFAP20	0.133715026094889	-0.000772242581140367	5.28550858599601	1.7923119364501e-07	4.4507294998163e-05	6.89763157922171	Heart_Atrial_Appendage	0.0218712240981133	4.4507294998163e-05
Brain_Cerebellar_Hemisphere_GENE_ENSG00000275441	-0.290530876864337	0.00796317233380743	-5.28527715120813	1.7944725095139e-07	4.4507294998163e-05	6.89650950461857	Brain_Cerebellar_Hemisphere	0.0218975891390962	4.4507294998163e-05
Brain_Cerebellar_Hemisphere_GENE_BNIPL	-0.383232896768183	0.0131205123730689	-5.28469961415155	1.79987515692078e-07	4.4550743539296e-05	6.89370960179226	Brain_Cerebellar_Hemisphere	0.0219635165648729	4.4550743539296e-05
Brain_Cerebellar_Hemisphere_GENE_USP31	-0.227251865715443	0.00245025871462557	-5.28400583192282	1.80638608306598e-07	4.46213929037197e-05	6.89034650674744	Brain_Cerebellar_Hemisphere	0.0220429680944375	4.46213929037197e-05
Brain_Nucleus_accumbens_basal_ganglia_GENE_ENSG00000269947	-0.306690498615933	0.00685038686617268	-5.28127237667265	1.83226157069805e-07	4.516913433316e-05	6.87710001604137	Brain_Nucleus_accumbens_basal_ganglia	0.0223587214949142	4.516913433316e-05
Heart_Left_Ventricle_GENE_INCA1	-0.127926009456047	0.00188581701349217	-5.28080790618601	1.83669391184277e-07	4.5187113845635e-05	6.87484977854901	Heart_Left_Ventricle	0.0224128084674349	4.5187113845635e-05
Heart_Left_Ventricle_GENE_BNIPL	-0.137489512475852	-7.55755983427875e-05	-5.28012666989299	1.84321360642045e-07	4.52562716225904e-05	6.87154969074334	Heart_Left_Ventricle	0.0224923669964274	4.52562716225904e-05
Heart_Left_Ventricle_GENE_ENO1	0.318150058882923	-0.00341776258478755	5.27659680525563	1.8773566364722e-07	4.56560174001949e-05	6.85445625142181	Heart_Left_Ventricle	0.0229090075635429	4.56560174001949e-05
Brain_Caudate_basal_ganglia_GENE_PRR34	0.198653981945884	-0.00398884337023407	5.27587122797213	1.88445042828169e-07	4.56560174001949e-05	6.85094390739714	Brain_Caudate_basal_ganglia	0.0229955716862358	4.56560174001949e-05
Brain_Anterior_cingulate_cortex_BA24_GENE_NUDT5	-0.193952485878079	0.00342390524623053	-5.2758037198303	1.88511175830972e-07	4.56560174001949e-05	6.85061713898865	Brain_Anterior_cingulate_cortex_BA24	0.0230036417643019	4.56560174001949e-05
Brain_Cerebellar_Hemisphere_GENE_USP46.DT	0.249609082660939	-0.00617848334264971	5.27559246113303	1.88718276562697e-07	4.56560174001949e-05	6.84959458052024	Brain_Cerebellar_Hemisphere	0.0230289138523927	4.56560174001949e-05
Brain_Amygdala_GENE_ENSG00000247679	0.307117006846827	0.000498554202155833	5.27505100374235	1.89250084428184e-07	4.56560174001949e-05	6.84697392538891	Brain_Amygdala	0.0230938093026025	4.56560174001949e-05
Brain_Cerebellar_Hemisphere_GENE_ENSG00000272627	0.652196930678678	-0.00999291620648896	5.27491801075032	1.89380929321168e-07	4.56560174001949e-05	6.84633027611398	Brain_Cerebellar_Hemisphere	0.0231097760432034	4.56560174001949e-05
Heart_Atrial_Appendage_GENE_RCAN3	0.077021541095307	-4.69565657438216e-05	5.27486616117722	1.89431965172029e-07	4.56560174001949e-05	6.84607934249823	Heart_Atrial_Appendage	0.0231160038460123	4.56560174001949e-05
Heart_Atrial_Appendage_GENE_ENSG00000255445	-0.184778608525281	-0.00141725199274157	-5.27477145992766	1.89525214597957e-07	4.56560174001949e-05	6.84562102765435	Heart_Atrial_Appendage	0.0231273828869594	4.56560174001949e-05
Brain_Hypothalamus_GENE_LCNL1	0.667545064942967	-0.0151169741768415	5.27467080127526	1.8962437886998e-07	4.56560174001949e-05	6.84513388958976	Brain_Hypothalamus	0.0231394837047459	4.56560174001949e-05
Brain_Cerebellar_Hemisphere_GENE_SLC35B2	0.174417561169494	-0.00257828165638668	5.27460330896272	1.89690897350598e-07	4.56560174001949e-05	6.84480726489632	Brain_Cerebellar_Hemisphere	0.0231476008218988	4.56560174001949e-05
Brain_Cerebellar_Hemisphere_GENE_PIH1D2	-0.370387959050094	0.0102478079580344	-5.27151594633003	1.927580097057e-07	4.63029023786755e-05	6.82987020601654	Brain_Cerebellar_Hemisphere	0.0235218744083671	4.63029023786755e-05
Brain_Cerebellar_Hemisphere_GENE_RALY.AS1	0.214664995250789	-0.0069952033987434	5.27045791546088	1.93820116497763e-07	4.63719667009943e-05	6.82475313250966	Brain_Cerebellar_Hemisphere	0.0236514811759891	4.63719667009943e-05
Heart_Atrial_Appendage_GENE_STK25	-0.160948690422104	0.00243288284526547	-5.27020571380118	1.94074125590702e-07	4.63719667009943e-05	6.82353351816166	Heart_Atrial_Appendage	0.0236824773975822	4.63719667009943e-05
Brain_Cerebellar_Hemisphere_GENE_ZXDC	0.137376520704159	-0.000708802941385744	5.27009517757452	1.94185555644672e-07	4.63719667009943e-05	6.8229989959865	Brain_Cerebellar_Hemisphere	0.0236960749842081	4.63719667009943e-05
Brain_Cerebellar_Hemisphere_GENE_WDR86	-0.133881420841285	0.00240368358489432	-5.26930789121915	1.94981003653925e-07	4.64709803005492e-05	6.81919219285857	Brain_Cerebellar_Hemisphere	0.0237931419138812	4.64709803005492e-05
Brain_Cerebellar_Hemisphere_GENE_NEXN	-0.211578902163009	0.00509100818432657	-5.26791489974201	1.96396179188365e-07	4.66738504326197e-05	6.81245785297574	Brain_Cerebellar_Hemisphere	0.0239658329539977	4.66738504326197e-05
Brain_Cerebellar_Hemisphere_GENE_SLC16A4	-0.228678029079573	0.00476910075583198	-5.26734817437879	1.96974774101575e-07	4.66738504326197e-05	6.80971851075838	Brain_Cerebellar_Hemisphere	0.024036437734067	4.66738504326197e-05
Heart_Left_Ventricle_GENE_ART5	-0.228728910284607	0.00426484380560381	-5.26734340342043	1.96979651988061e-07	4.66738504326197e-05	6.80969545082778	Heart_Left_Ventricle	0.0240370329727991	4.66738504326197e-05
Heart_Atrial_Appendage_GENE_POLE3	0.140983444659249	-0.00108358862205676	5.26616454884842	1.98188522217497e-07	4.68692809867379e-05	6.8039981579968	Heart_Atrial_Appendage	0.0241845489891568	4.68692809867379e-05
Brain_Cerebellar_Hemisphere_GENE_NCAPD2	-0.132454051484268	0.00237445517011875	-5.26327596757523	2.01181121868225e-07	4.74849708691213e-05	6.79004278506421	Brain_Cerebellar_Hemisphere	0.0245497299393357	4.74849708691213e-05
Heart_Atrial_Appendage_GENE_NGF	-0.2245664739975	0.00427591903319779	-5.26100738101017	2.03562054975774e-07	4.78946240901288e-05	6.77908759087166	Heart_Atrial_Appendage	0.0248402704445837	4.78946240901288e-05
Brain_Caudate_basal_ganglia_GENE_MRPL40P1	0.288568373089496	-0.00295077395688288	5.26062692250329	2.03964019272723e-07	4.78946240901288e-05	6.77725074257564	Brain_Caudate_basal_ganglia	0.0248893213438119	4.78946240901288e-05
Brain_Cerebellar_Hemisphere_GENE_ENSG00000273444	-0.439182470165799	0.00827480869677762	-5.26050388185887	2.04094179424943e-07	4.78946240901288e-05	6.77665672975589	Brain_Cerebellar_Hemisphere	0.024905204526867	4.78946240901288e-05
Heart_Left_Ventricle_GENE_IP6K3	-0.51217953325333	0.00462112016961854	-5.25961594837593	2.05035880669815e-07	4.79529364503122e-05	6.77237035673508	Heart_Left_Ventricle	0.0250201184463762	4.79529364503122e-05
Brain_Cerebellar_Hemisphere_GENE_TAF3	-0.103129871734709	0.00165968576724481	-5.25952873658895	2.05128600215221e-07	4.79529364503122e-05	6.77194938944097	Brain_Cerebellar_Hemisphere	0.025031432827063	4.79529364503122e-05
Heart_Atrial_Appendage_GENE_HBG1	0.414022529633239	0.00368327858819566	5.25873860904182	2.05970480920883e-07	4.80576784814789e-05	6.76813576732266	Heart_Atrial_Appendage	0.0251341658458135	4.80576784814789e-05
Brain_Caudate_basal_ganglia_GENE_C7orf50	0.295684939042834	-0.00178908128398042	5.2572499007524	2.07565805299782e-07	4.83374810861103e-05	6.76095178810165	Brain_Caudate_basal_ganglia	0.0253288400891218	4.83374810861103e-05
Heart_Left_Ventricle_GENE_CIC	0.230375793741696	0.00103556760988526	5.25656713487763	2.08301467135041e-07	4.83801894005788e-05	6.75765761620233	Heart_Left_Ventricle	0.0254186114315548	4.83801894005788e-05
Heart_Atrial_Appendage_GENE_C14orf119	0.163089671466886	-0.00158771445562176	5.25634427898046	2.0854213479451e-07	4.83801894005788e-05	6.7565824767686	Heart_Atrial_Appendage	0.0254479796247044	4.83801894005788e-05
Brain_Cerebellar_Hemisphere_GENE_MIR9.1HG	0.283086333732088	-0.00363557839167262	5.25593158108949	2.08988529239988e-07	4.83917499925944e-05	6.75459157792949	Brain_Cerebellar_Hemisphere	0.0255024522460973	4.83917499925944e-05
Brain_Anterior_cingulate_cortex_BA24_GENE_PDS5A	-0.0933233290811339	0.00180710645056061	-5.25421526053968	2.1085493866646e-07	4.86593345088875e-05	6.74631337846787	Brain_Anterior_cingulate_cortex_BA24	0.0257302064555908	4.86593345088875e-05
Brain_Cerebellar_Hemisphere_GENE_FAAP100	0.39605559864628	-0.0105872013866794	5.25413587828903	2.10941652368321e-07	4.86593345088875e-05	6.74593055913859	Brain_Cerebellar_Hemisphere	0.0257407879552015	4.86593345088875e-05
Brain_Hypothalamus_GENE_PER3	0.19799560909862	-0.00160317808129818	5.25207391099318	2.13206199541309e-07	4.90889172030695e-05	6.73598859329814	Brain_Hypothalamus	0.0260171261176269	4.90889172030695e-05
Brain_Putamen_basal_ganglia_GENE_MAN1C1	-0.0822989156559589	0.00102910655066945	-5.25152710028002	2.13810672751069e-07	4.91191433929978e-05	6.73335268635619	Brain_Putamen_basal_ganglia	0.0260908887744675	4.91191433929978e-05
Heart_Left_Ventricle_GENE_RPP25L	-0.332191214172552	0.0014728171711534	-5.25122753913865	2.14142527002613e-07	4.91191433929978e-05	6.73190875376719	Heart_Left_Ventricle	0.0261313842850748	4.91191433929978e-05
Heart_Atrial_Appendage_GENE_CHGB	0.986257842619105	-0.0104435348378449	5.25073532884802	2.14688882209555e-07	4.91520730173875e-05	6.72953638307385	Heart_Atrial_Appendage	0.0261980549182675	4.91520730173875e-05
Brain_Hypothalamus_GENE_ENSG00000263731	0.216666945617425	-0.00442867336218994	5.24815226773331	2.17578304511049e-07	4.96701014484914e-05	6.71708975752534	Brain_Hypothalamus	0.0265506453428743	4.96701014484914e-05
Brain_Amygdala_GENE_AARS1	-0.214134179530762	0.000821176817231007	-5.2479859534392	2.17765629814001e-07	4.96701014484914e-05	6.71628855234814	Brain_Amygdala	0.0265735042749429	4.96701014484914e-05
Heart_Left_Ventricle_GENE_C8orf48	0.400768701932315	-0.00322787204536265	5.24628141122863	2.19694541849428e-07	4.99463105027482e-05	6.70807838560392	Heart_Left_Ventricle	0.026808885552802	4.99463105027482e-05
Brain_Cerebellar_Hemisphere_GENE_PCYOX1L	0.373257886200255	-0.01010497923789	5.24619285958807	2.19795200609498e-07	4.99463105027482e-05	6.70765193005453	Brain_Cerebellar_Hemisphere	0.0268211687399758	4.99463105027482e-05
Brain_Substantia_nigra_GENE_TAPBPL	0.300214123000796	-0.00458940957956591	5.24578717806009	2.20256920016279e-07	4.99581996946962e-05	6.70569829290098	Brain_Substantia_nigra	0.0268775114357465	4.99581996946962e-05
Heart_Left_Ventricle_GENE_SMIM5	-0.592981370260992	0.00833530996734771	-5.24517473466206	2.20955742507599e-07	5.00237242054125e-05	6.70274921295855	Heart_Left_Ventricle	0.0269627873467173	5.00237242054125e-05
Brain_Putamen_basal_ganglia_GENE_DPYSL2	-0.218167314544449	0.00234981376094818	-5.24393923689943	2.22372038657343e-07	5.02395427092583e-05	6.69680090541805	Brain_Putamen_basal_ganglia	0.0271356151332783	5.02395427092583e-05
Brain_Cerebellar_Hemisphere_GENE_MYBL1	-0.166215683271206	0.0033971478008481	-5.24327252570734	2.23139963616787e-07	5.02395427092583e-05	6.69359154852688	Brain_Cerebellar_Hemisphere	0.0272293234802292	5.02395427092583e-05
Brain_Substantia_nigra_GENE_CHRD	-0.351951991201658	0.00571575057938632	-5.2432689127313	2.23144132071475e-07	5.02395427092583e-05	6.6935741576988	Brain_Substantia_nigra	0.027229832148418	5.02395427092583e-05
Brain_Caudate_basal_ganglia_GENE_H3C10	-0.295823273503084	0.00664496330755364	-5.24148625286083	2.25210096007945e-07	5.06113031227579e-05	6.68499475988546	Brain_Caudate_basal_ganglia	0.0274819375956575	5.06113031227579e-05
Heart_Left_Ventricle_GENE_ENTPD6	-0.259789827447857	0.00136164509376082	-5.24100638556558	2.25769382758215e-07	5.06437247044475e-05	6.68268575548507	Heart_Left_Ventricle	0.0275501862392195	5.06437247044475e-05
Brain_Cerebellar_Hemisphere_GENE_RECQL5	0.175026641434839	-0.00241597190995559	5.23837026005702	2.28865876116252e-07	5.12441195058973e-05	6.6700047704217	Brain_Cerebellar_Hemisphere	0.027928045130714	5.12441195058973e-05
Heart_Atrial_Appendage_GENE_ZNF649	0.158812768285831	-0.00252769489934869	5.23717535042435	2.30282976492858e-07	5.1466979955074e-05	6.66425860090625	Heart_Atrial_Appendage	0.0281009710554704	5.1466979955074e-05
Brain_Caudate_basal_ganglia_GENE_FANCF	-0.272960587253279	0.0021596951982046	-5.23661978965891	2.30944733778955e-07	5.15205191473095e-05	6.66158738289851	Brain_Caudate_basal_ganglia	0.0281817239735783	5.15205191473095e-05
Brain_Amygdala_GENE_ENSG00000271714	0.556017403920585	-0.0100145968379791	5.2361332927875	2.31525738112626e-07	5.15554362927216e-05	6.6592484446466	Brain_Amygdala	0.0282526227704075	5.15554362927216e-05
Heart_Left_Ventricle_GENE_IER5L	0.346372396156053	-0.00366621088999001	5.2357819364008	2.3194622975632e-07	5.15554362927216e-05	6.65755934548293	Heart_Left_Ventricle	0.0283039345247042	5.15554362927216e-05
Brain_Cerebellar_Hemisphere_GENE_ENSG00000259548	0.415530372039641	-0.0147616583836275	5.23205162034613	2.36456416985257e-07	5.246237027614e-05	6.63963266570034	Brain_Cerebellar_Hemisphere	0.028854303651877	5.246237027614e-05
Brain_Cerebellar_Hemisphere_GENE_SNN	0.183549277307267	-0.00218531977635297	5.23054789254933	2.3829844339793e-07	5.27751042667198e-05	6.6324095082394	Brain_Cerebellar_Hemisphere	0.0290790824509626	5.27751042667198e-05
Brain_Cerebellar_Hemisphere_GENE_SLC66A1	0.1970179161383	-0.00313163993912305	5.22991204101003	2.39081519213972e-07	5.28526080192801e-05	6.629355759704	Brain_Cerebellar_Hemisphere	0.0291746396266426	5.28526080192801e-05
Brain_Substantia_nigra_GENE_FAM168A	0.142230850768991	-0.00159742120225943	5.22937315153735	2.39747133445456e-07	5.28818815692257e-05	6.62676794520677	Brain_Substantia_nigra	0.0292558632000821	5.28818815692257e-05
Heart_Left_Ventricle_GENE_MRPL34	-0.360337162888003	0.00250142971170014	-5.22871772963952	2.40559103245637e-07	5.28818815692257e-05	6.6236208524361	Heart_Left_Ventricle	0.0293549462508587	5.28818815692257e-05
Heart_Atrial_Appendage_GENE_PFDN4	0.141284254612314	-0.00144495958512532	5.2285257108266	2.40797489950695e-07	5.28818815692257e-05	6.62269891689942	Heart_Atrial_Appendage	0.0293840361037034	5.28818815692257e-05
Brain_Anterior_cingulate_cortex_BA24_GENE_SLC9A5	-0.104984444781445	0.000942609101562159	-5.22814120089175	2.41275537803873e-07	5.28818815692257e-05	6.62085287017622	Brain_Anterior_cingulate_cortex_BA24	0.029442371327131	5.28818815692257e-05
Brain_Cerebellar_Hemisphere_GENE_ENSG00000238390	-0.36098861988	0.00612321943583612	-5.22784155673252	2.41648712196083e-07	5.28818815692257e-05	6.61941435236152	Brain_Cerebellar_Hemisphere	0.0294879090518636	5.28818815692257e-05
Brain_Amygdala_GENE_NSDHL	-0.127023416196215	0.000693701081925601	-5.22770890732932	2.41814091156357e-07	5.28818815692257e-05	6.61877755905295	Brain_Amygdala	0.029508089915628	5.28818815692257e-05
Brain_Hypothalamus_GENE_ENSG00000278847	0.331529358269385	0.000465427268544858	5.22452483966686	2.45816847800566e-07	5.35982177518019e-05	6.60349659081122	Brain_Hypothalamus	0.0299965383034075	5.35982177518019e-05
Brain_Substantia_nigra_GENE_BCS1L	0.137447474633905	-0.00191718204414334	5.22440546747063	2.45968154366285e-07	5.35982177518019e-05	6.60292386386239	Brain_Substantia_nigra	0.0300150019410091	5.35982177518019e-05
Brain_Cerebellar_Hemisphere_GENE_DESI2	-0.119824205571712	0.0020851333021977	-5.22345318785883	2.47178421653518e-07	5.36783058251047e-05	6.59835541640037	Brain_Cerebellar_Hemisphere	0.0301626884375355	5.36783058251047e-05
Brain_Cerebellar_Hemisphere_GENE_RSPH4A	0.231417594093075	-0.00388894796319055	5.22313033480277	2.47590048463629e-07	5.36783058251047e-05	6.59680673847192	Brain_Cerebellar_Hemisphere	0.0302129184339197	5.36783058251047e-05
Heart_Left_Ventricle_GENE_BAIAP2	-0.189243790829674	0.00507888627018933	-5.22292494070168	2.47852264523101e-07	5.36783058251047e-05	6.59582153868108	Heart_Left_Ventricle	0.0302449161352249	5.36783058251047e-05
Brain_Hippocampus_GENE_DNAJC13	-0.0690255889539197	0.0013232097647841	-5.22273481492023	2.4809522802438e-07	5.36783058251047e-05	6.59490960662184	Brain_Hippocampus	0.030274564485359	5.36783058251047e-05
Brain_Hypothalamus_GENE_RSRP1	0.113458243667279	0.000394135907470677	5.22128082482145	2.49960938688396e-07	5.3986253851801e-05	6.58793658375898	Brain_Hypothalamus	0.0305022334262676	5.3986253851801e-05
Heart_Left_Ventricle_GENE_ENSG00000271344	-0.456770914062385	0.00738166898224695	-5.22062700645718	2.50804318741003e-07	5.40727021330867e-05	6.58480158431348	Heart_Left_Ventricle	0.0306051494073271	5.40727021330867e-05
Heart_Left_Ventricle_GENE_ZNF217	0.149920464030355	-0.00154410116928728	5.21986343961666	2.51792755830988e-07	5.41221387541678e-05	6.58114080046412	Heart_Left_Ventricle	0.0307257664085439	5.41221387541678e-05
Brain_Substantia_nigra_GENE_SRP14	0.209420048973623	-0.00314103571943586	5.21976484272167	2.51920664211225e-07	5.41221387541678e-05	6.58066813069849	Brain_Substantia_nigra	0.0307413748123673	5.41221387541678e-05
Brain_Anterior_cingulate_cortex_BA24_GENE_GJB2	0.512962364632253	-0.00292765835558941	5.2188241659817	2.53144159678317e-07	5.42130137897065e-05	6.57615896826672	Brain_Anterior_cingulate_cortex_BA24	0.0308906755172257	5.42130137897065e-05
Brain_Substantia_nigra_GENE_ENSG00000272255	0.620828180698368	-0.000304495024677747	5.21875665321698	2.53232191465342e-07	5.42130137897065e-05	6.57583537205949	Brain_Substantia_nigra	0.0309014178601327	5.42130137897065e-05
Heart_Left_Ventricle_GENE_PTGER4	0.403622128928814	-0.00625079464148201	5.21762508300703	2.54712098312551e-07	5.4434339637275e-05	6.57041219355394	Heart_Left_Ventricle	0.031082007932884	5.4434339637275e-05
Brain_Cerebellar_Hemisphere_GENE_HLA.C	0.415925715686796	-0.0108693520566576	5.21612456208405	2.56687455439716e-07	5.4760588832863e-05	6.5632224176974	Brain_Cerebellar_Hemisphere	0.0313230568123976	5.4760588832863e-05
Heart_Left_Ventricle_GENE_UGDH	0.325782739645086	-0.00493876546948533	5.21556933223626	2.5742214054075e-07	5.4821481615893e-05	6.56056249704738	Heart_Left_Ventricle	0.0314127089659067	5.4821481615893e-05
Brain_Cerebellar_Hemisphere_GENE_ENSG00000165121	-0.207918825191735	0.0024457034885007	-5.21481861098238	2.58418740717785e-07	5.49378433663934e-05	6.55696644974293	Brain_Cerebellar_Hemisphere	0.0315343220923098	5.49378433663934e-05
Brain_Putamen_basal_ganglia_GENE_IGFALS	0.233727548621615	-0.000850133732354221	5.21404465675036	2.5945009487044e-07	5.50227705900425e-05	6.55325960391138	Brain_Putamen_basal_ganglia	0.03166017617685	5.50227705900425e-05
Heart_Left_Ventricle_GENE_STARD9	0.13446252869676	0.00218241991612413	5.21384258234795	2.597200303198e-07	5.50227705900425e-05	6.5522918525918	Heart_Left_Ventricle	0.0316931158598645	5.50227705900425e-05
Brain_Nucleus_accumbens_basal_ganglia_GENE_AKR7A2P1	-0.373211494835412	0.00644719803209472	-5.21221549213226	2.61903467879062e-07	5.53891791652446e-05	6.54450081732987	Brain_Nucleus_accumbens_basal_ganglia	0.0319595563783462	5.53891791652446e-05
Heart_Left_Ventricle_GENE_PCDHB15	0.349265856397075	-0.00290391551807506	5.21015999246862	2.64687224868221e-07	5.58742341739542e-05	6.53466156442668	Heart_Left_Ventricle	0.0322992526762193	5.58742341739542e-05
Brain_Cerebellar_Hemisphere_GENE_DPY19L3	0.157583681546166	-0.00278181185943382	5.20984761727538	2.65112774008584e-07	5.58742341739542e-05	6.5331665962114	Brain_Cerebellar_Hemisphere	0.0323511815867195	5.58742341739542e-05
Brain_Amygdala_GENE_NT5C2	0.0951035103652384	-0.00122873738950126	5.20922245588382	2.65966423007473e-07	5.59152208317185e-05	6.53017493638767	Brain_Amygdala	0.032455350666756	5.59152208317185e-05
Heart_Left_Ventricle_GENE_FBXO17	0.167147482467552	-0.000178839257547736	5.20903443679858	2.66223680657131e-07	5.59152208317185e-05	6.52927524964434	Heart_Left_Ventricle	0.0324867433032284	5.59152208317185e-05
Brain_Cerebellar_Hemisphere_GENE_BMP2KL	-0.241007890080955	0.00613236086530238	-5.20823350985609	2.67322253445073e-07	5.59414427589341e-05	6.52544307775366	Brain_Cerebellar_Hemisphere	0.0326207999433953	5.59414427589341e-05
Heart_Left_Ventricle_GENE_NANOS1	-0.380243621512085	0.00955259479373576	-5.20822268736878	2.67337127876919e-07	5.59414427589341e-05	6.52539129936434	Heart_Left_Ventricle	0.0326226150405647	5.59414427589341e-05
Brain_Putamen_basal_ganglia_GENE_C22orf31	0.369618140346604	-0.00723486102031794	5.20794153693141	2.67723822165548e-07	5.59414427589341e-05	6.52404621600976	Brain_Putamen_basal_ganglia	0.0326698025712175	5.59414427589341e-05
Brain_Hypothalamus_GENE_ENSG00000248927	-0.0983647907233843	0.00115049553771461	-5.20705409221113	2.68947970165795e-07	5.60341557638597e-05	6.51980092321794	Brain_Hypothalamus	0.0328191829033916	5.60341557638597e-05
Brain_Cerebellar_Hemisphere_GENE_OPRM1	-0.246991406054608	0.00469578775120006	-5.20665855033702	2.69495328384057e-07	5.60341557638597e-05	6.51790897003426	Brain_Cerebellar_Hemisphere	0.0328859759320497	5.60341557638597e-05
Heart_Left_Ventricle_GENE_SS18	0.0902833643677651	-0.00147334736998706	5.20637501463868	2.6988835401081e-07	5.60341557638597e-05	6.51655284406175	Heart_Left_Ventricle	0.0329339360632312	5.60341557638597e-05
Brain_Substantia_nigra_GENE_RAB1B	0.103591889021192	-0.000819947836836987	5.20629145219061	2.70004290729583e-07	5.60341557638597e-05	6.51615318507262	Brain_Substantia_nigra	0.0329480835891495	5.60341557638597e-05
Brain_Substantia_nigra_GENE_APTR	0.191219757695482	-0.00181630614841327	5.20534862064968	2.71315746329239e-07	5.62107264737935e-05	6.51164425201454	Brain_Substantia_nigra	0.0331081178930643	5.62107264737935e-05
Brain_Cerebellar_Hemisphere_GENE_SPICE1	-0.116318036643485	0.00221152966939007	-5.20482814792691	2.72042351467042e-07	5.62657357030851e-05	6.50915549548878	Brain_Cerebellar_Hemisphere	0.0331967840648202	5.62657357030851e-05
Heart_Left_Ventricle_GENE_NMNAT1	-0.141243651470956	0.00203398184414947	-5.20441476127199	2.72620801615845e-07	5.62899681549548e-05	6.50717895539672	Heart_Left_Ventricle	0.0332673711795783	5.62899681549548e-05
Heart_Left_Ventricle_GENE_LINC00265	0.0507423736351513	-0.000205715707352324	5.20363530565884	2.73714732318067e-07	5.6420373910995e-05	6.50345250352138	Heart_Left_Ventricle	0.033400861355309	5.6420373910995e-05
Heart_Atrial_Appendage_GENE_INTS11	-0.166254673379559	0.00251914249577232	-5.20285663804947	2.7481180077572e-07	5.65509855397294e-05	6.49973032339379	Heart_Atrial_Appendage	0.0335347344250595	5.65509855397294e-05
Heart_Left_Ventricle_GENE_THBS2	0.294636223009262	-0.0061807655564505	5.20193093492092	2.76121568791683e-07	5.66747460691035e-05	6.49530594135446	Heart_Left_Ventricle	0.0336945627965115	5.66747460691035e-05
Brain_Cerebellar_Hemisphere_GENE_FKRP	0.197896417612126	-0.00282269632267097	5.20163994546562	2.76534534101975e-07	5.66747460691035e-05	6.49391530951345	Brain_Cerebellar_Hemisphere	0.0337449561273958	5.66747460691035e-05
Brain_Putamen_basal_ganglia_GENE_ENSG00000244738	-0.16117809363334	0.00297060203894362	-5.20116813056423	2.77205393913143e-07	5.66747460691035e-05	6.4916606667215	Brain_Putamen_basal_ganglia	0.033826819808433	5.66747460691035e-05
Heart_Atrial_Appendage_GENE_LAPTM4B	0.296216211530122	-0.00673799013758368	5.20112206182263	2.77270982096361e-07	5.66747460691035e-05	6.49144052980949	Heart_Atrial_Appendage	0.0338348234032548	5.66747460691035e-05
Heart_Atrial_Appendage_GENE_ATG2A	-0.172607812336127	0.00206802163322583	-5.19968895903405	2.79318815337269e-07	5.69978535083215e-05	6.48459340955627	Heart_Atrial_Appendage	0.0340847163979762	5.69978535083215e-05
Brain_Cerebellar_Hemisphere_GENE_FBXO30	-0.173838136810545	0.00213812296585561	-5.19905985480512	2.80222392870187e-07	5.70867748867498e-05	6.48158819654353	Brain_Cerebellar_Hemisphere	0.0341949781571631	5.70867748867498e-05
Brain_Substantia_nigra_GENE_ENSG00000261159	0.473897578860912	-0.00336582708054224	5.19805991223691	2.81664430242832e-07	5.72849118227872e-05	6.47681217676772	Brain_Substantia_nigra	0.0343709470936723	5.72849118227872e-05
Heart_Atrial_Appendage_GENE_FBXL19.AS1	-0.244472822170292	0.00695079480741162	-5.19402374421608	2.87558450663868e-07	5.83863271507663e-05	6.45754270551377	Heart_Atrial_Appendage	0.0350901826176105	5.83863271507663e-05
Brain_Frontal_Cortex_BA9_GENE_TRIM45	0.264615376867698	-0.00331721536564792	5.19252548339013	2.89776611763283e-07	5.87255031739543e-05	6.45039315868893	Brain_Frontal_Cortex_BA9	0.0353608603802499	5.87255031739543e-05
Brain_Putamen_basal_ganglia_GENE_C7orf50	0.235478905627566	-0.00341017682600591	5.19224653439413	2.90191418476861e-07	5.87255031739543e-05	6.44906224896144	Brain_Putamen_basal_ganglia	0.0354114784138944	5.87255031739543e-05
Heart_Atrial_Appendage_GENE_THRAP3	-0.119573491968836	0.00275985972964569	-5.19110414898622	2.91896191109081e-07	5.88474053335064e-05	6.4436124232357	Heart_Atrial_Appendage	0.035619508408659	5.88474053335064e-05
Brain_Substantia_nigra_GENE_CIB1	0.415100422042492	-0.000883464371022337	5.19075232670727	2.92423162842279e-07	5.88474053335064e-05	6.44193425032256	Brain_Substantia_nigra	0.0356838137153177	5.88474053335064e-05
Heart_Left_Ventricle_GENE_ENSG00000279373	-0.116987189015311	0.000992079459959033	-5.19043132270617	2.92904777416018e-07	5.88474053335064e-05	6.44040316876103	Heart_Left_Ventricle	0.0357425841785219	5.88474053335064e-05
Brain_Cerebellar_Hemisphere_GENE_ZNF511	-0.205971678287485	0.00738547990182987	-5.19032894607027	2.93058538455069e-07	5.88474053335064e-05	6.43991488453424	Brain_Cerebellar_Hemisphere	0.0357613473305951	5.88474053335064e-05
Heart_Atrial_Appendage_GENE_DHRS7C	0.411683125824658	-0.00553997092561097	5.19020641375493	2.93242674364176e-07	5.88474053335064e-05	6.43933047948503	Heart_Atrial_Appendage	0.0357838170673117	5.88474053335064e-05
Brain_Cerebellar_Hemisphere_GENE_TCTA	0.276554412860516	-0.00461462310932631	5.18974397495365	2.9393861571037e-07	5.88474053335064e-05	6.43712503859411	Brain_Cerebellar_Hemisphere	0.035868741397905	5.88474053335064e-05
Brain_Cerebellar_Hemisphere_GENE_DKC1	-0.131440504375761	0.0019228433193759	-5.18940908965296	2.94443595102594e-07	5.88474053335064e-05	6.43552803082461	Brain_Cerebellar_Hemisphere	0.0359303630231793	5.88474053335064e-05
Heart_Atrial_Appendage_GENE_LINC00899	-0.170066624616896	0.0017283337911161	-5.1891039634683	2.94904431432996e-07	5.88474053335064e-05	6.43407302018465	Heart_Atrial_Appendage	0.0359865979589056	5.88474053335064e-05
Brain_Hypothalamus_GENE_PHF23	-0.169206392059294	-5.27434907887592e-05	-5.18895213343981	2.95134002557658e-07	5.88474053335064e-05	6.43334903938816	Brain_Hypothalamus	0.0360146120641059	5.88474053335064e-05
Brain_Hypothalamus_GENE_ENSG00000268649	0.528057088807475	-0.00111476099170937	5.18831203936168	2.96103745984913e-07	5.89404722820606e-05	6.43029704895134	Brain_Hypothalamus	0.036132947915047	5.89404722820606e-05
Heart_Left_Ventricle_GENE_ASIP	-0.144781754162913	0.00251330945310804	-5.18800712787103	2.96566771406441e-07	5.89404722820606e-05	6.42884334044758	Heart_Left_Ventricle	0.0361894499811852	5.89404722820606e-05
Brain_Substantia_nigra_GENE_PARP3	0.169891873316361	-0.00174526827684198	5.18745318548693	2.97409758615772e-07	5.90118992266104e-05	6.42620254004005	Brain_Substantia_nigra	0.0362923180243654	5.90118992266104e-05
Brain_Cerebellar_Hemisphere_GENE_ZNF660	0.279176998808742	-0.00640752496913175	5.18680915401704	2.98392759704739e-07	5.91108306513796e-05	6.42313258048661	Brain_Cerebellar_Hemisphere	0.0364122716812498	5.91108306513796e-05
Brain_Nucleus_accumbens_basal_ganglia_GENE_ENSG00000274220	0.212381540943389	-0.0031340785033677	5.18609356349662	2.99488672430119e-07	5.92317726406849e-05	6.41972191921969	Brain_Nucleus_accumbens_basal_ganglia	0.0365460037193026	5.92317726406849e-05
Brain_Hypothalamus_GENE_ENSG00000223478	-0.120041561756427	0.00333147291712404	-5.18564097798745	3.00183808779639e-07	5.92731874073815e-05	6.41756501751414	Brain_Hypothalamus	0.0366308298177617	5.92731874073815e-05
Heart_Left_Ventricle_GENE_HMCN2	0.21331205657419	0.000660595339323663	5.1837018722246	3.03179849861425e-07	5.97680625507107e-05	6.40832568737203	Heart_Left_Ventricle	0.0369964307188899	5.97680625507107e-05
Brain_Cerebellar_Hemisphere_GENE_C16orf72	-0.289689980878332	0.0064757494977495	-5.18257359893095	3.04936404604121e-07	6.00173864210188e-05	6.40295120167759	Brain_Cerebellar_Hemisphere	0.0372107795810316	6.00173864210188e-05
Brain_Anterior_cingulate_cortex_BA24_GENE_EIF3M	0.120825357533373	0.000359465107339258	5.1798240163993	3.09258459331172e-07	6.0755481984215e-05	6.38985811134744	Brain_Anterior_cingulate_cortex_BA24	0.0377381912752643	6.0755481984215e-05
Brain_Cerebellar_Hemisphere_GENE_PSMG3.AS1	0.286516982083783	-0.00231140450460923	5.17921994659724	3.10215908367793e-07	6.0755481984215e-05	6.38698246696346	Brain_Cerebellar_Hemisphere	0.037855026866305	6.0755481984215e-05
Brain_Substantia_nigra_GENE_AGO4	-0.132871393922921	0.00242106766023933	-5.17898329932722	3.10591775413596e-07	6.0755481984215e-05	6.3858560021827	Brain_Substantia_nigra	0.0379008931701703	6.0755481984215e-05
Brain_Caudate_basal_ganglia_GENE_SSH2	-0.0350271360188309	0.000644535799274065	-5.1787248124322	3.11002834129472e-07	6.0755481984215e-05	6.38462563187881	Brain_Caudate_basal_ganglia	0.0379510538431512	6.0755481984215e-05
Brain_Substantia_nigra_GENE_PEX11G	0.213193692480309	-0.00212672909220011	5.1784374035504	3.11460504367467e-07	6.0755481984215e-05	6.38325766129764	Brain_Substantia_nigra	0.0380069024269533	6.0755481984215e-05
Heart_Left_Ventricle_GENE_RAB23	0.0914689917393518	-0.000675494886050084	5.17800513179847	3.12150082387403e-07	6.0755481984215e-05	6.38120032121616	Heart_Left_Ventricle	0.03809105025357	6.0755481984215e-05
Brain_Nucleus_accumbens_basal_ganglia_GENE_RPL23AP64	0.474562769863905	-0.0124398994274838	5.17738011357944	3.13149751684731e-07	6.0755481984215e-05	6.37822590503052	Brain_Nucleus_accumbens_basal_ganglia	0.0382130378985844	6.0755481984215e-05
Heart_Atrial_Appendage_GENE_SZT2	-0.1148119445159	0.00135763752992852	-5.17722266767307	3.13402062755642e-07	6.0755481984215e-05	6.37747668272451	Heart_Atrial_Appendage	0.0382438269139455	6.0755481984215e-05
Heart_Atrial_Appendage_GENE_ENSG00000273489	-0.241526925603927	0.00678784033621596	-5.17712137695884	3.13564487718964e-07	6.0755481984215e-05	6.3769946915053	Heart_Atrial_Appendage	0.0382636473073697	6.0755481984215e-05
Brain_Substantia_nigra_GENE_ZMYND12	0.234304021734844	-0.0017588175867929	5.17705851182302	3.13665336234761e-07	6.0755481984215e-05	6.3766955524534	Brain_Substantia_nigra	0.0382759536500554	6.0755481984215e-05
Heart_Atrial_Appendage_GENE_CCDC17	-0.308426963311276	0.00783007590652746	-5.17635809932761	3.14791066757358e-07	6.08769006248286e-05	6.37336291453299	Heart_Atrial_Appendage	0.0384133242942668	6.08769006248286e-05
Brain_Cerebellar_Hemisphere_GENE_MAP4K3	-0.174483511666967	0.0012810201515113	-5.17597880368231	3.15402317077437e-07	6.08985980195023e-05	6.3715583556218	Brain_Cerebellar_Hemisphere	0.0384879139483254	6.08985980195023e-05
Brain_Substantia_nigra_GENE_CNGA4	0.173833201132312	0.00110735607836134	5.17508088471534	3.16853932959802e-07	6.10147766694137e-05	6.36728684194679	Brain_Substantia_nigra	0.0386650517312187	6.10147766694137e-05
Heart_Atrial_Appendage_GENE_LRIG2	-0.091258482717345	0.00163344709930502	-5.17477975943894	3.1734219204781e-07	6.10147766694137e-05	6.36585450141891	Heart_Atrial_Appendage	0.0387246330112102	6.10147766694137e-05
Brain_Substantia_nigra_GENE_ENSG00000279879	0.249197561013966	-0.00386696993505695	5.17424645071408	3.18208712377932e-07	6.10147766694137e-05	6.36331793622436	Brain_Substantia_nigra	0.0388303727540543	6.10147766694137e-05
Brain_Cerebellar_Hemisphere_GENE_RALBP1	-0.153798929253374	0.00431779756651396	-5.17420527924252	3.18275702960978e-07	6.10147766694137e-05	6.3631221230605	Brain_Cerebellar_Hemisphere	0.0388385474809222	6.10147766694137e-05
Heart_Left_Ventricle_GENE_PRPS2	0.103071211396554	-0.00138309411258586	5.17360737135083	3.19250105972328e-07	6.10147766694137e-05	6.3602786083716	Heart_Left_Ventricle	0.0389574519315913	6.10147766694137e-05
Heart_Atrial_Appendage_GENE_GSKIP	0.13394722901976	-0.00186820837170278	5.17351592762999	3.19399385024022e-07	6.10147766694137e-05	6.35984374897212	Heart_Atrial_Appendage	0.0389756681557114	6.10147766694137e-05
Brain_Cerebellar_Hemisphere_GENE_SNORD14E	-0.919948610595157	0.025417231348104	-5.17345182735073	3.19504067031791e-07	6.10147766694137e-05	6.35953892509818	Brain_Cerebellar_Hemisphere	0.0389884422917553	6.10147766694137e-05
Brain_Substantia_nigra_GENE_ENSG00000250790	0.135050492253462	-0.0022036490147574	5.1720633767365	3.21779710196829e-07	6.11800994387577e-05	6.35293709655619	Brain_Substantia_nigra	0.0392661344758986	6.11800994387577e-05
Brain_Hippocampus_GENE_ZDHHC14	-0.0950902162364196	0.0017220137948334	-5.17187038144259	3.22097265004187e-07	6.11800994387577e-05	6.35201956637733	Brain_Hippocampus	0.0393048850539309	6.11800994387577e-05
Brain_Putamen_basal_ganglia_GENE_PPDPF	0.453648903572323	-0.0096444172690271	5.17145610209505	3.22779945801655e-07	6.11800994387577e-05	6.35005012156451	Brain_Putamen_basal_ganglia	0.0393881912262843	6.11800994387577e-05
Brain_Substantia_nigra_GENE_ENSG00000253223	0.280455758704794	0.00118546031553451	5.17111519964902	3.23342760866279e-07	6.11800994387577e-05	6.34842961082757	Brain_Substantia_nigra	0.0394568704229903	6.11800994387577e-05
Brain_Putamen_basal_ganglia_GENE_LINC00926	-0.178979930753538	0.00603750708335286	-5.1706481172651	3.24115436123424e-07	6.11800994387577e-05	6.34620944949295	Brain_Putamen_basal_ganglia	0.0395511584392692	6.11800994387577e-05
Brain_Amygdala_GENE_ENSG00000289639	0.602640353395905	-0.0128389936090751	5.17051007941496	3.24344128429609e-07	6.11800994387577e-05	6.34555335528586	Brain_Amygdala	0.0395790653040083	6.11800994387577e-05
Heart_Left_Ventricle_GENE_LINC02352	-0.0928908424405116	0.00140230284798782	-5.17048853993479	3.24379827751521e-07	6.11800994387577e-05	6.34545097952076	Heart_Left_Ventricle	0.0395834216208627	6.11800994387577e-05
Heart_Atrial_Appendage_GENE_MSS51	-0.29589593058822	0.00479850288095958	-5.17023485328672	3.24800571798713e-07	6.11800994387577e-05	6.34424525226755	Heart_Atrial_Appendage	0.0396347641754533	6.11800994387577e-05
Heart_Left_Ventricle_GENE_ENSG00000276445	-0.445219890936851	0.00646981528451383	-5.17006034078851	3.25090310669974e-07	6.11800994387577e-05	6.3434158567113	Heart_Left_Ventricle	0.0396701204304356	6.11800994387577e-05
Heart_Left_Ventricle_GENE_CCDC188	0.235230579762051	-0.00161404015232513	5.16945962619657	3.26089576592012e-07	6.11800994387577e-05	6.34056106885815	Heart_Left_Ventricle	0.0397920588523701	6.11800994387577e-05
Heart_Left_Ventricle_GENE_IFI16	0.280327701938127	-0.00538158920017953	5.16880162464341	3.27187549122768e-07	6.11800994387577e-05	6.33743438006151	Heart_Left_Ventricle	0.0399260422443531	6.11800994387577e-05
Heart_Atrial_Appendage_GENE_ENSG00000287067	-0.101287409670914	0.00194766666054517	-5.16869746726027	3.27361678794899e-07	6.11800994387577e-05	6.33693947855051	Heart_Atrial_Appendage	0.0399472909399839	6.11800994387577e-05
Brain_Substantia_nigra_GENE_PUF60	0.12955082697964	-0.00235726236562546	5.16845232832174	3.27771854631833e-07	6.11800994387577e-05	6.33577474195597	Brain_Substantia_nigra	0.0399973438770133	6.11800994387577e-05
Brain_Cerebellar_Hemisphere_GENE_SRSF4	-0.103509797962912	0.000240405471221694	-5.16839640305693	3.27865500588438e-07	6.11800994387577e-05	6.33550902944442	Brain_Cerebellar_Hemisphere	0.0400087713058059	6.11800994387577e-05
Heart_Left_Ventricle_GENE_H1.2	-0.22902634368683	0.00462565260526712	-5.16838165660358	3.27890197601759e-07	6.11800994387577e-05	6.33543896642565	Heart_Left_Ventricle	0.0400117850329475	6.11800994387577e-05
Brain_Cerebellar_Hemisphere_GENE_CEMIP2	-0.217999731038396	0.00100749663544301	-5.16748916357286	3.29388281087047e-07	6.13657910908246e-05	6.33119891085878	Brain_Cerebellar_Hemisphere	0.0401945931644901	6.13657910908246e-05
Brain_Cerebellar_Hemisphere_GENE_NUDT17	-0.264476492801391	0.00644930703138262	-5.16630050926206	3.31393773332577e-07	6.14410466091449e-05	6.32555288299957	Brain_Cerebellar_Hemisphere	0.0404393193722277	6.14410466091449e-05
Brain_Cerebellar_Hemisphere_GENE_H4C12	-0.537863104912598	0.00954493597964517	-5.16612418440517	3.31692272661633e-07	6.14410466091449e-05	6.32471545208915	Brain_Cerebellar_Hemisphere	0.0404757446483538	6.14410466091449e-05
Heart_Atrial_Appendage_GENE_FAM110B	0.0742618472276334	-0.000587882799239261	5.16602595329184	3.3185868040369e-07	6.14410466091449e-05	6.32424892802228	Heart_Atrial_Appendage	0.0404960510523015	6.14410466091449e-05
Brain_Substantia_nigra_GENE_COPE	0.286116662869241	-0.000948270988481632	5.1659780466284	3.31939865668938e-07	6.14410466091449e-05	6.32402141024138	Brain_Substantia_nigra	0.0405059579278492	6.14410466091449e-05
Heart_Left_Ventricle_GENE_ARL4A	0.455276642664653	-0.0064478646343592	5.1657599412713	3.32309722047691e-07	6.14410466091449e-05	6.32298561093459	Heart_Left_Ventricle	0.0405510907620356	6.14410466091449e-05
Brain_Cerebellar_Hemisphere_GENE_ENSG00000274363	0.362563085346294	-0.00403325614569665	5.16471286733157	3.34090879111088e-07	6.16489059586427e-05	6.3180135273105	Brain_Cerebellar_Hemisphere	0.0407684417961679	6.16489059586427e-05
Heart_Left_Ventricle_GENE_PRG4	0.95902273661098	-0.013790814501115	5.16428770697806	3.34816745809038e-07	6.16489059586427e-05	6.31599489265379	Heart_Left_Ventricle	0.0408570178575853	6.16489059586427e-05
Heart_Left_Ventricle_GENE_ACTG1	0.497701156237501	-0.00567770298309321	5.16395520684804	3.3538547923668e-07	6.16489059586427e-05	6.31441630789174	Heart_Left_Ventricle	0.0409264192602936	6.16489059586427e-05
Heart_Left_Ventricle_GENE_KLF15	-0.614208678613033	0.00596245555625099	-5.16381235447741	3.35630111819867e-07	6.16489059586427e-05	6.31373812720312	Heart_Left_Ventricle	0.0409562712851548	6.16489059586427e-05
Heart_Left_Ventricle_GENE_ENSG00000273305	-0.307267528858688	0.000211044006877319	-5.16361989799855	3.35959963799271e-07	6.16489059586427e-05	6.31282448170051	Heart_Left_Ventricle	0.0409965224624974	6.16489059586427e-05
Brain_Anterior_cingulate_cortex_BA24_GENE_ADAL	0.105984329027008	-0.00181197784670799	5.16296901695849	3.37077838138684e-07	6.17611628113924e-05	6.30973479349264	Brain_Anterior_cingulate_cortex_BA24	0.0411329344323873	6.17611628113924e-05
Brain_Amygdala_GENE_MED29	0.24296294120395	-0.00404512459833577	5.16229264932153	3.38243299271845e-07	6.18817890907717e-05	6.30652449622852	Brain_Amygdala	0.0412751533235447	6.18817890907717e-05
Brain_Cerebellar_Hemisphere_GENE_ENSG00000287189	0.182282791605433	-0.0021977888638224	5.16024579111677	3.41794086982227e-07	6.24377976740526e-05	6.29681165404674	Brain_Cerebellar_Hemisphere	0.0417084488462672	6.24377976740526e-05
Brain_Cerebellar_Hemisphere_GENE_ZFYVE21	0.126459181070049	0.000760453479943019	5.15756293002449	3.46502850688282e-07	6.32033630250966e-05	6.28408611150765	Brain_Cerebellar_Hemisphere	0.0422830498637896	6.32033630250966e-05
Heart_Left_Ventricle_GENE_RAD51D	0.125450547021313	-0.00141222826848916	5.15576215622127	3.49698586781518e-07	6.36910733548882e-05	6.27554791534444	Heart_Left_Ventricle	0.0426730191477751	6.36910733548882e-05
Heart_Left_Ventricle_GENE_TNFRSF1A	0.449765330497437	-0.00488360986366899	5.15455409869243	3.51858428050592e-07	6.39389531486891e-05	6.26982154181916	Heart_Left_Ventricle	0.0429365802581576	6.39389531486891e-05
Brain_Caudate_basal_ganglia_GENE_ZCCHC3	-0.179012767489254	0.00189202196168557	-5.1544152363787	3.52107520535607e-07	6.39389531486891e-05	6.26916339164245	Brain_Caudate_basal_ganglia	0.0429669765159191	6.39389531486891e-05
Heart_Atrial_Appendage_GENE_HDAC6	-0.217577484229593	0.0043774425557866	-5.15292551659329	3.54790552295585e-07	6.43304331582848e-05	6.26210374492788	Heart_Atrial_Appendage	0.0432943815155257	6.43304331582848e-05
Heart_Left_Ventricle_GENE_NT5E	0.178010152526221	-0.00408126475575084	5.15206127918567	3.56356128091052e-07	6.45184356063722e-05	6.25800905060806	Heart_Left_Ventricle	0.0434854255986949	6.45184356063722e-05
Heart_Left_Ventricle_GENE_HLA.DMA	0.362673535439354	-0.00375248045541578	5.1505757974442	3.59062729785013e-07	6.48302067058287e-05	6.2509724010292	Heart_Left_Ventricle	0.0438157067902056	6.48302067058287e-05
Brain_Cerebellar_Hemisphere_GENE_ENSG00000224046	0.192525016254952	-0.0028309507630859	5.15016003695425	3.59823816747166e-07	6.48302067058287e-05	6.24900329488366	Brain_Cerebellar_Hemisphere	0.0439085807100232	6.48302067058287e-05
Brain_Caudate_basal_ganglia_GENE_RRAGD	0.149837097398138	-0.00262377498256199	5.14994866559488	3.60211349395661e-07	6.48302067058287e-05	6.24800226263083	Brain_Caudate_basal_ganglia	0.0439558705440537	6.48302067058287e-05
Heart_Left_Ventricle_GENE_NUDT13	-0.197414211165234	0.00111253713909923	-5.14974671841061	3.60581980839292e-07	6.48302067058287e-05	6.24704589707629	Heart_Left_Ventricle	0.0440010979578572	6.48302067058287e-05
Brain_Substantia_nigra_GENE_LY96	-0.167269039700454	0.00342042502662472	-5.14925699314139	3.61482301466659e-07	6.48302067058287e-05	6.24472683601539	Brain_Substantia_nigra	0.0441109622833734	6.48302067058287e-05
Heart_Left_Ventricle_GENE_H2BC5	-0.404625697820069	0.00759504037783981	-5.1490156369902	3.61926815264856e-07	6.48302067058287e-05	6.24358398378818	Heart_Left_Ventricle	0.0441652054131399	6.48302067058287e-05
Brain_Cerebellar_Hemisphere_GENE_DIP2C	-0.0840287974512189	0.00189223995417395	-5.14852818621031	3.62826183410049e-07	6.48302067058287e-05	6.24127599019686	Brain_Cerebellar_Hemisphere	0.0442749535091615	6.48302067058287e-05
Brain_Cerebellar_Hemisphere_GENE_ENSG00000284747	-0.233574956942262	0.00424518872279287	-5.14793678129562	3.63920255473603e-07	6.48302067058287e-05	6.23847605818638	Brain_Cerebellar_Hemisphere	0.0444084609349328	6.48302067058287e-05
Heart_Atrial_Appendage_GENE_LMO2	0.211641356999786	-0.0037558687520006	5.14765731845933	3.64438359025609e-07	6.48302067058287e-05	6.2371530781242	Heart_Atrial_Appendage	0.044471684075177	6.48302067058287e-05
Brain_Amygdala_GENE_CCR10	-0.164369695931322	0.00087385154360403	-5.14757090065614	3.64598715715879e-07	6.48302067058287e-05	6.23674398850507	Brain_Amygdala	0.0444912520813773	6.48302067058287e-05
Brain_Amygdala_GENE_FAM20C	-0.237185719210942	0.001442737710723	-5.14742453887042	3.64870460092878e-07	6.48302067058287e-05	6.23605114678767	Brain_Amygdala	0.0445244125042137	6.48302067058287e-05
Brain_Substantia_nigra_GENE_ARHGAP9	-0.474040410488388	0.00858218344944874	-5.14728688235582	3.65126220571439e-07	6.48302067058287e-05	6.23539953005016	Brain_Substantia_nigra	0.0445556224438916	6.48302067058287e-05
Brain_Substantia_nigra_GENE_SLC7A6	-0.125892368504768	-6.28801488402554e-05	-5.14688621280531	3.65871636839034e-07	6.48302067058287e-05	6.23350299357174	Brain_Substantia_nigra	0.0446465841001937	6.48302067058287e-05
Heart_Left_Ventricle_GENE_ENSG00000273080	-0.444015526128457	0.00174451353875773	-5.14682382960414	3.65987828613324e-07	6.48302067058287e-05	6.23320771985035	Heart_Left_Ventricle	0.0446607627500268	6.48302067058287e-05
Heart_Left_Ventricle_GENE_EFEMP1	0.283582621236684	-0.00308568591623742	5.14679193992071	3.66047238505228e-07	6.48302067058287e-05	6.23305678006059	Heart_Left_Ventricle	0.044668012420316	6.48302067058287e-05
Heart_Left_Ventricle_GENE_FOXO3B	0.0952100517047099	-0.000706533055216642	5.14603524416892	3.67459689805124e-07	6.49860449674488e-05	6.2294754475323	Heart_Left_Ventricle	0.0448403710275396	6.49860449674488e-05
Brain_Cerebellar_Hemisphere_GENE_FTSJ3	-0.173118993516382	0.00135624865477372	-5.14510220353896	3.69208569118129e-07	6.52008440989103e-05	6.22506015759812	Brain_Cerebellar_Hemisphere	0.045053783272347	6.52008440989103e-05
Brain_Substantia_nigra_GENE_MPZ	-0.282723502590583	5.88236754047376e-05	-5.1435204290311	3.72191844482767e-07	6.56326971077213e-05	6.21757661979251	Brain_Substantia_nigra	0.0454178263985431	6.56326971077213e-05
Heart_Atrial_Appendage_GENE_ADAMTS4	-0.395528730519656	0.00873829390346854	-5.14256720170453	3.74000910237481e-07	6.5776040259569e-05	6.21306781138188	Heart_Atrial_Appendage	0.0456385830744593	6.5776040259569e-05
Heart_Left_Ventricle_GENE_CBR3	0.15801939904919	-0.00277535940978362	5.14252417536277	3.74082767398801e-07	6.5776040259569e-05	6.21286431272032	Heart_Left_Ventricle	0.0456485719401409	6.5776040259569e-05
Brain_Anterior_cingulate_cortex_BA24_GENE_KCNN3	0.181898143364905	-0.0028374123080559	5.14181668981373	3.75431239944249e-07	6.59181630905278e-05	6.20951838961913	Brain_Anterior_cingulate_cortex_BA24	0.0458131233479168	6.59181630905278e-05
Heart_Left_Ventricle_GENE_UNC45B	-0.395731919340355	0.00539869389180512	-5.14121255987883	3.76586437923568e-07	6.60259911593924e-05	6.20666159852722	Heart_Left_Ventricle	0.0459540898469371	6.60259911593924e-05
Brain_Hippocampus_GENE_MRGPRF	-0.229900897340285	0.0087466583270346	-5.13925564018476	3.80352060499597e-07	6.64690707713645e-05	6.1974098678574	Brain_Hippocampus	0.0464136012386448	6.64690707713645e-05
Brain_Amygdala_GENE_ACER3	-0.122444235285259	0.00191587621701182	-5.1388483848072	3.81140293166144e-07	6.64690707713645e-05	6.19548488806138	Brain_Amygdala	0.0465097876944782	6.64690707713645e-05
Heart_Atrial_Appendage_GENE_PLA2G5	-0.36271992557156	0.00668807422472594	-5.1388024851869	3.81229229785254e-07	6.64690707713645e-05	6.19526794235149	Heart_Atrial_Appendage	0.046520640452235	6.64690707713645e-05
Brain_Putamen_basal_ganglia_GENE_NRL	0.11988857389445	-0.00117990816030139	5.13876988739863	3.8129240452974e-07	6.64690707713645e-05	6.19511386915296	Brain_Putamen_basal_ganglia	0.0465283495399551	6.64690707713645e-05
Brain_Cerebellar_Hemisphere_GENE_DDX28	0.286691461974379	-0.00714466203313816	5.1374866897218	3.83787314213557e-07	6.68085568885192e-05	6.18904954966025	Brain_Cerebellar_Hemisphere	0.046832798378852	6.68085568885192e-05
Brain_Anterior_cingulate_cortex_BA24_GENE_ACAT1	0.159760196558469	-0.000677716873261874	5.13705723370098	3.84625823997832e-07	6.68320299827741e-05	6.18702027178166	Brain_Anterior_cingulate_cortex_BA24	0.0469351200508074	6.68320299827741e-05
Heart_Atrial_Appendage_GENE_HEXD.IT1	-0.157963790983657	-0.000631895859670248	-5.1368569343126	3.85017513012507e-07	6.68320299827741e-05	6.18607386402118	Heart_Atrial_Appendage	0.0469829170778902	6.68320299827741e-05
Brain_Cerebellar_Hemisphere_GENE_PIM1	-0.15701249323195	0.000947464624178776	-5.13607065188447	3.86558836799886e-07	6.68490283912676e-05	6.18235903017772	Brain_Cerebellar_Hemisphere	0.0471710017370165	6.68490283912676e-05
Brain_Cerebellar_Hemisphere_GENE_ZNF446	0.128923364948368	-0.000992292175562787	5.13605727613942	3.86585108410547e-07	6.68490283912676e-05	6.182295840211	Brain_Cerebellar_Hemisphere	0.0471742076091222	6.68490283912676e-05
Heart_Atrial_Appendage_GENE_ACTR6	0.0940317428615087	-0.00198362341766848	5.13596881943636	3.86758891764471e-07	6.68490283912676e-05	6.181877955015	Heart_Atrial_Appendage	0.0471954140442349	6.68490283912676e-05
Brain_Cerebellar_Hemisphere_GENE_GABRB3	-0.14280630387388	0.001804197028515	-5.13530467585044	3.88066094535301e-07	6.69800981385484e-05	6.17874063121662	Brain_Cerebellar_Hemisphere	0.0473549293839537	6.69800981385484e-05
Brain_Amygdala_GENE_SLC40A1	0.205615102730364	-6.80019877853044e-05	5.13416498954255	3.90319254163818e-07	6.72738389083367e-05	6.17335776643307	Brain_Amygdala	0.0476298779471024	6.72738389083367e-05
Brain_Hypothalamus_GENE_APH1A	0.272783604441775	-0.00475553695620406	5.13365099587131	3.9133955613784e-07	6.73545604462458e-05	6.17093047211288	Brain_Hypothalamus	0.0477543833563883	6.73545604462458e-05
Brain_Substantia_nigra_GENE_SLC35C2	0.224736787889247	-0.00329548606076184	5.13318173862316	3.92273307183843e-07	6.74201790549718e-05	6.16871463459032	Brain_Substantia_nigra	0.04786832712903	6.74201790549718e-05
Heart_Atrial_Appendage_GENE_PERP	0.213567801289505	-0.00453445919138005	5.13269000256723	3.93254100530804e-07	6.74936868911012e-05	6.16639284916052	Heart_Atrial_Appendage	0.0479880113795729	6.74936868911012e-05
Heart_Atrial_Appendage_GENE_HNRNPA3P6	0.312143824752	-0.000260797895693589	5.1321849398595	3.94263944353322e-07	6.75719671370044e-05	6.16400835064327	Heart_Atrial_Appendage	0.0481112406015471	6.75719671370044e-05
Heart_Left_Ventricle_GENE_ALDH1L1	-0.288136816087447	0.00241276174344351	-5.13099586941342	3.9665133877213e-07	6.78857918200357e-05	6.15839536050502	Heart_Left_Ventricle	0.0484025695676855	6.78857918200357e-05
Brain_Nucleus_accumbens_basal_ganglia_GENE_SRRM2.AS1	0.102804923302613	-0.0014731442442287	5.13044247967815	3.97767188423537e-07	6.79649058865932e-05	6.15578349466905	Brain_Nucleus_accumbens_basal_ganglia	0.0485387344689474	6.79649058865932e-05
Heart_Atrial_Appendage_GENE_GAPDHP65	0.284482262350491	-0.002380064381332	5.13021462269559	3.98227519167029e-07	6.79649058865932e-05	6.15470813908456	Heart_Atrial_Appendage	0.0485949077089142	6.79649058865932e-05
Brain_Cerebellar_Hemisphere_GENE_ANKLE1	-0.175362447677296	0.00569735488987905	-5.12955301368672	3.99567065421236e-07	6.80982819262886e-05	6.15158596589629	Brain_Cerebellar_Hemisphere	0.0487583698592226	6.80982819262886e-05
Brain_Substantia_nigra_GENE_GORASP1	0.171053020559007	-0.000730990148006686	5.12923991670007	4.00202505149593e-07	6.8111452299016e-05	6.150108569568	Brain_Substantia_nigra	0.0488359112983945	6.8111452299016e-05
Heart_Atrial_Appendage_GENE_UCP2	0.324423562129993	-0.00753578863636976	5.12759869022952	4.03549450919752e-07	6.85777424053108e-05	6.14236552901242	Heart_Atrial_Appendage	0.0492443323968355	6.85777424053108e-05
Heart_Left_Ventricle_GENE_ENSG00000280206	0.202953870869239	-0.00031960697623208	5.12734644248594	4.0406625355999e-07	6.85777424053108e-05	6.14117566445646	Heart_Left_Ventricle	0.0493073967894184	6.85777424053108e-05
Heart_Left_Ventricle_GENE_DNAJC10	0.166348937208911	-0.00209015669691191	5.12653065265258	4.05742023190836e-07	6.87194725818411e-05	6.13732790898274	Heart_Left_Ventricle	0.0495118876059314	6.87194725818411e-05
Heart_Atrial_Appendage_GENE_FAM136A	0.134046673599331	-0.00372702393063194	5.12622095518335	4.06379953003789e-07	6.87194725818411e-05	6.13586733501241	Heart_Atrial_Appendage	0.0495897329051463	6.87194725818411e-05
Brain_Substantia_nigra_GENE_ARID3A	-0.0990261705825907	0.00165313329477811	-5.12611870981921	4.06590775921012e-07	6.87194725818411e-05	6.1353851500244	Brain_Substantia_nigra	0.0496154592040893	6.87194725818411e-05
Heart_Atrial_Appendage_GENE_SNORA70F	-0.338543047177738	0.00221041355711818	-5.12457934776465	4.09777651993258e-07	6.91231472812558e-05	6.12812663631615	Heart_Atrial_Appendage	0.0500043473174333	6.91231472812558e-05
Brain_Hypothalamus_GENE_ZNF548	0.167244385131712	-0.00266321805196493	5.12377212626627	4.11458453220731e-07	6.91231472812558e-05	6.12432115690547	Brain_Hypothalamus	0.0502094521296193	6.91231472812558e-05
Heart_Atrial_Appendage_GENE_BTBD10	0.0714821874230724	-0.000154322101259513	5.12361013506084	4.11796554816995e-07	6.91231472812558e-05	6.12355754831878	Heart_Atrial_Appendage	0.0502507099912082	6.91231472812558e-05
Brain_Caudate_basal_ganglia_GENE_SLED1	-0.424639355079755	0.00643830576709209	-5.12337456795195	4.12288700753171e-07	6.91231472812558e-05	6.12244715019136	Brain_Caudate_basal_ganglia	0.0503107655755079	6.91231472812558e-05
Brain_Cerebellar_Hemisphere_GENE_ENSG00000286794	-0.205069680229782	0.00612682032249869	-5.12336029312263	4.12318541951664e-07	6.91231472812558e-05	6.12237986408789	Brain_Cerebellar_Hemisphere	0.0503144070372777	6.91231472812558e-05
Brain_Substantia_nigra_GENE_ZNF843	0.16423563109978	-0.000237147314545457	5.12318958148906	4.12675572596619e-07	6.91231472812558e-05	6.12157520771588	Brain_Substantia_nigra	0.0503579747728202	6.91231472812558e-05
Brain_Cerebellar_Hemisphere_GENE_PPIAP85	-0.41999425934015	0.00873168605862107	-5.12306115694869	4.12944360048804e-07	6.91231472812558e-05	6.12096988935776	Brain_Cerebellar_Hemisphere	0.0503907743680355	6.91231472812558e-05
Heart_Left_Ventricle_GENE_TBX20	0.165134795963746	0.00110621424142784	5.12181059124594	4.15570614120713e-07	6.94674669861951e-05	6.11507617250479	Heart_Left_Ventricle	0.0507112508999224	6.94674669861951e-05
Heart_Atrial_Appendage_GENE_SAMD5	0.0780938082475131	-0.000349256768570543	5.11886480038843	4.21820945864662e-07	7.04158226839576e-05	6.10119829305317	Heart_Atrial_Appendage	0.051473966381973	7.04158226839576e-05
Brain_Substantia_nigra_GENE_SSH1	-0.178080746597325	0.0011981505860443	-5.11842102844851	4.22770380708654e-07	7.0436781883464e-05	6.09910827281835	Brain_Substantia_nigra	0.0515898240171156	7.0436781883464e-05
Heart_Left_Ventricle_GENE_SMPD1	-0.218634890061996	0.00103846886826772	-5.11826675061512	4.23100936838915e-07	7.0436781883464e-05	6.09838171338679	Heart_Left_Ventricle	0.0516301611205791	7.0436781883464e-05
Heart_Left_Ventricle_GENE_KYAT1	-0.164406353412474	0.00168737241101646	-5.11759171182331	4.24550219434813e-07	7.05817631841843e-05	6.09520290468695	Heart_Left_Ventricle	0.0518070141771913	7.05817631841843e-05
Brain_Cerebellar_Hemisphere_GENE_ENSG00000284640	-0.485968861337183	0.0134303350365751	-5.11725869484655	4.25266961949504e-07	7.06047303847266e-05	6.09363484281725	Brain_Cerebellar_Hemisphere	0.0518944768327741	7.06047303847266e-05
Heart_Atrial_Appendage_GENE_ENSG00000238045	-0.0853801069807356	0.001714427344898	-5.1169791951643	4.25869424116166e-07	7.06086876169123e-05	6.09231884691924	Heart_Atrial_Appendage	0.0519679940860475	7.06086876169123e-05
Brain_Amygdala_GENE_SPRY4	0.399303593280083	-0.00324717440131391	5.1158706300586	4.28267079907611e-07	7.09098714070095e-05	6.08709992348225	Brain_Amygdala	0.052260575226966	7.09098714070095e-05
Brain_Cerebellar_Hemisphere_GENE_ENSG00000272181	-0.155744282328329	0.00234781340966197	-5.11491557454669	4.3034318414143e-07	7.11210288950043e-05	6.08260451883817	Brain_Cerebellar_Hemisphere	0.0525139180744105	7.11210288950043e-05
Brain_Substantia_nigra_GENE_ZNF135	0.233970908558636	-0.00175207217190026	5.1146621299211	4.30895755722151e-07	7.11210288950043e-05	6.08141169401708	Brain_Substantia_nigra	0.0525813472792627	7.11210288950043e-05
Brain_Cerebellar_Hemisphere_GENE_GORASP1	0.163842648180195	-0.00279520529147211	5.11448110135485	4.31290862607788e-07	7.11210288950043e-05	6.08055972472687	Brain_Cerebellar_Hemisphere	0.0526295613823032	7.11210288950043e-05
Heart_Left_Ventricle_GENE_ZFYVE19	-0.178197486478301	0.00359811543865389	-5.11296520824357	4.34613182407426e-07	7.15721692615565e-05	6.07342659751753	Heart_Left_Ventricle	0.0530349774228134	7.15721692615565e-05
Heart_Left_Ventricle_GENE_PNMT	-0.291024114329501	0.00598715268554863	-5.11217412918032	4.36356773844268e-07	7.17624587583131e-05	6.06970488951986	Heart_Left_Ventricle	0.0532477443986683	7.17624587583131e-05
Heart_Left_Ventricle_GENE_ENSG00000248738	-0.187868370263084	0.00237690907990672	-5.11109690937906	4.38741921771835e-07	7.20576032704892e-05	6.06463784580519	Heart_Left_Ventricle	0.0535387992299735	7.20576032704892e-05
Heart_Left_Ventricle_GENE_PDLIM7	0.472006608306288	-0.00626912674323168	5.10903416940174	4.43344420552913e-07	7.26150861688854e-05	6.05493780350395	Heart_Left_Ventricle	0.0541004329512309	7.26150861688854e-05
Brain_Cerebellar_Hemisphere_GENE_CGREF1	0.225862691641846	-0.00635900619110545	5.10892435742837	4.43590743799122e-07	7.26150861688854e-05	6.05442151201176	Brain_Cerebellar_Hemisphere	0.0541304912843192	7.26150861688854e-05
Brain_Amygdala_GENE_HMGN2	0.367797389069724	-0.00483577750641341	5.10862949795249	4.44252808947449e-07	7.26150861688854e-05	6.05303525186817	Brain_Amygdala	0.0542112817702394	7.26150861688854e-05
Heart_Left_Ventricle_GENE_SMYD4	0.0636039293528802	-0.0012782639443896	5.1081518391795	4.45327352685481e-07	7.26150861688854e-05	6.0507897285101	Heart_Left_Ventricle	0.0543424061935039	7.26150861688854e-05
Heart_Atrial_Appendage_GENE_ZBTB16	-0.672591316990118	0.0162365589265828	-5.10801292681777	4.45640322236452e-07	7.26150861688854e-05	6.05013672291328	Heart_Atrial_Appendage	0.0543805972418698	7.26150861688854e-05
Heart_Atrial_Appendage_GENE_EDC4	-0.156605581517472	0.00148410987229949	-5.10798346844684	4.457067192816e-07	7.26150861688854e-05	6.04999824572624	Heart_Atrial_Appendage	0.0543886995404951	7.26150861688854e-05
Heart_Atrial_Appendage_GENE_ENSG00000265625	-0.36563338431291	0.00488214428955517	-5.10770623216183	4.4633205882209e-07	7.26200112985893e-05	6.04869505574449	Heart_Atrial_Appendage	0.054465008473942	7.26200112985893e-05
Brain_Cerebellar_Hemisphere_GENE_WHAMM	-0.0923387659686124	0.0019576729448462	-5.10704789631642	4.47820415950498e-07	7.26361877635512e-05	6.04560070862442	Brain_Cerebellar_Hemisphere	0.0546466297176074	7.26361877635512e-05
Heart_Left_Ventricle_GENE_DIPK1C	-0.319735974741046	-0.00170813118485158	-5.10690720666586	4.4813910725629e-07	7.26361877635512e-05	6.04493947821803	Heart_Left_Ventricle	0.0546855189802705	7.26361877635512e-05
Brain_Substantia_nigra_GENE_DNAJB1	0.827279356417463	-0.0004586198338912	5.10687274328909	4.48217207411038e-07	7.26361877635512e-05	6.0447775055532	Brain_Substantia_nigra	0.0546950493859541	7.26361877635512e-05
Brain_Cerebellar_Hemisphere_GENE_FKBP3	-0.208563307673861	0.00403140776304177	-5.10617023286558	4.49812093482933e-07	7.27979710126464e-05	6.04147602911382	Brain_Cerebellar_Hemisphere	0.0548896701435354	7.27979710126464e-05
Brain_Cerebellar_Hemisphere_GENE_MKNK1	-0.122410603145597	0.00303948116253545	-5.10335309430813	4.56263065292692e-07	7.36995054903054e-05	6.02824091660065	Brain_Cerebellar_Hemisphere	0.0556768693315366	7.36995054903054e-05
Brain_Nucleus_accumbens_basal_ganglia_GENE_FAM177A1	0.173661536485335	-0.0053258010865657	5.10321113074323	4.5659050505352e-07	7.36995054903054e-05	6.02757413755153	Brain_Nucleus_accumbens_basal_ganglia	0.0557168261506709	7.36995054903054e-05
Brain_Substantia_nigra_GENE_TRABD	-0.201121488414207	0.00450717311608446	-5.10212363789353	4.59106363197047e-07	7.4007703154834e-05	6.02246692511142	Brain_Substantia_nigra	0.0560238312882093	7.4007703154834e-05
Brain_Frontal_Cortex_BA9_GENE_ZNF7	0.0970697387651886	-0.000214287401595539	5.10068078306336	4.62465035127307e-07	7.4370594155181e-05	6.01569234635528	Brain_Frontal_Cortex_BA9	0.056433683306515	7.4370594155181e-05
Brain_Frontal_Cortex_BA9_GENE_MIR7.3HG	-0.133155137671157	0.00159104158376996	-5.10043319096558	4.63043762736252e-07	7.4370594155181e-05	6.01453001207005	Brain_Frontal_Cortex_BA9	0.0565043042791793	7.4370594155181e-05
Heart_Left_Ventricle_GENE_ASPG	-0.342265611129165	0.00602322070304546	-5.10024944638078	4.63473704368204e-07	7.4370594155181e-05	6.01366744647697	Heart_Left_Ventricle	0.0565567691966432	7.4370594155181e-05
Heart_Atrial_Appendage_GENE_CKLF	0.105037070377783	-0.00134384139516912	5.10011208099328	4.63795376078382e-07	7.4370594155181e-05	6.01302262057517	Heart_Atrial_Appendage	0.0565960221520928	7.4370594155181e-05
Heart_Left_Ventricle_GENE_PACSIN1	-0.189937875054054	0.00251877657690265	-5.09938348686659	4.65505154848773e-07	7.4546801884365e-05	6.00960268976668	Heart_Left_Ventricle	0.0568046630358861	7.4546801884365e-05
Brain_Anterior_cingulate_cortex_BA24_GENE_FLJ38576	0.314914859583111	0.00306707375579027	5.09887890351371	4.66692822472029e-07	7.46390455316078e-05	6.00723449807602	Brain_Anterior_cingulate_cortex_BA24	0.0569495917406168	7.46390455316078e-05
Brain_Nucleus_accumbens_basal_ganglia_GENE_ENSG00000263120	0.180816730975406	-0.00326777756740271	5.09766359903179	4.69565397704346e-07	7.50001653809764e-05	6.00153150991546	Brain_Nucleus_accumbens_basal_ganglia	0.057300126351066	7.50001653809764e-05
Brain_Cerebellar_Hemisphere_GENE_RAB15	-0.23273239196718	0.00569616178367459	-5.0969108335694	4.71353252553257e-07	7.51062661193764e-05	5.99799967114355	Brain_Cerebellar_Hemisphere	0.0575182947025689	7.51062661193764e-05
Heart_Left_Ventricle_GENE_SAT2	-0.179595139020624	0.00212626860280756	-5.0966129805169	4.72062484340073e-07	7.51062661193764e-05	5.99660232962699	Heart_Left_Ventricle	0.0576048408390504	7.51062661193764e-05
Heart_Left_Ventricle_GENE_IL33	0.153598639149981	-0.00280675590679114	5.09660725363226	4.72076130999129e-07	7.51062661193764e-05	5.99657546336859	Heart_Left_Ventricle	0.0576065061135617	7.51062661193764e-05
Heart_Left_Ventricle_GENE_FAT1	0.102199895851068	-0.00211278463002181	5.09620628488383	4.73032553086873e-07	7.51604380053189e-05	5.99469448617786	Heart_Left_Ventricle	0.0577232163880849	7.51604380053189e-05
Brain_Cerebellar_Hemisphere_GENE_ROBO3	0.368953935541868	-0.0027415232544736	5.09509237908818	4.75699372577265e-07	7.54858817124297e-05	5.98946976881864	Brain_Cerebellar_Hemisphere	0.0580486430368584	7.54858817124297e-05
Brain_Nucleus_accumbens_basal_ganglia_GENE_LINC00235	0.185414893332659	-0.00174233861591112	5.09414281786873	4.77984206994191e-07	7.57499439105029e-05	5.98501672078963	Brain_Nucleus_accumbens_basal_ganglia	0.0583274568110872	7.57499439105029e-05
Brain_Hippocampus_GENE_NPM1P26	0.186431632070749	-0.0040162932236379	5.09277495836431	4.81294215027625e-07	7.60955862300298e-05	5.97860335347563	Brain_Hippocampus	0.058731370471391	7.60955862300298e-05
Heart_Atrial_Appendage_GENE_KIFC2	-0.373022175049342	0.0076641191675943	-5.09272628609907	4.81412401822394e-07	7.60955862300298e-05	5.9783751767804	Heart_Atrial_Appendage	0.058745792569583	7.60955862300298e-05
Brain_Frontal_Cortex_BA9_GENE_ENSG00000254943	0.503207976533462	-0.0104981072535232	5.09182966510853	4.83594618792579e-07	7.63416353713077e-05	5.97417215161684	Brain_Frontal_Cortex_BA9	0.0590120841420208	7.63416353713077e-05
Heart_Atrial_Appendage_GENE_ENSG00000262903	-0.27771941603104	0.00476484405564331	-5.09118965446859	4.85158139180566e-07	7.64877141369489e-05	5.97117243163478	Heart_Atrial_Appendage	0.0592028774079261	7.64877141369489e-05
Brain_Cerebellar_Hemisphere_GENE_CFAP44	-0.152131825096403	0.00259438580522393	-5.09093827702704	4.85773580294157e-07	7.64877141369489e-05	5.96999432320097	Brain_Cerebellar_Hemisphere	0.0592779784561354	7.64877141369489e-05
Brain_Cerebellar_Hemisphere_GENE_AFTPH	-0.206107132503607	0.00342691658205158	-5.09035640782534	4.8720105374545e-07	7.65268004000679e-05	5.96726753110934	Brain_Cerebellar_Hemisphere	0.0594521701864497	7.65268004000679e-05
Heart_Left_Ventricle_GENE_KIF1C	-0.275906544415985	0.00226910940949788	-5.09032587638018	4.87276067057173e-07	7.65268004000679e-05	5.96712446055186	Heart_Left_Ventricle	0.0594613239108527	7.65268004000679e-05
Brain_Cerebellar_Hemisphere_GENE_METTL16	-0.124595856013868	0.00450796652033223	-5.08965121890547	4.8893649929695e-07	7.66142271266066e-05	5.96396321015188	Brain_Cerebellar_Hemisphere	0.0596639431362082	7.66142271266066e-05
Heart_Left_Ventricle_GENE_SLC25A18	-0.154261459605413	0.004831146077657	-5.0893907652355	4.89578977155714e-07	7.66142271266066e-05	5.96274290126155	Heart_Left_Ventricle	0.0597423434243574	7.66142271266066e-05
Brain_Cerebellar_Hemisphere_GENE_ATP1A1.AS1	-0.220635674967568	0.00445129108942289	-5.0893351505014	4.89716271337342e-07	7.66142271266066e-05	5.96248233576921	Brain_Cerebellar_Hemisphere	0.0597590971587531	7.66142271266066e-05
Brain_Cerebellar_Hemisphere_GENE_SAP30BP	0.0930868090345458	-0.00208632810517983	5.08892062690612	4.9074076504313e-07	7.66279241470291e-05	5.9605402962863	Brain_Cerebellar_Hemisphere	0.0598841140766831	7.66279241470291e-05
Brain_Amygdala_GENE_ENSG00000275392	-0.338619243517411	0.00610850625090972	-5.08855514048342	4.91645782515038e-07	7.66279241470291e-05	5.95882811482817	Brain_Amygdala	0.0599945515487451	7.66279241470291e-05
Heart_Left_Ventricle_GENE_XPNPEP2	0.130906295675478	0.00115932318109823	5.08794715933257	4.93154841891204e-07	7.66279241470291e-05	5.95598017446556	Heart_Left_Ventricle	0.0601786990462999	7.66279241470291e-05
Heart_Left_Ventricle_GENE_IFT46	-0.123121577260695	0.000975712554322787	-5.08792986709827	4.93197828082373e-07	7.66279241470291e-05	5.95589917770917	Heart_Left_Ventricle	0.0601839445652359	7.66279241470291e-05
Brain_Nucleus_accumbens_basal_ganglia_GENE_CNOT2	-0.0774220635657209	0.000525030431127947	-5.08787497787804	4.9333429937709e-07	7.66279241470291e-05	5.95564207847892	Brain_Nucleus_accumbens_basal_ganglia	0.0602005978843875	7.66279241470291e-05
Heart_Left_Ventricle_GENE_ENSG00000259362	-0.209352408016953	0.00210616723790397	-5.087473045427	4.94334738956203e-07	7.66279241470291e-05	5.95375951746216	Heart_Left_Ventricle	0.0603226795253475	7.66279241470291e-05
Brain_Substantia_nigra_GENE_MSL1	-0.189038357872074	0.00149880536258609	-5.0874105868468	4.9449037898544e-07	7.66279241470291e-05	5.95346698768693	Brain_Substantia_nigra	0.0603416719668353	7.66279241470291e-05
Heart_Left_Ventricle_GENE_TPM4	0.260856522357044	-0.00211908782055265	5.08709937427202	4.95266593598866e-07	7.66279241470291e-05	5.95200944727167	Heart_Left_Ventricle	0.0604363918836824	7.66279241470291e-05
Heart_Atrial_Appendage_GENE_ENSG00000286067	-0.320184018872056	0.00425659581500836	-5.08702374428423	4.95455404923509e-07	7.66279241470291e-05	5.95165525222181	Heart_Atrial_Appendage	0.060459432152006	7.66279241470291e-05
Heart_Left_Ventricle_GENE_RPS27L	-0.130840521588592	0.00173252717964505	-5.08644007771524	4.96914879791999e-07	7.66810107605701e-05	5.94892194978509	Heart_Left_Ventricle	0.060637528951258	7.66810107605701e-05
Heart_Left_Ventricle_GENE_FJX1	0.686263448202386	-0.0123459572711134	5.08638395868097	4.97055425899064e-07	7.66810107605701e-05	5.94865916015297	Heart_Left_Ventricle	0.0606546795116109	7.66810107605701e-05
Brain_Amygdala_GENE_ENSG00000280054	0.418131510371318	-0.00420083289142641	5.08555618047368	4.99133007580432e-07	7.69042962740214e-05	5.94478321415717	Brain_Amygdala	0.060908202649025	7.69042962740214e-05
Brain_Nucleus_accumbens_basal_ganglia_GENE_SDSL	0.548511916662641	-0.0127136448973917	5.08482083296797	5.00985644698036e-07	7.70924038476822e-05	5.94134054198336	Brain_Nucleus_accumbens_basal_ganglia	0.061134276251212	7.70924038476822e-05
Brain_Caudate_basal_ganglia_GENE_AKR1C2	-0.193975704103404	0.00410809856923225	-5.0843562652605	5.02159503580955e-07	7.71757177619355e-05	5.93916581134077	Brain_Caudate_basal_ganglia	0.0612775199029768	7.71757177619355e-05
Heart_Left_Ventricle_GENE_CHST7	-0.30059770010485	0.00595731736153089	-5.08366083409561	5.03921674575542e-07	7.73491246605085e-05	5.93591070217404	Heart_Left_Ventricle	0.0614925541051043	7.73491246605085e-05
Brain_Cerebellar_Hemisphere_GENE_ENSG00000289584	-0.352341180180215	0.00915322949813836	-5.08251502211773	5.06838126334816e-07	7.76990488447046e-05	5.93054837568655	Brain_Cerebellar_Hemisphere	0.0618484428803849	7.76990488447046e-05
Heart_Left_Ventricle_GENE_PGM2	0.082556421324454	-0.0010656917535554	5.08160167147486	5.09174573990879e-07	7.79592909848921e-05	5.92627474058945	Heart_Left_Ventricle	0.062133554914959	7.79592909848921e-05
Brain_Substantia_nigra_GENE_ARHGAP29	-0.170130623625712	0.00190783449758921	-5.08127505590212	5.10012616407225e-07	7.79897488157154e-05	5.92474665174355	Brain_Substantia_nigra	0.0622358195549409	7.79897488157154e-05
Brain_Cerebellar_Hemisphere_GENE_ENSG00000288871	-0.407057129737813	0.0113394644058063	-5.08032220365885	5.12465107895363e-07	7.80760690273087e-05	5.92028919070691	Brain_Cerebellar_Hemisphere	0.0625350921862554	7.80760690273087e-05
Brain_Cerebellar_Hemisphere_GENE_HOGA1	0.274442636313769	-0.00688888891197647	5.08001009719933	5.13270896988573e-07	7.80760690273087e-05	5.91882931599499	Brain_Cerebellar_Hemisphere	0.0626334210177215	7.80760690273087e-05
Brain_Substantia_nigra_GENE_ENSG00000277459	0.442509823873443	-0.00405931253721401	5.07986676823585	5.1364135065472e-07	7.80760690273087e-05	5.91815892359044	Brain_Substantia_nigra	0.0626786267376942	7.80760690273087e-05
Brain_Substantia_nigra_GENE_ENSG00000289532	0.466322609546157	-0.00976763752624375	5.07978628119722	5.1384949394687e-07	7.80760690273087e-05	5.91778246919433	Brain_Substantia_nigra	0.0627040260473487	7.80760690273087e-05
Heart_Left_Ventricle_GENE_CUTC	-0.11548791615494	0.000965739349516776	-5.07961696351427	5.14287623750432e-07	7.80760690273087e-05	5.91699055335391	Heart_Left_Ventricle	0.0627574901510177	7.80760690273087e-05
Brain_Cerebellar_Hemisphere_GENE_PLSCR3	0.18299563215741	-0.00377976441141463	5.07956736603743	5.14416031549777e-07	7.80760690273087e-05	5.91675858550974	Brain_Cerebellar_Hemisphere	0.0627731594979562	7.80760690273087e-05
Heart_Left_Ventricle_GENE_RGS16	0.49318711149074	-0.00656444232610805	5.07924546407031	5.15250189097703e-07	7.81055280437446e-05	5.91525309718859	Heart_Left_Ventricle	0.0628749500752144	7.81055280437446e-05
Heart_Left_Ventricle_GENE_TRMU	-0.181872181388815	0.00322058169281258	-5.07783588452753	5.18918316690831e-07	7.84242816261248e-05	5.90866172211943	Heart_Left_Ventricle	0.0633225643491487	7.84242816261248e-05
Brain_Amygdala_GENE_TOGARAM1	-0.0974575299984997	0.00117892634239757	-5.07761805652342	5.19487414797798e-07	7.84242816261248e-05	5.90764327880777	Brain_Amygdala	0.0633920102529457	7.84242816261248e-05
Heart_Left_Ventricle_GENE_LINC02762	-0.131045172092336	0.00265685172830583	-5.0774529281357	5.19919231786309e-07	7.84242816261248e-05	5.90687125624304	Heart_Left_Ventricle	0.0634447040164197	7.84242816261248e-05
Brain_Nucleus_accumbens_basal_ganglia_GENE_C11orf68	-0.14563488900348	0.00408890521482936	-5.0774512371709	5.19923655517873e-07	7.84242816261248e-05	5.90686335061586	Brain_Nucleus_accumbens_basal_ganglia	0.063445243835535	7.84242816261248e-05
Heart_Left_Ventricle_GENE_ENSG00000276672	0.144673644648471	-0.00330813360303811	5.07720151981577	5.20577340538993e-07	7.84259403843114e-05	5.90569589410191	Heart_Left_Ventricle	0.0635250117112923	7.84259403843114e-05
Brain_Amygdala_GENE_PAFAH1B3	-0.231884739672891	0.00556681900513972	-5.07659060287497	5.22179889145534e-07	7.85703668466723e-05	5.90284000935484	Brain_Amygdala	0.0637205675126512	7.85703668466723e-05
Brain_Frontal_Cortex_BA9_GENE_NR4A2	-0.189131365679094	0.00217638933946591	-5.0762513919127	5.23071760827592e-07	7.86076364904796e-05	5.90125441743197	Brain_Frontal_Cortex_BA9	0.0638294008302694	7.86076364904796e-05
Brain_Cerebellar_Hemisphere_GENE_ENSG00000273384	0.403821710669683	-0.00671344894419515	5.075712306875	5.24492183051086e-07	7.87241477409076e-05	5.89873474170545	Brain_Cerebellar_Hemisphere	0.0640027321133579	7.87241477409076e-05
Brain_Cerebellar_Hemisphere_GENE_ENSG00000259656	-0.271335608676136	0.00690208471047956	-5.07495149322285	5.26503179711437e-07	7.89289066508934e-05	5.8951791237609	Brain_Cerebellar_Hemisphere	0.0642481300138272	7.89289066508934e-05
Heart_Atrial_Appendage_GENE_ENSG00000273796	-0.29747872413679	0.00148064854014147	-5.07431986224223	5.28178379885805e-07	7.90828850806196e-05	5.89222760176319	Heart_Atrial_Appendage	0.064452551340705	7.90828850806196e-05
Brain_Substantia_nigra_GENE_PCDH20	-0.723146429311393	0.0036412357231277	-5.0740063753243	5.2901171646751e-07	7.9085985246403e-05	5.89076284593133	Brain_Substantia_nigra	0.0645542417370973	7.9085985246403e-05
Brain_Anterior_cingulate_cortex_BA24_GENE_MAB21L1	0.260377916140082	2.65911227178626e-05	5.07382468610166	5.29495279331885e-07	7.9085985246403e-05	5.88991394755102	Brain_Anterior_cingulate_cortex_BA24	0.0646132499463112	7.9085985246403e-05
Brain_Putamen_basal_ganglia_GENE_TPP1	0.114182289052037	-0.00196614798497846	5.07350791480469	5.30339383113378e-07	7.91152252354026e-05	5.88843397740024	Brain_Putamen_basal_ganglia	0.0647162542425593	7.91152252354026e-05
Brain_Putamen_basal_ganglia_GENE_CCN2	-1.1253640754592	0.0245789728437083	-5.07325900373763	5.31003571643641e-07	7.91175871068745e-05	5.88727111235206	Brain_Putamen_basal_ganglia	0.0647973038405302	7.91175871068745e-05
Brain_Substantia_nigra_GENE_ENSG00000287189	0.472967409013514	-0.000272466764311566	5.07301019330821	5.31668295301762e-07	7.91200228525407e-05	5.88610876932858	Brain_Substantia_nigra	0.0648784187390834	7.91200228525407e-05
Brain_Anterior_cingulate_cortex_BA24_GENE_BCO2	-0.0837162326132335	0.00103466676966238	-5.07272338374471	5.3243553587543e-07	7.91376900996431e-05	5.88476897385585	Brain_Anterior_cingulate_cortex_BA24	0.064972043571807	7.91376900996431e-05
Brain_Cerebellar_Hemisphere_GENE_MARCHF5	-0.168903233789154	0.00299872909049003	-5.07187848793372	5.34701932018027e-07	7.92800053833668e-05	5.88082254783954	Brain_Cerebellar_Hemisphere	0.0652486073602958	7.92800053833668e-05
Heart_Left_Ventricle_GENE_PGAP2	-0.283632691511111	0.00388690213471077	-5.07176757737386	5.35000136383798e-07	7.92800053833668e-05	5.88030453982082	Heart_Left_Ventricle	0.0652849966426421	7.92800053833668e-05
Brain_Caudate_basal_ganglia_GENE_LLGL2	-0.100346671424589	0.00283829904178715	-5.07146089780646	5.3582554055158e-07	7.92800053833668e-05	5.87887224585365	Brain_Caudate_basal_ganglia	0.0653857190624281	7.92800053833668e-05
Brain_Amygdala_GENE_PDS5B	-0.0964951710783009	0.00166270593316854	-5.07139918815343	5.35991775996309e-07	7.92800053833668e-05	5.87858405109605	Brain_Amygdala	0.0654060044412776	7.92800053833668e-05
Brain_Hypothalamus_GENE_H3.3B	0.304301177999097	-0.00699278530744604	5.06962287409106	5.40798298470041e-07	7.9894109885838e-05	5.87028972462423	Brain_Hypothalamus	0.0659925347657022	7.9894109885838e-05
Heart_Left_Ventricle_GENE_CSDC2	-0.591978589743096	0.00215069054412917	-5.06842407935965	5.4406563497968e-07	8.01962296405191e-05	5.86469356272947	Heart_Left_Ventricle	0.0663912413053004	8.01962296405191e-05
Brain_Anterior_cingulate_cortex_BA24_GENE_WDFY2	0.0586602165902981	-0.000984327328237708	5.06839039438618	5.44157719067344e-07	8.01962296405191e-05	5.86453633337991	Brain_Anterior_cingulate_cortex_BA24	0.0664024781423498	8.01962296405191e-05
Brain_Hippocampus_GENE_PCK1	-0.70157391329022	0.0142009947293192	-5.06785585576026	5.45620997132114e-07	8.03148842437124e-05	5.86204142643483	Brain_Hippocampus	0.0665810390380376	8.03148842437124e-05
Heart_Left_Ventricle_GENE_ITPRIPL2	0.432556614802734	-0.00324723701712795	5.06723773515079	5.47317820286303e-07	8.03796098120346e-05	5.85915670721253	Heart_Left_Ventricle	0.066788098973897	8.03796098120346e-05
Brain_Cerebellar_Hemisphere_GENE_ENSG00000233196	-0.369206858952288	0.00912040025869049	-5.06706116139537	5.47803474707607e-07	8.03796098120346e-05	5.85833271047033	Brain_Cerebellar_Hemisphere	0.0668473624116199	8.03796098120346e-05
Brain_Putamen_basal_ganglia_GENE_PTK6	0.285906714983914	-0.00440537808337482	5.06697638084281	5.48036806008562e-07	8.03796098120346e-05	5.85793708395265	Brain_Putamen_basal_ganglia	0.0668758353636128	8.03796098120346e-05
Brain_Putamen_basal_ganglia_GENE_SLC35E3	0.0729806339627068	-0.000107742884687393	5.06621008312046	5.50150158205288e-07	8.05927052886854e-05	5.85436144632258	Brain_Putamen_basal_ganglia	0.0671337235054749	8.05927052886854e-05
Brain_Hippocampus_GENE_TMEM151A	-0.194477681562372	0.00333826005784291	-5.06499068544181	5.53529354791151e-07	8.09905037247657e-05	5.84867260412256	Brain_Hippocampus	0.0675460801064546	8.09905037247657e-05
Heart_Left_Ventricle_GENE_ENSG00000289206	0.241602625598727	-0.00271444927651571	5.06258576042701	5.60252791168963e-07	8.16819108690689e-05	5.83745658685633	Heart_Left_Ventricle	0.0683665276007662	8.16819108690689e-05
Heart_Left_Ventricle_GENE_TMPPE	0.156758408676272	-0.00253031825605045	5.06255604130183	5.60336368545231e-07	8.16819108690689e-05	5.83731801401016	Heart_Left_Ventricle	0.0683767263808375	8.16819108690689e-05
Brain_Substantia_nigra_GENE_TNXB	-0.196070102071505	0.00431663626606177	-5.06252711674799	5.60417722967491e-07	8.16819108690689e-05	5.83718314676217	Brain_Substantia_nigra	0.068386653898277	8.16819108690689e-05
Brain_Cerebellar_Hemisphere_GENE_ZNF558	-0.200094423799404	0.00614530730853845	-5.06221931041938	5.61284179616369e-07	8.16819108690689e-05	5.83574797385247	Brain_Cerebellar_Hemisphere	0.0684923858702262	8.16819108690689e-05
Brain_Anterior_cingulate_cortex_BA24_GENE_CAPZA1	0.122931292721963	-0.00117097789111948	5.06205940453465	5.61734816201191e-07	8.16819108690689e-05	5.83500243055043	Brain_Anterior_cingulate_cortex_BA24	0.0685473761513989	8.16819108690689e-05
Brain_Cerebellar_Hemisphere_GENE_TMEM132E.DT	0.3085174028765	-0.00710741439347522	5.06186930549357	5.6227099624691e-07	8.16819108690689e-05	5.83411614291713	Brain_Cerebellar_Hemisphere	0.0686128051300179	8.16819108690689e-05
Heart_Left_Ventricle_GENE_HSD11B1	0.145385075758029	-0.000287821785901558	5.06156394383027	5.63133313719231e-07	8.17099072610348e-05	5.8326925365104	Heart_Left_Ventricle	0.0687180320065303	8.17099072610348e-05
Heart_Left_Ventricle_GENE_EML3	0.35669434544288	-0.00299173469882214	5.06124891416482	5.64024272532429e-07	8.17419880387022e-05	5.83122393945671	Heart_Left_Ventricle	0.0688267539285873	8.17419880387022e-05
Brain_Cerebellar_Hemisphere_GENE_FPGS	0.258912883040616	-0.00445345961176195	5.060824260491	5.65227423725264e-07	8.18191839410991e-05	5.8292444317087	Brain_Cerebellar_Hemisphere	0.0689735720623465	8.18191839410991e-05
Heart_Left_Ventricle_GENE_ENSG00000272914	-0.093777199249206	0.00167026251678629	-5.05998402482409	5.67615338596361e-07	8.20065679273628e-05	5.8253281489494	Heart_Left_Ventricle	0.0692649645382368	8.20065679273628e-05
Heart_Left_Ventricle_GENE_FANCG	0.159659948891296	-0.00140821852408945	5.05989602959141	5.67865980747219e-07	8.20065679273628e-05	5.82491804323469	Heart_Left_Ventricle	0.0692955498986216	8.20065679273628e-05
Brain_Caudate_basal_ganglia_GENE_PRKX	-0.093531533258495	0.00228532234116749	-5.05946763921578	5.69087719962929e-07	8.20763126941263e-05	5.82292160345901	Brain_Caudate_basal_ganglia	0.0694446362916363	8.20763126941263e-05
Brain_Cerebellar_Hemisphere_GENE_ENSG00000278383	0.547763511886019	-0.0125382536125087	5.05925533328721	5.69694142753507e-07	8.20763126941263e-05	5.821932245151	Brain_Cerebellar_Hemisphere	0.069518636851925	8.20763126941263e-05
Brain_Substantia_nigra_GENE_ENSG00000289486	0.653996912124684	-0.00538343070502593	5.05770042661918	5.74154599454702e-07	8.25502609801214e-05	5.81468743895632	Brain_Substantia_nigra	0.0700629374622584	8.25502609801214e-05
Heart_Left_Ventricle_GENE_ENSG00000275636	-0.29304246973925	0.00223151098369529	-5.05759087762781	5.74470125037051e-07	8.25502609801214e-05	5.814177091688	Heart_Left_Ventricle	0.0701014404180212	8.25502609801214e-05
Heart_Left_Ventricle_GENE_TPRN	-0.275795893657393	0.0010680357804271	-5.05740242925127	5.75013290663644e-07	8.25502609801214e-05	5.81329920560049	Heart_Left_Ventricle	0.0701677218331032	8.25502609801214e-05
Brain_Cerebellar_Hemisphere_GENE_ENSG00000286223	-0.382715935474674	0.00524309190569856	-5.05582022375638	5.79593311029026e-07	8.31100030061691e-05	5.80592968134233	Brain_Cerebellar_Hemisphere	0.07072661255825	8.31100030061691e-05
Heart_Left_Ventricle_GENE_SETD1B	0.161380732573525	-0.000474634439834264	5.05485633097245	5.8240076005294e-07	8.33535367505773e-05	5.80144113451143	Heart_Left_Ventricle	0.0710691999477401	8.33535367505773e-05
Heart_Left_Ventricle_GENE_ACSS1	-0.588266551729058	0.00233951838064383	-5.05459377256935	5.83167766655762e-07	8.33535367505773e-05	5.80021861725312	Heart_Left_Ventricle	0.0711627962294693	8.33535367505773e-05
Brain_Anterior_cingulate_cortex_BA24_GENE_KDM7A.DT	0.240451175850963	-0.00521228088395385	5.05453456077937	5.83340875741576e-07	8.33535367505773e-05	5.79994292492316	Brain_Anterior_cingulate_cortex_BA24	0.0711839203849931	8.33535367505773e-05
Brain_Amygdala_GENE_ARHGAP39	-0.107711979745533	0.000923007983449918	-5.05391769687467	5.85147269487038e-07	8.35138608198412e-05	5.79707095813641	Brain_Amygdala	0.0714043510009642	8.35138608198412e-05
Brain_Cerebellar_Hemisphere_GENE_MAP2K4	-0.203060393819126	0.00474507650645592	-5.05184724958769	5.91249877468798e-07	8.42862617380403e-05	5.78743379703977	Brain_Cerebellar_Hemisphere	0.0721490400477625	8.42862617380403e-05
Brain_Cerebellar_Hemisphere_GENE_ZNF595	-0.118619705088165	0.00212600181606923	-5.05106133313075	5.93582421651733e-07	8.44380810791266e-05	5.78377658986972	Brain_Cerebellar_Hemisphere	0.0724336757493177	8.44380810791266e-05
Heart_Atrial_Appendage_GENE_SPCS1	0.170014940049156	-0.00482052966502411	5.05096713366764	5.93862595136963e-07	8.44380810791266e-05	5.78333827403233	Heart_Atrial_Appendage	0.0724678647593733	8.44380810791266e-05
Brain_Caudate_basal_ganglia_GENE_PTGS1	-0.234749126840893	0.00359635740122298	-5.0507896827534	5.94390727103367e-07	8.44380810791266e-05	5.78251260433716	Brain_Caudate_basal_ganglia	0.0725323116469697	8.44380810791266e-05
Brain_Cerebellar_Hemisphere_GENE_ZNF638	-0.171559433044263	0.00377232588562828	-5.04965187718906	5.97787883004296e-07	8.48219299851724e-05	5.77721908291947	Brain_Cerebellar_Hemisphere	0.0729468597872483	8.48219299851724e-05
Heart_Atrial_Appendage_GENE_NHSL1	0.057537360731685	-0.000849354539369787	5.04879786593354	6.00350032229457e-07	8.50865432437818e-05	5.77324659818831	Heart_Atrial_Appendage	0.0732595137328961	8.50865432437818e-05
Brain_Caudate_basal_ganglia_GENE_FYB1	-0.0695529037228796	0.000958969604240966	-5.04819028122445	6.02179326535312e-07	8.51069113614344e-05	5.77042075378673	Brain_Caudate_basal_ganglia	0.073482738858451	8.51069113614344e-05
Brain_Putamen_basal_ganglia_GENE_ENSG00000228408	-0.311382370275599	0.00472005706576999	-5.04808896412697	6.02484892014775e-07	8.51069113614344e-05	5.76994956343797	Brain_Putamen_basal_ganglia	0.0735200264027789	8.51069113614344e-05
Heart_Left_Ventricle_GENE_HGF	0.148817850383783	-0.00168166483706885	5.04786078228949	6.03173621819112e-07	8.51069113614344e-05	5.76888840113189	Heart_Left_Ventricle	0.0736040707233426	8.51069113614344e-05
Brain_Caudate_basal_ganglia_GENE_RBM4	-0.0776988733469171	0.000709408569241467	-5.0478244036951	6.03283494998203e-07	8.51069113614344e-05	5.76871922608927	Brain_Caudate_basal_ganglia	0.0736174783276407	8.51069113614344e-05
Brain_Hippocampus_GENE_SIGLEC16	-0.148261925523996	0.00170361576824983	-5.04699452097725	6.05795225116961e-07	8.53625631992755e-05	5.76486024038602	Brain_Hippocampus	0.0739239797305725	8.53625631992755e-05
Brain_Cerebellar_Hemisphere_GENE_NDN	0.353637268922168	-0.00523971781631557	5.04665168153627	6.06835813287962e-07	8.54105658868552e-05	5.76326619278029	Brain_Cerebellar_Hemisphere	0.0740509606239035	8.54105658868552e-05
Brain_Cerebellar_Hemisphere_GENE_SSB	-0.217322919142539	0.00195073846533907	-5.04614837963884	6.08366568060268e-07	8.54917150162422e-05	5.76092624628996	Brain_Cerebellar_Hemisphere	0.0742377555672583	8.54917150162422e-05
Heart_Left_Ventricle_GENE_NEK6	0.100152488641872	-0.00163714332551866	5.04600164456936	6.08813553849235e-07	8.54917150162422e-05	5.76024408697982	Heart_Left_Ventricle	0.0742923003491145	8.54917150162422e-05
Brain_Caudate_basal_ganglia_GENE_TMEM222	0.134034769863863	0.000603851567726933	5.04552239963196	6.10275646646127e-07	8.55944704726386e-05	5.75801624238214	Brain_Caudate_basal_ganglia	0.0744707166089336	8.55944704726386e-05
Heart_Left_Ventricle_GENE_ST8SIA5.DT	-0.145656457890377	0.0018210978285203	-5.04517964125835	6.11323423502775e-07	8.55944704726386e-05	5.75642299497528	Heart_Left_Ventricle	0.0745985747231966	8.55944704726386e-05
Brain_Caudate_basal_ganglia_GENE_ENSG00000286388	0.213331985182129	-0.00127118332468112	5.04507305297514	6.1164960707494e-07	8.55944704726386e-05	5.75592755961072	Brain_Caudate_basal_ganglia	0.0746383782521408	8.55944704726386e-05
Heart_Left_Ventricle_GENE_HNRNPA0	0.186678435998744	-0.00363153903574237	5.04462720548738	6.13015822532027e-07	8.56873938051984e-05	5.75385530932428	Heart_Left_Ventricle	0.0748050947919382	8.56873938051984e-05
Heart_Left_Ventricle_GENE_EFCC1	0.218027045369565	-0.00256765405032322	5.043288379848	6.17136149063141e-07	8.61646338648478e-05	5.74763359669681	Heart_Left_Ventricle	0.075307889997877	8.61646338648478e-05
Brain_Frontal_Cortex_BA9_GENE_PFN4	0.119919409797489	-0.00117484717828737	5.04289319807367	6.18357454960156e-07	8.62364840158605e-05	5.74579741840421	Brain_Frontal_Cortex_BA9	0.075456923513878	8.62364840158605e-05
Brain_Caudate_basal_ganglia_GENE_ENSG00000287783	0.263951939851129	-0.000989310016491456	5.04249144917658	6.19601450645616e-07	8.62652903453144e-05	5.74393086085208	Brain_Caudate_basal_ganglia	0.0756087258193832	8.62652903453144e-05
Heart_Left_Ventricle_GENE_GBP1	0.298627746204105	-0.00663195731957728	5.0420727475388	6.20900513325313e-07	8.62652903453144e-05	5.74198568362527	Heart_Left_Ventricle	0.0757672478400613	8.62652903453144e-05
Heart_Left_Ventricle_GENE_ZC3HAV1L	0.170347673179363	-0.00136271755463923	5.04188691891205	6.21477907722914e-07	8.62652903453144e-05	5.74112242003396	Heart_Left_Ventricle	0.0758377061236118	8.62652903453144e-05
Brain_Substantia_nigra_GENE_COMMD4	0.231398600470006	-0.00155582764597315	5.04173549362579	6.21948789992271e-07	8.62652903453144e-05	5.74041899797624	Brain_Substantia_nigra	0.0758951669451768	8.62652903453144e-05
Brain_Substantia_nigra_GENE_RNF152	-0.163269381972156	0.00366084659357713	-5.04168732141665	6.2209866181431e-07	8.62652903453144e-05	5.74019522568242	Brain_Substantia_nigra	0.0759134555038767	8.62652903453144e-05
Brain_Nucleus_accumbens_basal_ganglia_GENE_KLHL17	-0.35352718775215	0.00901764515999769	-5.04075656903225	6.25001249574284e-07	8.65694125800803e-05	5.73587202387964	Brain_Nucleus_accumbens_basal_ganglia	0.0762676524830507	8.65694125800803e-05
Brain_Putamen_basal_ganglia_GENE_PTCD3	0.041133099544121	-0.000673071447718886	5.04016979877543	6.26837837018523e-07	8.67253600631477e-05	5.73314693979459	Brain_Putamen_basal_ganglia	0.0764917675756963	8.67253600631477e-05
Heart_Left_Ventricle_GENE_ENSG00000279415	0.124279824270701	-0.00143033242616999	5.03913826909581	6.30079169543145e-07	8.70750859581097e-05	5.72835700012515	Heart_Left_Ventricle	0.0768873009010109	8.70750859581097e-05
Brain_Substantia_nigra_GENE_CARS2	0.144031638089543	0.000762586817130629	5.03781923054039	6.34247532997598e-07	8.74930386653368e-05	5.72223330515795	Brain_Substantia_nigra	0.0773959579566309	8.74930386653368e-05
Brain_Putamen_basal_ganglia_GENE_DDIT4	-0.56289761698168	0.0135965962273496	-5.03749473857948	6.35277054128893e-07	8.74930386653368e-05	5.72072706063507	Brain_Putamen_basal_ganglia	0.0775215883612405	8.74930386653368e-05
Heart_Atrial_Appendage_GENE_RPL5P34	0.286742112195106	-0.000403464526587585	5.03739137197344	6.35605346113945e-07	8.74930386653368e-05	5.72024726643144	Heart_Atrial_Appendage	0.0775616491755925	8.74930386653368e-05
Brain_Frontal_Cortex_BA9_GENE_ENSG00000272572	0.277077264458022	-0.00345967986975384	5.03727615759122	6.35971459797372e-07	8.74930386653368e-05	5.71971248926811	Brain_Frontal_Cortex_BA9	0.0776063252961537	8.74930386653368e-05
Heart_Atrial_Appendage_GENE_CNN2P1	-0.1726857851774	0.00164136989570399	-5.03699159625216	6.36876576230141e-07	8.75188905903285e-05	5.71839172182082	Heart_Atrial_Appendage	0.0777167748442117	8.75188905903285e-05
Brain_Cerebellar_Hemisphere_GENE_RPS6KL1	0.226648803321683	-0.00555508997421869	5.03647680192173	6.38517168477807e-07	8.76456389595162e-05	5.71600252005705	Brain_Cerebellar_Hemisphere	0.0779169730350099	8.76456389595162e-05
Brain_Frontal_Cortex_BA9_GENE_MTR	0.128842839546883	-0.00455691953686461	5.03537595871938	6.42039148239018e-07	8.7939197036967e-05	5.71089416489332	Brain_Frontal_Cortex_BA9	0.0783467531813109	8.7939197036967e-05
Brain_Cerebellar_Hemisphere_GENE_NAV2.AS6	0.342713738559803	-0.00899368035648593	5.03535789485792	6.4209709705918e-07	8.7939197036967e-05	5.71081034979419	Brain_Cerebellar_Hemisphere	0.0783538245599376	8.7939197036967e-05
Heart_Atrial_Appendage_GENE_WNT6	-0.199990822476665	0.00498958571615486	-5.03485727571589	6.43705094392778e-07	8.7972302398435e-05	5.7084876197109	Heart_Atrial_Appendage	0.078550045258562	8.7972302398435e-05
Brain_Putamen_basal_ganglia_GENE_CIPC	-0.106650807128734	0.00247092467428769	-5.03464356226647	6.44392730193926e-07	8.7972302398435e-05	5.70749611431128	Brain_Putamen_basal_ganglia	0.0786339560801044	8.7972302398435e-05
Heart_Left_Ventricle_GENE_DPYSL4	-0.349628466546449	0.0026712522892355	-5.03460975371655	6.44501576230053e-07	8.7972302398435e-05	5.70733926592722	Heart_Left_Ventricle	0.0786472383442009	8.7972302398435e-05
Heart_Atrial_Appendage_GENE_GRIPAP1	-0.0963887977375522	0.00129908877850524	-5.03418372338907	6.45874696811181e-07	8.7987774732076e-05	5.7053628608838	Heart_Atrial_Appendage	0.0788147975024748	8.7987774732076e-05
Heart_Left_Ventricle_GENE_FXYD5	0.443162214661279	-0.0030938794372234	5.03403936591389	6.46340610251057e-07	8.7987774732076e-05	5.70469320405329	Heart_Left_Ventricle	0.078871651987716	8.7987774732076e-05
Heart_Left_Ventricle_GENE_CYP1B1	0.615425903299839	-0.00474391781360678	5.03386844202774	6.46892686646553e-07	8.7987774732076e-05	5.70390033148048	Heart_Left_Ventricle	0.0789390207661056	8.7987774732076e-05
Brain_Substantia_nigra_GENE_KLHDC7A	0.262957915586747	-0.00303346233610277	5.03368085379876	6.47499112575837e-07	8.7987774732076e-05	5.70303018547385	Brain_Substantia_nigra	0.0790130217094043	8.7987774732076e-05
Brain_Amygdala_GENE_STK17B	0.202050730814348	-0.000674946589098599	5.03313791030973	6.49257410833356e-07	8.81285687754981e-05	5.70051185646324	Brain_Amygdala	0.0792275833291728	8.81285687754981e-05
Brain_Caudate_basal_ganglia_GENE_ENSG00000274220	0.260883278532892	-0.00416936689536767	5.03213971463588	6.52502068662399e-07	8.84705804830391e-05	5.69588258180052	Brain_Caudate_basal_ganglia	0.0796235224347352	8.84705804830391e-05
Brain_Putamen_basal_ganglia_GENE_ATP1B1P1	0.21812902433059	-0.00165201231086148	5.03189916297771	6.53286327034094e-07	8.84786058993523e-05	5.69476711429163	Brain_Putamen_basal_ganglia	0.0797192239153165	8.84786058993523e-05
Heart_Left_Ventricle_GENE_ACTN1	0.385242058689771	-0.00253365421801996	5.03155670569855	6.54404394639775e-07	8.8531773247342e-05	5.69317918174278	Heart_Left_Ventricle	0.0798556594691025	8.8531773247342e-05
Brain_Hypothalamus_GENE_UQCRC1	-0.206233650487146	0.00253544073798258	-5.03040990460739	6.58161993582073e-07	8.89415191061276e-05	5.68786232218186	Brain_Hypothalamus	0.0803141917528332	8.89415191061276e-05
Brain_Cerebellar_Hemisphere_GENE_SLC48A1	0.154843398993309	-0.00271465980963751	5.02985702891676	6.59980981327744e-07	8.90886716697588e-05	5.68529944530175	Brain_Cerebellar_Hemisphere	0.080536159189462	8.90886716697588e-05
Brain_Cerebellar_Hemisphere_GENE_RPS20P22	-0.241126673584561	0.00525626204348729	-5.02943294477644	6.61379529629086e-07	8.9109934604647e-05	5.68333376062301	Brain_Cerebellar_Hemisphere	0.0807068212415781	8.9109934604647e-05
Heart_Left_Ventricle_GENE_ATPAF2	-0.137208483547883	-0.000937333918316589	-5.02924384333267	6.62004072699455e-07	8.9109934604647e-05	5.68245729972551	Heart_Left_Ventricle	0.0807830329833691	8.9109934604647e-05
Brain_Hypothalamus_GENE_H4C9	-0.377356036979145	-0.00121706364399055	-5.02914546070214	6.62329225148448e-07	8.9109934604647e-05	5.68200132074672	Brain_Hypothalamus	0.0808227106864148	8.9109934604647e-05
Brain_Cerebellar_Hemisphere_GENE_ACP2	0.247635995156941	-0.00632593585319303	5.02854107291421	6.64330101946781e-07	8.9280697885861e-05	5.67920031226623	Brain_Cerebellar_Hemisphere	0.0810668736803618	8.9280697885861e-05
Brain_Cerebellar_Hemisphere_GENE_CTSO	0.197836326747507	-0.00363217932586443	5.02764368264711	6.67311765729741e-07	8.95827504383596e-05	5.67504196257137	Brain_Cerebellar_Hemisphere	0.0814307201484688	8.95827504383596e-05
Brain_Cerebellar_Hemisphere_GENE_KRT8P36	-0.185638174894932	0.00276648217602746	-5.02732751351261	6.68365344538686e-07	8.9625589300403e-05	5.67357705114356	Brain_Cerebellar_Hemisphere	0.0815592862633667	8.9625589300403e-05
Brain_Cerebellar_Hemisphere_GENE_ENSG00000287527	0.327273738241816	-0.00479987024750357	5.02668526372064	6.70510481202054e-07	8.98145477498619e-05	5.67060156352468	Brain_Cerebellar_Hemisphere	0.0818210530001242	8.98145477498619e-05
Brain_Anterior_cingulate_cortex_BA24_GENE_NPM1P27	0.378941272674691	-0.00698703399624357	5.02538609319157	6.74870112443509e-07	9.02413024442712e-05	5.66458367813874	Brain_Anterior_cingulate_cortex_BA24	0.0823530500812565	9.02413024442712e-05
Heart_Atrial_Appendage_GENE_ENSG00000239593	-0.420496538293659	0.00695536870183117	-5.02529540832272	6.75175444419474e-07	9.02413024442712e-05	5.66416366985157	Heart_Atrial_Appendage	0.0823903091316196	9.02413024442712e-05
Brain_Hippocampus_GENE_SIGLEC11	-0.112077489304634	0.00112081766120903	-5.02471399517489	6.77136210358111e-07	9.0404351726017e-05	5.6614710105052	Brain_Hippocampus	0.0826295774775795	9.0404351726017e-05
Brain_Substantia_nigra_GENE_OLFML2B	-0.197098568413785	0.00380792536025759	-5.02365972326412	6.80705693434335e-07	9.07815894627377e-05	5.65658915654839	Brain_Substantia_nigra	0.083065154358405	9.07815894627377e-05
Brain_Cerebellar_Hemisphere_GENE_ODC1.DT	0.213188203969187	-0.0036923090957136	5.02295787882672	6.83092023454571e-07	9.09370515503409e-05	5.65333975161349	Brain_Cerebellar_Hemisphere	0.0833563534381144	9.09370515503409e-05
Brain_Anterior_cingulate_cortex_BA24_GENE_P2RY1	0.326625655766933	-0.00462003137396106	5.02287867771958	6.83361820825242e-07	9.09370515503409e-05	5.65297309167952	Brain_Anterior_cingulate_cortex_BA24	0.0833892762716626	9.09370515503409e-05
Brain_Cerebellar_Hemisphere_GENE_CNPY4	0.192723772824645	-0.00501630293827824	5.02218410833575	6.85732275390438e-07	9.10408646810617e-05	5.6497578223874	Brain_Cerebellar_Hemisphere	0.0836785381013444	9.10408646810617e-05
Heart_Atrial_Appendage_GENE_ENSG00000277744	-0.408647630894449	0.00535519909332998	-5.02216410157045	6.85800672864364e-07	9.10408646810617e-05	5.64966521397531	Heart_Atrial_Appendage	0.0836868845082926	9.10408646810617e-05
Brain_Cerebellar_Hemisphere_GENE_DNM1P35	0.230879252082819	-0.00558143484689459	5.02199468099078	6.86380138218907e-07	9.10408646810617e-05	5.64888100418651	Brain_Cerebellar_Hemisphere	0.0837575955065768	9.10408646810617e-05
Brain_Frontal_Cortex_BA9_GENE_CASP9	0.135766604350197	-0.00150931245809714	5.02162845184234	6.87634360350311e-07	9.11081929694112e-05	5.64718589415351	Brain_Frontal_Cortex_BA9	0.0839106457248277	9.11081929694112e-05
Brain_Frontal_Cortex_BA9_GENE_ENSG00000271522	-0.216241225185267	0.00520209313505224	-5.02111992671958	6.89379574805165e-07	9.12403587357101e-05	5.6448323468794	Brain_Frontal_Cortex_BA9	0.0841236107543247	9.12403587357101e-05
Heart_Left_Ventricle_GENE_STING1	0.328813923775944	-0.0015220141471501	5.02087217874611	6.90231374033643e-07	9.12541214632475e-05	5.64368580264256	Heart_Left_Ventricle	0.0842275541105774	9.12541214632475e-05
Heart_Left_Ventricle_GENE_CCDC74A	0.169985696291463	-0.00166907061886195	5.02056778154993	6.91279335050065e-07	9.12937604951183e-05	5.6422771640305	Heart_Left_Ventricle	0.0843554346974893	9.12937604951183e-05
Brain_Cerebellar_Hemisphere_GENE_ENSG00000286707	-0.183625685756302	0.00590351481981396	-5.01996979523076	6.93342525527628e-07	9.13615410518624e-05	5.63951012926005	Brain_Cerebellar_Hemisphere	0.0846072017050854	9.13615410518624e-05
Heart_Atrial_Appendage_GENE_TMEM92.AS1	-0.0806796784324842	-0.000145450382486539	-5.01974547851606	6.94118003171527e-07	9.13615410518624e-05	5.63847223625505	Heart_Atrial_Appendage	0.0847018316910151	9.13615410518624e-05
Brain_Substantia_nigra_GENE_HEMK1	0.194525733541043	-0.00152478508783014	5.01949552009858	6.94983112966676e-07	9.13615410518624e-05	5.63731575122324	Brain_Substantia_nigra	0.0848073993090975	9.13615410518624e-05
Brain_Substantia_nigra_GENE_MAP3K8	-0.28951419577932	0.0037926077934987	-5.01944373240661	6.9516248115926e-07	9.13615410518624e-05	5.63707615117112	Brain_Substantia_nigra	0.0848292872509021	9.13615410518624e-05
Brain_Nucleus_accumbens_basal_ganglia_GENE_ENSG00000287951	0.484239969499649	-0.00784670251247809	5.01933591946374	6.95536037935393e-07	9.13615410518624e-05	5.63657735287696	Brain_Nucleus_accumbens_basal_ganglia	0.0848748716371802	9.13615410518624e-05
Heart_Left_Ventricle_GENE_CD248	0.579282051235189	-0.000150846428168228	5.01905371766489	6.96514746108276e-07	9.13917219764524e-05	5.63527178800086	Heart_Left_Ventricle	0.0849943014381007	9.13917219764524e-05
Brain_Cerebellar_Hemisphere_GENE_TICAM2.AS1	0.201867104375716	-0.00491459957846671	5.01785481119628	7.00687544424224e-07	9.18404937389894e-05	5.6297259705028	Brain_Cerebellar_Hemisphere	0.0855034996709992	9.18404937389894e-05
Heart_Atrial_Appendage_GENE_MORF4L1	0.0999158001566487	-0.000528189122477182	5.01730881106024	7.02595894083733e-07	9.19127511861523e-05	5.62720072157264	Heart_Atrial_Appendage	0.0857363717632498	9.19127511861523e-05
Brain_Amygdala_GENE_ENSG00000236814	-0.37748944240649	0.00771277828226459	-5.01707911989259	7.03400197595285e-07	9.19127511861523e-05	5.62613847548621	Brain_Amygdala	0.0858345193121574	9.19127511861523e-05
Heart_Left_Ventricle_GENE_ENSG00000224046	-0.339276973231953	-0.000304902394913525	-5.01705107682991	7.03498456156507e-07	9.19127511861523e-05	5.62600878858337	Heart_Left_Ventricle	0.0858465096078662	9.19127511861523e-05
Brain_Caudate_basal_ganglia_GENE_TAGAP	-0.281377221197464	0.00519260274552493	-5.01650067056752	7.05429681054831e-07	9.2020221064174e-05	5.6234635340452	Brain_Caudate_basal_ganglia	0.0860821731197589	9.2020221064174e-05
Heart_Atrial_Appendage_GENE_CCNL2P1	-0.239572229981793	0.00329885764902379	-5.01638698489774	7.05829210640729e-07	9.2020221064174e-05	5.62293784687759	Heart_Atrial_Appendage	0.0861309269160669	9.2020221064174e-05
Heart_Left_Ventricle_GENE_RAI14	0.143282794480732	-0.00205316269408762	5.0160083745513	7.07161351291159e-07	9.20955020014488e-05	5.62118721552111	Heart_Left_Ventricle	0.0862934853753576	9.20955020014488e-05
Brain_Frontal_Cortex_BA9_GENE_PYCR2	0.182876598415188	-0.00258753041545068	5.01515382916931	7.10177003260865e-07	9.23615350328443e-05	5.61723638234625	Brain_Frontal_Cortex_BA9	0.0866614793539169	9.23615350328443e-05
Heart_Left_Ventricle_GENE_DZIP1	0.077510871075947	0.000389232621684614	5.01500093189892	7.10717879468981e-07	9.23615350328443e-05	5.6165295546963	Heart_Left_Ventricle	0.0867274813958408	9.23615350328443e-05
Brain_Amygdala_GENE_ENSG00000259914	-0.247535111808136	0.00185469398252784	-5.01376117010929	7.15118273550162e-07	9.28345241327438e-05	5.61079899461608	Brain_Amygdala	0.0872644526847792	9.28345241327438e-05
Heart_Left_Ventricle_GENE_GLG1	0.0642150571796445	-0.000878819922655544	5.01315403070535	7.172828353703e-07	9.28830369762228e-05	5.60799308082267	Heart_Left_Ventricle	0.087528589834567	9.28830369762228e-05
Brain_Substantia_nigra_GENE_KREMEN1	0.287897945911299	-0.00240040442860451	5.01307201268581	7.17575729259364e-07	9.28830369762228e-05	5.60761405572434	Brain_Substantia_nigra	0.0875643310900617	9.28830369762228e-05
Heart_Atrial_Appendage_GENE_CEP41	0.0619806766830879	-0.000684817135764322	5.01287396745438	7.18283443376195e-07	9.28830369762228e-05	5.60669886413388	Heart_Atrial_Appendage	0.0876506920283104	9.28830369762228e-05
Brain_Cerebellar_Hemisphere_GENE_TMEM127	0.144834315101109	-0.00211208962596645	5.01272221126752	7.18826199955478e-07	9.28830369762228e-05	5.60599760226886	Brain_Cerebellar_Hemisphere	0.087716923528167	9.28830369762228e-05
Brain_Caudate_basal_ganglia_GENE_FXR1	-0.0862015390328855	0.00184824488425596	-5.01246166199882	7.1975897956141e-07	9.28830369762228e-05	5.60479365520492	Brain_Caudate_basal_ganglia	0.0878307487579198	9.28830369762228e-05
Heart_Left_Ventricle_GENE_MSTO2P	0.29604707939612	-0.00640614674133868	5.0122712876659	7.20441268517196e-07	9.28830369762228e-05	5.60391400882742	Heart_Left_Ventricle	0.0879140071146164	9.28830369762228e-05
Heart_Left_Ventricle_GENE_MDC1	0.130362457644493	-3.88141468425e-05	5.0119609287837	7.21554913861477e-07	9.28830369762228e-05	5.60248002542313	Heart_Left_Ventricle	0.0880499030286883	9.28830369762228e-05
Brain_Cerebellar_Hemisphere_GENE_HRAT92	-0.309222917804469	0.0085352791456038	-5.01195358963739	7.2158126867161e-07	9.28830369762228e-05	5.60244611658235	Brain_Cerebellar_Hemisphere	0.0880531190534592	9.28830369762228e-05
Heart_Atrial_Appendage_GENE_WDR90	-0.181999536249493	0.00197738101563492	-5.01049109163956	7.26851683332939e-07	9.34628632389377e-05	5.59568988366812	Heart_Atrial_Appendage	0.0886962572137519	9.34628632389377e-05
Brain_Cerebellar_Hemisphere_GENE_FJX1	0.339407393180908	-0.0022379059101086	5.00980963763957	7.29320125665545e-07	9.35234017550554e-05	5.59254241680879	Brain_Cerebellar_Hemisphere	0.0889974762947151	9.35234017550554e-05
Heart_Atrial_Appendage_GENE_STX3	-0.086522052929031	0.00220006177847248	-5.00979943415411	7.29357147384754e-07	9.35234017550554e-05	5.59249529240839	Heart_Atrial_Appendage	0.0890019939810668	9.35234017550554e-05
Brain_Amygdala_GENE_NUDT9	-0.176714428657991	0.00289839823677898	-5.0096951532813	7.29735617994598e-07	9.35234017550554e-05	5.59201368027412	Brain_Amygdala	0.0890481779926448	9.35234017550554e-05
Heart_Atrial_Appendage_GENE_RBM39	-0.12048181726338	-0.000227730368727078	-5.00951548970597	7.3038812299282e-07	9.35234017550554e-05	5.59118394113009	Heart_Atrial_Appendage	0.0891278018725678	9.35234017550554e-05
Heart_Left_Ventricle_GENE_VASN	0.439354169017161	-0.00640163385355998	5.0089017909227	7.32621217131937e-07	9.37110082643355e-05	5.58834990458487	Heart_Left_Ventricle	0.089400301884176	9.37110082643355e-05
Brain_Cerebellar_Hemisphere_GENE_ZNF491	0.207508827867966	-0.00506650183976646	5.00839424120235	7.34473043092322e-07	9.3839064613092e-05	5.58600629937164	Brain_Cerebellar_Hemisphere	0.0896262765024699	9.3839064613092e-05
Heart_Left_Ventricle_GENE_TMEM63C	-0.120455083311208	0.00202846676825004	-5.00807647066776	7.35634748891946e-07	9.3839064613092e-05	5.58453910767788	Heart_Left_Ventricle	0.0897680371377864	9.3839064613092e-05
Heart_Atrial_Appendage_GENE_ELN.AS1	-0.187383169628516	0.00417868485076332	-5.00789358923873	7.36304131445808e-07	9.3839064613092e-05	5.58369475662782	Heart_Atrial_Appendage	0.089849720552069	9.3839064613092e-05
Brain_Anterior_cingulate_cortex_BA24_GENE_PRR13	0.269463924243337	-0.00526167713224584	5.00778596552136	7.36698330705593e-07	9.3839064613092e-05	5.58319787842682	Brain_Anterior_cingulate_cortex_BA24	0.0898978238993421	9.3839064613092e-05
Heart_Atrial_Appendage_GENE_RPS20P14	0.407338537725993	0.00144072298059104	5.00744102157313	7.37963149968803e-07	9.38650419440592e-05	5.58160540354598	Heart_Atrial_Appendage	0.0900521672643931	9.38650419440592e-05
Brain_Hypothalamus_GENE_PLIN1	0.347808561507519	-0.0068170905378425	5.00701788600493	7.39517542328596e-07	9.38650419440592e-05	5.5796520843335	Brain_Hypothalamus	0.090241846655274	9.38650419440592e-05
Brain_Putamen_basal_ganglia_GENE_ENSG00000253106	-0.16214102019007	0.00120597556421415	-5.00697945924933	7.39658859904059e-07	9.38650419440592e-05	5.57947470249404	Brain_Putamen_basal_ganglia	0.0902590913563725	9.38650419440592e-05
Brain_Cerebellar_Hemisphere_GENE_CYS1	0.184943343544195	-0.00161695955957512	5.0067532253478	7.40491382821598e-07	9.38650419440592e-05	5.57843040880241	Brain_Cerebellar_Hemisphere	0.090360682462954	9.38650419440592e-05
Brain_Substantia_nigra_GENE_ENSG00000253326	0.272207435030032	-0.00362985278822608	5.00668345491468	7.40748315076286e-07	9.38650419440592e-05	5.57810835778033	Brain_Substantia_nigra	0.090392035392129	9.38650419440592e-05
Heart_Atrial_Appendage_GENE_XRCC5	0.0944540141314652	-0.00209444838412857	5.006129203667	7.42792427608654e-07	9.38830825714183e-05	5.57555015326235	Heart_Atrial_Appendage	0.0906414743562289	9.38830825714183e-05
Heart_Atrial_Appendage_GENE_CLMN	-0.146366181443661	0.00386167154308671	-5.00612404723174	7.42811470414543e-07	9.38830825714183e-05	5.5755263544095	Heart_Atrial_Appendage	0.0906437981117459	9.38830825714183e-05
Heart_Left_Ventricle_GENE_CCL2	0.772506527884262	-0.018199803812752	5.00595972004657	7.43418580625639e-07	9.38830825714183e-05	5.57476793547357	Heart_Left_Ventricle	0.0907178825565855	9.38830825714183e-05
Brain_Anterior_cingulate_cortex_BA24_GENE_MEGF10	0.110306991340194	-0.00175320301601758	5.0058110893496	7.439681126181e-07	9.38830825714183e-05	5.57408198006215	Brain_Anterior_cingulate_cortex_BA24	0.0907849408465615	9.38830825714183e-05
Brain_Caudate_basal_ganglia_GENE_TENT5B	-0.183589581808882	0.00221878877407674	-5.00559196895783	7.44778981708718e-07	9.38883156817681e-05	5.57307073684779	Brain_Caudate_basal_ganglia	0.0908838895799515	9.38883156817681e-05
Heart_Atrial_Appendage_GENE_EPHA3	0.076701145219362	-0.000388947689120653	5.00531443008639	7.45807257595259e-07	9.39209164394574e-05	5.57178994960006	Heart_Atrial_Appendage	0.0910093680298342	9.39209164394574e-05
Heart_Left_Ventricle_GENE_WDR31	-0.259406749120296	0.00507563576345894	-5.00493194309404	7.47226611546071e-07	9.40007943789715e-05	5.57002495356287	Heart_Left_Ventricle	0.091182568953744	9.40007943789715e-05
Heart_Atrial_Appendage_GENE_TAF10	-0.125250997560134	0.000946672818313129	-5.00472861475653	7.47982195414014e-07	9.40007943789715e-05	5.5690867398073	Heart_Atrial_Appendage	0.0912747713419813	9.40007943789715e-05
Brain_Substantia_nigra_GENE_P2RX7	-0.35461081642086	0.00735800840828055	-5.00424304892953	7.49789582421747e-07	9.41309909092191e-05	5.56684634404677	Brain_Substantia_nigra	0.091495323163761	9.41309909092191e-05
Brain_Cerebellar_Hemisphere_GENE_B3GALT6	0.338274261300166	-0.00494213973335373	5.00388157316306	7.51137816173781e-07	9.42033354902921e-05	5.56517862727778	Brain_Cerebellar_Hemisphere	0.0916598454320542	9.42033354902921e-05
Brain_Cerebellar_Hemisphere_GENE_CCDC24	0.233595071919048	-0.00391422502889719	5.00329807001985	7.53319110730583e-07	9.42109351937642e-05	5.56248678934189	Brain_Cerebellar_Hemisphere	0.0919260244442315	9.42109351937642e-05
Brain_Cerebellar_Hemisphere_GENE_TMEM178A	-0.203828348486872	0.00222421483748643	-5.00328095415871	7.53383186784877e-07	9.42109351937642e-05	5.56240783415032	Brain_Cerebellar_Hemisphere	0.091933843516985	9.42109351937642e-05
Brain_Cerebellar_Hemisphere_GENE_SGMS1.AS1	0.247331414584849	-0.00634731392535265	5.00317499734688	7.537799707997e-07	9.42109351937642e-05	5.56191906256789	Brain_Cerebellar_Hemisphere	0.0919822622767458	9.42109351937642e-05
Brain_Cerebellar_Hemisphere_GENE_EEF2KMT	0.173319906434557	-0.00227856876226498	5.0029482389797	7.54629807326936e-07	9.42109351937642e-05	5.56087307332817	Brain_Cerebellar_Hemisphere	0.0920859661284913	9.42109351937642e-05
Heart_Atrial_Appendage_GENE_ENSG00000260361	-0.1661086822066	0.00119291751628085	-5.00276740352035	7.55308198920601e-07	9.42109351937642e-05	5.56003894791105	Heart_Atrial_Appendage	0.0921687488978832	9.42109351937642e-05
Brain_Hypothalamus_GENE_PAN3.AS1	0.186143253625001	-0.002873872435537	5.00262823670628	7.558306745558e-07	9.42109351937642e-05	5.55939704288111	Brain_Hypothalamus	0.0922325055546952	9.42109351937642e-05
Heart_Left_Ventricle_GENE_SOX4	0.50628155685148	-0.00482846730832709	5.00213234001122	7.57695265117944e-07	9.42437993346764e-05	5.55710985855409	Heart_Left_Ventricle	0.0924600378118125	9.42437993346764e-05
Brain_Hypothalamus_GENE_ENSG00000271265	0.436270186205307	-0.00558680593180529	5.00200042346212	7.58192024048826e-07	9.42437993346764e-05	5.55650146531639	Brain_Hypothalamus	0.0925206563106301	9.42437993346764e-05
Heart_Left_Ventricle_GENE_PCBD1	-0.333780924542211	0.00295278455908032	-5.00194222720504	7.58411274024422e-07	9.42437993346764e-05	5.55623307142757	Heart_Left_Ventricle	0.0925474109466522	9.42437993346764e-05
Heart_Atrial_Appendage_GENE_SMBD1P	-0.188017429552662	0.00377432319681617	-5.00123793968182	7.6106948342708e-07	9.44779114177413e-05	5.55298521088679	Heart_Atrial_Appendage	0.0928717869236397	9.44779114177413e-05
Heart_Atrial_Appendage_GENE_PCID2	-0.0809996147221777	0.00189822329444392	-5.0008377290471	7.62584015445785e-07	9.45697177203438e-05	5.55113980345606	Heart_Atrial_Appendage	0.0930566022368183	9.45697177203438e-05
Brain_Cerebellar_Hemisphere_GENE_ENSG00000266910	0.3207561413708	-0.00577310613300803	5.00049604440596	7.63879368602767e-07	9.46341843572167e-05	5.54956437126426	Brain_Cerebellar_Hemisphere	0.0932146715918585	9.46341843572167e-05
Heart_Atrial_Appendage_GENE_ENSG00000272849	-0.450411065472663	0.000935007097038113	-5.00014644708945	7.65206918824802e-07	9.46501535375802e-05	5.54795255709917	Heart_Atrial_Appendage	0.093376669890353	9.46501535375802e-05
Brain_Cerebellar_Hemisphere_GENE_GNA13	-0.114741329544424	0.00142182162052145	-5.00005368193095	7.65559556344377e-07	9.46501535375802e-05	5.54752488172232	Brain_Cerebellar_Hemisphere	0.0934197015415916	9.46501535375802e-05
Brain_Anterior_cingulate_cortex_BA24_GENE_MDK	1.20403268439182	-0.0178280847917098	4.99981829603981	7.66455056967649e-07	9.46649571777817e-05	5.54643971420617	Brain_Anterior_cingulate_cortex_BA24	0.0935289776916483	9.46649571777817e-05
Brain_Cerebellar_Hemisphere_GENE_CCDC15.DT	0.308649090354515	-0.00366853752817886	4.99903237917498	7.69452328387133e-07	9.4701313036039e-05	5.54281684624594	Brain_Cerebellar_Hemisphere	0.093894728728425	9.4701313036039e-05
Heart_Atrial_Appendage_GENE_CBR3	0.167957853034997	-0.000864894068972401	4.99864948446368	7.70916681918763e-07	9.4701313036039e-05	5.54105199154283	Heart_Atrial_Appendage	0.0940734208611828	9.4701313036039e-05
Heart_Left_Ventricle_GENE_ROBO3	0.165784289105858	-0.000658474623018181	4.99861168020004	7.71061407537398e-07	9.4701313036039e-05	5.54087774919987	Heart_Left_Ventricle	0.0940910814389735	9.4701313036039e-05
Heart_Left_Ventricle_GENE_ENSG00000289285	-0.196570489160351	0.0014327221941886	-4.99852769798904	7.71383009554338e-07	9.4701313036039e-05	5.54049067395481	Heart_Left_Ventricle	0.0941303258898968	9.4701313036039e-05
Brain_Amygdala_GENE_FZD6	0.174110588996831	-0.00443508187615664	4.99842111894174	7.71791330575683e-07	9.4701313036039e-05	5.53999945810012	Brain_Amygdala	0.0941801524874894	9.4701313036039e-05
Brain_Nucleus_accumbens_basal_ganglia_GENE_PI3	-0.188319608516974	0.00206727652794441	-4.99822108105548	7.72558270712072e-07	9.4701313036039e-05	5.53907752236625	Brain_Nucleus_accumbens_basal_ganglia	0.0942737406584527	9.4701313036039e-05
Heart_Atrial_Appendage_GENE_TRGV2	0.145923528095604	-0.00210126237696958	4.99817294171366	7.72742945569828e-07	9.4701313036039e-05	5.5388556625214	Heart_Atrial_Appendage	0.094296276161995	9.4701313036039e-05
Heart_Left_Ventricle_GENE_ENSG00000260581	-0.0403792746753337	0.000945934305391411	-4.99811692088054	7.72957909528099e-07	9.4701313036039e-05	5.53859748169175	Heart_Left_Ventricle	0.0943225077838949	9.4701313036039e-05
Brain_Hippocampus_GENE_EML2	-0.130059270401715	0.00139719154010826	-4.99697705873725	7.77344369115204e-07	9.5143208299288e-05	5.53334482081145	Brain_Hippocampus	0.0948577786743901	9.5143208299288e-05
Heart_Atrial_Appendage_GENE_ENSG00000273473	0.133542454027434	-0.00226369344408629	4.99600861279252	7.81090060193892e-07	9.55058696045493e-05	5.52888293097103	Heart_Atrial_Appendage	0.0953148578653402	9.55058696045493e-05
Heart_Atrial_Appendage_GENE_COG6	0.0910084711612551	-0.00161337917764266	4.9945962331666	7.86584033623891e-07	9.60813578128691e-05	5.5223771340741	Heart_Atrial_Appendage	0.0959852764550562	9.60813578128691e-05
Brain_Caudate_basal_ganglia_GENE_ENSG00000259920	0.189462707490499	0.000644860278823389	4.99431962817024	7.87664352689198e-07	9.61154502357984e-05	5.52110321426145	Brain_Caudate_basal_ganglia	0.0961171056299574	9.61154502357984e-05
Heart_Atrial_Appendage_GENE_SLC23A3	-0.183650116510149	0.00292055094118657	-4.9941216565799	7.88438437785051e-07	9.61154502357984e-05	5.52019148452651	Heart_Atrial_Appendage	0.0962115656860342	9.61154502357984e-05
Brain_Cerebellar_Hemisphere_GENE_MNS1	-0.232998635874916	0.00465860410427157	-4.99390667285194	7.89279873838443e-07	9.61220004438698e-05	5.51920144517792	Brain_Cerebellar_Hemisphere	0.0963142444447575	9.61220004438698e-05
Brain_Hippocampus_GENE_TLR5	-0.215914776148223	0.00333108700972516	-4.99365521325242	7.90265175192348e-07	9.61460406763428e-05	5.51804347711359	Brain_Hippocampus	0.0964344787983718	9.61460406763428e-05
Brain_Hypothalamus_GENE_KCTD15	0.210896330960632	-0.00332331512296068	4.99298948509865	7.92879455750542e-07	9.6368022137776e-05	5.5149780647921	Brain_Hypothalamus	0.0967534942263271	9.6368022137776e-05
Brain_Cerebellar_Hemisphere_GENE_ADORA2A	-0.293171958511547	0.0093819073511039	-4.99185027617349	7.97372458063443e-07	9.68176779229511e-05	5.509733327553	Brain_Cerebellar_Hemisphere	0.0973017663125658	9.68176779229511e-05
Heart_Atrial_Appendage_GENE_PARP6	-0.144355385920908	0.00284326731351106	-4.99106021445508	8.00502864046971e-07	9.70909551066536e-05	5.50609664991366	Heart_Atrial_Appendage	0.0976837634939238	9.70909551066536e-05
Brain_Cerebellar_Hemisphere_GENE_CGGBP1	-0.192486951451168	0.00412534096447249	-4.99073637899291	8.01789400975464e-07	9.70909551066536e-05	5.50460617738424	Brain_Cerebellar_Hemisphere	0.0978407570222339	9.70909551066536e-05
Brain_Cerebellar_Hemisphere_GENE_KLHL8	-0.133439679002225	0.00103651373096558	-4.9904657981464	8.02865898444169e-07	9.70909551066536e-05	5.50336088014847	Brain_Cerebellar_Hemisphere	0.097972119855345	9.70909551066536e-05
Brain_Substantia_nigra_GENE_LINC01715	0.234974484222637	-0.00132762005558162	4.99013941451328	8.04166262889343e-07	9.70909551066536e-05	5.50185884310079	Brain_Substantia_nigra	0.0981308007278607	9.70909551066536e-05
Heart_Left_Ventricle_GENE_LBH	0.212416066394174	-0.00202172548747035	4.99006800129265	8.04451055629049e-07	9.70909551066536e-05	5.5015302071299	Heart_Left_Ventricle	0.0981655534163015	9.70909551066536e-05
Heart_Left_Ventricle_GENE_PTMA	0.49686533444369	-0.00306792111493033	4.98994230385098	8.04952568037159e-07	9.70909551066536e-05	5.5009517714285	Heart_Left_Ventricle	0.0982267519724385	9.70909551066536e-05
Heart_Atrial_Appendage_GENE_CYP4B1	-0.4117089473088	0.00948056981535413	-4.98983586587734	8.05377474364265e-07	9.70909551066536e-05	5.50046197452857	Heart_Atrial_Appendage	0.0982786024417225	9.70909551066536e-05
Brain_Anterior_cingulate_cortex_BA24_GENE_FGD6	0.0774240607333823	-0.000959273456013635	4.98968295619503	8.05988277469434e-07	9.70909551066536e-05	5.49975834489447	Brain_Anterior_cingulate_cortex_BA24	0.0983531375230401	9.70909551066536e-05
Brain_Amygdala_GENE_RPL6	0.171765688229123	-0.000317947612742346	4.98734712298479	8.15374643358182e-07	9.80479778550646e-05	5.48901221403928	Brain_Amygdala	0.0994985369797122	9.80479778550646e-05
Brain_Cerebellar_Hemisphere_GENE_GAMT	0.181971568691593	-0.00016196351487663	4.98723966797442	8.15808973085907e-07	9.80479778550646e-05	5.48851797174733	Brain_Cerebellar_Hemisphere	0.0995515373677271	9.80479778550646e-05
Brain_Cerebellar_Hemisphere_GENE_ZMYND10	-0.317358898244607	0.0106861007447735	-4.9871075382875	8.16343343337149e-07	9.80479778550646e-05	5.48791025091902	Brain_Cerebellar_Hemisphere	0.0996167455007457	9.80479778550646e-05
Heart_Left_Ventricle_GENE_TNFAIP2	0.331929592818625	-0.0060672183298759	4.98554962694168	8.22669525907317e-07	9.86682799378261e-05	5.48074585961934	Heart_Left_Ventricle	0.100388716907418	9.86682799378261e-05
Brain_Substantia_nigra_GENE_ENSG00000243304	0.17212188835082	-0.00308357096413922	4.98543788386497	8.23125094049784e-07	9.86682799378261e-05	5.48023206349653	Brain_Substantia_nigra	0.100444308976707	9.86682799378261e-05
Heart_Left_Ventricle_GENE_HIGD2A	-0.27492288964438	0.00315689455371454	-4.98491473942913	8.25261156710889e-07	9.87965520838057e-05	5.47782677833932	Heart_Left_Ventricle	0.100704968431116	9.87965520838057e-05
Brain_Caudate_basal_ganglia_GENE_SLC44A2	0.274478278160418	-0.003003607853893	4.98477945040506	8.25814428864538e-07	9.87965520838057e-05	5.47720479127897	Brain_Caudate_basal_ganglia	0.100772483125482	9.87965520838057e-05
Brain_Caudate_basal_ganglia_GENE_ENSG00000267224	-0.192740938618432	0.00557366638631311	-4.98413380505845	8.28459769502964e-07	9.89795721957766e-05	5.47423666917212	Brain_Caudate_basal_ganglia	0.101095288752908	9.89795721957766e-05
Heart_Atrial_Appendage_GENE_CHMP2A	0.130920481404593	-0.0018466444629297	4.98401035769054	8.2896648952768e-07	9.89795721957766e-05	5.47366920428567	Heart_Atrial_Appendage	0.101157122784084	9.89795721957766e-05
Heart_Left_Ventricle_GENE_TNXB	0.37584864010004	0.000826512203033044	4.98183871694691	8.37929616110656e-07	9.99519796625133e-05	5.46368866820729	Heart_Left_Ventricle	0.102250875194751	9.99519796625133e-05
Heart_Atrial_Appendage_GENE_TMEM64	0.0620216552637297	-0.000335083466359173	4.98157459833707	8.39026088462995e-07	9.9985034690393e-05	5.46247508935579	Heart_Atrial_Appendage	0.102384675522962	9.9985034690393e-05
Heart_Left_Ventricle_GENE_CCL21	0.85405664318076	-0.00191104837024503	4.98081926581384	8.42169457471708e-07	0.0001002617117623	5.45900479254701	Heart_Left_Ventricle	0.102768254556358	0.0001002617117623
Brain_Frontal_Cortex_BA9_GENE_MED28P1	0.294379789835177	-0.00484640977883073	4.9798869526844	8.46065025933767e-07	0.000100616677455511	5.45472203904501	Brain_Frontal_Cortex_BA9	0.103243622984646	0.000100616677455511
Brain_Amygdala_GENE_PTPRH	-0.134820659892531	0.000467505880610338	-4.97971148481903	8.46800142154338e-07	0.000100616677455511	5.45391607664436	Brain_Amygdala	0.10333332774681	0.000100616677455511
Brain_Cerebellar_Hemisphere_GENE_PGRMC2	-0.175986218844102	0.00245461232290379	-4.97918007384604	8.49030233233243e-07	0.000100720799795634	5.45147534759583	Brain_Cerebellar_Hemisphere	0.103605461300986	0.000100720799795634
Brain_Substantia_nigra_GENE_EFHD2	-0.388585106602599	0.00388628907561605	-4.9791094043192	8.49327228092792e-07	0.000100720799795634	5.45115078589652	Brain_Substantia_nigra	0.103641702989707	0.000100720799795634
Brain_Frontal_Cortex_BA9_GENE_PDS5A	-0.074989340842803	0.000414974924191341	-4.9787039120061	8.51033285045123e-07	0.000100825135638336	5.44928857546696	Brain_Frontal_Cortex_BA9	0.103849889707486	0.000100825135638336
Brain_Substantia_nigra_GENE_TOMM6	0.133868833226225	-0.00184362461245978	4.97844175250746	8.52138048266956e-07	0.000100858100634258	5.44808469007208	Brain_Substantia_nigra	0.10398470175392	0.000100858100634258
Brain_Substantia_nigra_GENE_ENSG00000234104	0.477049678503213	0.00193163254721431	4.9779590799562	8.5417569577378e-07	0.000101001309887483	5.44586831889551	Brain_Substantia_nigra	0.104233351803883	0.000101001309887483
Brain_Caudate_basal_ganglia_GENE_ENSG00000274712	-0.147602571350786	0.00366981322646175	-4.97758006044782	8.5577905908994e-07	0.000101092940002543	5.44412804685331	Brain_Caudate_basal_ganglia	0.104429007022627	0.000101092940002543
Heart_Atrial_Appendage_GENE_MCM6	0.119733169198164	-0.00375868513854456	4.97738395468444	8.56609784159302e-07	0.000101093209614498	5.44322767267104	Heart_Atrial_Appendage	0.104530378741391	0.000101093209614498
Brain_Caudate_basal_ganglia_GENE_ENSG00000276449	-0.259182359970512	0.00446609595451916	-4.97633940791296	8.61047731918406e-07	0.000101443470594006	5.43843242376718	Brain_Caudate_basal_ganglia	0.105071932630539	0.000101443470594006
Brain_Cerebellar_Hemisphere_GENE_ENSG00000254675	0.440887646122841	-0.00649677434423698	4.97629419339464	8.61240334475617e-07	0.000101443470594006	5.43822487614415	Brain_Cerebellar_Hemisphere	0.105095435535391	0.000101443470594006
Brain_Hippocampus_GENE_TLR10	-0.2408009218011	0.00257171609172801	-4.97458492260392	8.68551988750796e-07	0.000102206038653117	5.43038009507809	Brain_Hippocampus	0.105987662083282	0.000102206038653117
Brain_Cerebellar_Hemisphere_GENE_ATXN1	-0.110590637923696	0.00130973877079589	-4.97411115044573	8.7058920317662e-07	0.000102347070602347	5.42820613031726	Brain_Cerebellar_Hemisphere	0.106236259285237	0.000102347070602347
Brain_Cerebellar_Hemisphere_GENE_GAP43	-0.281651781104077	0.00753906465968278	-4.97337873829392	8.7374764816145e-07	0.000102502278899704	5.42484573453478	Brain_Cerebellar_Hemisphere	0.106621678009845	0.000102502278899704
Heart_Left_Ventricle_GENE_PCDH18	0.307083967350457	-0.00188396734861051	4.97289916135763	8.75821760450215e-07	0.000102502278899704	5.4226456221521	Heart_Left_Ventricle	0.106874777784219	0.000102502278899704
Brain_Substantia_nigra_GENE_TMEM79	0.203107400701235	0.000258032090233462	4.97281761720166	8.7617490160075e-07	0.000102502278899704	5.4222715485617	Brain_Substantia_nigra	0.106917870892536	0.000102502278899704
Brain_Substantia_nigra_GENE_TVP23C	0.149083883760999	0.000302990962667044	4.97272527882478	8.76574954981485e-07	0.000102502278899704	5.42184796459801	Brain_Substantia_nigra	0.106966688606481	0.000102502278899704
Heart_Atrial_Appendage_GENE_ENSG00000259286	-0.158251665019396	0.00170691810727632	-4.97248521732905	8.77615839973009e-07	0.000102502278899704	5.42074676377163	Heart_Atrial_Appendage	0.107093705720226	0.000102502278899704
Heart_Atrial_Appendage_GENE_SIN3B	-0.0965848174728158	0.00151375891346803	-4.97246556519014	8.7770110269832e-07	0.000102502278899704	5.42065661838807	Heart_Atrial_Appendage	0.107104110160071	0.000102502278899704
Heart_Atrial_Appendage_GENE_ENSG00000278133	-0.158314887919453	0.00373880956946371	-4.97244522207794	8.77789371703137e-07	0.000102502278899704	5.42056330381674	Heart_Atrial_Appendage	0.10711488145019	0.000102502278899704
Heart_Atrial_Appendage_GENE_HLA.DPB1	0.285301688381796	-0.00314578711418556	4.9718073481936	8.80561465796715e-07	0.000102727681212468	5.41763753068603	Heart_Atrial_Appendage	0.107453154548242	0.000102727681212468
Brain_Substantia_nigra_GENE_PGAP3	0.260461627893535	-0.0010195456769016	4.9712264262058	8.83093408849503e-07	0.00010276946845568	5.41497328030359	Brain_Substantia_nigra	0.107762122495087	0.00010276946845568
Heart_Atrial_Appendage_GENE_LYPLA1	0.182925548847572	-0.00538335706246996	4.97109339473185	8.83674213623019e-07	0.00010276946845568	5.41436320541316	Heart_Atrial_Appendage	0.10783299693999	0.00010276946845568
Brain_Caudate_basal_ganglia_GENE_ENSG00000271714	0.517237558753323	-0.00765813732802859	4.97108652709334	8.83704207192184e-07	0.00010276946845568	5.41433171121222	Brain_Caudate_basal_ganglia	0.107836656995248	0.00010276946845568
Brain_Putamen_basal_ganglia_GENE_AIFM2	0.101677525526223	-0.00130349267951191	4.97095281473084	8.8428837544223e-07	0.00010276946845568	5.41371852960002	Brain_Putamen_basal_ganglia	0.107907941878464	0.00010276946845568
Heart_Atrial_Appendage_GENE_TBCCD1	0.099406380363732	-0.000822463357445604	4.97066913730115	8.85528952229764e-07	0.00010281572500732	5.41241768417007	Heart_Atrial_Appendage	0.108059326982694	0.00010281572500732
Brain_Cerebellar_Hemisphere_GENE_ENSG00000275569	-0.302597343178952	0.00780385380450576	-4.97018792573063	8.8763722812766e-07	0.000102962543416314	5.41021117131295	Brain_Cerebellar_Hemisphere	0.108316595673962	0.000102962543416314
Heart_Atrial_Appendage_GENE_FBXO22	0.0750054720742482	-0.00161738955814245	4.96965136710554	8.89993703737127e-07	0.000103122514607318	5.4077511040663	Heart_Atrial_Appendage	0.108604151679634	0.000103122514607318
Brain_Cerebellar_Hemisphere_GENE_ZBTB33	-0.227730125251217	0.00357666579496305	-4.96944154523324	8.90916848017718e-07	0.000103122514607318	5.40678915787963	Brain_Cerebellar_Hemisphere	0.108716801129906	0.000103122514607318
Brain_Caudate_basal_ganglia_GENE_CLN3	-0.0534126249389476	0.00204591311016985	-4.96912833151602	8.92296601140763e-07	0.000103122514607318	5.40535327200446	Brain_Caudate_basal_ganglia	0.108885169644005	0.000103122514607318
Brain_Hippocampus_GENE_MYO1D	-0.0626220557661308	0.000828303071702155	-4.9691056434435	8.92396625572229e-07	0.000103122514607318	5.4052492648181	Brain_Hippocampus	0.108897375425328	0.000103122514607318
Brain_Anterior_cingulate_cortex_BA24_GENE_SDSL	0.688573687588909	-0.0116514301480961	4.96755619222948	8.99253332316374e-07	0.000103816542701894	5.39814726082828	Brain_Anterior_cingulate_cortex_BA24	0.109734085635902	0.000103816542701894
Brain_Cerebellar_Hemisphere_GENE_CYB5R1	0.0850415558713171	-0.00161228030812597	4.96635115880093	9.04621036534678e-07	0.00010408584787849	5.39262531493338	Brain_Cerebellar_Hemisphere	0.110389095846254	0.00010408584787849
Heart_Atrial_Appendage_GENE_PABPN1	-0.312343781599687	0.0061640481836101	-4.96612487670095	9.05632431826572e-07	0.00010408584787849	5.39158853614411	Heart_Atrial_Appendage	0.110512514390933	0.00010408584787849
Heart_Left_Ventricle_GENE_MT.TS2	-0.81126694198591	0.00131699095692297	-4.96589164402386	9.06676035998146e-07	0.00010408584787849	5.39051995636694	Heart_Left_Ventricle	0.110639863320782	0.00010408584787849
Brain_Frontal_Cortex_BA9_GENE_HSD11B2	-0.331613868052742	0.0105202006161853	-4.96587336919641	9.0675785610083e-07	0.00010408584787849	5.39043623027986	Brain_Frontal_Cortex_BA9	0.110649847664272	0.00010408584787849
Brain_Caudate_basal_ganglia_GENE_PROSER2.AS1	0.115257371482249	-0.000112962771787737	4.96557536961006	9.08093066828581e-07	0.00010408584787849	5.38907098544955	Brain_Caudate_basal_ganglia	0.110812780758958	0.00010408584787849
Brain_Hypothalamus_GENE_ENSG00000268628	0.239831796490029	-0.00537317509355697	4.96555702031097	9.08175344320733e-07	0.00010408584787849	5.38898692306117	Brain_Hypothalamus	0.11082282091677	0.00010408584787849
Brain_Cerebellar_Hemisphere_GENE_SUMF2	0.175143368561654	-0.00350927964224061	4.96555523016793	9.08183371632829e-07	0.00010408584787849	5.38897872201656	Brain_Cerebellar_Hemisphere	0.110823800473611	0.00010408584787849
Heart_Left_Ventricle_GENE_ZBTB38	-0.115598922056035	0.0021445193977642	-4.96550474708813	9.08409774728686e-07	0.00010408584787849	5.38874744887738	Heart_Left_Ventricle	0.110851427990592	0.00010408584787849
Heart_Left_Ventricle_GENE_MSH5	0.117044985714793	-0.00273309598602065	4.96523853802718	9.09604552606304e-07	0.000104124975933811	5.38752792716007	Heart_Left_Ventricle	0.110997224345442	0.000104124975933811
Brain_Frontal_Cortex_BA9_GENE_ENSG00000269044	0.154552072773394	-0.00142302332353101	4.96469246921056	9.12060123697971e-07	0.000104308221906857	5.38502653584071	Brain_Frontal_Cortex_BA9	0.111296872774616	0.000104308221906857
Brain_Amygdala_GENE_AFTPH	-0.105446329083228	0.00164045010128507	-4.96442796601057	9.13251845414263e-07	0.000104337698295959	5.3838150096317	Brain_Amygdala	0.111442296192212	0.000104337698295959
Brain_Amygdala_GENE_LRRC55	-0.41425658889187	0.00373798933393757	-4.96418211856747	9.1436086126957e-07	0.000104337698295959	5.38268898681364	Brain_Amygdala	0.111577627179003	0.000104337698295959
Heart_Left_Ventricle_GENE_HSPA7	0.750470074388442	-0.00145468124396338	4.96406648019151	9.14882954540567e-07	0.000104337698295959	5.38215936112996	Heart_Left_Ventricle	0.111641337176676	0.000104337698295959
Brain_Putamen_basal_ganglia_GENE_HERPUD1	-0.175194253591477	0.00229193167783044	-4.96366023807033	9.16719370893724e-07	0.000104430070930248	5.38029885478865	Brain_Putamen_basal_ganglia	0.111865431391419	0.000104430070930248
Heart_Left_Ventricle_GENE_ENSG00000259081	0.27845413246119	-0.00471277952526939	4.9633984115966	9.17904842020478e-07	0.000104430070930248	5.3790998164569	Heart_Left_Ventricle	0.112010092062075	0.000104430070930248
Heart_Atrial_Appendage_GENE_RNU2.28P	-0.168273822337252	0.0016692248233797	-4.96331997098342	9.18260285411184e-07	0.000104430070930248	5.37874060771768	Heart_Atrial_Appendage	0.112053466108156	0.000104430070930248
Brain_Substantia_nigra_GENE_AAMP	0.152303411455978	-0.00189177520526693	4.96226826506186	9.23038806034256e-07	0.00010487577227444	5.37392495598786	Brain_Substantia_nigra	0.112636579422748	0.00010487577227444
Brain_Hypothalamus_GENE_RPS2P17	0.100622781445527	-0.00106146815405786	4.96180521521478	9.25150317827241e-07	0.000105017900450067	5.37180499457566	Brain_Hypothalamus	0.112894242983823	0.000105017900450067
Brain_Substantia_nigra_GENE_CST3	0.37449756075577	-0.0038312397240929	4.96140167341077	9.26994274207744e-07	0.000105129421276043	5.36995762366219	Brain_Substantia_nigra	0.113119257293023	0.000105129421276043
Heart_Left_Ventricle_GENE_EXT1	0.0836411492556471	-0.00065684989937114	4.96099872521257	9.28839057962526e-07	0.000105240828751208	5.36811310715093	Heart_Left_Ventricle	0.113344372565051	0.000105240828751208
Heart_Atrial_Appendage_GENE_FSTL3	-0.24097685236584	0.00357912494470772	-4.95908676444799	9.37640838109931e-07	0.000105973263505945	5.35936287161556	Heart_Atrial_Appendage	0.114418436192879	0.000105973263505945
Brain_Substantia_nigra_GENE_ENSG00000276384	0.498962663919131	-0.00390115815813675	4.9590092416503	9.37999410225126e-07	0.000105973263505945	5.35900814756391	Brain_Substantia_nigra	0.114462192030952	0.000105973263505945
Heart_Left_Ventricle_GENE_GCAT	-0.403542483351115	0.00106879705678315	-4.95898736694969	9.38100612890474e-07	0.000105973263505945	5.35890805557005	Heart_Left_Ventricle	0.114474541589799	0.000105973263505945
Heart_Atrial_Appendage_GENE_ENSG00000239665	-0.149190953747972	0.0033156853281845	-4.95884119402161	9.38777148276845e-07	0.000105973263505945	5.35823922294785	Heart_Atrial_Appendage	0.114557097849927	0.000105973263505945
Brain_Caudate_basal_ganglia_GENE_CTNNBIP1	0.130159627380257	0.00102193875686189	4.95849413540315	9.40385334495747e-07	0.000106056692789138	5.35665128471896	Brain_Caudate_basal_ganglia	0.114753341597847	0.000106056692789138
Heart_Atrial_Appendage_GENE_ENSG00000289175	-0.361340898510952	0.00500353653781697	-4.95810850450677	9.42175374480647e-07	0.000106066628058333	5.35488698127769	Heart_Atrial_Appendage	0.114971776597124	0.000106066628058333
Brain_Cerebellar_Hemisphere_GENE_GIGYF2	-0.0834665532764363	0.00202028090286863	-4.95810065885542	9.42211826918686e-07	0.000106066628058333	5.35485108786745	Brain_Cerebellar_Hemisphere	0.114976224815233	0.000106066628058333
Brain_Cerebellar_Hemisphere_GENE_WDR33	-0.119188507806997	0.00135709096759319	-4.95730460640813	9.45917528340337e-07	0.000106173458605659	5.35120946276126	Brain_Cerebellar_Hemisphere	0.115428424148315	0.000106173458605659
Heart_Left_Ventricle_GENE_CMC2	-0.20203817257473	-0.00068675413486482	-4.95719481489231	9.46429721169427e-07	0.000106173458605659	5.35070725191616	Heart_Left_Ventricle	0.115490926014863	0.000106173458605659
Heart_Left_Ventricle_GENE_BATF3	0.201777255946788	-0.00302658523203185	4.95717128403845	9.46539530736823e-07	0.000106173458605659	5.35059961787241	Heart_Left_Ventricle	0.115504325856753	0.000106173458605659
Heart_Left_Ventricle_GENE_MTFMT	-0.136410080722623	0.00078417924854937	-4.95714951638976	9.46641123045181e-07	0.000106173458605659	5.3505000494381	Heart_Left_Ventricle	0.115516722962957	0.000106173458605659
Brain_Caudate_basal_ganglia_GENE_TMEM94	0.273312349672267	-0.00346895835155939	4.95642046663144	9.50049774589772e-07	0.000106457919094252	5.34716549907809	Brain_Caudate_basal_ganglia	0.115932673893641	0.000106457919094252
Brain_Frontal_Cortex_BA9_GENE_ECHS1	0.173380661705252	-0.00138217728010118	4.95516995712817	9.55924104336743e-07	0.00010683984942576	5.34144692339887	Brain_Frontal_Cortex_BA9	0.116649506604004	0.00010683984942576
Heart_Left_Ventricle_GENE_LIN9	-0.103412804859898	0.00263453009907302	-4.95516574710201	9.55943940232355e-07	0.00010683984942576	5.34142767319022	Heart_Left_Ventricle	0.116651927138674	0.00010683984942576
Brain_Cerebellar_Hemisphere_GENE_ENSG00000229196	0.432718192795521	-0.00571410952152316	4.95513585375297	9.56084796710017e-07	0.00010683984942576	5.34129098724729	Brain_Cerebellar_Hemisphere	0.11666911557293	0.00010683984942576
Brain_Cerebellar_Hemisphere_GENE_SUOX	0.212589932172021	-0.00614517500435433	4.9541345731282	9.60814388909279e-07	0.000107270135635701	5.33671311356492	Brain_Cerebellar_Hemisphere	0.117246258249822	0.000107270135635701
Brain_Hippocampus_GENE_ZSCAN31	0.10647907765319	-0.00120043273432652	4.95321379080336	9.65183670982625e-07	0.000107659445157832	5.33250402566906	Brain_Hippocampus	0.117779433002668	0.000107659445157832
Heart_Left_Ventricle_GENE_NUP205	0.077421687342748	-0.00136927146971357	4.95160418016521	9.72867677343332e-07	0.0001084174401195	5.32514787705966	Heart_Left_Ventricle	0.118717096930852	0.0001084174401195
Brain_Hypothalamus_GENE_ZNF789	0.107936307845315	-0.00188788315204378	4.95130414297875	9.74306517778168e-07	0.000108478718751309	5.32377690617963	Brain_Hypothalamus	0.118892675751434	0.000108478718751309
Heart_Left_Ventricle_GENE_LHFPL6	0.0968905631623853	0.000522462949393736	4.95087191524162	9.76382894583975e-07	0.000108580353944777	5.32180204562927	Heart_Left_Ventricle	0.119146051860293	0.000108580353944777
Brain_Cerebellar_Hemisphere_GENE_ZNF534	0.23836679327695	-0.000242035852766436	4.95062647882956	9.7756384595624e-07	0.000108580353944777	5.32068070996327	Brain_Cerebellar_Hemisphere	0.119290160994348	0.000108580353944777
Brain_Anterior_cingulate_cortex_BA24_GENE_HMGN2	0.402362846770211	-0.00924730981522701	4.95055900339404	9.7788875491944e-07	0.000108580353944777	5.32037244100317	Brain_Anterior_cingulate_cortex_BA24	0.119329808985309	0.000108580353944777
Brain_Caudate_basal_ganglia_GENE_MED29	0.28943184741472	-0.00481936870870399	4.94978840357362	9.81606761628314e-07	0.000108894099916345	5.31685214313844	Brain_Caudate_basal_ganglia	0.11978350990798	0.000108894099916345
Brain_Cerebellar_Hemisphere_GENE_LZTFL1	-0.143980316596492	0.0014762475173595	-4.94934548271079	9.8374994677247e-07	0.000108936029370403	5.31482899353	Brain_Cerebellar_Hemisphere	0.120045038504751	0.000108936029370403
Brain_Cerebellar_Hemisphere_GENE_RAB36	0.217174309006881	-0.00303921814449611	4.94934131099895	9.83770154113682e-07	0.000108936029370403	5.31480993900005	Brain_Cerebellar_Hemisphere	0.120047504366184	0.000108936029370403
Brain_Caudate_basal_ganglia_GENE_ZNF843	0.155172714474647	-0.00370258913723534	4.94889653562853	9.85926899972581e-07	0.000109075872846649	5.3127784865201	Brain_Caudate_basal_ganglia	0.120310687749854	0.000109075872846649
Brain_Cerebellar_Hemisphere_GENE_PLCL2	-0.181693860309234	0.00331307465853539	-4.94791138952811	9.90720200630902e-07	0.000109506888263214	5.30827955644469	Brain_Cerebellar_Hemisphere	0.120895604642588	0.000109506888263214
Heart_Left_Ventricle_GENE_HDAC11	-0.249818749658298	0.00198347664273129	-4.94701071528297	9.95122173057918e-07	0.000109849130039784	5.30416710567135	Heart_Left_Ventricle	0.121432768533912	0.000109849130039784
Brain_Substantia_nigra_GENE_TMEM203	0.169734150952688	-0.0034770424801576	4.94679529465501	9.96177818021889e-07	0.000109849130039784	5.30318360313134	Brain_Substantia_nigra	0.121561586777575	0.000109849130039784
Brain_Putamen_basal_ganglia_GENE_PCDHB13	-0.127430947338922	0.00105698399052397	-4.94669699968019	9.96659860698377e-07	0.000109849130039784	5.3027348505818	Brain_Putamen_basal_ganglia	0.121620409481302	0.000109849130039784
Brain_Amygdala_GENE_FAM98A	-0.12668136581187	0.000999047225041347	-4.94654264396377	9.97417281968733e-07	0.000109849130039784	5.30203017666725	Brain_Amygdala	0.121712836084081	0.000109849130039784
Brain_Hypothalamus_GENE_TOMM22	-0.168861983384879	0.00115506244126117	-4.94635681922195	9.983298582904e-07	0.000109850492288062	5.30118186514151	Brain_Hypothalamus	0.121824195947461	0.000109850492288062
Heart_Atrial_Appendage_GENE_RBM6	-0.167764158951749	0.00304150480566995	-4.9459695905007	1.00023410980002e-06	0.000109870316957419	5.29941421464384	Heart_Atrial_Appendage	0.122056567950677	0.000109870316957419
Brain_Nucleus_accumbens_basal_ganglia_GENE_ERBB2	0.315604415965591	-0.00370377582273177	4.94595401742008	1.00031076588728e-06	0.000109870316957419	5.29934312813139	Brain_Nucleus_accumbens_basal_ganglia	0.122065922139693	0.000109870316957419
Heart_Left_Ventricle_GENE_NINJ1	-0.161750721171033	0.00180383995896888	-4.94531312418171	1.00347038678374e-06	0.000110050600795635	5.296417817268	Heart_Left_Ventricle	0.122451484358447	0.000110050600795635
Heart_Left_Ventricle_GENE_ACTB	0.425832512303988	-0.00451534255026886	4.94513198596066	1.00436514755885e-06	0.000110050600795635	5.29559108774927	Heart_Left_Ventricle	0.122560670226311	0.000110050600795635
Heart_Left_Ventricle_GENE_XPNPEP3	-0.139415340158495	0.00196225465650528	-4.94507279537467	1.00465769566278e-06	0.000110050600795635	5.29532094311798	Heart_Left_Ventricle	0.122596369286338	0.000110050600795635
Brain_Putamen_basal_ganglia_GENE_IGFBP3	-0.812211570485662	0.00891937990384296	-4.9446697833081	1.00665176086993e-06	0.00011010921521317	5.29348168280098	Brain_Putamen_basal_ganglia	0.122839701075435	0.00011010921521317
Heart_Left_Ventricle_GENE_SNX1	0.0516092420549516	-4.05820572730613e-05	4.94448936292397	1.00754570099282e-06	0.00011010921521317	5.29265832740241	Heart_Left_Ventricle	0.122948786800752	0.00011010921521317
Heart_Left_Ventricle_GENE_TMEM120A	-0.37155011556141	-9.74164621440397e-05	-4.94441794486417	1.00789977212698e-06	0.00011010921521317	5.29233241591112	Heart_Left_Ventricle	0.122991993393111	0.00011010921521317
Brain_Nucleus_accumbens_basal_ganglia_GENE_DPAGT1	-0.161859604643134	0.00370317856381909	-4.9436241707363	1.01184317973204e-06	0.000110441144486888	5.28871037096374	Brain_Nucleus_accumbens_basal_ganglia	0.123473199536341	0.000110441144486888
Brain_Cerebellar_Hemisphere_GENE_CCNB1	-0.188635758855234	0.00216301996689476	-4.94315450070737	1.01418347091179e-06	0.000110597659149619	5.28656748519486	Brain_Cerebellar_Hemisphere	0.123758780588424	0.000110597659149619
Heart_Left_Ventricle_GENE_FAM83F	-0.189099360662687	0.00539692644158251	-4.9426349597335	1.01677834648787e-06	0.000110697131708102	5.28419727829114	Heart_Left_Ventricle	0.124075428065222	0.000110697131708102
Brain_Anterior_cingulate_cortex_BA24_GENE_DUSP7	-0.212676659559128	0.00237842896208018	-4.94260864891878	1.0169099275968e-06	0.000110697131708102	5.28407725132414	Brain_Anterior_cingulate_cortex_BA24	0.124091484644783	0.000110697131708102
Brain_Putamen_basal_ganglia_GENE_ENSG00000287576	0.164356895546532	-0.00184054599762355	4.94235274480758	1.01819056860987e-06	0.000110712472978159	5.28290987611618	Brain_Putamen_basal_ganglia	0.124247758706326	0.000110712472978159
Brain_Cerebellar_Hemisphere_GENE_TAB2	-0.138969713222431	0.00221866457887841	-4.94218168573788	1.0190474807199e-06	0.000110712472978159	5.28212957511866	Brain_Cerebellar_Hemisphere	0.124352325977287	0.000110712472978159
Brain_Cerebellar_Hemisphere_GENE_FAM214A	-0.157395952249263	0.0019864593023493	-4.94203702953313	1.01977267207076e-06	0.000110712472978159	5.28146973237745	Brain_Cerebellar_Hemisphere	0.12444081962745	0.000110712472978159
Brain_Hippocampus_GENE_NKX6.1	-0.176750053384808	0.00284530090783044	-4.94141026930819	1.02292050814611e-06	0.000110955505571603	5.27861099788503	Brain_Hippocampus	0.124824943768053	0.000110955505571603
Brain_Substantia_nigra_GENE_EPHX2	0.287140700043628	-0.00414050788675227	4.94108118894747	1.02457703125746e-06	0.000111036488428318	5.27711015246305	Brain_Substantia_nigra	0.125027085970286	0.000111036488428318
Heart_Left_Ventricle_GENE_ITIH5	0.236390699211551	-0.00178288157253094	4.94001629050322	1.02995527432848e-06	0.00011143136375795	5.27225406844869	Heart_Left_Ventricle	0.125683382215756	0.00011143136375795
Heart_Left_Ventricle_GENE_LSM2	0.0724488003956044	-0.00164618807423315	4.93999817043447	1.03004702460884e-06	0.00011143136375795	5.27217144671088	Heart_Left_Ventricle	0.125694578318967	0.00011143136375795
Brain_Hippocampus_GENE_FYB1	-0.122782719420046	0.0022589071234605	-4.9388509704578	1.03587191338314e-06	0.000111962247870964	5.26694114447138	Brain_Hippocampus	0.126405377846318	0.000111962247870964
Brain_Cerebellar_Hemisphere_GENE_MORN4	0.160799703074059	-0.00168713263359956	4.93797452227146	1.04034347125995e-06	0.000112213813651755	5.26294599927096	Brain_Cerebellar_Hemisphere	0.126951033110909	0.000112213813651755
Brain_Cerebellar_Hemisphere_GENE_UBXN11	0.15672120751699	-0.00397317836829399	4.93792539699337	1.04059465442206e-06	0.000112213813651755	5.26272208893797	Brain_Cerebellar_Hemisphere	0.126981684489815	0.000112213813651755
Heart_Left_Ventricle_GENE_ENSG00000279713	0.286750231704714	-0.00261153467897229	4.93785433294162	1.04095811661083e-06	0.000112213813651755	5.2623981864771	Heart_Left_Ventricle	0.127026037053787	0.000112213813651755
Brain_Cerebellar_Hemisphere_GENE_GAL3ST3	0.214112656408612	-0.00269147326393531	4.93498244550263	1.05574954429444e-06	0.000113667663768525	5.24931199227874	Brain_Cerebellar_Hemisphere	0.128831005391162	0.000113667663768525
Brain_Hypothalamus_GENE_ENSG00000229196	0.502536698928587	-0.0110968748333247	4.93474958876804	1.0569577034762e-06	0.000113667663768525	5.24825125003064	Brain_Hypothalamus	0.128978434639794	0.000113667663768525
Heart_Left_Ventricle_GENE_ENSG00000261379	0.0966562369256207	-0.00240267917951208	4.93469534996617	1.05723930882483e-06	0.000113667663768525	5.24800418026652	Heart_Left_Ventricle	0.129012798377276	0.000113667663768525
Brain_Putamen_basal_ganglia_GENE_ENSG00000273565	-0.18615652141198	0.00313324099093569	-4.93442208520133	1.05865918846094e-06	0.000113720126275979	5.24675943646176	Brain_Putamen_basal_ganglia	0.129186063449512	0.000113720126275979
Heart_Left_Ventricle_GENE_CEP164	0.0866071583896838	-0.00091685027578813	4.93375043248959	1.0621569099746e-06	0.000113941381751395	5.24370027014384	Heart_Left_Ventricle	0.12961288341038	0.000113941381751395
Heart_Left_Ventricle_GENE_RNF114	-0.149732817715766	0.00366929560847549	-4.93365852791922	1.0626363818159e-06	0.000113941381751395	5.24328170341923	Heart_Left_Ventricle	0.129671392400231	0.000113941381751395
Brain_Cerebellar_Hemisphere_GENE_SLC12A2	-0.149394812957868	0.00235233051685134	-4.93348923791496	1.06352012501097e-06	0.000113941381751395	5.24251071404057	Brain_Cerebellar_Hemisphere	0.129779233814838	0.000113941381751395
Heart_Atrial_Appendage_GENE_ENSG00000277840	-0.323933819645723	0.000377244913790563	-4.93326444106058	1.06469472636222e-06	0.000113967164972394	5.24148696985273	Heart_Atrial_Appendage	0.129922568068529	0.000113967164972394
Brain_Cerebellar_Hemisphere_GENE_RPP38	-0.150180316655711	0.00131990059693871	-4.93243535627527	1.06903766573244e-06	0.000114331751335669	5.23771161526234	Brain_Cerebellar_Hemisphere	0.130452528273998	0.000114331751335669
Brain_Anterior_cingulate_cortex_BA24_GENE_ACP6	0.114699262605189	-0.00231114865629853	4.93156829842213	1.07359780186309e-06	0.000114718907675787	5.23376396562817	Brain_Anterior_cingulate_cortex_BA24	0.131008992565749	0.000114718907675787
Brain_Cerebellar_Hemisphere_GENE_TSC22D2	-0.140415881110469	0.00161652710981576	-4.93000269867905	1.08187938222892e-06	0.000115502692261269	5.22663751442855	Brain_Cerebellar_Hemisphere	0.132019577254631	0.000115502692261269
Heart_Left_Ventricle_GENE_ZNF516.AS1	-0.22272662518476	0.00157732658311816	-4.92954733984362	1.08429965089289e-06	0.000115589900365816	5.22456515563951	Heart_Left_Ventricle	0.132314917799158	0.000115589900365816
Heart_Left_Ventricle_GENE_CPTP	-0.373945862425313	0.00630962067830785	-4.92949264375113	1.08459071621972e-06	0.000115589900365816	5.2243162430085	Heart_Left_Ventricle	0.132350435918859	0.000115589900365816
Brain_Cerebellar_Hemisphere_GENE_PIGZ	0.347757242459841	-0.0104149787348788	4.92776306813547	1.09383363831141e-06	0.000116441652618004	5.2164465407057	Brain_Cerebellar_Hemisphere	0.133478331215865	0.000116441652618004
Heart_Left_Ventricle_GENE_SYNE3	0.0854793268907715	-0.000346407363416	4.92764055503855	1.09449122785631e-06	0.000116441652618004	5.21588919246114	Heart_Left_Ventricle	0.13355857555285	0.000116441652618004
Brain_Putamen_basal_ganglia_GENE_EYA3	-0.0481406828960133	0.000799362226416084	-4.92559716844984	1.10551551455498e-06	0.000117512062029717	5.20659509206104	Brain_Putamen_basal_ganglia	0.134903847210115	0.000117512062029717
Brain_Putamen_basal_ganglia_GENE_VAV1	-0.0673851080278412	0.00141342422501372	-4.92479792553134	1.10985659819441e-06	0.000117870827645315	5.20296079008123	Brain_Putamen_basal_ganglia	0.135433580964467	0.000117870827645315
Brain_Substantia_nigra_GENE_GDF9	0.294570407708464	-0.0018742356998888	4.92442950341388	1.11186321476759e-06	0.000117928651264988	5.20128568977002	Brain_Substantia_nigra	0.13567844437166	0.000117928651264988
Heart_Left_Ventricle_GENE_ADAT2	0.155615184200052	-0.00385274445232783	4.92423856966999	1.11290451491365e-06	0.000117928651264988	5.20041761875791	Heart_Left_Ventricle	0.135805512145883	0.000117928651264988
Brain_Cerebellar_Hemisphere_GENE_MAPKAPK5.AS1	-0.143604816800193	0.00448104480311517	-4.92416604749145	1.1133002774549e-06	0.000117928651264988	5.20008790825552	Brain_Cerebellar_Hemisphere	0.135853806257266	0.000117928651264988
Brain_Cerebellar_Hemisphere_GENE_TMEM35B	0.220566117545353	-0.00224128133149123	4.92341421408315	1.11741113471688e-06	0.000118261444880513	5.19667007943169	Brain_Cerebellar_Hemisphere	0.136355445947232	0.000118261444880513
Heart_Left_Ventricle_GENE_ENSG00000289606	-0.579746845283503	0.00618012168641984	-4.92283597108819	1.12058279806759e-06	0.000118455885522848	5.19404171602938	Heart_Left_Ventricle	0.136742477682591	0.000118455885522848
Heart_Left_Ventricle_GENE_GMPR	-0.378417492984882	0.00100801530639329	-4.92252768925018	1.12227727216919e-06	0.000118455885522848	5.19264055773336	Heart_Left_Ventricle	0.136949250968262	0.000118455885522848
Heart_Left_Ventricle_GENE_RAP1B	0.150672326365619	-0.000699665268797146	4.92222205413968	1.12395963875741e-06	0.000118455885522848	5.19125150819498	Heart_Left_Ventricle	0.137154546798289	0.000118455885522848
Heart_Left_Ventricle_GENE_ENSG00000288982	-0.189510216537372	0.00550807188825134	-4.92219413536046	1.12411343873499e-06	0.000118455885522848	5.19112462694287	Heart_Left_Ventricle	0.137173314701953	0.000118455885522848
Brain_Cerebellar_Hemisphere_GENE_CYTH1P1	-0.199039081400016	0.00380206767813049	-4.92203548153508	1.12498782227346e-06	0.000118455885522848	5.1904036123567	Brain_Cerebellar_Hemisphere	0.137280013976386	0.000118455885522848
Brain_Caudate_basal_ganglia_GENE_DNA2	-0.0681317592862063	0.00185913703665592	-4.92202008727525	1.12507269906071e-06	0.000118455885522848	5.19033365308309	Brain_Caudate_basal_ganglia	0.137290371320981	0.000118455885522848
Brain_Hypothalamus_GENE_ENSG00000271870	0.169533571643548	-8.95733285104499e-05	4.92107423707681	1.13029954545438e-06	0.000118903614597162	5.18603561712323	Brain_Hypothalamus	0.137928192932707	0.000118903614597162
Brain_Anterior_cingulate_cortex_BA24_GENE_FAM225B	0.545470125886882	-0.0109776541206231	4.92005799318573	1.1359415000744e-06	0.000119394202731334	5.18141854738374	Brain_Anterior_cingulate_cortex_BA24	0.138616669371078	0.000119394202731334
Heart_Atrial_Appendage_GENE_ENSG00000239804	-0.416542530475819	0.00677639049142285	-4.91950924660334	1.13899930290887e-06	0.000119612570512361	5.17892580652793	Heart_Atrial_Appendage	0.138989806935364	0.000119612570512361
Brain_Cerebellar_Hemisphere_GENE_BARHL2	-0.181937252945531	0.00339509267219486	-4.91901923026941	1.14173655144478e-06	0.000119796928546607	5.17670006916823	Brain_Cerebellar_Hemisphere	0.139323827899704	0.000119796928546607
Brain_Cerebellar_Hemisphere_GENE_OR7E7P	0.312174844353163	-0.00482433341502429	4.91855455701364	1.1443380945078e-06	0.000119966743124225	5.17458963173237	Brain_Cerebellar_Hemisphere	0.139641288996598	0.000119966743124225
Heart_Left_Ventricle_GENE_LINC02716	-0.333245669064261	0.00217109556667159	-4.9175237899238	1.15012942857935e-06	0.000120470381039211	5.16990877932504	Heart_Left_Ventricle	0.140347993910681	0.000120470381039211
Brain_Amygdala_GENE_PLEKHF1	-0.356437879234059	0.00784034731952562	-4.91699027635109	1.15313805353016e-06	0.000120681930013875	5.16748637472146	Brain_Amygdala	0.140715130396178	0.000120681930013875
Brain_Substantia_nigra_GENE_ENSG00000275902	0.339932497979875	-0.00196020285975599	4.9167146248071	1.15469549941677e-06	0.000120741373095827	5.16623488021569	Brain_Substantia_nigra	0.14090518240283	0.000120741373095827
Brain_Substantia_nigra_GENE_ENSG00000277715	0.363781758139298	-0.00719144089257423	4.91333273138664	1.17396932675071e-06	0.000122484204469826	5.15088586146649	Brain_Substantia_nigra	0.143257129004735	0.000122484204469826
Brain_Substantia_nigra_GENE_GPR135	0.108484498012641	-0.00125449551687657	4.91322131340547	1.17460956317909e-06	0.000122484204469826	5.15038034565082	Brain_Substantia_nigra	0.143335255775617	0.000122484204469826
Heart_Atrial_Appendage_GENE_RENO1	-0.196928186164784	0.00494028497913053	-4.91318669933143	1.17480853313435e-06	0.000122484204469826	5.15022329986919	Heart_Atrial_Appendage	0.143359535681318	0.000122484204469826
Heart_Left_Ventricle_GENE_ENSG00000259341	-0.140953713575392	0.00225429565150822	-4.9130876954994	1.1753778102908e-06	0.000122484204469826	5.14977412013053	Heart_Left_Ventricle	0.143429003434166	0.000122484204469826
Brain_Cerebellar_Hemisphere_GENE_ENSG00000276867	-0.53858208253188	0.0147357160719375	-4.91284451677438	1.17677723035179e-06	0.000122525402615502	5.14867085500049	Brain_Cerebellar_Hemisphere	0.143599771865368	0.000122525402615502
Brain_Hippocampus_GENE_AIFM2	0.0590808810064615	-0.000835522650728626	4.91226881986235	1.18009660175616e-06	0.00012269225994052	5.14605920427317	Brain_Hippocampus	0.1440048281191	0.00012269225994052
Brain_Cerebellar_Hemisphere_GENE_ZNF473	-0.245597023196443	0.0046400696280182	-4.9122163242533	1.18039973155845e-06	0.00012269225994052	5.14582107172173	Brain_Cerebellar_Hemisphere	0.144041818442615	0.00012269225994052
Heart_Left_Ventricle_GENE_CHGB	0.225664043437078	-0.00621710218069941	4.91189479074625	1.18225802913057e-06	0.00012269225994052	5.14436257017498	Heart_Left_Ventricle	0.144268582778745	0.00012269225994052
Brain_Cerebellar_Hemisphere_GENE_ENSG00000286388	0.275511685642378	-0.00480339844841866	4.91157673886539	1.18409898102631e-06	0.00012269225994052	5.14291994750883	Brain_Cerebellar_Hemisphere	0.144493230456678	0.00012269225994052
Heart_Atrial_Appendage_GENE_DHRS7	0.236183404642319	-0.00235807015438028	4.91145564794821	1.18480060758677e-06	0.00012269225994052	5.14237072467319	Heart_Atrial_Appendage	0.144578848542598	0.00012269225994052
Brain_Substantia_nigra_GENE_C2	-0.284110487226341	0.000350763372640277	-4.91139796903639	1.18513495248163e-06	0.00012269225994052	5.14210911918963	Brain_Substantia_nigra	0.144619647981428	0.00012269225994052
Brain_Cerebellar_Hemisphere_GENE_SNHG4	0.179494580442264	-0.00519039427048542	4.91134917057033	1.18541789154845e-06	0.00012269225994052	5.14188779359098	Brain_Cerebellar_Hemisphere	0.144654174469874	0.00012269225994052
Brain_Cerebellar_Hemisphere_GENE_PAPOLA	-0.254380033436662	0.00474076801139944	-4.91020077652619	1.19209525305386e-06	0.000123262885163228	5.13667982965255	Brain_Cerebellar_Hemisphere	0.145468999539657	0.000123262885163228
Brain_Amygdala_GENE_DPYSL2	-0.231152690815521	0.000703254105885514	-4.90983275821838	1.19424276959252e-06	0.000123262885163228	5.13501110341156	Brain_Amygdala	0.145731056687836	0.000123262885163228
Brain_Cerebellar_Hemisphere_GENE_SH3YL1	-0.112977550775627	0.00223435894281698	-4.90974607475651	1.19474914091094e-06	0.000123262885163228	5.13461806633951	Brain_Cerebellar_Hemisphere	0.14579284816708	0.000123262885163228
Heart_Atrial_Appendage_GENE_WASH2P	-0.110169032228854	0.00222969558140174	-4.9097080059375	1.19497158970154e-06	0.000123262885163228	5.13444545806022	Heart_Atrial_Appendage	0.145819993148099	0.000123262885163228
Brain_Amygdala_GENE_PRELP	0.37422960901596	-0.00097682982756187	4.90933475277092	1.19715474959984e-06	0.000123383783601495	5.13275315136891	Brain_Amygdala	0.14608639978417	0.000123383783601495
Brain_Substantia_nigra_GENE_IGFBP3	-0.509745643839489	0.0101066235736427	-4.90900563371461	1.19908296041284e-06	0.000123402699777165	5.13126104367666	Brain_Substantia_nigra	0.146321695493258	0.000123402699777165
Brain_Caudate_basal_ganglia_GENE_ENSG00000288998	0.159714364490391	-0.00257878397108803	4.908958249286	1.19936081830168e-06	0.000123402699777165	5.13104622722079	Brain_Caudate_basal_ganglia	0.146355601935718	0.000123402699777165
Brain_Substantia_nigra_GENE_GRAMD2A	0.245487618869716	-0.00274583765393151	4.90865708706839	1.20112825796441e-06	0.000123480437289706	5.12968095807512	Brain_Substantia_nigra	0.146571279062881	0.000123480437289706
Heart_Atrial_Appendage_GENE_ENSG00000272744	-0.238015543029524	0.00558327956298323	-4.908204357954	1.20378993095785e-06	0.0001236498970496	5.12762872968114	Heart_Atrial_Appendage	0.146896077694925	0.0001236498970496
Heart_Atrial_Appendage_GENE_CRISPLD2	-0.28921812122351	0.00238910135913416	-4.90752451232752	1.20779755098003e-06	0.000123957207359959	5.12454730385427	Heart_Atrial_Appendage	0.147385119550991	0.000123957207359959
Heart_Left_Ventricle_GENE_SDC4	-0.327961192411555	-0.00250013966520877	-4.90651632736227	1.21376440103856e-06	0.000124464909520953	5.11997838686587	Heart_Left_Ventricle	0.148113242329934	0.000124464909520953
Heart_Left_Ventricle_GENE_PINLYP	0.106115302096537	-0.00101152298999196	4.90593159437926	1.2172381070639e-06	0.000124716315473378	5.11732887345233	Heart_Left_Ventricle	0.148537131728793	0.000124716315473378
Brain_Cerebellar_Hemisphere_GENE_LINC01668	0.310396898436035	-0.0028612001405151	4.90517235986118	1.22176278076017e-06	0.000125059765152971	5.11388909850389	Brain_Cerebellar_Hemisphere	0.149089268610602	0.000125059765152971
Brain_Hippocampus_GENE_CASP9	0.119473694739443	4.55042246517129e-05	4.90502549684943	1.22263988451416e-06	0.000125059765152971	5.11322377969348	Brain_Hippocampus	0.149196299827494	0.000125059765152971
Heart_Atrial_Appendage_GENE_ADRA2A	0.279734962953143	-0.00394358038865065	4.90441052673214	1.22631924552341e-06	0.000125229969754801	5.11043804011308	Heart_Atrial_Appendage	0.149645284892731	0.000125229969754801
Brain_Substantia_nigra_GENE_CCS	0.251532727130373	-0.00178455898585334	4.90440433252882	1.22635635966325e-06	0.000125229969754801	5.11040998275431	Brain_Substantia_nigra	0.149649813856987	0.000125229969754801
Brain_Substantia_nigra_GENE_PTCH2	0.357511749896996	-0.00478026052988889	4.90394950737148	1.22908452247894e-06	0.000125365122895106	5.10834988834219	Brain_Substantia_nigra	0.14998272610906	0.000125365122895106
Heart_Left_Ventricle_GENE_PLXNB2	0.223068070171268	-0.00317383277109751	4.90384127575754	1.22973458636905e-06	0.000125365122895106	5.10785968760508	Heart_Left_Ventricle	0.150062052105442	0.000125365122895106
Brain_Hippocampus_GENE_ENSG00000272855	-0.248088306791778	0.00614933156690295	-4.90332987125226	1.23281068738071e-06	0.000125573808480545	5.10554357718995	Brain_Hippocampus	0.150437422559693	0.000125573808480545
Brain_Cerebellar_Hemisphere_GENE_CCDC96	0.193965320129819	-0.00557236168820619	4.90270718991271	1.23656614005484e-06	0.000125783088677249	5.10272380132691	Brain_Cerebellar_Hemisphere	0.150895692938612	0.000125783088677249
Heart_Atrial_Appendage_GENE_RARA.AS1	-0.140309044108886	-0.00208290206464304	-4.9026474820221	1.23692682345608e-06	0.000125783088677249	5.10245343487528	Heart_Atrial_Appendage	0.150939706412699	0.000125783088677249
Heart_Left_Ventricle_GENE_ZNF554	-0.116115102160546	0.000238483969280302	-4.90209981976132	1.24023987889598e-06	0.000125915923588635	5.09997367709056	Heart_Left_Ventricle	0.151343991941918	0.000125915923588635
Brain_Cerebellar_Hemisphere_GENE_ENSG00000285661	-0.14667858228889	0.0050294762369974	-4.90209041975985	1.24029681838217e-06	0.000125915923588635	5.09993111707466	Brain_Cerebellar_Hemisphere	0.15135094015354	0.000125915923588635
Heart_Atrial_Appendage_GENE_RNF115	-0.170327133022471	0.00293183538830889	-4.90148410644415	1.24397482649426e-06	0.000126174684845472	5.09718609400195	Heart_Atrial_Appendage	0.151799760127441	0.000126174684845472
Heart_Atrial_Appendage_GENE_MOB4	0.123537274028569	-0.00196447195368158	4.90132962315177	1.24491363092035e-06	0.000126174684845472	5.09648673598636	Heart_Atrial_Appendage	0.151914320553949	0.000126174684845472
Brain_Cerebellar_Hemisphere_GENE_GFRA3	0.255804914315662	-0.00367149368684029	4.90063244811508	1.24915891401679e-06	0.000126499887103436	5.09333082077	Brain_Cerebellar_Hemisphere	0.15243236395964	0.000126499887103436
Brain_Substantia_nigra_GENE_MILR1	-0.43012678677536	0.00568252425394179	-4.90013799139839	1.25217825142094e-06	0.000126700503867657	5.09109280344254	Brain_Substantia_nigra	0.152800807664394	0.000126700503867657
Brain_Putamen_basal_ganglia_GENE_KLLN	0.325660181672015	-0.00581394688150475	4.89893045610848	1.25958152817613e-06	0.000127344005567752	5.08562810820244	Brain_Putamen_basal_ganglia	0.153704214720277	0.000127344005567752
Heart_Left_Ventricle_GENE_RNF146	-0.122758565605618	0.00218342595226787	-4.89838144421124	1.26296140812729e-06	0.000127580012177945	5.08314396519103	Heart_Left_Ventricle	0.154116654710957	0.000127580012177945
Brain_Caudate_basal_ganglia_GENE_SERPINA1	-0.582619840515121	0.00751673868793911	-4.89782973035238	1.26636673333711e-06	0.000127818196638264	5.08064785324141	Brain_Caudate_basal_ganglia	0.154532199735661	0.000127818196638264
Brain_Frontal_Cortex_BA9_GENE_TTLL3	0.24490670215154	-0.00391998835271771	4.89755787370653	1.26804796034049e-06	0.000127882112813578	5.07941799036602	Brain_Frontal_Cortex_BA9	0.15473735650443	0.000127882112813578
Brain_Caudate_basal_ganglia_GENE_ENSG00000276663	0.347338777929856	-0.00219905170473045	4.89700670994815	1.27146309873768e-06	0.000128078770275414	5.07692475096516	Brain_Caudate_basal_ganglia	0.155154099012762	0.000128078770275414
Brain_Frontal_Cortex_BA9_GENE_NSUN6	0.122343174779923	8.51634764768882e-05	4.89690454050632	1.272097138147e-06	0.000128078770275414	5.07646260642567	Brain_Frontal_Cortex_BA9	0.155231469573802	0.000128078770275414
Brain_Cerebellar_Hemisphere_GENE_NCK2	-0.186790251857334	0.0052074323440934	-4.89671134569825	1.27329689305312e-06	0.000128093877382923	5.07558874963683	Brain_Cerebellar_Hemisphere	0.155377873265486	0.000128093877382923
Heart_Atrial_Appendage_GENE_BET1P1	-0.262524197225151	0.00244766215259251	-4.8957000081722	1.27959520902965e-06	0.000128621453185725	5.07101479315752	Heart_Atrial_Appendage	0.15614644416747	0.000128621453185725
Brain_Caudate_basal_ganglia_GENE_PPDPF	0.291684524599109	-0.00631904140976872	4.89532753713435	1.28192241259864e-06	0.000128736006071432	5.06933044362805	Brain_Caudate_basal_ganglia	0.156430428164586	0.000128736006071432
Brain_Cerebellar_Hemisphere_GENE_AFF3	-0.0993946557838945	0.00163912021331102	-4.89502428869345	1.28382012660098e-06	0.000128736006071432	5.06795921193252	Brain_Cerebellar_Hemisphere	0.156662002408864	0.000128736006071432
Brain_Putamen_basal_ganglia_GENE_PCDHGA9	0.125036206827049	-0.00192173121419722	4.89499474102626	1.28400517925954e-06	0.000128736006071432	5.06782560716724	Brain_Putamen_basal_ganglia	0.156684584014684	0.000128736006071432
Brain_Nucleus_accumbens_basal_ganglia_GENE_TMED4	0.178095384161983	-0.00282157967339798	4.89484318976856	1.28495472674308e-06	0.000128736006071432	5.06714035417841	Brain_Nucleus_accumbens_basal_ganglia	0.156800455395005	0.000128736006071432
Brain_Anterior_cingulate_cortex_BA24_GENE_ZNF426.DT	0.429371931528224	-0.00730427013555732	4.89368289500964	1.29224705179167e-06	0.000129228947103417	5.06189461812714	Brain_Anterior_cingulate_cortex_BA24	0.157690323236034	0.000129228947103417
Brain_Hippocampus_GENE_STC1	-0.290725769115203	0.00349105320009365	-4.89368123566846	1.29225750909362e-06	0.000129228947103417	5.0618871169989	Brain_Hippocampus	0.157691599319676	0.000129228947103417
Brain_Frontal_Cortex_BA9_GENE_CDC16	0.109675975414521	-0.000837100231524528	4.89355521204163	1.29305195867565e-06	0.000129228947103417	5.06131742819703	Brain_Frontal_Cortex_BA9	0.157788544413272	0.000129228947103417
Brain_Amygdala_GENE_PYGB	0.304632573354283	-0.00761856746884344	4.89277428720175	1.29798540107798e-06	0.000129615844944962	5.05778756321842	Brain_Amygdala	0.158390562522744	0.000129615844944962
Brain_Hypothalamus_GENE_GRIP2	-0.285224612855722	0.00467980332338319	-4.89185061440094	1.30384407999148e-06	0.000129989224589429	5.0536131278928	Brain_Hypothalamus	0.159105485393201	0.000129989224589429
Brain_Cerebellar_Hemisphere_GENE_CHD2	-0.130851608711582	0.00124741953374362	-4.8914610378259	1.30632272836831e-06	0.000129989224589429	5.05185269677311	Brain_Cerebellar_Hemisphere	0.159407949897328	0.000129989224589429
Heart_Atrial_Appendage_GENE_RN7SL239P	-0.224258814009056	-0.000803644237709455	-4.89143986129929	1.30645759238728e-06	0.000129989224589429	5.05175700728467	Heart_Atrial_Appendage	0.159424407083835	0.000129989224589429
Brain_Substantia_nigra_GENE_ENSG00000289126	0.253583314227042	-0.00486100741659119	4.89138768334128	1.30678994824341e-06	0.000129989224589429	5.051521234539	Brain_Substantia_nigra	0.159464963804247	0.000129989224589429
Heart_Left_Ventricle_GENE_TPD52L1	-0.0670814736274573	0.000472811014451406	-4.89134676123738	1.30705066518528e-06	0.000129989224589429	5.05133632441439	Heart_Left_Ventricle	0.159496778571229	0.000129989224589429
Brain_Anterior_cingulate_cortex_BA24_GENE_ZIC2	0.285829513327137	-0.004311609426628	4.89101520617522	1.30916487093238e-06	0.000130093461620632	5.04983821595016	Brain_Anterior_cingulate_cortex_BA24	0.159754770870136	0.000130093461620632
Heart_Left_Ventricle_GENE_DUX4L51	0.110365156075554	0.000361630100515984	4.89066636803402	1.3113928448464e-06	0.000130208825118728	5.04826211549009	Heart_Left_Ventricle	0.160026646070917	0.000130208825118728
Brain_Caudate_basal_ganglia_GENE_PAIP1P1	0.194505470074394	-0.00571807215885074	4.89012656477203	1.31484769144623e-06	0.000130445718773822	5.04582341029112	Brain_Caudate_basal_ganglia	0.160448234091801	0.000130445718773822
Brain_Substantia_nigra_GENE_ENSG00000274294	-0.245287303220616	0.00587653614082509	-4.88934894851638	1.31984002164767e-06	0.000130834637011878	5.04231075481415	Brain_Substantia_nigra	0.161057438161622	0.000130834637011878
Brain_Nucleus_accumbens_basal_ganglia_GENE_PLAGL2	-0.100745882083468	0.000597401137193692	-4.88896504467309	1.32231143615328e-06	0.000130973230463403	5.04057676938402	Brain_Nucleus_accumbens_basal_ganglia	0.161359019930912	0.000130973230463403
Brain_Caudate_basal_ganglia_GENE_PNPT1	-0.152428714326981	0.00225668666839544	-4.88814220966265	1.3276235508134e-06	0.000131337025523501	5.03686067566264	Brain_Caudate_basal_ganglia	0.162007246658657	0.000131337025523501
Heart_Left_Ventricle_GENE_PEG10	0.159702679536636	-0.00354922398107223	4.88806286147376	1.32813689887567e-06	0.000131337025523501	5.03650235305361	Heart_Left_Ventricle	0.162069889496001	0.000131337025523501
Heart_Atrial_Appendage_GENE_SUNO1	0.308751137733775	-0.00387472081305686	4.88778525096393	1.32993442420422e-06	0.000131408289811168	5.03524875423669	Heart_Atrial_Appendage	0.162289237916793	0.000131408289811168
Heart_Atrial_Appendage_GENE_ENSG00000289001	0.425560006740908	-0.00770139918015055	4.88713880357063	1.3341292615653e-06	0.000131716120979199	5.03232986067043	Heart_Atrial_Appendage	0.16280112553029	0.000131716120979199
Heart_Left_Ventricle_GENE_FGFBP2	0.739110731649037	-0.00235555174731245	4.88621344747278	1.34015616608862e-06	0.000132204184830608	5.02815223044303	Heart_Left_Ventricle	0.163536576635462	0.000132204184830608
Heart_Left_Ventricle_GENE_LINC01569	-0.0985498818448913	0.000263743166119136	-4.88582100357018	1.34272009968096e-06	0.000132350119809264	5.02638071454543	Heart_Left_Ventricle	0.163849448323868	0.000132350119809264
Heart_Left_Ventricle_GENE_ENSG00000275278	-0.0982058063220353	0.00310726821445239	-4.88563668736848	1.34392591512743e-06	0.000132362059379476	5.02554874485995	Heart_Left_Ventricle	0.163996591571171	0.000132362059379476
Brain_Cerebellar_Hemisphere_GENE_SRPK1	-0.205925140456735	0.00365199255558229	-4.88536747341461	1.34568901700366e-06	0.000132428822070099	5.02433361387985	Brain_Cerebellar_Hemisphere	0.164211739366922	0.000132428822070099
Heart_Atrial_Appendage_GENE_ENSG00000267868	0.195510883092286	-0.00317427590607703	4.88422893756831	1.35317006552335e-06	0.000133025476118647	5.01919536755473	Heart_Atrial_Appendage	0.165124636755683	0.000133025476118647
Heart_Left_Ventricle_GENE_IL1R1	0.306639280914297	-0.00075532925511202	4.88411328617215	1.35393222325498e-06	0.000133025476118647	5.01867349071889	Heart_Left_Ventricle	0.165217641339359	0.000133025476118647
Brain_Putamen_basal_ganglia_GENE_PCID2	-0.0973913107823501	0.000567944467800284	-4.88394179542924	1.35506313158354e-06	0.000133029480145515	5.0178996597103	Brain_Putamen_basal_ganglia	0.165355643820876	0.000133029480145515
Brain_Cerebellar_Hemisphere_GENE_P4HA2	-0.142469187678557	0.00391473555885322	-4.88319133225594	1.36002284026575e-06	0.000133370888236171	5.01451357917378	Brain_Cerebellar_Hemisphere	0.165960867151949	0.000133370888236171
Heart_Atrial_Appendage_GENE_H1.10.AS1	-0.357562583558176	0.00735996248044722	-4.88308504610952	1.36072668448252e-06	0.000133370888236171	5.01403405593099	Heart_Atrial_Appendage	0.166046755854033	0.000133370888236171
Brain_Substantia_nigra_GENE_ENSG00000223486	0.214865619031218	-0.00293320055004694	4.88238485136639	1.36537227496748e-06	0.000133520001985603	5.01087527873296	Brain_Substantia_nigra	0.166613647969731	0.000133520001985603
Brain_Cerebellar_Hemisphere_GENE_PPHLN1	-0.115440514099982	0.00284330231119575	-4.88237700156871	1.36542444270227e-06	0.000133520001985603	5.01083986841985	Brain_Cerebellar_Hemisphere	0.166620013894073	0.000133520001985603
Brain_Caudate_basal_ganglia_GENE_MMP28	0.320587695056009	0.0014508058655014	4.88236103561022	1.36553055428289e-06	0.000133520001985603	5.01076784639474	Brain_Caudate_basal_ganglia	0.166632962478033	0.000133520001985603
Heart_Left_Ventricle_GENE_TLR6	0.0989122694894905	-0.000474536500624846	4.88176980683752	1.36946553206696e-06	0.000133735741916606	5.00810098063636	Heart_Left_Ventricle	0.167113139947068	0.000133735741916606
Brain_Frontal_Cortex_BA9_GENE_OTUD1	-0.241515606869515	-0.00163607220871812	-4.88170030171758	1.36992884744286e-06	0.000133735741916606	5.00778748213515	Brain_Frontal_Cortex_BA9	0.167169677395757	0.000133735741916606
Brain_Hippocampus_GENE_ENSG00000227719	0.141683915498592	-0.00206903668682897	4.88096026730508	1.37487123670887e-06	0.000134110941065636	5.00444985668218	Brain_Hippocampus	0.16777278727311	0.000134110941065636
Brain_Cerebellar_Hemisphere_GENE_DNAJB6P2	-0.148985477915498	0.0026289722206108	-4.8802651703025	1.37952916336784e-06	0.000134424048812066	5.00131532538745	Brain_Cerebellar_Hemisphere	0.168341184747451	0.000134424048812066
Brain_Nucleus_accumbens_basal_ganglia_GENE_RPP38	-0.0685106426576492	0.000950112308015014	-4.88015269463201	1.38028430492608e-06	0.000134424048812066	5.00080815619114	Brain_Nucleus_accumbens_basal_ganglia	0.168433333161519	0.000134424048812066
Brain_Nucleus_accumbens_basal_ganglia_GENE_BNIP3	0.289207970039397	-0.00977462002167508	4.87918382229285	1.38680566587801e-06	0.000134850381371869	4.9964398129765	Brain_Nucleus_accumbens_basal_ganglia	0.169229121795761	0.000134850381371869
Brain_Amygdala_GENE_ZNF417	0.122326473411616	-0.00224293480479082	4.87917397485774	1.38687210002373e-06	0.000134850381371869	4.99639541804188	Brain_Amygdala	0.169237228621696	0.000134850381371869
Heart_Left_Ventricle_GENE_SENP2	-0.0807415771463531	0.00179043126749727	-4.87848742410661	1.39151137736099e-06	0.000135193750283922	4.99330046157587	Heart_Left_Ventricle	0.169803350356607	0.000135193750283922
Brain_Anterior_cingulate_cortex_BA24_GENE_HIGD1A	0.166880199718247	-0.00325201205669296	4.87819958873147	1.39346083607668e-06	0.000135275448611588	4.99200302441744	Brain_Anterior_cingulate_cortex_BA24	0.170041238904766	0.000135275448611588
Brain_Cerebellar_Hemisphere_GENE_ENSG00000286952	-0.248127627169635	0.00392167254120623	-4.87787804182132	1.39564173121129e-06	0.000135358915564487	4.99055371320348	Brain_Cerebellar_Hemisphere	0.170307369176251	0.000135358915564487
Brain_Cerebellar_Hemisphere_GENE_CDR2	-0.139662073986099	0.00366511201508458	-4.87767094416745	1.39704811519473e-06	0.000135358915564487	4.98962030646896	Brain_Cerebellar_Hemisphere	0.170478987400982	0.000135358915564487
Heart_Left_Ventricle_GENE_IDH1.AS1	-0.318085065086342	-0.00176110287138581	-4.8775826166285	1.39764835620722e-06	0.000135358915564487	4.98922221778597	Heart_Left_Ventricle	0.170552233611254	0.000135358915564487
Heart_Left_Ventricle_GENE_RCE1	0.161876995445706	-0.00146847903249007	4.87733153836196	1.39935594882335e-06	0.000135416818178443	4.98809065415894	Heart_Left_Ventricle	0.170760607723016	0.000135416818178443
Brain_Cerebellar_Hemisphere_GENE_ZNF614	-0.149680009722587	0.000365109819902729	-4.87668904645397	1.40373472493108e-06	0.000135729743795215	4.98519530416532	Brain_Cerebellar_Hemisphere	0.17129494101389	0.000135729743795215
Brain_Frontal_Cortex_BA9_GENE_ENSG00000279662	0.242852317367987	-0.00638421485993549	4.87653095439926	1.40481419357325e-06	0.000135729743795215	4.984482925687	Brain_Frontal_Cortex_BA9	0.171426666413357	0.000135729743795215
Heart_Atrial_Appendage_GENE_TRRAP	-0.0573815739359382	0.00201389220892991	-4.87607765953114	1.40791377647621e-06	0.000135921599933417	4.98244045136846	Heart_Atrial_Appendage	0.171804902315839	0.000135921599933417
Brain_Nucleus_accumbens_basal_ganglia_GENE_HERPUD1	-0.182240139637604	0.00350879486706489	-4.87563022117928	1.4109797792955e-06	0.000136109913444957	4.98042453618415	Brain_Nucleus_accumbens_basal_ganglia	0.172179040507871	0.000136109913444957
Brain_Cerebellar_Hemisphere_GENE_RYBP	-0.183854213526793	0.00382490577648438	-4.87488753623762	1.41608313040271e-06	0.000136358462437753	4.97707877374787	Brain_Cerebellar_Hemisphere	0.172801792236782	0.000136358462437753
Heart_Left_Ventricle_GENE_PARVB	-0.25473505901751	0.00254570610159426	-4.87471659118311	1.41726029449739e-06	0.000136358462437753	4.97630874004258	Heart_Left_Ventricle	0.172945439216927	0.000136358462437753
Heart_Atrial_Appendage_GENE_HM13.IT1	-0.253175441673645	-0.000742527415594525	-4.87466457495941	1.41761867648974e-06	0.000136358462437753	4.9760744343104	Heart_Atrial_Appendage	0.17298917185469	0.000136358462437753
Brain_Hippocampus_GENE_WDR77	-0.0796684891304121	0.00134853760188434	-4.87460545627266	1.41802609920271e-06	0.000136358462437753	4.97580813849886	Brain_Hippocampus	0.173038888833509	0.000136358462437753
Brain_Cerebellar_Hemisphere_GENE_METTL2B	0.0969496937150285	-0.00197550232772479	4.87406835719405	1.42173275027054e-06	0.00013644806136557	4.97338895045278	Brain_Cerebellar_Hemisphere	0.173491204050014	0.00013644806136557
Brain_Caudate_basal_ganglia_GENE_ARRDC2	-0.486945297705222	0.00931426685542943	-4.87398707276542	1.42229452706868e-06	0.00013644806136557	4.9730228524714	Brain_Caudate_basal_ganglia	0.173559756549137	0.00013644806136557
Brain_Putamen_basal_ganglia_GENE_HEMK1	0.106016657621117	-0.000786734290868148	4.87398449134665	1.42231237139841e-06	0.00013644806136557	4.97301122607793	Brain_Putamen_basal_ganglia	0.173561934057005	0.00013644806136557
Heart_Atrial_Appendage_GENE_PRELID3B	0.210995250946539	-0.00348258340029466	4.87242695903704	1.43311842508471e-06	0.000137296220802346	4.96599732039468	Heart_Atrial_Appendage	0.174880575176237	0.000137296220802346
Brain_Anterior_cingulate_cortex_BA24_GENE_MT.CO3	0.142505973241986	-0.00324668213674837	4.87238599612681	1.43340368851566e-06	0.000137296220802346	4.96581288325178	Brain_Anterior_cingulate_cortex_BA24	0.174915385302189	0.000137296220802346
Heart_Atrial_Appendage_GENE_TUBGCP6	-0.161624302794718	0.00257480035884028	-4.87203125498489	1.43587637708082e-06	0.000137425194150917	4.96421570649526	Heart_Atrial_Appendage	0.175217122542419	0.000137425194150917
Heart_Left_Ventricle_GENE_PHGDH	0.161709184901019	-0.00260782095319102	4.87159540811856	1.43892003588054e-06	0.000137608569074005	4.96225350745342	Heart_Left_Ventricle	0.17558853413843	0.000137608569074005
Heart_Left_Ventricle_GENE_ANTXR1	0.0971692976121025	-0.000440722867574941	4.87115929717976	1.44197176419164e-06	0.000137792427909771	4.96029028056126	Heart_Left_Ventricle	0.175960930440778	0.000137792427909771
Brain_Cerebellar_Hemisphere_GENE_CBLB	-0.131053601584581	0.00071453319300777	-4.87041066508471	1.44722494475225e-06	0.00013818620153226	4.95692056256956	Brain_Cerebellar_Hemisphere	0.176601965558228	0.00013818620153226
Brain_Cerebellar_Hemisphere_GENE_GPRIN3	-0.213019278816308	0.00474594164215674	-4.86974338415106	1.4519228292546e-06	0.000138526379208976	4.95391741980736	Brain_Cerebellar_Hemisphere	0.17717523900828	0.000138526379208976
Brain_Substantia_nigra_GENE_PARVG	-0.447462503803695	0.00991209000306116	-4.86938764799025	1.45443333749603e-06	0.000138657493209348	4.95231655937485	Brain_Substantia_nigra	0.177481591307966	0.000138657493209348
Heart_Atrial_Appendage_GENE_OR7E29P	-0.0788595571929474	0.00154094103696253	-4.86890352674387	1.45785661148742e-06	0.00013887535252661	4.95013812101913	Heart_Atrial_Appendage	0.177899326586587	0.00013887535252661
Brain_Anterior_cingulate_cortex_BA24_GENE_HOMEZ	0.0914044217131493	-0.000466392140180614	4.86828733075495	1.46222503737985e-06	0.000139182836865358	4.9473656627067	Brain_Anterior_cingulate_cortex_BA24	0.178432396861389	0.000139182836865358
Heart_Left_Ventricle_GENE_SFPQ	0.255370075467881	-0.00250319827499966	4.86720263547953	1.46994549382557e-06	0.000139808658394814	4.9424860610315	Heart_Left_Ventricle	0.179374508720546	0.000139808658394814
Heart_Atrial_Appendage_GENE_OSTM1	0.0970280839933703	-0.00131959480286953	4.86665073172835	1.47388880866308e-06	0.000140074535470046	4.94000365367371	Heart_Atrial_Appendage	0.179855703543539	0.000140074535470046
Heart_Left_Ventricle_GENE_GABARAP	-0.143228264904812	0.00364297503654729	-4.86614507168913	1.4775106660467e-06	0.000140309472028286	4.93772947235441	Heart_Left_Ventricle	0.180297671556347	0.000140309472028286
Brain_Substantia_nigra_GENE_TMEM138	0.103659914553907	-0.00136069719757103	4.86545156093941	1.48249198531914e-06	0.000140673041978634	4.9346107938779	Brain_Substantia_nigra	0.180905531984524	0.000140673041978634
Brain_Substantia_nigra_GENE_CCDC71	0.176597693220894	-0.00358156005407626	4.86467622199368	1.48808022496182e-06	0.000141037675752123	4.9311246210206	Brain_Substantia_nigra	0.181587453691641	0.000141037675752123
Heart_Left_Ventricle_GENE_TEP1	0.179560000736083	-0.00118858918659421	4.86447596296987	1.48952688436369e-06	0.000141037675752123	4.93022427490135	Heart_Left_Ventricle	0.181763986645133	0.000141037675752123
Heart_Left_Ventricle_GENE_ZNF106	-0.231626204507395	0.0032247317664496	-4.86423136270524	1.49129570166076e-06	0.000141037675752123	4.92912462073989	Heart_Left_Ventricle	0.181979831882259	0.000141037675752123
Brain_Cerebellar_Hemisphere_GENE_TUT7	-0.149850823853088	0.00285110065607707	-4.8639134119835	1.49359797691437e-06	0.000141037675752123	4.92769527926747	Brain_Cerebellar_Hemisphere	0.182260773926907	0.000141037675752123
Brain_Substantia_nigra_GENE_FOXN3.AS1	0.656778479607881	-0.0127865511642564	4.86380496043505	1.49438405594839e-06	0.000141037675752123	4.92720775696552	Brain_Substantia_nigra	0.18235669757927	0.000141037675752123
Brain_Cerebellar_Hemisphere_GENE_TUBA8	-0.245756488147314	0.00436408973114492	-4.86375212115802	1.49476719032771e-06	0.000141037675752123	4.92697023214614	Brain_Cerebellar_Hemisphere	0.18240345070131	0.000141037675752123
Heart_Left_Ventricle_GENE_C3orf18	-0.305957355539134	0.00454254030395523	-4.86355566103614	1.49619254144148e-06	0.000141037675752123	4.92608711902766	Heart_Left_Ventricle	0.182577383447021	0.000141037675752123
Heart_Atrial_Appendage_GENE_POLE	-0.0987576862264559	0.00357838444082475	-4.86340288764165	1.49730184353372e-06	0.000141037675752123	4.9254004058798	Heart_Atrial_Appendage	0.182712749362732	0.000141037675752123
Brain_Hypothalamus_GENE_LILRA6	-0.163141410981877	0.000626137850548168	-4.86335818517328	1.49762658230179e-06	0.000141037675752123	4.92519947297795	Brain_Hypothalamus	0.182752376585122	0.000141037675752123
Brain_Putamen_basal_ganglia_GENE_RASAL2.AS1	-0.108187293704186	0.00176892938717737	-4.86332158476483	1.49789251462575e-06	0.000141037675752123	4.92503495924528	Brain_Putamen_basal_ganglia	0.182784827774751	0.000141037675752123
Heart_Left_Ventricle_GENE_TP53	0.241901831923493	-0.00299154480785906	4.86206677776253	1.50703731147617e-06	0.000141789320774722	4.91939546318502	Heart_Left_Ventricle	0.183900749044814	0.000141789320774722
Heart_Left_Ventricle_GENE_PAPSS1	0.0717717859168	-0.00047566045962465	4.86168818083937	1.50980700709616e-06	0.000141940469539237	4.91769419189095	Heart_Left_Ventricle	0.18423872946193	0.000141940469539237
Brain_Anterior_cingulate_cortex_BA24_GENE_ENPP5	0.316348805306953	-0.00809702487013587	4.85934581930563	1.52705239277936e-06	0.000143451231244095	4.90717120578039	Brain_Anterior_cingulate_cortex_BA24	0.18634314938608	0.000143451231244095
Brain_Substantia_nigra_GENE_KLHL17	-0.35337517377637	0.00380159623097274	-4.85808065600666	1.53644583845882e-06	0.000144222625211887	4.90148943288416	Brain_Substantia_nigra	0.187489412775453	0.000144222625211887
Brain_Cerebellar_Hemisphere_GENE_PPDPF	0.166852638595406	-0.00489322543148401	4.85791600824504	1.53767238539316e-06	0.000144226814638552	4.90075010935856	Brain_Cerebellar_Hemisphere	0.187639085844756	0.000144226814638552
Brain_Caudate_basal_ganglia_GENE_MECR	0.16641136126563	-0.00243457631204932	4.85752890506741	1.54055983784631e-06	0.00014430655078478	4.89901197710387	Brain_Caudate_basal_ganglia	0.187991435892709	0.00014430655078478
Brain_Substantia_nigra_GENE_MYT1	-0.13205062570647	0.00270753526391812	-4.85736804709335	1.54176123472047e-06	0.00014430655078478	4.89828974594913	Brain_Substantia_nigra	0.188138039950469	0.00014430655078478
Heart_Atrial_Appendage_GENE_DCTN6	0.118438509750978	-0.00216967904269018	4.85732669866212	1.54207019883431e-06	0.00014430655078478	4.89810410047199	Heart_Atrial_Appendage	0.188175742223353	0.00014430655078478
Heart_Left_Ventricle_GENE_RPL3	0.410809411608377	-0.000917998375186074	4.856525052922	1.5480720715907e-06	0.000144757194446031	4.89450517154221	Heart_Left_Ventricle	0.188908138752071	0.000144757194446031
Heart_Atrial_Appendage_GENE_ENSG00000289230	-0.169338224592141	0.00386382140377262	-4.85561316817123	1.55492667203259e-06	0.000145271511068146	4.89041199491432	Heart_Atrial_Appendage	0.189744591934792	0.000145271511068146
Heart_Atrial_Appendage_GENE_CENPT	-0.121152535323039	0.00308432804755685	-4.85531218507729	1.55719556446569e-06	0.000145271511068146	4.88906112694997	Heart_Atrial_Appendage	0.190021460340619	0.000145271511068146
Heart_Atrial_Appendage_GENE_ENSG00000288538	-0.364521397421331	0.00742591429114826	-4.8552459570548	1.55769523748255e-06	0.000145271511068146	4.88876389360459	Heart_Atrial_Appendage	0.190082434439521	0.000145271511068146
Brain_Caudate_basal_ganglia_GENE_LINC00884	-0.0484864229120854	0.00125476006023766	-4.85516129463012	1.55833421827943e-06	0.000145271511068146	4.8883839315247	Brain_Caudate_basal_ganglia	0.190160407988202	0.000145271511068146
Brain_Caudate_basal_ganglia_GENE_STX2	-0.0600044322654279	0.00151524380414342	-4.85390888656971	1.56781620098191e-06	0.000146043874330855	4.88276387645791	Brain_Caudate_basal_ganglia	0.19131747537342	0.000146043874330855
Brain_Caudate_basal_ganglia_GENE_ORMDL3	0.166347265476534	-0.00191275981515211	4.85347968237105	1.5710784824361e-06	0.000146236128950963	4.88083817172037	Brain_Caudate_basal_ganglia	0.191715565054713	0.000146236128950963
Brain_Cerebellar_Hemisphere_GENE_TMED4	0.186650689615547	-0.00433905687565779	4.85316805875287	1.57345115989441e-06	0.000146345349191764	4.8794401120448	Brain_Cerebellar_Hemisphere	0.192005098139595	0.000146345349191764
Brain_Hippocampus_GENE_TNFRSF21	-0.140153850488135	0.00200541793542567	-4.85198494133744	1.58249080942809e-06	0.000147074020177373	4.87413295598031	Brain_Hippocampus	0.193108188492891	0.000147074020177373
Brain_Anterior_cingulate_cortex_BA24_GENE_SNX18	0.100937843199295	-0.00158089870121021	4.85152388185244	1.58602708725345e-06	0.000147145466151732	4.87206508472427	Brain_Anterior_cingulate_cortex_BA24	0.193539713403364	0.000147145466151732
Heart_Left_Ventricle_GENE_ST8SIA5	-0.162272445550207	0.00263286512559789	-4.85150686811362	1.58615772645064e-06	0.000147145466151732	4.87198878083503	Heart_Left_Ventricle	0.193555655043319	0.000147145466151732
Brain_Cerebellar_Hemisphere_GENE_NICN1	0.212123092840425	-0.00536025257393249	4.85141321065918	1.58687705654177e-06	0.000147145466151732	4.87156874656992	Brain_Cerebellar_Hemisphere	0.19364343345568	0.000147145466151732
Brain_Putamen_basal_ganglia_GENE_MAP1LC3A	0.135775144564924	-0.00294733933960052	4.8512442662161	1.58817541874749e-06	0.000147154039482854	4.87081108457515	Brain_Putamen_basal_ganglia	0.193801869998919	0.000147154039482854
Brain_Cerebellar_Hemisphere_GENE_ZBTB16	-0.488631665842264	0.00712096657711746	-4.85087566529613	1.59101172438325e-06	0.00014730499142871	4.86915811088726	Brain_Cerebellar_Hemisphere	0.194147978703039	0.00014730499142871
Brain_Cerebellar_Hemisphere_GENE_ENSG00000271714	0.389780834879792	-0.00779315177817505	4.85053395364802	1.59364548322204e-06	0.000147436975759377	4.86762582377508	Brain_Cerebellar_Hemisphere	0.194469371026619	0.000147436975759377
Brain_Cerebellar_Hemisphere_GENE_NCSTN	0.0948469736656694	-0.00146427119052552	4.84986984406479	1.59877616414294e-06	0.000147799589210632	4.86464813833493	Brain_Cerebellar_Hemisphere	0.195095457758035	0.000147799589210632
Heart_Atrial_Appendage_GENE_IZUMO4	-0.476993881830813	0.00900646501663514	-4.84939771986468	1.60243331054194e-06	0.000148025535214846	4.86253149016059	Heart_Atrial_Appendage	0.195541732018812	0.000148025535214846
Brain_Anterior_cingulate_cortex_BA24_GENE_CA12	0.696815198682252	-0.00728149003787525	4.84883822174261	1.60677770837282e-06	0.000148304021717526	4.86002336802227	Brain_Anterior_cingulate_cortex_BA24	0.196071870197319	0.000148304021717526
Heart_Left_Ventricle_GENE_ENSG00000272010	-0.351853477576089	0.000903471992782888	-4.84869666222218	1.60787868958179e-06	0.000148304021717526	4.85938882607409	Heart_Left_Ventricle	0.196206220732286	0.000148304021717526
Brain_Caudate_basal_ganglia_GENE_PCDHGB6	0.182358466780554	-0.00365766521876066	4.84838079395909	1.61033798142958e-06	0.000148418673110188	4.85797300471899	Brain_Caudate_basal_ganglia	0.196506323197889	0.000148418673110188
Brain_Caudate_basal_ganglia_GENE_GPR137B	0.183703056537963	-0.00117923124803747	4.84727204301051	1.61899924091613e-06	0.000149104331600387	4.85300390229731	Brain_Caudate_basal_ganglia	0.197563239370513	0.000149104331600387
Brain_Hippocampus_GENE_KIF1A	-0.092671754330903	0.00166256615815265	-4.84696486091876	1.62140679506325e-06	0.000149213445239803	4.85162738503426	Brain_Hippocampus	0.197857028387978	0.000149213445239803
Heart_Atrial_Appendage_GENE_ENSG00000277737	-0.105153190946673	0.000491179208254902	-4.84589315591827	1.62983338160466e-06	0.000149875891401999	4.8468255817642	Heart_Atrial_Appendage	0.198885307890453	0.000149875891401999
Brain_Caudate_basal_ganglia_GENE_PCDHGA10	0.201883130183565	-0.00482750000641407	4.84554606107462	1.63257155077519e-06	0.000149971699155316	4.84527062271799	Brain_Caudate_basal_ganglia	0.199219441197995	0.000149971699155316
Brain_Hippocampus_GENE_ABHD6	-0.0829309229253915	0.00154727230723186	-4.84530034387911	1.63451264945354e-06	0.000149971699155316	4.84416988974651	Brain_Hippocampus	0.199456309587517	0.000149971699155316
Heart_Left_Ventricle_GENE_GLI1	0.153860685445056	0.00262344214587193	4.84517944402107	1.63546854153956e-06	0.000149971699155316	4.84362831657014	Heart_Left_Ventricle	0.19957295518699	0.000149971699155316
Heart_Left_Ventricle_GENE_FKBP10	0.453283107724262	-0.00592656794313158	4.84513864688455	1.63579122476583e-06	0.000149971699155316	4.8434455678308	Heart_Left_Ventricle	0.199612331575725	0.000149971699155316
Brain_Hippocampus_GENE_SRGAP2	-0.084613525164852	0.00135047075115751	-4.8443981515872	1.64165881608732e-06	0.000150396653160288	4.8401288013734	Brain_Hippocampus	0.200328342009503	0.000150396653160288
Brain_Amygdala_GENE_ENSG00000272750	0.0999343519057407	-0.000778561904289458	4.84377094875917	1.64664455370126e-06	0.000150446426849665	4.8373198490956	Brain_Amygdala	0.200936741599058	0.000150446426849665
Heart_Left_Ventricle_GENE_ZNF667.AS1	-0.0715915721884068	0.00151568992604428	-4.84373656055333	1.64691833271392e-06	0.000150446426849665	4.83716584982459	Heart_Left_Ventricle	0.200970150304414	0.000150446426849665
Heart_Left_Ventricle_GENE_LINC00852	0.297655210194524	-0.00233393103411981	4.84337127467673	1.64982923696427e-06	0.000150446426849665	4.83553006719494	Heart_Left_Ventricle	0.201325362128277	0.000150446426849665
Brain_Anterior_cingulate_cortex_BA24_GENE_DBT	0.12285144651059	-0.000813708354502289	4.84337104764748	1.64983104766465e-06	0.000150446426849665	4.83552905057297	Brain_Anterior_cingulate_cortex_BA24	0.201325583084422	0.000150446426849665
Brain_Caudate_basal_ganglia_GENE_ENSG00000287910	0.134987304324759	-0.00243423196787623	4.84336139521876	1.64990803359569e-06	0.000150446426849665	4.83548582767554	Brain_Caudate_basal_ganglia	0.201334977523615	0.000150446426849665
Heart_Left_Ventricle_GENE_PTRHD1	-0.218622667458552	0.0019315358683171	-4.84329769709808	1.65041616447636e-06	0.000150446426849665	4.83520059394945	Heart_Left_Ventricle	0.201396983718721	0.000150446426849665
Heart_Left_Ventricle_GENE_IDUA	0.176343736476008	-0.00331010619774865	4.84324554368806	1.65083231349938e-06	0.000150446426849665	4.83496705882937	Heart_Left_Ventricle	0.201447765551702	0.000150446426849665
Brain_Hippocampus_GENE_RAC2	-0.209260000739515	0.00280664597603847	-4.84196303603919	1.66109773669496e-06	0.000151268981054785	4.82922490849457	Brain_Hippocampus	0.202700434613412	0.000151268981054785
Heart_Left_Ventricle_GENE_LRRK1	0.0701406114192304	-0.000806116612436536	4.84131951013053	1.66627178509776e-06	0.000151627004766525	4.82634418618921	Heart_Left_Ventricle	0.20333181339191	0.000151627004766525
Heart_Atrial_Appendage_GENE_STAMBPL1	0.0844354080305714	-0.000711847797878834	4.84110371079275	1.66801032010368e-06	0.000151652357587069	4.82537824628328	Heart_Atrial_Appendage	0.203543963341612	0.000151652357587069
Brain_Cerebellar_Hemisphere_GENE_FNDC5	0.192869411478242	-0.00359973576343836	4.84073106794451	1.6710165431325e-06	0.000151652357587069	4.82371035178144	Brain_Cerebellar_Hemisphere	0.203910806725372	0.000151652357587069
Brain_Cerebellar_Hemisphere_GENE_ENSG00000279387	-0.268246843199921	0.00411648142889395	-4.8406569141168	1.67161538714822e-06	0.000151652357587069	4.82337846422227	Brain_Cerebellar_Hemisphere	0.203983882462922	0.000151652357587069
Brain_Nucleus_accumbens_basal_ganglia_GENE_TINF2	0.152242244877002	-0.00593988419593178	4.84056482439686	1.67235936394005e-06	0.000151652357587069	4.82296630814288	Brain_Nucleus_accumbens_basal_ganglia	0.204074668462876	0.000151652357587069
Brain_Hippocampus_GENE_ENSG00000287338	-0.314462740035798	0.00766297536678029	-4.8404760386077	1.67307695097084e-06	0.000151652357587069	4.82256894592299	Brain_Hippocampus	0.204162234173069	0.000151652357587069
Heart_Atrial_Appendage_GENE_ENSG00000231113	-0.0978746559777397	0.00268119584702472	-4.84029465954074	1.67454382039742e-06	0.000151652357587069	4.82175720178955	Heart_Atrial_Appendage	0.204341233315456	0.000151652357587069
Brain_Anterior_cingulate_cortex_BA24_GENE_CCNH	-0.0582234504186133	0.000442352898566872	-4.84020742404006	1.67524976257391e-06	0.000151652357587069	4.82136679784443	Brain_Anterior_cingulate_cortex_BA24	0.204427378027369	0.000151652357587069
Heart_Atrial_Appendage_GENE_ENSG00000274797	0.105464092572072	0.00092189830859141	4.83979017157601	1.67863029337585e-06	0.000151754015111261	4.81949956238909	Heart_Atrial_Appendage	0.204839897440068	0.000151754015111261
Brain_Cerebellar_Hemisphere_GENE_ENSG00000232983	-0.459305123871395	0.00950539638811473	-4.83976185647397	1.67885993706528e-06	0.000151754015111261	4.81937285557662	Brain_Cerebellar_Hemisphere	0.204867920400202	0.000151754015111261
Brain_Hippocampus_GENE_TPI1P1	0.246483200612953	-0.00298145496635281	4.83934534780591	1.68224144324168e-06	0.000151947119789708	4.81750910595548	Brain_Hippocampus	0.205280558835896	0.000151947119789708
Brain_Nucleus_accumbens_basal_ganglia_GENE_KLLN	0.226401387159383	-0.00381767459929995	4.83834847551348	1.69036141830947e-06	0.000152501092187967	4.81304900322292	Brain_Nucleus_accumbens_basal_ganglia	0.206271423153468	0.000152501092187967
Heart_Left_Ventricle_GENE_G6PD	0.348312451966604	-0.0043725933506423	4.83828569660323	1.69087404309108e-06	0.000152501092187967	4.81276815254332	Heart_Left_Ventricle	0.206333977730319	0.000152501092187967
Heart_Left_Ventricle_GENE_GLIS2	0.321361396357601	0.000933577665673855	4.83789160613899	1.69409543488695e-06	0.000152678787096296	4.81100520731585	Heart_Left_Ventricle	0.206727077728384	0.000152678787096296
Heart_Left_Ventricle_GENE_GNAI3	0.200523103827164	-0.00177503747750287	4.83693621089376	1.70192963640312e-06	0.00015327163813358	4.80673183834188	Heart_Left_Ventricle	0.207683069671	0.00015327163813358
Heart_Left_Ventricle_GENE_PCDHB7	0.202706202446235	-0.00392638686983545	4.83668850602652	1.70396649817989e-06	0.000153312826027924	4.80562401043173	Heart_Left_Ventricle	0.207931623839896	0.000153312826027924
Brain_Anterior_cingulate_cortex_BA24_GENE_EGLN3	0.0711054453917957	-0.000923505501163788	4.83653875337337	1.70519904410499e-06	0.000153312826027924	4.80495428635065	Brain_Anterior_cingulate_cortex_BA24	0.208082028954044	0.000153312826027924
Heart_Left_Ventricle_GENE_BOC	0.0944751619820463	-0.00122356639176962	4.83614698229778	1.70842759859503e-06	0.000153312826027924	4.80320229704881	Heart_Left_Ventricle	0.208476003001354	0.000153312826027924
Brain_Hippocampus_GENE_SIGLEC7	-0.221474666861969	0.0040163077674634	-4.83600653280176	1.70958646554579e-06	0.000153312826027924	4.80257424253754	Brain_Hippocampus	0.208617417217621	0.000153312826027924
Brain_Substantia_nigra_GENE_PXMP4	0.214675053688263	0.000360220412508205	4.83600509181725	1.70959835922005e-06	0.000153312826027924	4.80256779890717	Brain_Substantia_nigra	0.208618868578905	0.000153312826027924
Brain_Cerebellar_Hemisphere_GENE_LINC00869	-0.151120133219611	0.00269888313829905	-4.83596549313682	1.7099252321107e-06	0.000153312826027924	4.80239072672816	Brain_Cerebellar_Hemisphere	0.208658756224005	0.000153312826027924
Heart_Left_Ventricle_GENE_ENSG00000251320	-0.406140370618023	0.00463049154155734	-4.83552688128506	1.71354984573155e-06	0.000153525007764265	4.80042948882928	Heart_Left_Ventricle	0.209101060574929	0.000153525007764265
Brain_Putamen_basal_ganglia_GENE_ENSG00000287338	-0.379499649814284	0.0111770800698932	-4.83429655506478	1.72375660661972e-06	0.000154247059319602	4.79492899829833	Brain_Putamen_basal_ganglia	0.210346571192592	0.000154247059319602
Heart_Left_Ventricle_GENE_NOD1	0.139958817023602	-0.00193949953420311	4.83410642267345	1.72533915801762e-06	0.000154247059319602	4.79407907700824	Heart_Left_Ventricle	0.210539686774574	0.000154247059319602
Brain_Nucleus_accumbens_basal_ganglia_GENE_FAM168A	0.0803403341064511	-0.00235135317852068	4.83405898078785	1.72573425486509e-06	0.000154247059319602	4.79386700920025	Brain_Nucleus_accumbens_basal_ganglia	0.210587899652677	0.000154247059319602
Brain_Substantia_nigra_GENE_ZNF528.AS1	0.200727444941184	-0.000137827021932556	4.83394725512927	1.72666505253365e-06	0.000154247059319602	4.79336759697701	Brain_Substantia_nigra	0.210701483030577	0.000154247059319602
Heart_Left_Ventricle_GENE_SNED1	0.183105335231359	-0.00159139725388583	4.83367735614078	1.72891560437464e-06	0.00015433512316798	4.79216119575034	Heart_Left_Ventricle	0.210976113370629	0.00015433512316798
Brain_Substantia_nigra_GENE_RPL21P54	0.334252825922596	-0.0077753140550331	4.83307353453091	1.73396080902121e-06	0.000154672346201199	4.78946244270107	Brain_Substantia_nigra	0.21159176960324	0.000154672346201199
Heart_Left_Ventricle_GENE_PCSK7	0.137961979129775	-0.000953925690531862	4.83291098324216	1.73532142081e-06	0.000154680644513224	4.7887359800104	Heart_Left_Ventricle	0.211757802338603	0.000154680644513224
Brain_Cerebellar_Hemisphere_GENE_ENSG00000272791	0.614690660077932	-0.0105929430893274	4.83230475949015	1.74040480649068e-06	0.000154998355621185	4.78602688555551	Brain_Cerebellar_Hemisphere	0.212378117726445	0.000154998355621185
Heart_Atrial_Appendage_GENE_HSF2	-0.202910616541027	0.0034204512363195	-4.83218316866827	1.74142611168457e-06	0.000154998355621185	4.78548355768775	Heart_Atrial_Appendage	0.212502745556645	0.000154998355621185
Heart_Left_Ventricle_GENE_ZNF174	-0.0975690468508116	0.00261533916792083	-4.83195128019017	1.74337546593019e-06	0.000155058761921669	4.78444740017548	Heart_Left_Ventricle	0.21274062135653	0.000155058761921669
Brain_Substantia_nigra_GENE_GRINA	0.350234687220256	-0.00681052694519339	4.8316258415386	1.74611478957335e-06	0.000155189290270981	4.78299330525734	Brain_Substantia_nigra	0.213074895542057	0.000155189290270981
Heart_Left_Ventricle_GENE_RNPEPL1	-0.150362822050208	0.00142212162368648	-4.8313902476922	1.74810044755016e-06	0.000155252693896398	4.78194070268181	Heart_Left_Ventricle	0.213317201413651	0.000155252693896398
Brain_Cerebellar_Hemisphere_GENE_RBBP6	-0.198912162635605	0.00230993732125194	-4.83052341590247	1.75542512145179e-06	0.000155717248484348	4.77806821680633	Brain_Cerebellar_Hemisphere	0.214211016720519	0.000155717248484348
Heart_Left_Ventricle_GENE_GPR12	-0.117273340683825	0.00232953446784647	-4.83033682338798	1.75700567985161e-06	0.000155717248484348	4.77723471648393	Heart_Left_Ventricle	0.214403889100932	0.000155717248484348
Heart_Left_Ventricle_GENE_CYP4B1	-0.525873451502484	0.00933919634462212	-4.83019466577696	1.75821076629105e-06	0.000155717248484348	4.77659972469702	Heart_Left_Ventricle	0.214550943388964	0.000155717248484348
Brain_Hypothalamus_GENE_RERG	-0.112583619760909	0.00288900038991635	-4.8301681643521	1.75843550997666e-06	0.000155717248484348	4.77648134962457	Brain_Hypothalamus	0.214578368411432	0.000155717248484348
Heart_Left_Ventricle_GENE_GUCD1	-0.268099029345233	0.00671464933855292	-4.82829527849255	1.77438869612273e-06	0.000156979169525283	4.76811715812102	Heart_Left_Ventricle	0.216525103810465	0.000156979169525283
Heart_Atrial_Appendage_GENE_BLZF1	0.133510772460634	-0.00327346579364635	4.82819362220538	1.77525857954642e-06	0.000156979169525283	4.76766325266225	Heart_Atrial_Appendage	0.216631253944891	0.000156979169525283
Brain_Cerebellar_Hemisphere_GENE_NPC1L1	-0.342943107314239	0.0114098006191331	-4.82779669223401	1.77865908671249e-06	0.000157152207993099	4.76589100475011	Brain_Cerebellar_Hemisphere	0.217046211033352	0.000157152207993099
Brain_Frontal_Cortex_BA9_GENE_PLCG1	0.14474237835271	-0.00123918101583734	4.82766471530638	1.77979112536846e-06	0.000157152207993099	4.76530177215895	Brain_Frontal_Cortex_BA9	0.217184351446462	0.000157152207993099
Brain_Cerebellar_Hemisphere_GENE_DNA2	-0.198216984023006	0.00307713150379487	-4.82737625378941	1.78226783570387e-06	0.00015725710734293	4.76401393998241	Brain_Cerebellar_Hemisphere	0.217486579455272	0.00015725710734293
Brain_Cerebellar_Hemisphere_GENE_ENSG00000236814	-0.348804189372021	0.00737202538144189	-4.82687154510063	1.78660921914779e-06	0.000157463752260845	4.76176084540625	Brain_Cerebellar_Hemisphere	0.218016349794167	0.000157463752260845
Brain_Hypothalamus_GENE_TMEM229B	-0.16941338933692	0.00253941762296884	-4.82680404401934	1.78719061921256e-06	0.000157463752260845	4.76145952694331	Brain_Hypothalamus	0.21808729688127	0.000157463752260845
Brain_Caudate_basal_ganglia_GENE_C1orf162	-0.263780750737544	0.00405007611595899	-4.8264854118015	1.7899375231235e-06	0.000157591988507731	4.76003723498171	Brain_Caudate_basal_ganglia	0.218422496071715	0.000157591988507731
Brain_Hypothalamus_GENE_MTOR	-0.120305686334168	0.00117601158003445	-4.82613980756468	1.79292154955875e-06	0.000157648431114409	4.75849464432436	Brain_Hypothalamus	0.218786630849555	0.000157648431114409
Heart_Atrial_Appendage_GENE_ENSG00000274515	-0.387526706972424	0.00618601670346248	-4.82611193591677	1.79316240851936e-06	0.000157648431114409	4.75837024475931	Heart_Atrial_Appendage	0.2188160223868	0.000157648431114409
Heart_Left_Ventricle_GENE_TMEM106C	-0.187806626610058	0.00380642135831219	-4.82549279621653	1.79852088517265e-06	0.000158005692279229	4.75560700769813	Heart_Left_Ventricle	0.219469906575849	0.000158005692279229
Brain_Cerebellar_Hemisphere_GENE_HLA.E	0.395882267307989	-0.00818795370465024	4.82501409456542	1.80267448284632e-06	0.000158256663160267	4.75347077247701	Brain_Cerebellar_Hemisphere	0.219976761792771	0.000158256663160267
Heart_Left_Ventricle_GENE_ST3GAL3	-0.0761075366811814	0.000403073412019211	-4.82474999101641	1.80497001049335e-06	0.000158344270625796	4.75229227760316	Heart_Left_Ventricle	0.220256880440483	0.000158344270625796
Heart_Left_Ventricle_GENE_TRRAP	0.0592287655593992	0.000694906669467518	4.82397010939371	1.81176501214608e-06	0.000158732375176391	4.74881259993992	Heart_Left_Ventricle	0.221086060902162	0.000158732375176391
Heart_Left_Ventricle_GENE_ADM5	0.485393351644702	-0.0076804203335801	4.82394369406497	1.81199559626244e-06	0.000158732375176391	4.74869474900475	Heart_Left_Ventricle	0.221114198620713	0.000158732375176391
Heart_Left_Ventricle_GENE_PLXDC1	0.188062021778663	0.00113453985821271	4.8235202189984	1.81569604782743e-06	0.000158942437104939	4.746805512765	Heart_Left_Ventricle	0.221565757324285	0.000158942437104939
Brain_Cerebellar_Hemisphere_GENE_FNDC10	0.209186410365428	-0.00366689213905082	4.82324111085455	1.81813895769764e-06	0.000159042194071633	4.74556041946272	Brain_Cerebellar_Hemisphere	0.221863860729928	0.000159042194071633
Brain_Caudate_basal_ganglia_GENE_PPP2R2C	0.139672899467228	-0.0013506402750354	4.82303760820745	1.81992212196893e-06	0.000159064620475884	4.74465264177135	Brain_Caudate_basal_ganglia	0.222081456699624	0.000159064620475884
Brain_Putamen_basal_ganglia_GENE_DUSP15	0.268041301199206	-0.00456492716191444	4.8229144211535	1.82100235031969e-06	0.000159064620475884	4.74410315023192	Brain_Putamen_basal_ganglia	0.222213274804811	0.000159064620475884
Heart_Left_Ventricle_GENE_NCR3LG1	0.072348835828316	-0.00181231544777121	4.82258188888449	1.82392141398199e-06	0.000159205638272814	4.74261991203641	Heart_Left_Ventricle	0.222569482305394	0.000159205638272814
Brain_Cerebellar_Hemisphere_GENE_CASK	-0.0915184887696156	0.00154420759988958	-4.82223091909705	1.82700721731022e-06	0.000159360998365927	4.74105453634643	Brain_Cerebellar_Hemisphere	0.222946036713932	0.000159360998365927
Brain_Hypothalamus_GENE_PARP6	-0.127102693976408	0.00332667836435691	-4.82143708776676	1.83400532143142e-06	0.000159698995335939	4.73751432033519	Brain_Hypothalamus	0.223800001363633	0.000159698995335939
Heart_Atrial_Appendage_GENE_MAP3K6	-0.249243327145079	0.00471139335837587	-4.82142653090347	1.83409856034985e-06	0.000159698995335939	4.73746724394361	Heart_Atrial_Appendage	0.223811379122371	0.000159698995335939
Brain_Caudate_basal_ganglia_GENE_ENSG00000275765	0.314558045052946	-0.00248375444167035	4.82133606292249	1.83489776684732e-06	0.000159698995335939	4.73706382248923	Brain_Caudate_basal_ganglia	0.223908904692845	0.000159698995335939
Heart_Atrial_Appendage_GENE_ENSG00000278972	-0.251772448079758	0.00511952565499421	-4.82119811738193	1.83611704245191e-06	0.000159698995335939	4.73644869899677	Heart_Atrial_Appendage	0.224057690456322	0.000159698995335939
Heart_Atrial_Appendage_GENE_ENSG00000261467	-0.320627332346905	0.0107878344885494	-4.82018419319596	1.84510291826948e-06	0.000160294562172344	4.73192792808592	Heart_Atrial_Appendage	0.225154218910588	0.000160294562172344
Heart_Atrial_Appendage_GENE_MADD	-0.203208288363356	0.00521239893236264	-4.81981978400549	1.84834282278175e-06	0.000160294562172344	4.73030335469989	Heart_Atrial_Appendage	0.225549577978412	0.000160294562172344
Brain_Caudate_basal_ganglia_GENE_ENSG00000276649	0.383469079435007	-0.00639634156394373	4.81960998331357	1.85021061291859e-06	0.000160294562172344	4.7293680929385	Brain_Caudate_basal_ganglia	0.22577750067323	0.000160294562172344
Heart_Left_Ventricle_GENE_DTX1	0.159960516331185	-0.002665766455855	4.81955367334488	1.85071223244072e-06	0.000160294562172344	4.72911707743797	Heart_Left_Ventricle	0.225838712300276	0.000160294562172344
Brain_Hippocampus_GENE_QDPR	-0.211772618796553	0.00259496292753011	-4.81946576674673	1.85149558245615e-06	0.000160294562172344	4.72872521759239	Brain_Hippocampus	0.225934302935959	0.000160294562172344
Brain_Cerebellar_Hemisphere_GENE_CEND1	0.279662332531597	-0.00566815150568143	4.81943309931194	1.85178676868911e-06	0.000160294562172344	4.72857959815989	Brain_Cerebellar_Hemisphere	0.225969835809594	0.000160294562172344
Heart_Left_Ventricle_GENE_PCDHGB7	0.225538868775686	-0.00175194878356831	4.81939127863585	1.85215960814735e-06	0.000160294562172344	4.72839317826036	Heart_Left_Ventricle	0.226015332663005	0.000160294562172344
Brain_Nucleus_accumbens_basal_ganglia_GENE_OR13C2	0.0665049131193513	-0.000588326811678499	4.81845318892078	1.86054189058482e-06	0.000160887240416885	4.72421193864732	Brain_Nucleus_accumbens_basal_ganglia	0.227038205824284	0.000160887240416885
Brain_Caudate_basal_ganglia_GENE_NOTCH2	0.119286056878246	-0.00282105946032657	4.81833006929044	1.86164473291902e-06	0.000160887240416885	4.72366322712777	Brain_Caudate_basal_ganglia	0.227172783468642	0.000160887240416885
Heart_Left_Ventricle_GENE_KIF7	0.0989923791745217	0.000228317111934018	4.81777629700868	1.86661293160125e-06	0.000161202436530387	4.72119537019014	Heart_Left_Ventricle	0.227779042817437	0.000161202436530387
Brain_Putamen_basal_ganglia_GENE_PEX12	0.179531122962004	-0.00350476656526554	4.81620294196281	1.8807981696789e-06	0.000162029725878792	4.714185217625	Brain_Putamen_basal_ganglia	0.229510039049577	0.000162029725878792
Brain_Amygdala_GENE_CNKSR1	-0.13946667647509	0.00204711509943226	-4.81604936796982	1.88218832972748e-06	0.000162029725878792	4.71350107457091	Brain_Amygdala	0.229679677499985	0.000162029725878792
Brain_Cerebellar_Hemisphere_GENE_IKBKB	-0.127565764987483	0.00368017943988127	-4.81602742734916	1.88238701819771e-06	0.000162029725878792	4.71340333489644	Brain_Cerebellar_Hemisphere	0.229703923056631	0.000162029725878792
Brain_Caudate_basal_ganglia_GENE_PPP4R2	-0.0735157994839856	0.000661766575975642	-4.81597843846984	1.8828307214842e-06	0.000162029725878792	4.71318510384389	Brain_Caudate_basal_ganglia	0.229758067281274	0.000162029725878792
Heart_Left_Ventricle_GENE_ZCWPW1	-0.100407092663251	0.00249975145744275	-4.81597836246311	1.88283140997253e-06	0.000162029725878792	4.71318476525781	Heart_Left_Ventricle	0.229758151296128	0.000162029725878792
Brain_Frontal_Cortex_BA9_GENE_MOSMO	-0.218474588892207	0.0025109835772627	-4.8157715828082	1.88470537082906e-06	0.000162076692735397	4.71226364516999	Brain_Frontal_Cortex_BA9	0.229986826991529	0.000162076692735397
Brain_Substantia_nigra_GENE_ENSG00000237217	0.127548299037271	-0.00372108457699126	4.81534677236006	1.88856089598548e-06	0.000162217519175808	4.71037139964644	Brain_Substantia_nigra	0.230457309015316	0.000162217519175808
Brain_Amygdala_GENE_TIMELESS	-0.108773153513501	0.00301742051286129	-4.81529826104789	1.88900166149427e-06	0.000162217519175808	4.71015532405018	Brain_Amygdala	0.230511094748823	0.000162217519175808
Brain_Cerebellar_Hemisphere_GENE_USP4	0.118990635949219	-0.00373697186738882	4.81480463688348	1.89349228449654e-06	0.000162380119996786	4.7079567724639	Brain_Cerebellar_Hemisphere	0.231059076492544	0.000162380119996786
Heart_Left_Ventricle_GENE_CSF2RB	0.182698724956612	-0.00265239508670068	4.81479758792773	1.89355648503153e-06	0.000162380119996786	4.70792537863413	Heart_Left_Ventricle	0.231066910755427	0.000162380119996786
Brain_Anterior_cingulate_cortex_BA24_GENE_NR2E1	0.168427799911867	-0.00171128768763515	4.81415988462416	1.89937324823822e-06	0.000162437021418382	4.70508542349885	Brain_Anterior_cingulate_cortex_BA24	0.231776718736013	0.000162437021418382
Brain_Caudate_basal_ganglia_GENE_BLOC1S4	-0.167208929854929	0.000694450478929077	-4.81408784970416	1.90003139036085e-06	0.000162437021418382	4.70476464408123	Brain_Caudate_basal_ganglia	0.231857030502954	0.000162437021418382
Brain_Caudate_basal_ganglia_GENE_OAF	0.515713392476377	-0.00378222670644716	4.81406511226535	1.90023917502669e-06	0.000162437021418382	4.7046633926819	Brain_Caudate_basal_ganglia	0.231882386050157	0.000162437021418382
Brain_Anterior_cingulate_cortex_BA24_GENE_PARP10	0.130133295560042	-0.00197429988740312	4.81402931014954	1.90056639479739e-06	0.000162437021418382	4.70450396425565	Brain_Anterior_cingulate_cortex_BA24	0.231922316024336	0.000162437021418382
Heart_Left_Ventricle_GENE_ATP1B1	-0.182616067645303	-0.000315778631282954	-4.81393241198833	1.90145228496019e-06	0.000162437021418382	4.7040724778621	Heart_Left_Ventricle	0.232030419429122	0.000162437021418382
Heart_Atrial_Appendage_GENE_LSM2	0.200091215041904	-0.00365274211699334	4.81384990690632	1.90220690011201e-06	0.000162437021418382	4.70370508997058	Heart_Atrial_Appendage	0.232122503606869	0.000162437021418382
Heart_Left_Ventricle_GENE_MIR324	-0.358902102648478	0.00613215296542268	-4.81341532402443	1.90618648408652e-06	0.000162663023972105	4.70177002596728	Heart_Left_Ventricle	0.23260812428011	0.000162663023972105
Brain_Hippocampus_GENE_SH3GL1P2	-0.172289045272051	0.00301666342650277	-4.81280787591649	1.91176248030488e-06	0.000163024844127634	4.69906551508502	Brain_Hippocampus	0.233288551946644	0.000163024844127634
Heart_Atrial_Appendage_GENE_HLA.DQA1	0.380358809544467	-0.00458205695077005	4.81261976552355	1.91349240071388e-06	0.000163058415275358	4.69822806413708	Heart_Atrial_Appendage	0.233499650674313	0.000163058415275358
Brain_Substantia_nigra_GENE_ISOC2	0.253264583442385	-0.00321962052283748	4.81145528569131	1.92423491855191e-06	0.000163585839469982	4.69304457120441	Brain_Substantia_nigra	0.234810538641052	0.000163585839469982
Heart_Atrial_Appendage_GENE_MHENCR	-0.323215628337462	0.00327658070112433	-4.81127397227118	1.92591278290975e-06	0.000163585839469982	4.69223758759476	Heart_Atrial_Appendage	0.235015285072911	0.000163585839469982
Heart_Atrial_Appendage_GENE_MIB2	-0.250908386988328	0.00523392048148248	-4.81124053691348	1.92622234572496e-06	0.000163585839469982	4.69208877769071	Heart_Atrial_Appendage	0.235053060404125	0.000163585839469982
Brain_Substantia_nigra_GENE_IFT27	0.21166723063293	-0.00210230379217201	4.81108294137853	1.92768209680985e-06	0.000163585839469982	4.69138738400222	Brain_Substantia_nigra	0.235231190909513	0.000163585839469982
Brain_Frontal_Cortex_BA9_GENE_H2AZ1	-0.220738784527871	0.00249075780994908	-4.81096656316993	1.92876075048396e-06	0.000163585839469982	4.69086944542884	Brain_Frontal_Cortex_BA9	0.235362816860056	0.000163585839469982
Brain_Cerebellar_Hemisphere_GENE_EZHIP	-0.349959770080298	0.0103181108453907	-4.81092955155948	1.92910391514593e-06	0.000163585839469982	4.69070472850887	Brain_Cerebellar_Hemisphere	0.235404692557428	0.000163585839469982
Brain_Nucleus_accumbens_basal_ganglia_GENE_FAM225B	0.403137956760657	-0.00941791426258621	4.81088463895083	1.92952041535656e-06	0.000163585839469982	4.69050485045377	Brain_Nucleus_accumbens_basal_ganglia	0.23545551724513	0.000163585839469982
Heart_Left_Ventricle_GENE_NIPAL3	-0.167193914512724	0.00507517999664829	-4.8107891519367	1.93040620871254e-06	0.000163585839469982	4.69007990290596	Heart_Left_Ventricle	0.235563608836774	0.000163585839469982
Brain_Nucleus_accumbens_basal_ganglia_GENE_KIAA1191	0.136713545923921	-0.00328719602427817	4.81046229247349	1.93344131442061e-06	0.000163635775787458	4.68862533309647	Brain_Nucleus_accumbens_basal_ganglia	0.235933976716118	0.000163635775787458
Heart_Left_Ventricle_GENE_ENSG00000254680	0.405960832005663	0.00226684893027286	4.81032959292672	1.93467482868053e-06	0.000163635775787458	4.68803482766856	Heart_Left_Ventricle	0.236084499994227	0.000163635775787458
Brain_Cerebellar_Hemisphere_GENE_HMGA1	-0.137428090138682	0.000678063042905124	-4.81029264732163	1.93501839300245e-06	0.000163635775787458	4.68787042449183	Brain_Cerebellar_Hemisphere	0.236126424461302	0.000163635775787458
Brain_Caudate_basal_ganglia_GENE_ALOX5	-0.180056061757657	0.00248586192852425	-4.80998421274729	1.93788887988328e-06	0.000163765030633239	4.68649797567589	Brain_Caudate_basal_ganglia	0.236476704234397	0.000163765030633239
Brain_Cerebellar_Hemisphere_GENE_LRIF1	-0.262513767655758	0.00325382805461772	-4.80948574398153	1.94253661786062e-06	0.000163802545171974	4.68428009796518	Brain_Cerebellar_Hemisphere	0.237043858404296	0.000163802545171974
Brain_Caudate_basal_ganglia_GENE_CTSS	-0.261075400026548	0.00747824492060846	-4.80942191689523	1.94313251844247e-06	0.000163802545171974	4.68399612215362	Brain_Caudate_basal_ganglia	0.237116574960498	0.000163802545171974
Heart_Atrial_Appendage_GENE_ENSG00000243679	-0.255586180096626	0.00104135354885576	-4.80935376707536	1.94376897117527e-06	0.000163802545171974	4.68369291770472	Heart_Atrial_Appendage	0.237194240014575	0.000163802545171974
Brain_Cerebellar_Hemisphere_GENE_TP53BP1	-0.166851499293417	0.00247705108472327	-4.80906608788203	1.94645782732179e-06	0.000163802545171974	4.68241305155277	Brain_Cerebellar_Hemisphere	0.237522355752424	0.000163802545171974
Brain_Hippocampus_GENE_ENSG00000287652	-0.405744522160263	0.0104507056738089	-4.80904520518819	1.946653151377e-06	0.000163802545171974	4.68232014853382	Brain_Hippocampus	0.237546190756233	0.000163802545171974
Brain_Caudate_basal_ganglia_GENE_ZNF443	0.0900237376271917	-0.000732866984476776	4.80889374974543	1.94807033887203e-06	0.000163802545171974	4.68164636399215	Brain_Caudate_basal_ganglia	0.237719127311876	0.000163802545171974
Heart_Atrial_Appendage_GENE_SEC11A	0.120021811196936	-0.00113488555358751	4.80887094510963	1.94828381076201e-06	0.000163802545171974	4.68154491398735	Heart_Atrial_Appendage	0.237745176859667	0.000163802545171974
Heart_Left_Ventricle_GENE_TSTD1	0.202066468556402	-0.00692253917019902	4.80878682041355	1.94907148842648e-06	0.000163802545171974	4.68117067588302	Heart_Left_Ventricle	0.237841295589706	0.000163802545171974
Brain_Cerebellar_Hemisphere_GENE_AFAP1L2	-0.225956713176612	0.00628256189630191	-4.80831948870543	1.95345280418374e-06	0.00016405776929727	4.67909180807875	Brain_Cerebellar_Hemisphere	0.238375938788933	0.00016405776929727
Brain_Substantia_nigra_GENE_ENSG00000226816	-0.699982197773877	0.0108534819098297	-4.80791669170108	1.95723670653659e-06	0.000164162408047538	4.6773001638905	Brain_Substantia_nigra	0.238837680825247	0.000164162408047538
Brain_Nucleus_accumbens_basal_ganglia_GENE_WDR33	-0.0949924548800929	0.00268609979909321	-4.80790046191653	1.9573893181005e-06	0.000164162408047538	4.67722797657268	Brain_Nucleus_accumbens_basal_ganglia	0.238856303709168	0.000164162408047538
Brain_Cerebellar_Hemisphere_GENE_ENSG00000288924	0.364380034085092	-0.0125955374293981	4.80714184478611	1.96453553360729e-06	0.00016464858660373	4.67385402649653	Brain_Cerebellar_Hemisphere	0.23972834209503	0.00016464858660373
Brain_Caudate_basal_ganglia_GENE_IL10	-0.0967679236921214	0.00111634360316053	-4.80665653106467	1.9691203894134e-06	0.000164919576444295	4.67169584995921	Brain_Caudate_basal_ganglia	0.240287822879338	0.000164919576444295
Heart_Left_Ventricle_GENE_PPP1R18	0.421876783968887	-0.00374411989453448	4.80645416780331	1.97103519881938e-06	0.000164966723759623	4.67079600532464	Heart_Left_Ventricle	0.240521483241531	0.000164966723759623
Brain_Cerebellar_Hemisphere_GENE_POLD1	-0.236796311874568	0.00794647854997898	-4.80611627399996	1.97423642860544e-06	0.000165121400212382	4.66929357732294	Brain_Cerebellar_Hemisphere	0.240912122909865	0.000165121400212382
Brain_Hypothalamus_GENE_ENSG00000279198	0.283102429163446	-0.00577887549285725	4.8055187692931	1.97990949186368e-06	0.000165465092671085	4.66663703981474	Brain_Hypothalamus	0.241604395473141	0.000165465092671085
Heart_Left_Ventricle_GENE_PROCR	0.197349251177631	-0.00154119587995699	4.80539804453692	1.9810576293347e-06	0.000165465092671085	4.66610032800965	Heart_Left_Ventricle	0.241744500392455	0.000165465092671085
Brain_Caudate_basal_ganglia_GENE_PCBD2	0.0893188166257644	-0.000622684570284177	4.80481944232344	1.98656926010251e-06	0.000165738330120859	4.66352818049023	Brain_Caudate_basal_ganglia	0.242417073671789	0.000165738330120859
Brain_Hypothalamus_GENE_SNORA21	0.376047774472554	-0.0113247181894457	4.80476952972578	1.98704540733944e-06	0.000165738330120859	4.66330630983597	Brain_Hypothalamus	0.242475176966817	0.000165738330120859
Brain_Cerebellar_Hemisphere_GENE_ENSG00000269044	0.331949500600623	-0.00712327175407798	4.80446446154394	1.98995803198311e-06	0.000165796393939632	4.66195027181203	Brain_Cerebellar_Hemisphere	0.242830598726835	0.000165796393939632
Brain_Substantia_nigra_GENE_PROC	-0.149028906849079	0.00236964148843354	-4.80414379631273	1.9930240014396e-06	0.000165796393939632	4.66052498965589	Brain_Substantia_nigra	0.243204732847672	0.000165796393939632
Heart_Atrial_Appendage_GENE_ZNF236	-0.0450987136685056	0.000477190890774322	-4.80413417550811	1.99311605889264e-06	0.000165796393939632	4.66048222877363	Heart_Atrial_Appendage	0.243215966434551	0.000165796393939632
Brain_Substantia_nigra_GENE_CD1D	-0.219128250627543	0.00187834083796005	-4.80412788655169	1.99317623749827e-06	0.000165796393939632	4.66045427675442	Brain_Substantia_nigra	0.243223309909439	0.000165796393939632
Brain_Substantia_nigra_GENE_TOLLIP.DT	0.313245553297831	-0.00280007537054105	4.8037387065862	1.9969036816995e-06	0.000165980044166967	4.65872458523818	Brain_Substantia_nigra	0.243678162470426	0.000165980044166967
Brain_Putamen_basal_ganglia_GENE_SLITRK2	0.101372103709811	-0.00153174980051551	4.80361348838516	1.99810440949024e-06	0.000165980044166967	4.65816808637653	Brain_Putamen_basal_ganglia	0.243824684881275	0.000165980044166967
Brain_Cerebellar_Hemisphere_GENE_CCDC13.AS1	-0.266472462063343	0.00654615608461706	-4.80330873932944	2.00102957998945e-06	0.000166109957542144	4.65681376624676	Brain_Cerebellar_Hemisphere	0.244181637586952	0.000166109957542144
Brain_Cerebellar_Hemisphere_GENE_ENSG00000287271	0.134007769645249	-0.00260309642986481	4.80285040603594	2.00543671497801e-06	0.00016636263185271	4.65477705866497	Brain_Cerebellar_Hemisphere	0.244719431455337	0.00016636263185271
Heart_Left_Ventricle_GENE_AP1S2	-0.220050759364931	0.00306187486106984	-4.80225388082288	2.01118664721145e-06	0.000166726280017608	4.65212653146044	Heart_Left_Ventricle	0.245421084185918	0.000166726280017608
Heart_Atrial_Appendage_GENE_IER3IP1	0.173904324301076	-0.00340519973515808	4.80164771653459	2.01704575466235e-06	0.000167098478852639	4.64943348498383	Heart_Atrial_Appendage	0.246136059349938	0.000167098478852639
Brain_Anterior_cingulate_cortex_BA24_GENE_WDR31	0.143270094718622	-0.00304454966126653	4.80131166107099	2.02030110422575e-06	0.000167254615431791	4.64794060354798	Brain_Anterior_cingulate_cortex_BA24	0.24653330314646	0.000167254615431791
Heart_Left_Ventricle_GENE_ENSG00000255284	-0.130882443950203	0.0013127947748981	-4.80066858032249	2.0265447017283e-06	0.000167516494377023	4.64508407096537	Heart_Left_Ventricle	0.2472951968625	0.000167516494377023
Heart_Left_Ventricle_GENE_HSF1	-0.198501491078148	0.00208982029587753	-4.80049652415224	2.02821832403755e-06	0.000167516494377023	4.64431986565262	Heart_Left_Ventricle	0.247499425645655	0.000167516494377023
Heart_Atrial_Appendage_GENE_NOMO1	0.326238611373505	-0.00496433698133242	4.80035019045494	2.02964278653959e-06	0.000167516494377023	4.64366992917123	Heart_Atrial_Appendage	0.247673249955853	0.000167516494377023
Heart_Atrial_Appendage_GENE_SNX13	-0.0818359460189218	0.00143373618707492	-4.80032345190023	2.02990317291375e-06	0.000167516494377023	4.64355117269425	Heart_Atrial_Appendage	0.24770502438432	0.000167516494377023
Heart_Atrial_Appendage_GENE_DOC2A	-0.112794282155407	0.00118758921577816	-4.80027980911061	2.03032824584208e-06	0.000167516494377023	4.64335733914233	Heart_Atrial_Appendage	0.247756895183617	0.000167516494377023
Brain_Cerebellar_Hemisphere_GENE_ZNF618	-0.0676735800164972	0.00150114380391893	-4.79941788966689	2.03874077277656e-06	0.000168011372113487	4.63952957215752	Brain_Cerebellar_Hemisphere	0.248783459020378	0.000168011372113487
Heart_Atrial_Appendage_GENE_ENSG00000259820	-0.227902279322799	0.00330016406319383	-4.79915794557188	2.04128446743324e-06	0.000168011372113487	4.63837528958657	Heart_Atrial_Appendage	0.249093860991943	0.000168011372113487
Heart_Atrial_Appendage_GENE_CRAMP1	-0.101116051983088	0.00159397297020184	-4.79915207317001	2.04134196737715e-06	0.000168011372113487	4.63834921383111	Heart_Atrial_Appendage	0.249100877595099	0.000168011372113487
Brain_Amygdala_GENE_ENSG00000233081	0.246733729081362	-0.00488444237344072	4.79904666924211	2.04237430101207e-06	0.000168011372113487	4.63788118425209	Brain_Amygdala	0.249226851203901	0.000168011372113487
Heart_Left_Ventricle_GENE_GOLIM4	0.126295455100113	-0.00130240947209675	4.79896134104802	2.04321037971952e-06	0.000168011372113487	4.63750230473192	Heart_Left_Ventricle	0.249328876216414	0.000168011372113487
Heart_Left_Ventricle_GENE_PCDHGC3	0.217975517187997	-0.00181956167171865	4.79859119650818	2.04684101719869e-06	0.000168196576193078	4.63585883773256	Heart_Left_Ventricle	0.249771915646721	0.000168196576193078
Heart_Atrial_Appendage_GENE_RBBP9	0.191510112014419	-0.00445514014407239	4.7976689477642	2.05591412684648e-06	0.000168731533505722	4.63176449704541	Heart_Atrial_Appendage	0.250879089070822	0.000168731533505722
Brain_Caudate_basal_ganglia_GENE_KLF9	-0.30917950137755	0.00328730240875456	-4.79764841694929	2.056116549669e-06	0.000168731533505722	4.63167335833308	Brain_Caudate_basal_ganglia	0.250903790323009	0.000168731533505722
Heart_Left_Ventricle_GENE_LPAR5	-0.181126022083002	0.00144419825176684	-4.79742475852411	2.05832294562781e-06	0.000168758975013281	4.63068053538309	Heart_Left_Ventricle	0.25117303240907	0.000168758975013281
Brain_Anterior_cingulate_cortex_BA24_GENE_INSYN1.AS1	0.294898071034215	0.000997824815870017	4.79733421072767	2.05921685018828e-06	0.000168758975013281	4.63027860451275	Brain_Anterior_cingulate_cortex_BA24	0.251282113794776	0.000168758975013281
Heart_Atrial_Appendage_GENE_RN7SL648P	-0.139985083778898	0.00245011531587327	-4.7970442874412	2.06208154211985e-06	0.000168880326457584	4.62899171650794	Heart_Atrial_Appendage	0.251631686421801	0.000168880326457584
Heart_Atrial_Appendage_GENE_KLF15	-0.628608040193094	0.0180857588552382	-4.79623351230469	2.07011308800964e-06	0.00016942438625328	4.62539329285206	Heart_Atrial_Appendage	0.252611759903641	0.00016942438625328
Heart_Left_Ventricle_GENE_TUBB3	0.321511267801315	-0.00448053304795666	4.79600043023346	2.07242757077312e-06	0.000169500128422455	4.62435891951805	Heart_Left_Ventricle	0.252894191606303	0.000169500128422455
Heart_Left_Ventricle_GENE_LEAP2	-0.226820443291988	0.00562619120881883	-4.79468010270029	2.0855854124454e-06	0.000170462033965096	4.61850043218205	Heart_Left_Ventricle	0.254499816709888	0.000170462033965096
Brain_Cerebellar_Hemisphere_GENE_PSMC3IP	-0.27776821094335	0.00820838161344583	-4.79449201946387	2.08746630666347e-06	0.00017049911808522	4.61766599982906	Brain_Cerebellar_Hemisphere	0.25472933846953	0.00017049911808522
Brain_Cerebellar_Hemisphere_GENE_PEX19	0.155347170783689	-0.00422248993629717	4.79435540113595	2.08883355899797e-06	0.00017049911808522	4.61705991069627	Brain_Cerebellar_Hemisphere	0.254896181537404	0.00017049911808522
Heart_Left_Ventricle_GENE_SLC30A2	-0.511839479489232	-0.00420277824260692	-4.79420734166094	2.09031628609367e-06	0.000170506093422084	4.61640308234815	Heart_Left_Ventricle	0.255077115759438	0.000170506093422084
Brain_Putamen_basal_ganglia_GENE_SERPINA5	-0.238733735047381	0.000886241187190522	-4.79370025333935	2.09540215646939e-06	0.000170705986686149	4.61415365473021	Brain_Putamen_basal_ganglia	0.255697734349647	0.000170705986686149
Brain_Cerebellar_Hemisphere_GENE_OTUD1	-0.296890182502105	0.00475864657349939	-4.79362194613667	2.09618860431925e-06	0.000170705986686149	4.61380630596674	Brain_Cerebellar_Hemisphere	0.255793703007869	0.000170705986686149
Brain_Hypothalamus_GENE_GJB2	0.174434917406986	-0.00219927215379452	4.79338741541315	2.0985457230915e-06	0.000170705986686149	4.61276602472504	Brain_Hypothalamus	0.25608133749741	0.000170705986686149
Heart_Atrial_Appendage_GENE_IP6K2	-0.446576940074676	0.00961739740035777	-4.79337976428117	2.0986226627179e-06	0.000170705986686149	4.61273208825742	Heart_Atrial_Appendage	0.25609072628614	0.000170705986686149
Brain_Caudate_basal_ganglia_GENE_ENSG00000259065	0.276876136276367	-0.00165687728331031	4.79299444948829	2.10250089551725e-06	0.000170705986686149	4.61102309533045	Brain_Caudate_basal_ganglia	0.256563979278179	0.000170705986686149
Brain_Cerebellar_Hemisphere_GENE_HBQ1	0.314814942192092	-0.00405329103830674	4.79286985868161	2.10375639070239e-06	0.000170705986686149	4.61047052272375	Brain_Cerebellar_Hemisphere	0.256717184844631	0.000170705986686149
Brain_Cerebellar_Hemisphere_GENE_PROX2	-0.142216728150621	0.00206998706759344	-4.79275701122426	2.10489417183701e-06	0.000170705986686149	4.60997004443043	Brain_Cerebellar_Hemisphere	0.256856026000926	0.000170705986686149
Brain_Amygdala_GENE_MRPS9	-0.0826678560694259	0.00165165600231521	-4.79265396044867	2.10593369584916e-06	0.000170705986686149	4.60951302386486	Brain_Amygdala	0.256982877037081	0.000170705986686149
Brain_Cerebellar_Hemisphere_GENE_ENSG00000261668	-0.30148020327847	0.00474999990490592	-4.79262971917989	2.10617830130386e-06	0.000170705986686149	4.60940551741371	Brain_Cerebellar_Hemisphere	0.257012725751508	0.000170705986686149
Brain_Frontal_Cortex_BA9_GENE_USP4	0.0895084476052751	-0.000713838934788207	4.79257248218651	2.10675595723391e-06	0.000170705986686149	4.60915168177428	Brain_Frontal_Cortex_BA9	0.25708321594934	0.000170705986686149
Brain_Substantia_nigra_GENE_CYFIP1	-0.416578142771728	0.0064627245343162	-4.79227817054708	2.10972866417159e-06	0.000170833423644015	4.60784650725691	Brain_Substantia_nigra	0.25744596943153	0.000170833423644015
Brain_Hippocampus_GENE_APBB1	-0.109766907411186	0.0009646582120402	-4.7918189435641	2.11437517557127e-06	0.000171096136554782	4.60581013501917	Brain_Hippocampus	0.258012973924611	0.000171096136554782
Brain_Hippocampus_GENE_TRIM52.AS1	0.239268994792992	0.000586893574698572	4.79070129075973	2.12572492998688e-06	0.00017185259584523	4.60085482297035	Brain_Hippocampus	0.259397961756439	0.00017185259584523
Brain_Putamen_basal_ganglia_GENE_ATP6V0E2.AS1	0.31690107232058	-0.00493074146277186	4.79062125180001	2.12653997218914e-06	0.00017185259584523	4.60049999680121	Brain_Putamen_basal_ganglia	0.259497419726297	0.00017185259584523
Brain_Amygdala_GENE_SRSF6P2	-0.178955586502363	0.00156523855145659	-4.78908132821615	2.14227983647704e-06	0.000172915966000029	4.59367431739022	Brain_Amygdala	0.261418123885621	0.000172915966000029
Brain_Anterior_cingulate_cortex_BA24_GENE_ALDH7A1	0.186513858402006	-0.00344568650303043	4.78905670984875	2.14253237447179e-06	0.000172915966000029	4.59356521336557	Brain_Anterior_cingulate_cortex_BA24	0.261448940592043	0.000172915966000029
Brain_Caudate_basal_ganglia_GENE_C5AR2	-0.19472471544934	0.00329425136206238	-4.78861824106269	2.14703504183888e-06	0.000173164832839072	4.59162208762317	Brain_Caudate_basal_ganglia	0.261998392085515	0.000173164832839072
Brain_Hippocampus_GENE_ZBTB16	-0.225973036695985	0.00326088592467248	-4.78760388392862	2.15748649753845e-06	0.000173892841691956	4.58712747199481	Brain_Hippocampus	0.263273762321622	0.000173892841691956
Heart_Atrial_Appendage_GENE_KDM3A	-0.215437702658176	0.00555852460648386	-4.78525695060451	2.18185632535629e-06	0.000175609941794504	4.57673156750037	Heart_Atrial_Appendage	0.266247563670577	0.000175609941794504
Heart_Atrial_Appendage_GENE_TBC1D29P	-0.21858277316212	0.00273086662347244	-4.78522350834937	2.18220548736968e-06	0.000175609941794504	4.57658346656254	Heart_Atrial_Appendage	0.266290171212747	0.000175609941794504
Brain_Substantia_nigra_GENE_ENSG00000285805	0.274257527333955	-0.00206542022681863	4.7851371075289	2.18310782527177e-06	0.000175609941794504	4.57620083999619	Brain_Substantia_nigra	0.266400281702263	0.000175609941794504
Brain_Nucleus_accumbens_basal_ganglia_GENE_ENSG00000273407	-0.277720942339143	0.00875896666237932	-4.78473166593534	2.18734690655658e-06	0.000175763263053667	4.57440542422029	Brain_Nucleus_accumbens_basal_ganglia	0.266917568313286	0.000175763263053667
Heart_Atrial_Appendage_GENE_LINC01569	-0.118694117758338	-0.000296142237230373	-4.78467934212423	2.18789455353296e-06	0.000175763263053667	4.57417372903492	Heart_Atrial_Appendage	0.26698439657852	0.000175763263053667
Brain_Substantia_nigra_GENE_ARHGAP5.AS1	0.536790192334168	-0.00599883385721333	4.7843521538308	2.19132206378022e-06	0.000175922795262482	4.57272495863687	Brain_Substantia_nigra	0.267402648798973	0.000175922795262482
Brain_Anterior_cingulate_cortex_BA24_GENE_SCGB1D2	0.587640253634243	-0.0103492953585438	4.78378827266148	2.1972412226184e-06	0.000176282019667112	4.57022833992478	Brain_Anterior_cingulate_cortex_BA24	0.268124951913678	0.000176282019667112
Brain_Cerebellar_Hemisphere_GENE_FAM53C	-0.134784052987547	0.00205078555288777	-4.78305396489438	2.20497246025147e-06	0.000176786057411016	4.56697755242873	Brain_Cerebellar_Hemisphere	0.269068379379566	0.000176786057411016
Brain_Cerebellar_Hemisphere_GENE_STMN1P1	-0.408225024488804	0.00233901855340738	-4.7822311677153	2.21366648572676e-06	0.000177366575128211	4.56333556647553	Brain_Cerebellar_Hemisphere	0.270129293920265	0.000177366575128211
Brain_Nucleus_accumbens_basal_ganglia_GENE_TUB	0.209596964598839	-0.00501889918247437	4.78170998263863	2.21919061434797e-06	0.000177692514624445	4.56102891838181	Brain_Nucleus_accumbens_basal_ganglia	0.270803392287654	0.000177692514624445
Brain_Nucleus_accumbens_basal_ganglia_GENE_RBM48	-0.158111592123644	0.00208327585896308	-4.78128101644864	2.22374725510502e-06	0.0001779406098662	4.55913058376585	Brain_Nucleus_accumbens_basal_ganglia	0.271359430045955	0.0001779406098662
Heart_Left_Ventricle_GENE_ASTE1	0.0805169522352266	-0.00187422808023245	4.78088523300574	2.22795940523862e-06	0.000178160832439357	4.55737923399525	Heart_Left_Ventricle	0.271873430302459	0.000178160832439357
Heart_Left_Ventricle_GENE_EXOG	-0.187657334212867	0.00184932803591358	-4.78049539145757	2.23211582758538e-06	0.000178376313168689	4.55565430753094	Heart_Left_Ventricle	0.272380630208589	0.000178376313168689
Brain_Nucleus_accumbens_basal_ganglia_GENE_SNX32	-0.322422377108172	0.0109233349156418	-4.77969092132839	2.24071655930999e-06	0.000178807513740628	4.55209518853968	Brain_Nucleus_accumbens_basal_ganglia	0.27343016029948	0.000178807513740628
Brain_Cerebellar_Hemisphere_GENE_CRNDE	0.103614241885067	-0.00117839871837333	4.77965518904451	2.24109931860014e-06	0.000178807513740628	4.55193711533151	Brain_Cerebellar_Hemisphere	0.273476867650138	0.000178807513740628
Brain_Caudate_basal_ganglia_GENE_TNIK	0.0758699612563852	-0.00107160898044435	4.77946928751138	2.24309168608168e-06	0.000178807513740628	4.55111473785786	Brain_Caudate_basal_ganglia	0.273719992269175	0.000178807513740628
Heart_Left_Ventricle_GENE_ENSG00000272420	-0.380179199145812	0.0012372503144414	-4.77944306472591	2.24337286144902e-06	0.000178807513740628	4.55099873780272	Heart_Left_Ventricle	0.273754303536901	0.000178807513740628
Heart_Left_Ventricle_GENE_ENSG00000289558	-0.11939835705353	0.00372706767279931	-4.77922862117431	2.24567351891657e-06	0.000178874052327905	4.55005013956878	Heart_Left_Ventricle	0.274035048166351	0.000178874052327905
Heart_Left_Ventricle_GENE_CYB5R1	-0.309742225575304	-0.00181142619925295	-4.77887560821238	2.24946576674364e-06	0.000179059235867054	4.54848866013947	Heart_Left_Ventricle	0.274497808584193	0.000179059235867054
Heart_Left_Ventricle_GENE_GALNT10	0.068994169695782	-0.000575021235477772	4.77866664346545	2.25171347844739e-06	0.000179073504750993	4.54756439800175	Heart_Left_Ventricle	0.274772092347978	0.000179073504750993
Heart_Left_Ventricle_GENE_ENSG00000286598	-0.39638357337176	0.00547089083329247	-4.77858614038238	2.25257997994537e-06	0.000179073504750993	4.54720833851906	Heart_Left_Ventricle	0.274877829792774	0.000179073504750993
Heart_Atrial_Appendage_GENE_NRN1L	-0.162372759653345	0.000877505296489635	-4.77841494370237	2.25442373678194e-06	0.000179103398276059	4.54645116596135	Heart_Atrial_Appendage	0.275102819752026	0.000179103398276059
Brain_Hippocampus_GENE_ERAP2	-0.234598956183661	0.00334682909375287	-4.77774324202734	2.26167188475058e-06	0.000179497263724759	4.54348058947565	Brain_Hippocampus	0.275987296752344	0.000179497263724759
Heart_Atrial_Appendage_GENE_NUP210P3	-0.121274430523988	0.00239315668705277	-4.77768297249709	2.26232333242107e-06	0.000179497263724759	4.54321406841868	Heart_Atrial_Appendage	0.276066791608679	0.000179497263724759
Brain_Cerebellar_Hemisphere_GENE_BLM	0.11856444051551	-0.000793173523041202	4.77745379650189	2.26480212409225e-06	0.000179577175827634	4.54220064543342	Brain_Cerebellar_Hemisphere	0.276369273598729	0.000179577175827634
Brain_Cerebellar_Hemisphere_GENE_ZNF572	0.166099239004698	-0.000638961678546319	4.7771274370607	2.2683365758557e-06	0.00017974063355748	4.5407575515435	Brain_Cerebellar_Hemisphere	0.276800575678519	0.00017974063355748
Brain_Anterior_cingulate_cortex_BA24_GENE_LRP2	-0.1369251571216	0.00268251667561225	-4.77679252006105	2.2719692263897e-06	0.000179911655261442	4.53927671214499	Brain_Anterior_cingulate_cortex_BA24	0.277243860757882	0.000179911655261442
Heart_Left_Ventricle_GENE_CTSH	-0.222625079245571	0.00581484232081154	-4.77640096984323	2.27622324643028e-06	0.000180131627960697	4.53754558935938	Heart_Left_Ventricle	0.277762970315395	0.000180131627960697
Heart_Left_Ventricle_GENE_VCAN	0.328937391552877	-0.00406239921766079	4.77602143872814	2.28035400268649e-06	0.000180283874437462	4.53586772999627	Heart_Left_Ventricle	0.278267038239827	0.000180283874437462
Heart_Left_Ventricle_GENE_CHTF8	0.322809819336615	-0.00297968797098307	4.77595279359293	2.28110189572427e-06	0.000180283874437462	4.53556427157248	Heart_Left_Ventricle	0.278358302131441	0.000180283874437462
Brain_Frontal_Cortex_BA9_GENE_ENSG00000260743	-0.283206441908663	0.00674614534264845	-4.77552356971107	2.2857836742863e-06	0.000180516356683329	4.5336668995362	Brain_Frontal_Cortex_BA9	0.278929610205809	0.000180516356683329
Brain_Frontal_Cortex_BA9_GENE_ZNF18	0.160730871619535	-0.00173602193937484	4.77541200727257	2.28700206044863e-06	0.000180516356683329	4.53317376660538	Brain_Frontal_Cortex_BA9	0.279078287432426	0.000180516356683329
Heart_Atrial_Appendage_GENE_GNG10	0.1909224119562	-0.00565703114386792	4.7750508796323	2.29095026586787e-06	0.000180711104746816	4.53157756783536	Heart_Atrial_Appendage	0.279560079043324	0.000180711104746816
Brain_Anterior_cingulate_cortex_BA24_GENE_ENSG00000254746	-0.160355816320178	0.00168821468133546	-4.7744777267514	2.29723001696394e-06	0.000181089395678343	4.52904443682072	Brain_Anterior_cingulate_cortex_BA24	0.280326384510075	0.000181089395678343
Brain_Cerebellar_Hemisphere_GENE_TRMT61A	0.113957786686144	-0.00233899265146012	4.77429034156395	2.29928669555198e-06	0.000181134510577674	4.52821632187441	Brain_Cerebellar_Hemisphere	0.280577356884817	0.000181134510577674
Brain_Anterior_cingulate_cortex_BA24_GENE_ENSG00000233196	-0.53558937906534	0.00424071582110088	-4.77407557042332	2.30164613366078e-06	0.00018120340283765	4.52726721642021	Brain_Anterior_cingulate_cortex_BA24	0.280865274398358	0.00018120340283765
Heart_Left_Ventricle_GENE_ARHGAP10	-0.0745863810111121	3.0099449694601e-06	-4.7733069194543	2.3101095124473e-06	0.00018165544081589	4.52387075575256	Heart_Left_Ventricle	0.281898043584919	0.00018165544081589
Heart_Left_Ventricle_GENE_PDIA5	0.087474649497603	-3.76473753428216e-05	4.77328374027111	2.3103651960719e-06	0.00018165544081589	4.52376834102494	Heart_Left_Ventricle	0.281929244146262	0.00018165544081589
Brain_Substantia_nigra_GENE_ZNF731P	-0.250507625713392	0.00490570225191202	-4.77295135765799	2.31403462115881e-06	0.000181822038917029	4.52229979450346	Brain_Substantia_nigra	0.282377016750767	0.000181822038917029
Heart_Left_Ventricle_GENE_IRF6	-0.384294395026525	0.00692322345198726	-4.77268991198157	2.3169248609426e-06	0.000181822038917029	4.52114473055072	Heart_Left_Ventricle	0.282729706931104	0.000181822038917029
Brain_Caudate_basal_ganglia_GENE_SLC15A4	-0.0842674427834335	0.000410083928753717	-4.77268727193459	2.31695406395238e-06	0.000181822038917029	4.52113306715061	Brain_Caudate_basal_ganglia	0.282733270515981	0.000181822038917029
Heart_Atrial_Appendage_GENE_KLHL36	-0.218060197636266	0.0057737737026938	-4.77244671612078	2.31961647160727e-06	0.000181913983802887	4.52007034630687	Heart_Atrial_Appendage	0.283058158797291	0.000181913983802887
Brain_Putamen_basal_ganglia_GENE_ENSG00000289501	0.288162680137605	0.000198063214954303	4.77189208174626	2.32576624557812e-06	0.000182221263277175	4.51762028557739	Brain_Putamen_basal_ganglia	0.283808603415407	0.000182221263277175
Brain_Anterior_cingulate_cortex_BA24_GENE_TMEM218	0.0997607987295423	-0.00129846715903635	4.77158245471281	2.32920620732358e-06	0.000182221263277175	4.51625264250245	Brain_Anterior_cingulate_cortex_BA24	0.284228375067282	0.000182221263277175
Heart_Left_Ventricle_GENE_CD200	0.108386010099701	-0.00196905427930872	4.77133306484896	2.33198049397277e-06	0.000182221263277175	4.51515113032944	Heart_Left_Ventricle	0.284566915718509	0.000182221263277175
Brain_Substantia_nigra_GENE_GOLGA4.AS1	0.421997685703764	-0.00985272433775496	4.77129716808926	2.33238008195289e-06	0.000182221263277175	4.51499258486943	Brain_Substantia_nigra	0.284615676640548	0.000182221263277175
Heart_Left_Ventricle_GENE_ATAD3C	0.0577487201016801	-0.000399739292865537	4.77129124661696	2.33244600368267e-06	0.000182221263277175	4.5149664315683	Heart_Left_Ventricle	0.284623720937389	0.000182221263277175
Heart_Atrial_Appendage_GENE_PDIA2	-0.316876212792117	0.00578398188397982	-4.77128690934811	2.33249429015428e-06	0.000182221263277175	4.51494727521993	Heart_Atrial_Appendage	0.284629613238947	0.000182221263277175
Brain_Cerebellar_Hemisphere_GENE_DAZAP2	0.102456826796189	-0.00229128304554871	4.77037890932605	2.34262419939427e-06	0.000182895550738122	4.51093727816842	Brain_Cerebellar_Hemisphere	0.285865745803684	0.000182895550738122
Brain_Nucleus_accumbens_basal_ganglia_GENE_PER2	0.186314316320153	-0.00378448467151613	4.76966227421955	2.35064907680597e-06	0.000183284752265154	4.50777290087291	Brain_Nucleus_accumbens_basal_ganglia	0.286845005544479	0.000183284752265154
Brain_Nucleus_accumbens_basal_ganglia_GENE_C22orf31	0.367308032829266	0.00262423503699748	4.76953801454972	2.35204322558311e-06	0.000183284752265154	4.50722426377952	Brain_Nucleus_accumbens_basal_ganglia	0.287015130731456	0.000183284752265154
Brain_Cerebellar_Hemisphere_GENE_DPP3	-0.332095205349826	0.0108251079208945	-4.76953159528743	2.35211526901393e-06	0.000183284752265154	4.5071959215102	Brain_Cerebellar_Hemisphere	0.287023922047232	0.000183284752265154
Brain_Cerebellar_Hemisphere_GENE_HERC4	-0.131034744576489	0.00141840438009047	-4.76937514310941	2.35387178998933e-06	0.000183304573572954	4.50650516610318	Brain_Cerebellar_Hemisphere	0.287238266788818	0.000183304573572954
Heart_Atrial_Appendage_GENE_ENSG00000272856	-0.127122990886853	0.00148950356334559	-4.76913049952471	2.35662098548634e-06	0.000183401623480183	4.50542507667471	Heart_Atrial_Appendage	0.287573745616927	0.000183401623480183
Brain_Nucleus_accumbens_basal_ganglia_GENE_LINC00565	0.211483302198572	-0.0040529402412896	4.76885620796526	2.35970702728302e-06	0.000183524747689798	4.50421415348676	Brain_Nucleus_accumbens_basal_ganglia	0.287950329125292	0.000183524747689798
Heart_Left_Ventricle_GENE_SNAPIN	-0.153239593275606	-0.0012028143168693	-4.76855467588428	2.36310403990625e-06	0.000183671885211261	4.5028830446666	Heart_Left_Ventricle	0.28836485978168	0.000183671885211261
Brain_Anterior_cingulate_cortex_BA24_GENE_ASRGL1	0.373404346622564	-0.00467242233162347	4.76836965000167	2.36519084226888e-06	0.000183717064354161	4.50206628902643	Brain_Anterior_cingulate_cortex_BA24	0.288619508100387	0.000183717064354161
Brain_Anterior_cingulate_cortex_BA24_GENE_ACKR3	0.155502667560349	-0.00184991897030257	4.76735891691037	2.37662167987357e-06	0.000184487525668964	4.49760514694739	Brain_Anterior_cingulate_cortex_BA24	0.290014390351612	0.000184487525668964
Brain_Substantia_nigra_GENE_GPR107	0.172520877774545	-0.00304534740912572	4.76713984770916	2.37910623545233e-06	0.000184540531610851	4.49663834086453	Brain_Substantia_nigra	0.290317575699777	0.000184540531610851
Brain_Cerebellar_Hemisphere_GENE_ZNF766	-0.0876450864651586	9.8918480124462e-05	-4.76703210759903	2.38032907820729e-06	0.000184540531610851	4.49616287234028	Brain_Cerebellar_Hemisphere	0.29046679675548	0.000184540531610851
Heart_Left_Ventricle_GENE_PODXL2	0.0648688362515486	-0.00127772952259543	4.76663248309273	2.38487007481058e-06	0.000184775190786657	4.49439937336667	Heart_Left_Ventricle	0.291020925488985	0.000184775190786657
Heart_Left_Ventricle_GENE_SERPINB1	0.299010033475788	-0.00720514517201603	4.76635217263599	2.38806026185515e-06	0.000184904960427449	4.4931624753123	Heart_Left_Ventricle	0.29141021763366	0.000184904960427449
Heart_Atrial_Appendage_GENE_RPS2P16	-0.159071514687549	-0.00180593051015027	-4.76532255145553	2.39981357731326e-06	0.000185697178955221	4.48861974266045	Heart_Atrial_Appendage	0.292844451212383	0.000185697178955221
Brain_Cerebellar_Hemisphere_GENE_RHBG	0.241681080368312	-0.00757541111527634	4.76498477745539	2.40368144506921e-06	0.000185878605436569	4.4871296659948	Brain_Cerebellar_Hemisphere	0.293316439378906	0.000185878605436569
Brain_Substantia_nigra_GENE_FHIP1B	0.204755343242218	-0.00213671561956812	4.76430678313357	2.41146331264056e-06	0.000186362283163333	4.48413901405662	Brain_Substantia_nigra	0.294266045114903	0.000186362283163333
Brain_Amygdala_GENE_RPL17	0.12110453510693	-0.00146265611813484	4.76404059410447	2.41452519581433e-06	0.000186387834068515	4.48296495381543	Brain_Amygdala	0.294639680594831	0.000186387834068515
Heart_Left_Ventricle_GENE_C10orf62	-0.30086108603567	0.00104562841286564	-4.76386675150529	2.41652686864156e-06	0.000186387834068515	4.48219823170881	Heart_Left_Ventricle	0.294883940726592	0.000186387834068515
Heart_Atrial_Appendage_GENE_ACTR8	0.140984457706825	-0.00332057642306948	4.76375541610739	2.4178096548474e-06	0.000186387834068515	4.48170720729441	Heart_Atrial_Appendage	0.295040476561718	0.000186387834068515
Heart_Left_Ventricle_GENE_CMTM6	0.205811952042966	-0.00175969371866565	4.76367391673706	2.41874909126562e-06	0.000186387834068515	4.48134777591624	Heart_Left_Ventricle	0.295155114108961	0.000186387834068515
Brain_Amygdala_GENE_ENSG00000260788	-0.244918239255079	0.00571129729659697	-4.76340573819746	2.42184284375616e-06	0.000186387834068515	4.48016508545873	Brain_Amygdala	0.295532638537877	0.000186387834068515
Heart_Left_Ventricle_GENE_APBB1	-0.200338423769164	0.000443059517019905	-4.76329051961666	2.42317319404182e-06	0.000186387834068515	4.47965698040478	Heart_Left_Ventricle	0.295694978522535	0.000186387834068515
Heart_Left_Ventricle_GENE_LMNA	0.28953607297903	-0.00444107329768772	4.76313915990722	2.4249219102971e-06	0.000186387834068515	4.47898951294348	Heart_Left_Ventricle	0.295908370869734	0.000186387834068515
Brain_Substantia_nigra_GENE_AIG1	0.135842199047819	-0.00173081380579888	4.76301712696431	2.42633268770919e-06	0.000186387834068515	4.47845138513853	Brain_Substantia_nigra	0.296080525215777	0.000186387834068515
Brain_Anterior_cingulate_cortex_BA24_GENE_SLC41A2	-0.0718320615106674	0.00113621370808848	-4.76297515245853	2.42681812192047e-06	0.000186387834068515	4.47826629338894	Brain_Anterior_cingulate_cortex_BA24	0.296139761781711	0.000186387834068515
Brain_Frontal_Cortex_BA9_GENE_ZNF443	0.150272764483863	-0.00144169789776457	4.76292547523211	2.42739275871399e-06	0.000186387834068515	4.47804723748348	Brain_Frontal_Cortex_BA9	0.29620988356035	0.000186387834068515
Brain_Hypothalamus_GENE_ENSG00000287510	0.278948102414902	-0.000359780213410194	4.76282153195696	2.42859553683531e-06	0.000186387834068515	4.47758889767474	Brain_Hypothalamus	0.296356656168939	0.000186387834068515
Brain_Hippocampus_GENE_ENSG00000276846	0.242007777782459	-0.000794296776810903	4.76262034306677	2.43092522117807e-06	0.000186449366995548	4.47670177765681	Brain_Hippocampus	0.296640942889917	0.000186449366995548
Brain_Hippocampus_GENE_VAMP1	0.509406358282282	-0.00661910616386198	4.76222949419241	2.43545724011134e-06	0.000186679633226323	4.47497847159023	Brain_Hippocampus	0.297193976096306	0.000186679633226323
Brain_Cerebellar_Hemisphere_GENE_ENSG00000286788	0.238044584281579	-0.00586256271315578	4.76093444333995	2.45053196346578e-06	0.000187705697781239	4.46926934532038	Brain_Cerebellar_Hemisphere	0.299033514437802	0.000187705697781239
Brain_Anterior_cingulate_cortex_BA24_GENE_ENSG00000273972	0.238635331709699	-0.00414050252798016	4.76079842301597	2.45212047668276e-06	0.000187705697781239	4.46866979369358	Brain_Anterior_cingulate_cortex_BA24	0.299227357528644	0.000187705697781239
Brain_Cerebellar_Hemisphere_GENE_SLC22A20P	-0.199401135502572	0.00701299990199393	-4.76068394945757	2.45345812404592e-06	0.000187705697781239	4.46816522830939	Brain_Cerebellar_Hemisphere	0.299390587961075	0.000187705697781239
Heart_Left_Ventricle_GENE_EPN3	-0.597190877082503	0.00654503905643031	-4.76049354972966	2.4556845402576e-06	0.000187758316465259	4.46732602768386	Heart_Left_Ventricle	0.299662273078554	0.000187758316465259
Brain_Hypothalamus_GENE_TIA1	0.069976358222418	0.000437594583177862	4.76021765722741	2.45891410670869e-06	0.000187887520734783	4.46611006623856	Brain_Hypothalamus	0.300056370613448	0.000187887520734783
Heart_Left_Ventricle_GENE_LY6G5C	-0.0649500991214034	0.00187386461953979	-4.7598650895329	2.4630471749425e-06	0.000188085557361629	4.46455626291314	Heart_Left_Ventricle	0.300560720663883	0.000188085557361629
Brain_Cerebellar_Hemisphere_GENE_PALS2	0.135320338840987	-0.00149749251812204	4.75956675736856	2.46654967492633e-06	0.000188228040552995	4.46324156404294	Brain_Cerebellar_Hemisphere	0.30098812373191	0.000188228040552995
Brain_Cerebellar_Hemisphere_GENE_PYCR2	0.194989580967422	-0.00227477287920196	4.75944350920327	2.467998040489e-06	0.000188228040552995	4.46269845256905	Brain_Cerebellar_Hemisphere	0.301164864884792	0.000188228040552995
Brain_Substantia_nigra_GENE_PRPF31	0.129187694371377	-0.000319390366339852	4.7589561405545	2.47373343434484e-06	0.000188405436470829	4.46055091647872	Brain_Substantia_nigra	0.301864743526232	0.000188405436470829
Brain_Anterior_cingulate_cortex_BA24_GENE_PAX6	0.195211966221089	-0.0031501893252665	4.758956076028	2.47373419454662e-06	0.000188405436470829	4.46055063216321	Brain_Anterior_cingulate_cortex_BA24	0.301864836292135	0.000188405436470829
Heart_Atrial_Appendage_GENE_ENSG00000266910	-0.209111873396763	0.00184817684430496	-4.75885240411511	2.47495586801996e-06	0.000188405436470829	4.46009383944046	Heart_Atrial_Appendage	0.30201391466274	0.000188405436470829
Brain_Frontal_Cortex_BA9_GENE_PRKAR2A.AS1	0.266433978547471	-0.00302214288216645	4.75830442264182	2.48142295402655e-06	0.000188759053503415	4.45767950971789	Brain_Frontal_Cortex_BA9	0.302803080233952	0.000188759053503415
Heart_Atrial_Appendage_GENE_ENSG00000277938	-0.321077447764372	0.0133886406218955	-4.75815004073916	2.48324784995154e-06	0.000188759053503415	4.45699937083505	Heart_Atrial_Appendage	0.303025768633887	0.000188759053503415
Heart_Left_Ventricle_GENE_CTSG	0.475777114282792	-0.0075081060086208	4.75767528072572	2.48886792421595e-06	0.000188759053503415	4.45490791388456	Heart_Left_Ventricle	0.303711575056223	0.000188759053503415
Brain_Anterior_cingulate_cortex_BA24_GENE_CCDC121	0.180794407684484	-0.00182759112395544	4.75759123766886	2.48986407660861e-06	0.000188759053503415	4.45453769960128	Brain_Anterior_cingulate_cortex_BA24	0.303833133540395	0.000188759053503415
Brain_Cerebellar_Hemisphere_GENE_ENSG00000289433	0.199467650883713	-0.00655212203731033	4.75757091446449	2.49010502275358e-06	0.000188759053503415	4.45444817567289	Brain_Cerebellar_Hemisphere	0.303862535716573	0.000188759053503415
Brain_Caudate_basal_ganglia_GENE_PCDHGC3	0.223080138471513	-0.00487396854186313	4.75751542129912	2.49076304828311e-06	0.000188759053503415	4.45420372948961	Brain_Caudate_basal_ganglia	0.303942833255891	0.000188759053503415
Brain_Amygdala_GENE_USP31	-0.181736998973816	0.00189696758390545	-4.75750291572601	2.49091135967488e-06	0.000188759053503415	4.45414864307499	Brain_Amygdala	0.303960931398407	0.000188759053503415
Heart_Atrial_Appendage_GENE_ENSG00000224138	-0.14941562800865	0.00495137453838117	-4.75741317497754	2.49197590056381e-06	0.000188759053503415	4.45375334354276	Heart_Atrial_Appendage	0.304090835194001	0.000188759053503415
Brain_Putamen_basal_ganglia_GENE_UNC119	0.235556104375006	-0.00181213821354472	4.75718047346532	2.49473833984193e-06	0.000188851073284263	4.45272834729269	Brain_Putamen_basal_ganglia	0.304427930134231	0.000188851073284263
Brain_Substantia_nigra_GENE_ABHD14A	0.250484916666024	-0.0034002161915059	4.7563766917561	2.50430286013081e-06	0.000189457575583411	4.44918822996428	Brain_Substantia_nigra	0.305595069416043	0.000189457575583411
Heart_Atrial_Appendage_GENE_YBX3P1	0.262278998720704	-7.6318730609099e-05	4.75608358843512	2.5077993874063e-06	0.0001896045499668	4.44789744410558	Heart_Atrial_Appendage	0.306021743646415	0.0001896045499668
Heart_Left_Ventricle_GENE_CLEC4E	-0.191664666285798	0.00346810622672106	-4.75568512060984	2.51256037954806e-06	0.00018978995200677	4.44614276516044	Heart_Left_Ventricle	0.306602717995491	0.00018978995200677
Brain_Caudate_basal_ganglia_GENE_LYRM9	0.205924350560461	-0.000358128796356518	4.75561808439715	2.5133621991915e-06	0.00018978995200677	4.44584758013816	Brain_Caudate_basal_ganglia	0.306700562442941	0.00018978995200677
Brain_Cerebellar_Hemisphere_GENE_CSDC2	0.337170270890046	-0.00896024983788793	4.75540180583594	2.5159507848056e-06	0.000189801863607959	4.44489525244173	Brain_Cerebellar_Hemisphere	0.307016442368258	0.000189801863607959
Heart_Atrial_Appendage_GENE_MAN2C1	-0.271437703820062	0.00465535051563658	-4.75524748886408	2.51779933556515e-06	0.000189801863607959	4.44421578122538	Heart_Atrial_Appendage	0.307242017320345	0.000189801863607959
Brain_Amygdala_GENE_ECPAS	-0.113837148147361	0.00178413430985238	-4.75521521299496	2.51818613089853e-06	0.000189801863607959	4.44407367029705	Brain_Amygdala	0.307289217181285	0.000189801863607959
Brain_Cerebellar_Hemisphere_GENE_ENSG00000277246	-0.28981670315741	0.00861031397220386	-4.75450399734525	2.52672389737912e-06	0.000190310614409232	4.44094240696891	Brain_Cerebellar_Hemisphere	0.308331063749379	0.000190310614409232
Brain_Amygdala_GENE_HMGN1	0.258286950657657	-0.00379593634867239	4.75439331479072	2.52805508536865e-06	0.000190310614409232	4.44045514454636	Brain_Amygdala	0.308493505957366	0.000190310614409232
Brain_Cerebellar_Hemisphere_GENE_LEO1	-0.132422989494546	0.00184667120300926	-4.7537793584545	2.53545145281885e-06	0.000190749734824032	4.43775248852332	Brain_Cerebellar_Hemisphere	0.309396069884579	0.000190749734824032
Brain_Cerebellar_Hemisphere_GENE_ENSG00000273329	0.212479159950953	-0.00326565063395385	4.75354639306095	2.53826344737944e-06	0.000190809627329089	4.43672705124455	Brain_Cerebellar_Hemisphere	0.309739211956818	0.000190809627329089
Heart_Atrial_Appendage_GENE_ENSG00000277290	-0.387043000249118	0.00147938474861457	-4.75345438473928	2.53937485480742e-06	0.000190809627329089	4.43632207351887	Heart_Atrial_Appendage	0.30987483478244	0.000190809627329089
Brain_Cerebellar_Hemisphere_GENE_CFAP157	-0.261493303787219	0.0066534137823801	-4.75293394725332	2.54567026180233e-06	0.000191164954281363	4.43403148620346	Brain_Cerebellar_Hemisphere	0.310643050707215	0.000191164954281363
Heart_Atrial_Appendage_GENE_MELTF.AS1	-0.234431857671033	0.00318483420410664	-4.75240961047004	2.55202802449837e-06	0.00019139412587777	4.43172397042228	Heart_Atrial_Appendage	0.311418875773487	0.00019139412587777
Brain_Anterior_cingulate_cortex_BA24_GENE_ASPHD2	-0.11088015750394	0.00156551860141803	-4.75229475717847	2.55342269876852e-06	0.00019139412587777	4.43121855216765	Brain_Anterior_cingulate_cortex_BA24	0.311589065085325	0.00019139412587777
Brain_Frontal_Cortex_BA9_GENE_ENSG00000278012	-0.147448083682789	0.00110520816973326	-4.75229437136806	2.55342738493633e-06	0.00019139412587777	4.43121685440661	Brain_Frontal_Cortex_BA9	0.31158963692901	0.00019139412587777
Heart_Left_Ventricle_GENE_SERTAD4.AS1	0.260042712581922	-0.00137121371068007	4.75168369250943	2.56085525612802e-06	0.000191789662360885	4.42852971733719	Heart_Left_Ventricle	0.312496045194789	0.000191789662360885
Brain_Nucleus_accumbens_basal_ganglia_GENE_USP2	-0.202711656051817	0.00516422048909874	-4.75160222934494	2.56184768781134e-06	0.000191789662360885	4.42817128341624	Brain_Nucleus_accumbens_basal_ganglia	0.312617149648242	0.000191789662360885
Brain_Cerebellar_Hemisphere_GENE_ENSG00000286692	-0.391597498104739	0.00452291123965691	-4.75105719876885	2.56849709639312e-06	0.000192169566939705	4.42577332115786	Brain_Cerebellar_Hemisphere	0.31342856367866	0.000192169566939705
Brain_Anterior_cingulate_cortex_BA24_GENE_ENSG00000288764	0.407944623579212	-0.00232585225895961	4.75083804287451	2.57117549203553e-06	0.000192252085136098	4.42480917585733	Brain_Anterior_cingulate_cortex_BA24	0.313755402942112	0.000192252085136098
Brain_Caudate_basal_ganglia_GENE_GOLGA6L5P	0.201681449093931	-0.0038405540104515	4.75041673876593	2.57633197769079e-06	0.00019240640321984	4.42295582311239	Brain_Caudate_basal_ganglia	0.314384638573652	0.00019240640321984
Heart_Atrial_Appendage_GENE_PPP3R1	0.107790816283184	-0.000496277507596321	4.75041177268691	2.57639281854344e-06	0.00019240640321984	4.42293397780889	Heart_Atrial_Appendage	0.314392062861219	0.00019240640321984
Brain_Cerebellar_Hemisphere_GENE_TMEM138	0.108899393282403	-0.00262368435820242	4.74967649055897	2.58541624457427e-06	0.000192962185622575	4.41969977444489	Brain_Cerebellar_Hemisphere	0.315493173492909	0.000192962185622575
Brain_Caudate_basal_ganglia_GENE_ENSG00000225156	0.228910034390751	0.00116805824113058	4.74926901021921	2.59042995726563e-06	0.000193218207105874	4.41790763462235	Brain_Caudate_basal_ganglia	0.31610498682521	0.000193218207105874
Brain_Cerebellar_Hemisphere_GENE_SIRT1	-0.168065292581324	-0.000511756087813015	-4.74898489107431	2.5939313463593e-06	0.00019336118163319	4.4166581335709	Brain_Cerebellar_Hemisphere	0.316532254333532	0.00019336118163319
Brain_Hippocampus_GENE_LINC02019	-0.315247828488948	0.00566624484936314	-4.74882179954462	2.59594328880832e-06	0.000193393020541332	4.41594091964671	Brain_Hippocampus	0.316777767646702	0.000193393020541332
Heart_Left_Ventricle_GENE_NFKB2	0.326034943216311	-0.00495010409301711	4.7485032522283	2.5998773091262e-06	0.00019356792451376	4.41454013624774	Heart_Left_Ventricle	0.317257828278052	0.00019356792451376
Brain_Anterior_cingulate_cortex_BA24_GENE_SLC38A2	-0.378900311841683	0.00852461177777274	-4.74786491557436	2.60777796362234e-06	0.000194037761795675	4.41173336808077	Brain_Anterior_cingulate_cortex_BA24	0.318221929344907	0.000194037761795675
Brain_Hypothalamus_GENE_ENSG00000262700	0.316777692878947	-0.0025188547383149	4.7476573660672	2.6103517651588e-06	0.000194083843010778	4.41082084710092	Brain_Hypothalamus	0.318536005198797	0.000194083843010778
Heart_Left_Ventricle_GENE_AKR7A3	0.102491482995357	-0.00118938750735502	4.74755853279199	2.61157824617053e-06	0.000194083843010778	4.41038632542986	Heart_Left_Ventricle	0.318685670223697	0.000194083843010778
Brain_Hippocampus_GENE_RASGRP3	-0.151017975774097	0.00219275132084904	-4.74738364615997	2.6137498775986e-06	0.000194127005516495	4.40961745467178	Brain_Hippocampus	0.318950670063602	0.000194127005516495
Brain_Hypothalamus_GENE_ENSG00000235526	0.210097082726604	-0.00408743215203675	4.74682872795262	2.62065201144196e-06	0.000194443676945059	4.40717798750133	Brain_Hypothalamus	0.31979292365224	0.000194443676945059
Brain_Cerebellar_Hemisphere_GENE_PANK1	-0.386026348578599	0.00782994655715637	-4.74678469484992	2.62120045050826e-06	0.000194443676945059	4.40698442551416	Brain_Cerebellar_Hemisphere	0.319859848574622	0.000194443676945059
Brain_Cerebellar_Hemisphere_GENE_ENSG00000237343	-0.157170047636597	0.00392928634015971	-4.74603038482003	2.63061266775944e-06	0.000195023330875667	4.40366886431625	Brain_Cerebellar_Hemisphere	0.321008402621348	0.000195023330875667
Heart_Atrial_Appendage_GENE_ALOX15B	-0.340342436565935	0.00869762304141043	-4.74551917927842	2.63700992835009e-06	0.000195368866513408	4.40142214188131	Heart_Atrial_Appendage	0.321789047536705	0.000195368866513408
Brain_Cerebellar_Hemisphere_GENE_SNHG16	-0.221802469457992	0.00334220559966857	-4.745402230955	2.6384755303217e-06	0.000195368866513408	4.400908191241	Brain_Cerebellar_Hemisphere	0.321967892014096	0.000195368866513408
Heart_Left_Ventricle_GENE_LPAR4	0.107304762925686	-0.000296946875584451	4.74460950622463	2.64843067876816e-06	0.000195900740159336	4.39742472585603	Heart_Left_Ventricle	0.323182698868721	0.000195900740159336
Brain_Cerebellar_Hemisphere_GENE_NAGLU	0.130333140126302	-0.00307943069992276	4.7445746460608	2.64886928625319e-06	0.000195900740159336	4.39727155235049	Brain_Cerebellar_Hemisphere	0.323236221262904	0.000195900740159336
Brain_Anterior_cingulate_cortex_BA24_GENE_SLC41A1	0.118883673430833	-0.00100724628184208	4.74373309720397	2.65947881533202e-06	0.000196566251288513	4.39357415065013	Brain_Anterior_cingulate_cortex_BA24	0.324530880877336	0.000196566251288513
Brain_Anterior_cingulate_cortex_BA24_GENE_ZNF30	-0.207956306147052	0.00221901009410424	-4.74356520047054	2.66160040129186e-06	0.000196603979278961	4.39283655726457	Brain_Anterior_cingulate_cortex_BA24	0.324789773768843	0.000196603979278961
Brain_Hippocampus_GENE_STK4	-0.0657734880898992	0.000536952556037888	-4.7421817874863	2.67914366430929e-06	0.000197780122848357	4.38675994906545	Brain_Hippocampus	0.326930543068335	0.000197780122848357
Brain_Substantia_nigra_GENE_BCAT2	0.237106930372005	0.000155143229903549	4.74187558291512	2.68304170155145e-06	0.000197865687035568	4.38541517341709	Brain_Substantia_nigra	0.32740621275692	0.000197865687035568
Brain_Anterior_cingulate_cortex_BA24_GENE_PCID2	-0.150616053652787	0.00163339859972067	-4.74176605447749	2.68443734225544e-06	0.000197865687035568	4.38493417069659	Brain_Anterior_cingulate_cortex_BA24	0.327576520000746	0.000197865687035568
Brain_Cerebellar_Hemisphere_GENE_ENSG00000273013	0.181851750369853	-0.00323796157168821	4.74158187527686	2.68678577812002e-06	0.000197865687035568	4.38412535635957	Brain_Cerebellar_Hemisphere	0.32786309493243	0.000197865687035568
Heart_Left_Ventricle_GENE_GPR27	-0.343414465287558	-0.0018643270810527	-4.74158165140259	2.68678863390317e-06	0.000197865687035568	4.3841243732438	Heart_Left_Ventricle	0.327863443417936	0.000197865687035568
Brain_Substantia_nigra_GENE_PTOV1	0.230762667368635	0.000661829078956126	4.74095344162268	2.69481371241768e-06	0.00019809246842599	4.38136583709852	Brain_Substantia_nigra	0.328842727698904	0.00019809246842599
Brain_Cerebellar_Hemisphere_GENE_PREB	0.137506818552984	-0.0024864632069503	4.74094828397244	2.69487969428575e-06	0.00019809246842599	4.38134319069887	Brain_Cerebellar_Hemisphere	0.328850779334301	0.00019809246842599
Brain_Anterior_cingulate_cortex_BA24_GENE_ZNF880	0.129481184990373	-0.00192021530665029	4.74094702724675	2.69489577182491e-06	0.00019809246842599	4.38133767262515	Brain_Anterior_cingulate_cortex_BA24	0.32885274124425	0.00019809246842599
Brain_Nucleus_accumbens_basal_ganglia_GENE_GOLPH3.DT	0.291579133056394	-0.00471383877825459	4.74083249372252	2.69636140931237e-06	0.00019809246842599	4.38083478059829	Brain_Nucleus_accumbens_basal_ganglia	0.32903159005557	0.00019809246842599
Heart_Atrial_Appendage_GENE_RN7SL417P	-0.229160098537628	0.00419272697441648	-4.7405951901746	2.69940052456015e-06	0.000198117632637061	4.37979286744587	Heart_Atrial_Appendage	0.329402447211026	0.000198117632637061
Heart_Left_Ventricle_GENE_MRPL46	-0.343699753127728	-0.0017115968204228	-4.74055223328041	2.69995102005632e-06	0.000198117632637061	4.37960426455555	Heart_Left_Ventricle	0.329469623075433	0.000198117632637061
Brain_Cerebellar_Hemisphere_GENE_FRMD6	-0.140754361378535	0.00192317465842022	-4.74018041158203	2.70472045645719e-06	0.000198206519084085	4.37797184154584	Brain_Cerebellar_Hemisphere	0.330051627860558	0.000198206519084085
Brain_Hippocampus_GENE_PIK3R5	-0.0713161291656135	0.000921938069744586	-4.74016352477466	2.70493725948618e-06	0.000198206519084085	4.37789770554879	Brain_Hippocampus	0.33007808390058	0.000198206519084085
Heart_Atrial_Appendage_GENE_IL12A	0.100407993755992	-0.000689336057354482	4.74007802773619	2.70603517876296e-06	0.000198206519084085	4.3775223625349	Heart_Atrial_Appendage	0.330212060794086	0.000198206519084085
Brain_Hypothalamus_GENE_CREB3L4	0.238104553118365	-0.00237026551409818	4.73932472992209	2.71572728336159e-06	0.000198797101940041	4.37421555747815	Brain_Hypothalamus	0.331394768934048	0.000198797101940041
Brain_Anterior_cingulate_cortex_BA24_GENE_ELAPOR1	-0.0950682172735815	0.000483567732018124	-4.73859714673184	2.72512024333688e-06	0.000199365091758941	4.37102209313211	Brain_Anterior_cingulate_cortex_BA24	0.332540973053913	0.000199365091758941
Brain_Cerebellar_Hemisphere_GENE_ZNF662	0.186901938171153	-0.00462313897573638	4.73819180558863	2.73036667037285e-06	0.000199559546136576	4.36924318998647	Brain_Cerebellar_Hemisphere	0.333181184052258	0.000199559546136576
Heart_Atrial_Appendage_GENE_RPL21	0.10105194937709	-0.00130339460137079	4.73813914696446	2.73104895637134e-06	0.000199559546136576	4.36901209964338	Heart_Atrial_Appendage	0.333264442048082	0.000199559546136576
Heart_Left_Ventricle_GENE_ANKRD2	-0.512228133917659	0.00356693819865721	-4.73796436542601	2.73331473770776e-06	0.000199605583969481	4.36824509454689	Heart_Left_Ventricle	0.333540930813002	0.000199605583969481
Brain_Cerebellar_Hemisphere_GENE_PRXL2A	0.340536306019008	-0.00578936423774235	4.73775566870137	2.73602254797615e-06	0.000199683827442843	4.36732929137666	Brain_Cerebellar_Hemisphere	0.333871359484434	0.000199683827442843
Heart_Left_Ventricle_GENE_AQP7P1	-0.110479347740619	0.00278728871882659	-4.73734730789232	2.74132843964833e-06	0.000199794940518582	4.36553742952265	Heart_Left_Ventricle	0.334518826833406	0.000199794940518582
Heart_Left_Ventricle_GENE_EFCAB2	-0.14874069526281	0.00237111710360287	-4.73731896105883	2.74169712144617e-06	0.000199794940518582	4.36541305065742	Heart_Left_Ventricle	0.334563816335833	0.000199794940518582
Heart_Atrial_Appendage_GENE_ENSG00000223509	-0.165570645469504	0.000878696211450597	-4.7372605588295	2.74245685718544e-06	0.000199794940518582	4.36515679834008	Heart_Atrial_Appendage	0.334656525368625	0.000199794940518582
Brain_Cerebellar_Hemisphere_GENE_SLC25A10	0.154637962245924	-0.0038522397358121	4.73675446959826	2.7490488971464e-06	0.000200082978304736	4.36293634502472	Brain_Cerebellar_Hemisphere	0.33546093882098	0.000200082978304736
Heart_Left_Ventricle_GENE_DNMT1	0.141890214001706	-0.000876386321244585	4.73658764352755	2.75122522095496e-06	0.000200082978304736	4.36220444785634	Heart_Left_Ventricle	0.335726511262692	0.000200082978304736
Brain_Substantia_nigra_GENE_LIAS	0.10934344742071	-0.000541610077455738	4.73654119965449	2.75183139785066e-06	0.000200082978304736	4.36200069412406	Brain_Substantia_nigra	0.33580048181692	0.000200082978304736
Heart_Left_Ventricle_GENE_FBLN2	0.152070632085768	-0.000494782117891669	4.73645405357076	2.75296915932124e-06	0.000200082978304736	4.36161838084841	Heart_Left_Ventricle	0.335939320573652	0.000200082978304736
Brain_Nucleus_accumbens_basal_ganglia_GENE_NRDE2	-0.098855439732856	0.00158160650250881	-4.73610822759191	2.75748865621634e-06	0.000200188752682354	4.36010129261267	Brain_Nucleus_accumbens_basal_ganglia	0.336490825740768	0.000200188752682354
Heart_Left_Ventricle_GENE_CSP2	-0.37276078499915	0.00536685323502877	-4.73606812850551	2.75801316088961e-06	0.000200188752682354	4.35992539035608	Heart_Left_Ventricle	0.336554829997037	0.000200188752682354
Brain_Substantia_nigra_GENE_DNAJC9.AS1	0.155928629074255	-0.00274463556745159	4.73585068436479	2.76085904902895e-06	0.000200188752682354	4.35897155422526	Brain_Substantia_nigra	0.336902108034905	0.000200188752682354
Brain_Nucleus_accumbens_basal_ganglia_GENE_GMEB1	-0.0413450906377055	0.000697142587193529	-4.73584094499061	2.76098658311537e-06	0.000200188752682354	4.35892883262434	Brain_Nucleus_accumbens_basal_ganglia	0.336917670764402	0.000200188752682354
Heart_Left_Ventricle_GENE_CREB3L2	0.173840132663002	-0.000183038597660836	4.73521091755061	2.76924865130416e-06	0.000200668571509112	4.35616539974812	Heart_Left_Ventricle	0.337925874421344	0.000200668571509112
Brain_Cerebellar_Hemisphere_GENE_TMEM198B	0.273870389148074	-0.00790248249994796	4.73503310694123	2.77158472896372e-06	0.000200718659528774	4.35538554627038	Brain_Cerebellar_Hemisphere	0.338210941305985	0.000200718659528774
Heart_Atrial_Appendage_GENE_ENSG00000287956	0.117595976979411	-0.000451982819735716	4.73487020833937	2.77372655663817e-06	0.000200754628857321	4.35467111852608	Heart_Atrial_Appendage	0.338472304253443	0.000200754628857321
Brain_Substantia_nigra_GENE_TRIM66	0.0943737951962278	-0.00135727112603688	4.73453373021344	2.77815569027926e-06	0.000200956006267574	4.35319549115652	Brain_Substantia_nigra	0.339012782573397	0.000200956006267574
Brain_Amygdala_GENE_CABP4	-0.105724318315649	0.00290740568525103	-4.73400758993454	2.78509502958867e-06	0.000201338611534743	4.35088829253736	Brain_Amygdala	0.339859576270647	0.000201338611534743
Heart_Atrial_Appendage_GENE_VSNL1	0.159371180835939	-0.00168788324356292	4.7337848883267	2.78803729357829e-06	0.000201431980379379	4.34991178600183	Heart_Atrial_Appendage	0.340218614860771	0.000201431980379379
Brain_Cerebellar_Hemisphere_GENE_CABP7	0.266373483966602	-0.000932656895750321	4.73278341799998	2.80130540913869e-06	0.000202270826311465	4.34552104143301	Brain_Cerebellar_Hemisphere	0.341837696466376	0.000202270826311465
Brain_Amygdala_GENE_DESI2	0.0689515039161495	-0.00131708413365193	4.73242455847622	2.80607457631782e-06	0.000202495368656955	4.34394790246921	Brain_Amygdala	0.34241966839891	0.000202495368656955
Brain_Hippocampus_GENE_LRRK1	-0.0362248216412685	0.000678704041448768	-4.73163905150364	2.81654107671753e-06	0.000202964952437913	4.34050484479667	Brain_Hippocampus	0.343696874509687	0.000202964952437913
Brain_Hypothalamus_GENE_H19	-0.409982816316495	0.00846305736616759	-4.73162730666082	2.81669785569846e-06	0.000202964952437913	4.34045336844399	Brain_Hypothalamus	0.343716005935171	0.000202964952437913
Brain_Cerebellar_Hemisphere_GENE_ENSG00000274294	-0.391248193014007	0.0126511724843061	-4.73126465550207	2.82154292990052e-06	0.000202964952437913	4.33886396626469	Brain_Cerebellar_Hemisphere	0.344307240649901	0.000202964952437913
Brain_Cerebellar_Hemisphere_GENE_SMPD4	-0.177466125045103	0.00286739810308299	-4.73126028919985	2.8216013131788e-06	0.000202964952437913	4.33884483062371	Brain_Cerebellar_Hemisphere	0.344314365044583	0.000202964952437913
Heart_Atrial_Appendage_GENE_KIAA0895L	-0.330399399003858	0.000812570349109372	-4.73119432103658	2.82248353686285e-06	0.000202964952437913	4.33855572226975	Heart_Atrial_Appendage	0.3444220210363	0.000202964952437913
Brain_Substantia_nigra_GENE_SLA	-0.319775206581763	0.00362644052585016	-4.73117771335719	2.82270568108595e-06	0.000202964952437913	4.33848293897514	Brain_Substantia_nigra	0.344449128851556	0.000202964952437913
Brain_Nucleus_accumbens_basal_ganglia_GENE_ENSG00000236173	-0.172542266279324	0.0053039677065358	-4.73106418547832	2.82422467990605e-06	0.000202964952437913	4.33798540839295	Brain_Nucleus_accumbens_basal_ganglia	0.344634489239576	0.000202964952437913
Heart_Atrial_Appendage_GENE_ENSG00000256897	-0.126153189183487	0.00160215379285049	-4.73050476385363	2.83172121328129e-06	0.000203383917724714	4.33553393005146	Heart_Atrial_Appendage	0.34554927621429	0.000203383917724714
Brain_Anterior_cingulate_cortex_BA24_GENE_GLB1L2	-0.0634905396703305	0.000263981847513654	-4.72985565258719	2.84044362796937e-06	0.000203575138549974	4.33268975145077	Brain_Anterior_cingulate_cortex_BA24	0.346613655033846	0.000203575138549974
Brain_Hypothalamus_GENE_CIB1	0.335548969398274	-0.00597626517438571	4.72982411062734	2.84086813004374e-06	0.000203575138549974	4.33255155476977	Brain_Hypothalamus	0.346665456172977	0.000203575138549974
Heart_Left_Ventricle_GENE_FOXS1	0.702800174213999	-0.00273590059539125	4.72977732116218	2.84149795048692e-06	0.000203575138549974	4.33234655484247	Heart_Left_Ventricle	0.346742311902018	0.000203575138549974
Heart_Atrial_Appendage_GENE_FLNB.AS1	-0.207148326379194	0.00397782738030931	-4.72962212823081	2.84358792277882e-06	0.000203575138549974	4.33166661729927	Heart_Atrial_Appendage	0.346997347040854	0.000203575138549974
Brain_Amygdala_GENE_ENSG00000265474	0.164990900258342	-0.00369924474573945	4.72959709782396	2.84392514397523e-06	0.000203575138549974	4.33155695499352	Brain_Amygdala	0.347038497469009	0.000203575138549974
Brain_Caudate_basal_ganglia_GENE_H2BC11	-0.143906016007532	0.00371401817290492	-4.72946490058942	2.84570680443923e-06	0.000203575138549974	4.33097778615653	Brain_Caudate_basal_ganglia	0.34725590993211	0.000203575138549974
Brain_Caudate_basal_ganglia_GENE_CPLANE2	0.145705368144904	0.000468243010781954	4.72942856303543	2.84619672431141e-06	0.000203575138549974	4.33081859043947	Brain_Caudate_basal_ganglia	0.347315693874273	0.000203575138549974
Brain_Putamen_basal_ganglia_GENE_TMX2P1	0.169097968405737	-0.00303202954617868	4.72931489945597	2.84772971371166e-06	0.000203575138549974	4.33032063477814	Brain_Putamen_basal_ganglia	0.347502761504806	0.000203575138549974
Brain_Substantia_nigra_GENE_DTX4	0.453577633108536	-0.00528385418660093	4.72889927123605	2.85334208923578e-06	0.000203724018798431	4.3284998777744	Brain_Substantia_nigra	0.348187628465263	0.000203724018798431
Heart_Atrial_Appendage_GENE_NUDT4B	0.0900924972504671	-0.00200294924876618	4.72882660977834	2.85432435487675e-06	0.000203724018798431	4.32818158233398	Heart_Atrial_Appendage	0.3483074923769	0.000203724018798431
Brain_Anterior_cingulate_cortex_BA24_GENE_TOLLIP.DT	0.160371743859219	-0.00459824996537432	4.72878989549671	2.85482079641818e-06	0.000203724018798431	4.32802075616382	Brain_Anterior_cingulate_cortex_BA24	0.348368072145318	0.000203724018798431
Heart_Left_Ventricle_GENE_ANO1	0.140806007488938	0.000976626363916626	4.72828154430547	2.86170314052757e-06	0.000204095798265516	4.32579405222836	Heart_Left_Ventricle	0.349207910832299	0.000204095798265516
Heart_Atrial_Appendage_GENE_ARHGDIG	-0.321963610380238	0.00462203247057545	-4.727633189943	2.87050409035629e-06	0.00020460389786098	4.32295441971911	Heart_Atrial_Appendage	0.350281873137997	0.00020460389786098
Heart_Left_Ventricle_GENE_PAQR7	0.154202083152175	-0.00122558568012187	4.72735491924284	2.87428939841279e-06	0.000204754107828089	4.32173577255689	Heart_Left_Ventricle	0.350743786709516	0.000204754107828089
Brain_Substantia_nigra_GENE_MOCS2.DT	0.241900353674575	-0.00103301347336708	4.72698243649615	2.87936378686326e-06	0.000204774751836804	4.32010464047904	Brain_Substantia_nigra	0.35136300418335	0.000204774751836804
Heart_Atrial_Appendage_GENE_TCF7	0.144256793705389	-0.00137403010027787	4.72694259523916	2.87990706022991e-06	0.000204774751836804	4.3199301794005	Heart_Atrial_Appendage	0.351429298745736	0.000204774751836804
Heart_Atrial_Appendage_GENE_ETV5	0.248062981558132	-0.000910324101704653	4.72686835999273	2.88091959135856e-06	0.000204774751836804	4.3196051139234	Heart_Atrial_Appendage	0.351552855894302	0.000204774751836804
Heart_Left_Ventricle_GENE_PNMA1	0.326795320761086	-0.000893096595963306	4.72677374669018	2.88221056524084e-06	0.000204774751836804	4.31919082268243	Heart_Left_Ventricle	0.35171039085521	0.000204774751836804
Heart_Left_Ventricle_GENE_TCF21	0.443670699616808	-0.00783710599076889	4.72671813175361	2.88296967626799e-06	0.000204774751836804	4.31894730043761	Heart_Left_Ventricle	0.35180302365563	0.000204774751836804
Brain_Substantia_nigra_GENE_SLC38A2	-0.630102540986719	0.00417042555072053	-4.72654641688495	2.88531469669673e-06	0.000204822095292908	4.3181954257322	Brain_Substantia_nigra	0.352089181808509	0.000204822095292908
Brain_Cerebellar_Hemisphere_GENE_USP32	-0.118926878674755	0.00110747895129526	-4.72624667698624	2.88941248608434e-06	0.000204993736541802	4.31688303795319	Brain_Cerebellar_Hemisphere	0.352589226851899	0.000204993736541802
Brain_Substantia_nigra_GENE_ENSG00000262420	0.13145963792083	-0.00311126657832477	4.72576757769694	2.89597395347973e-06	0.000205339866121571	4.31478549826858	Brain_Substantia_nigra	0.353389909595224	0.000205339866121571
Heart_Atrial_Appendage_GENE_PTMAP2	0.4291386443496	0.00217731216710663	4.72490240160297	2.90785923795151e-06	0.000205956904189896	4.3109981759158	Heart_Atrial_Appendage	0.354840247088746	0.000205956904189896
Brain_Cerebellar_Hemisphere_GENE_RNF24	-0.192063584034696	0.00258071559616742	-4.72488841176814	2.90805180711961e-06	0.000205956904189896	4.31093694043538	Brain_Cerebellar_Hemisphere	0.354863745919192	0.000205956904189896
Brain_Cerebellar_Hemisphere_GENE_HSD11B1	0.606169880402923	-0.00200311015612843	4.72470838953473	2.9105308963778e-06	0.000206012914282593	4.31014897262817	Brain_Cerebellar_Hemisphere	0.35516626422319	0.000206012914282593
Brain_Cerebellar_Hemisphere_GENE_ENSG00000272668	0.513179204626485	-0.012298134184315	4.72423014574578	2.91712667839369e-06	0.000206360077861464	4.30805580601958	Brain_Cerebellar_Hemisphere	0.355971134311025	0.000206360077861464
Brain_Cerebellar_Hemisphere_GENE_MED17	-0.11079181885451	0.00208719207411212	-4.72328358348813	2.93022377487089e-06	0.000207166481344116	4.30391348920065	Brain_Cerebellar_Hemisphere	0.357569346799945	0.000207166481344116
Brain_Frontal_Cortex_BA9_GENE_PAFAH1B3	-0.21023578095448	0.00570111823866483	-4.72244872707987	2.94182218592313e-06	0.000207866055416229	4.30026065073541	Brain_Frontal_Cortex_BA9	0.358984677703828	0.000207866055416229
Heart_Left_Ventricle_GENE_LPP	0.069194169503811	0.000860413680727701	4.72230439345838	2.94383184218185e-06	0.000207887680577411	4.29962919238072	Heart_Left_Ventricle	0.359229912037767	0.000207887680577411
Heart_Left_Ventricle_GENE_IL18BP	0.335408979974252	-0.00557387558355438	4.72119544595566	2.95931659450123e-06	0.000208755578206584	4.29477814968448	Heart_Left_Ventricle	0.361119485393796	0.000208755578206584
Brain_Cerebellar_Hemisphere_GENE_STUB1.DT	-0.305387188531829	0.0113076749576144	-4.72113719256484	2.96013217608467e-06	0.000208755578206584	4.29452335177267	Brain_Cerebellar_Hemisphere	0.36121900918326	0.000208755578206584
Brain_Hypothalamus_GENE_UBL5P2	-0.234013404558003	0.00145444267576141	-4.72105708923828	2.96125402264723e-06	0.000208755578206584	4.2941729878794	Brain_Hypothalamus	0.361355905875596	0.000208755578206584
Heart_Left_Ventricle_GENE_LGI2	0.151636913341249	-0.00197487079178068	4.72041954630511	2.97019739995181e-06	0.000208924760868012	4.29138463447761	Heart_Left_Ventricle	0.36244724832132	0.000208924760868012
Heart_Left_Ventricle_GENE_BCL3	0.343195017533026	-0.00732340750632723	4.72040796966956	2.97036003556324e-06	0.000208924760868012	4.29133400619077	Heart_Left_Ventricle	0.362467094419711	0.000208924760868012
Brain_Cerebellar_Hemisphere_GENE_SUV39H1	0.0910007484277537	-0.00105239214089232	4.72040004622567	2.97047135385588e-06	0.000208924760868012	4.29129935453191	Brain_Cerebellar_Hemisphere	0.362480678368325	0.000208924760868012
Heart_Atrial_Appendage_GENE_IL6.AS1	0.332015187262955	-0.0058275079307469	4.72039784040933	2.97050234459305e-06	0.000208924760868012	4.29128970782769	Heart_Atrial_Appendage	0.362484460106001	0.000208924760868012
Heart_Left_Ventricle_GENE_ENSG00000278727	0.194685574521916	-0.00357573076818001	4.72018482867625	2.97349653020725e-06	0.00020899883745572	4.29035816244213	Heart_Left_Ventricle	0.36284983458813	0.00020899883745572
Heart_Atrial_Appendage_GENE_PSMF1	0.0868971608971643	-0.00175317031510203	4.71996986105757	2.97652115174215e-06	0.00020899883745572	4.28941810282019	Heart_Atrial_Appendage	0.363218923104791	0.00020899883745572
Brain_Putamen_basal_ganglia_GENE_RBM6	-0.193476763152059	0.00362627339842149	-4.71995760355358	2.97669370552694e-06	0.00020899883745572	4.28936450158897	Brain_Putamen_basal_ganglia	0.363239979498042	0.00020899883745572
Brain_Putamen_basal_ganglia_GENE_ENSG00000286584	-0.0940111787446989	0.00265177443210532	-4.71945115194139	2.98383164553093e-06	0.00020937953308847	4.28714993525684	Brain_Putamen_basal_ganglia	0.364111008040849	0.00020937953308847
Brain_Caudate_basal_ganglia_GENE_AEBP1	-0.718061351383369	0.0151122438991354	-4.71890037122681	2.99161304953536e-06	0.00020976185817479	4.28474177911898	Brain_Caudate_basal_ganglia	0.3650605572087	0.00020976185817479
Brain_Cerebellar_Hemisphere_GENE_RNFT2	-0.0504694173443583	0.000677726144407756	-4.71882227102789	2.99271802440677e-06	0.00020976185817479	4.284400325756	Brain_Cerebellar_Hemisphere	0.365195395082309	0.00020976185817479
Heart_Left_Ventricle_GENE_RAB36	0.0938087771816393	-0.00119888800052953	4.71827461799738	3.00047734800493e-06	0.000210184988416961	4.28200613793246	Heart_Left_Ventricle	0.366142249822346	0.000210184988416961
Brain_Anterior_cingulate_cortex_BA24_GENE_ZIC5	0.192806845425247	-0.00112674773961944	4.71801066596955	3.00422401232725e-06	0.000210271257707738	4.28085230399033	Brain_Anterior_cingulate_cortex_BA24	0.36659944777627	0.000210271257707738
Brain_Caudate_basal_ganglia_GENE_ENSG00000279172	-0.408024499762437	0.00536404712349231	-4.71790163714748	3.00577293377977e-06	0.000210271257707738	4.28037571521377	Brain_Caudate_basal_ganglia	0.366788459563278	0.000210271257707738
Brain_Hypothalamus_GENE_SGMS1.AS1	0.145521410111539	-0.00252998823095655	4.71782386357101	3.00687829596489e-06	0.000210271257707738	4.28003575613833	Brain_Hypothalamus	0.366923344700003	0.000210271257707738
Heart_Left_Ventricle_GENE_BBC3	0.134793268007908	-0.00207659434509984	4.71759204006902	3.01017542329006e-06	0.000210381263776197	4.27902245413581	Heart_Left_Ventricle	0.367325686553239	0.000210381263776197
Heart_Left_Ventricle_GENE_CHST2	0.53949460409309	-0.00467819270682348	4.71668731873813	3.02307619069336e-06	0.000211041484979166	4.27506835035267	Heart_Left_Ventricle	0.368899941397929	0.000211041484979166
Brain_Anterior_cingulate_cortex_BA24_GENE_ENSG00000284708	-0.133921493188188	0.00207003931174887	-4.7166769348395	3.02322456691728e-06	0.000211041484979166	4.27502297135937	Brain_Anterior_cingulate_cortex_BA24	0.368918047451782	0.000211041484979166
Brain_Nucleus_accumbens_basal_ganglia_GENE_HOGA1	0.196156116132246	-0.00310448922426224	4.71656598676772	3.02481034867868e-06	0.000211041484979166	4.27453811954127	Brain_Nucleus_accumbens_basal_ganglia	0.369111557228562	0.000211041484979166
Heart_Atrial_Appendage_GENE_TRMT12	0.147329496199703	-0.00221188917770519	4.71643407549889	3.0266967987259e-06	0.000211052432545671	4.27396167057498	Heart_Atrial_Appendage	0.369341756954924	0.000211052432545671
Brain_Cerebellar_Hemisphere_GENE_RANBP6	-0.264510130852619	0.00436466529214635	-4.71554083217162	3.03950079207208e-06	0.000211605504350422	4.27005861033136	Brain_Cerebellar_Hemisphere	0.370904202654972	0.000211605504350422
Brain_Caudate_basal_ganglia_GENE_PCDHGB3	0.175952632368341	-0.00324344779984404	4.71552677458805	3.03970271312083e-06	0.000211605504350422	4.269997190637	Brain_Caudate_basal_ganglia	0.370928842676708	0.000211605504350422
Brain_Substantia_nigra_GENE_PAXIP1	-0.0862233886746786	0.000907807155785141	-4.7155178712874	3.03983060548637e-06	0.000211605504350422	4.26995829086631	Brain_Substantia_nigra	0.37094444912629	0.000211605504350422
Heart_Left_Ventricle_GENE_ENSG00000267811	-0.320136429505411	0.00113513266701862	-4.71414915005274	3.05955341937429e-06	0.000212857003796696	4.26397896055829	Heart_Left_Ventricle	0.373351184659405	0.000212857003796696
Heart_Atrial_Appendage_GENE_ENSG00000236065	-0.0890545518771734	0.000433518986071316	-4.71390280136189	3.06311626668204e-06	0.000212983448313776	4.26290294327261	Heart_Atrial_Appendage	0.373785951790676	0.000212983448313776
Brain_Nucleus_accumbens_basal_ganglia_GENE_SLC43A2	0.331100443990697	-0.00532515019565644	4.71362998319786	3.06706658862765e-06	0.000213136675214724	4.26171137142849	Brain_Nucleus_accumbens_basal_ganglia	0.374268001677055	0.000213136675214724
Heart_Left_Ventricle_GENE_SDC2	0.190675226483494	-0.000378483741798847	4.71328460363999	3.07207460552763e-06	0.000213314538546001	4.26020296860928	Heart_Left_Ventricle	0.374879119963325	0.000213314538546001
Heart_Atrial_Appendage_GENE_THAP1	0.14104068724113	-0.000633962553041868	4.71321242276833	3.07312222411143e-06	0.000213314538546001	4.25988774038135	Heart_Atrial_Appendage	0.37500695876387	0.000213314538546001
Brain_Nucleus_accumbens_basal_ganglia_GENE_ENSG00000280649	0.296929161984637	-0.0010030990486556	4.71260882456047	3.08189618742754e-06	0.000213801948811488	4.25725188106388	Brain_Nucleus_accumbens_basal_ganglia	0.376077627959408	0.000213801948811488
Brain_Cerebellar_Hemisphere_GENE_MCTP1	-0.107949977750669	0.00164490619552459	-4.71167411576911	3.09553076839022e-06	0.000214174544444091	4.25317070539083	Brain_Cerebellar_Hemisphere	0.377741428605121	0.000214174544444091
Brain_Cerebellar_Hemisphere_GENE_S100A2	0.123332828913192	-0.0024619026724612	4.71164411437465	3.09596935774576e-06	0.000214174544444091	4.25303972405032	Brain_Cerebellar_Hemisphere	0.377794948787	0.000214174544444091
Brain_Cerebellar_Hemisphere_GENE_PEX10	0.234397433283904	-0.00252151317602591	4.71163775667106	3.09606230847081e-06	0.000214174544444091	4.25301196742126	Brain_Cerebellar_Hemisphere	0.377806291378075	0.000214174544444091
Brain_Cerebellar_Hemisphere_GENE_RAD21.AS1	-0.336914694942776	0.00862590417602773	-4.7116194788728	3.09632954798968e-06	0.000214174544444091	4.25293216992262	Brain_Cerebellar_Hemisphere	0.377838902082084	0.000214174544444091
Brain_Nucleus_accumbens_basal_ganglia_GENE_ODC1.DT	0.142651594792853	-0.0053908248319337	4.71160550934192	3.09653381132895e-06	0.000214174544444091	4.25287118171758	Brain_Nucleus_accumbens_basal_ganglia	0.377863827928849	0.000214174544444091
Heart_Left_Ventricle_GENE_PHKA1	-0.137722215309559	0.00283807357205767	-4.71144260631964	3.09891674631651e-06	0.000214174544444091	4.25215999168986	Heart_Left_Ventricle	0.378154612719512	0.000214174544444091
Heart_Left_Ventricle_GENE_ENSG00000277737	-0.176229844336577	0.00331002280159673	-4.71128040809199	3.10129112384781e-06	0.000214174544444091	4.25145190111775	Heart_Left_Ventricle	0.378444353260901	0.000214174544444091
Heart_Atrial_Appendage_GENE_MDFI	0.1416886342307	-0.00200337757359304	4.7112792515317	3.10130806071319e-06	0.000214174544444091	4.25144685213312	Heart_Atrial_Appendage	0.37844642003271	0.000214174544444091
Brain_Anterior_cingulate_cortex_BA24_GENE_PPDPF	0.223646295268931	-0.00535579255564803	4.71101606540947	3.10516451735768e-06	0.000214319579029481	4.25029793812342	Brain_Anterior_cingulate_cortex_BA24	0.378917015724123	0.000214319579029481
Brain_Putamen_basal_ganglia_GENE_RPL10P15	-0.0820013441531417	0.00149180990637064	-4.71077533732747	3.10869593549072e-06	0.000214442028047519	4.24924711435104	Brain_Putamen_basal_ganglia	0.379347947616062	0.000214442028047519
Heart_Left_Ventricle_GENE_NFIX	0.145549080930371	0.000201502673071525	4.71055124601186	3.11198676785308e-06	0.000214547752151173	4.24826895769857	Heart_Left_Ventricle	0.379749521307575	0.000214547752151173
Brain_Cerebellar_Hemisphere_GENE_ZNF227	-0.141332695206718	0.00226880125506034	-4.71035552035652	3.11486378493108e-06	0.000214624843561586	4.24741465199379	Brain_Cerebellar_Hemisphere	0.38010059794757	0.000214624843561586
Brain_Nucleus_accumbens_basal_ganglia_GENE_CD63.AS1	0.256053348339732	-0.0016233747785844	4.70932231889023	3.13009349846591e-06	0.000215465473320905	4.24290546394104	Brain_Nucleus_accumbens_basal_ganglia	0.381959049430798	0.000215465473320905
Heart_Left_Ventricle_GENE_SLC20A1	0.333999782230273	-0.00576974906499538	4.70928835791292	3.13059530761764e-06	0.000215465473320905	4.24275726395463	Heart_Left_Ventricle	0.382020284197965	0.000215465473320905
Brain_Hippocampus_GENE_IGFBP1	-0.205459747045862	0.00156643878671506	-4.70915579201897	3.13255484867931e-06	0.000215478806693708	4.24217877814259	Brain_Hippocampus	0.382259403074639	0.000215478806693708
Heart_Atrial_Appendage_GENE_TUBB1	0.140475275823236	-0.00107059404639255	4.70876108542889	3.13839624604821e-06	0.000215758995556491	4.24045646198774	Heart_Atrial_Appendage	0.382972217112771	0.000215758995556491
Brain_Hypothalamus_GENE_DBNDD1	-0.224323516211301	0.00144427183747303	-4.70852033391014	3.14196435200576e-06	0.000215882672267206	4.23940599955912	Brain_Hypothalamus	0.383407625946558	0.000215882672267206
Heart_Atrial_Appendage_GENE_NFATC4	-0.399473258671911	0.0101666944901954	-4.70801736520816	3.14943129387997e-06	0.000216273945936739	4.23721157408588	Heart_Atrial_Appendage	0.384318801929585	0.000216273945936739
Brain_Cerebellar_Hemisphere_GENE_ENSG00000273113	-0.408988979872047	0.00503202046351492	-4.70752787408966	3.15671453579292e-06	0.000216631380060261	4.23507615805061	Brain_Cerebellar_Hemisphere	0.385207561373739	0.000216631380060261
Brain_Cerebellar_Hemisphere_GENE_LINC00900	0.274755262716598	-0.00806310334088759	4.70742905487996	3.15818685160131e-06	0.000216631380060261	4.23464508184929	Brain_Cerebellar_Hemisphere	0.385387225127204	0.000216631380060261
Brain_Cerebellar_Hemisphere_GENE_MOB3C	-0.214903857151022	0.00379837520322835	-4.70728038714456	3.16040310905896e-06	0.000216653946991225	4.2339965685688	Brain_Cerebellar_Hemisphere	0.385657670592246	0.000216653946991225
Brain_Cerebellar_Hemisphere_GENE_THEM6	0.174824812477811	-0.00406988700975742	4.70708760282473	3.16327925993131e-06	0.000216653946991225	4.23315563955435	Brain_Cerebellar_Hemisphere	0.386008641530898	0.000216653946991225
Brain_Cerebellar_Hemisphere_GENE_PCID2	-0.129939038389401	0.00202062019920052	-4.70696960463882	3.16504091758064e-06	0.000216653946991225	4.23264094479615	Brain_Cerebellar_Hemisphere	0.38622361309053	0.000216653946991225
Heart_Left_Ventricle_GENE_URB1.AS1	-0.23146246701224	0.000684211805265006	-4.70693098975941	3.1656176245235e-06	0.000216653946991225	4.2324725136368	Heart_Left_Ventricle	0.386293987485354	0.000216653946991225
Heart_Left_Ventricle_GENE_SRGAP3.AS4	-0.109784135994625	0.000303627895111018	-4.70676855647053	3.16804464612753e-06	0.000216698515738593	4.23176402279048	Heart_Left_Ventricle	0.38659015207765	0.000216698515738593
Heart_Atrial_Appendage_GENE_RFNG	-0.193271461959016	0.00343217657905798	-4.7064574079932	3.17269871630688e-06	0.000216790767188038	4.23040693873948	Heart_Atrial_Appendage	0.387158078953496	0.000216790767188038
Brain_Cerebellar_Hemisphere_GENE_GCAT	0.0855189231418712	-0.0013700037689338	4.70638642539338	3.17376137454492e-06	0.000216790767188038	4.23009735744128	Brain_Cerebellar_Hemisphere	0.387287753012967	0.000216790767188038
Heart_Left_Ventricle_GENE_MALL	0.137046609858714	-0.00191372708570283	4.70626335544194	3.17560462746301e-06	0.000216790767188038	4.22956061419106	Heart_Left_Ventricle	0.387512681480056	0.000216790767188038
Brain_Cerebellar_Hemisphere_GENE_CFAP53	-0.152356992661696	0.00455875148747705	-4.70620362566074	3.1764995880635e-06	0.000216790767188038	4.22930012019878	Brain_Cerebellar_Hemisphere	0.387621891732212	0.000216790767188038
Heart_Left_Ventricle_GENE_ARHGEF10	0.0998244619578212	0.00111760285815546	4.70551356010148	3.18685678381617e-06	0.000217290672442049	4.22629082183051	Heart_Left_Ventricle	0.38888575961552	0.000217290672442049
Brain_Putamen_basal_ganglia_GENE_PLCG1	0.117313734077912	-0.0017950046757251	4.70547837728045	3.18738571206008e-06	0.000217290672442049	4.22613740439923	Brain_Putamen_basal_ganglia	0.388950303671267	0.000217290672442049
Brain_Nucleus_accumbens_basal_ganglia_GENE_DUSP16	0.15196839969839	-0.00399401456741865	4.70473368560818	3.19860101437897e-06	0.000217933492229278	4.2228903664194	Brain_Nucleus_accumbens_basal_ganglia	0.390318884582637	0.000217933492229278
Heart_Left_Ventricle_GENE_PFN1P2	0.198242478333886	-0.0032211083822763	4.70383436802037	3.21219562750145e-06	0.00021870304008779	4.21896975310276	Heart_Left_Ventricle	0.391977808032747	0.00021870304008779
Heart_Left_Ventricle_GENE_ENSG00000272447	-0.117335110022405	0.000770250073266406	-4.70374958563456	3.21348011011742e-06	0.00021870304008779	4.21860017632013	Heart_Left_Ventricle	0.392134550877408	0.00021870304008779
Brain_Nucleus_accumbens_basal_ganglia_GENE_ENSG00000288398	0.111299304111296	-0.00157681853613183	4.70347382968758	3.21766132545349e-06	0.000218865538585528	4.21739816490947	Brain_Nucleus_accumbens_basal_ganglia	0.392644776222438	0.000218865538585528
Brain_Cerebellar_Hemisphere_GENE_RETREG2	-0.170846506791866	0.00322103837478054	-4.70285506410546	3.22706255582588e-06	0.00021938272399015	4.21470122183016	Brain_Cerebellar_Hemisphere	0.39379198956232	0.00021938272399015
Heart_Left_Ventricle_GENE_C3orf14	0.0838519510977511	-0.00127157558516496	4.70258209572124	3.23121829950812e-06	0.000219542932434508	4.21351156959767	Heart_Left_Ventricle	0.394299106652377	0.000219542932434508
Brain_Anterior_cingulate_cortex_BA24_GENE_UNC93B1	0.102959904855023	-0.00114176093848177	4.70214049290613	3.23795227861807e-06	0.000219668863735755	4.21158710870964	Brain_Anterior_cingulate_cortex_BA24	0.395120840655206	0.000219668863735755
Brain_Anterior_cingulate_cortex_BA24_GENE_FBXO32	-0.373616399573084	0.00343626558837459	-4.70212607949801	3.23817229522425e-06	0.000219668863735755	4.21152429932673	Brain_Anterior_cingulate_cortex_BA24	0.395147688841625	0.000219668863735755
Heart_Atrial_Appendage_GENE_ENSG00000242034	-0.307957685825899	0.00967170196870941	-4.70210643396064	3.23847220195876e-06	0.000219668863735755	4.21143869015311	Heart_Atrial_Appendage	0.395184285860624	0.000219668863735755
Brain_Cerebellar_Hemisphere_GENE_PTPRD	-0.0912419191942354	0.00115192286836047	-4.70193827877511	3.24104033459226e-06	0.000219720927749792	4.21070593537157	Brain_Cerebellar_Hemisphere	0.395497669949625	0.000219720927749792
Heart_Left_Ventricle_GENE_LZTS3	-0.239975018746181	0.00990161774983275	-4.7009855315518	3.25562809183769e-06	0.000220587331921582	4.20655469040155	Heart_Left_Ventricle	0.39727778479077	0.000220587331921582
Brain_Hippocampus_GENE_ADH1B	-0.220484340099518	0.00460712272900929	-4.7005208473	3.26276587894952e-06	0.00022093276943292	4.20453028137818	Brain_Hippocampus	0.398148794676453	0.00022093276943292
Brain_Cerebellar_Hemisphere_GENE_PPM1D	-0.137811130622389	0.001229713442832	-4.70041802007173	3.26434738984131e-06	0.00022093276943292	4.20408233681557	Brain_Cerebellar_Hemisphere	0.398341783287555	0.00022093276943292
Brain_Cerebellar_Hemisphere_GENE_ENSG00000275040	0.484301475143367	-0.0130823631306602	4.699814729749	3.27364102024259e-06	0.000221438950342662	4.20145441510512	Brain_Cerebellar_Hemisphere	0.399475866418163	0.000221438950342662
Heart_Left_Ventricle_GENE_POLH	0.0451088658976717	-0.000295769084362663	4.69931426679426	3.28136990772185e-06	0.000221838785096666	4.19927464354529	Heart_Left_Ventricle	0.400419007099483	0.000221838785096666
Heart_Left_Ventricle_GENE_PRAF2	0.26794825568321	-0.0020552474266745	4.6989362281008	3.28721976933389e-06	0.000222111214846221	4.19762823400958	Heart_Left_Ventricle	0.401132854012276	0.000222111214846221
Heart_Left_Ventricle_GENE_OXNAD1	-0.0791460927190608	0.000873436365688868	-4.69824338113448	3.29796709193397e-06	0.000222714072105434	4.19461110896238	Heart_Left_Ventricle	0.402444328294519	0.000222714072105434
Brain_Caudate_basal_ganglia_GENE_FUT4	-0.169444008271176	0.00140220518431327	-4.6980329841693	3.30123741593226e-06	0.000222802793072731	4.19369497924428	Brain_Caudate_basal_ganglia	0.402843399391382	0.000222802793072731
Heart_Left_Ventricle_GENE_LNCSRLR	0.0640008319779087	-0.000192185705342055	4.69792400651102	3.30293254555159e-06	0.000222802793072731	4.19322047362383	Heart_Left_Ventricle	0.40305025266857	0.000222802793072731
Brain_Nucleus_accumbens_basal_ganglia_GENE_KLHL21	0.245434466076985	-0.00280592776469541	4.69754319732047	3.3088625449988e-06	0.000223032570459909	4.19156245106031	Brain_Nucleus_accumbens_basal_ganglia	0.403773878641113	0.000223032570459909
Brain_Anterior_cingulate_cortex_BA24_GENE_LIX1	0.208168372216341	-0.00306705957593279	4.6974705931819	3.30999430542904e-06	0.000223032570459909	4.19124635064446	Brain_Anterior_cingulate_cortex_BA24	0.403911985102895	0.000223032570459909
Heart_Atrial_Appendage_GENE_PPIAP22	0.340231427088712	-0.0028796457721835	4.69719192821294	3.31434161935062e-06	0.000223202251173354	4.19003315429542	Heart_Atrial_Appendage	0.404442479126117	0.000223202251173354
Brain_Amygdala_GENE_TERF1P2	-0.262596885643897	0.000929216266943566	-4.69701256760193	3.31714263884036e-06	0.000223267667916388	4.18925232469451	Brain_Amygdala	0.404784281932412	0.000223267667916388
Brain_Caudate_basal_ganglia_GENE_OAZ2	0.0841900545419803	-0.000129427535509932	4.69618460984423	3.33010213291119e-06	0.000223972532342367	4.18564824461356	Brain_Caudate_basal_ganglia	0.406365703074886	0.000223972532342367
Heart_Atrial_Appendage_GENE_LCK	0.111921722588302	-0.000210288428715586	4.69596391430322	3.33356474884922e-06	0.000223972532342367	4.18468766115877	Heart_Atrial_Appendage	0.406788239172573	0.000223972532342367
Heart_Left_Ventricle_GENE_ANXA2	0.425638522672641	-0.00441518810913055	4.69581191804654	3.33595151617801e-06	0.000223972532342367	4.18402611744853	Heart_Left_Ventricle	0.40707949161617	0.000223972532342367
Brain_Putamen_basal_ganglia_GENE_GINS2	0.122432946018947	-0.000530593414439507	4.69580262658298	3.33609747148402e-06	0.000223972532342367	4.18398567821615	Brain_Putamen_basal_ganglia	0.407097302250252	0.000223972532342367
Brain_Cerebellar_Hemisphere_GENE_PAAF1	0.169559293623804	-0.00340030903336957	4.69575841347735	3.33679207885423e-06	0.000223972532342367	4.18379325054882	Brain_Cerebellar_Hemisphere	0.407182063798424	0.000223972532342367
Heart_Left_Ventricle_GENE_ENSG00000289074	-0.181754079484624	-0.00176990278045347	-4.69541385164792	3.34221006385195e-06	0.000224212869528161	4.18229367938678	Heart_Left_Ventricle	0.407843209671725	0.000224212869528161
Brain_Hippocampus_GENE_SNORA20	0.198857751364657	-0.00481669000393432	4.695109141588	3.347008455809e-06	0.000224233930797701	4.18096763207328	Brain_Hippocampus	0.40842874784546	0.000224233930797701
Heart_Left_Ventricle_GENE_ANO7L1	-0.07582108169638	0.00041603872345537	-4.69487459875882	3.35070640709756e-06	0.000224233930797701	4.17994699488337	Heart_Left_Ventricle	0.408880001445301	0.000224233930797701
Brain_Substantia_nigra_GENE_HSPE1	0.211459917445436	0.000876581636098139	4.69473204986075	3.35295584268531e-06	0.000224233930797701	4.17932670169656	Brain_Substantia_nigra	0.409154495571203	0.000224233930797701
Heart_Left_Ventricle_GENE_ENSG00000217648	-0.306106953851724	0.00878039533742287	-4.69467941958554	3.35378672054902e-06	0.000224233930797701	4.17909768852421	Heart_Left_Ventricle	0.409255885935156	0.000224233930797701
Brain_Substantia_nigra_GENE_LRRC34	0.164530324095226	-0.000529571400819073	4.69464641247209	3.35430790718525e-06	0.000224233930797701	4.17895406396292	Brain_Substantia_nigra	0.409319485298002	0.000224233930797701
Brain_Anterior_cingulate_cortex_BA24_GENE_STEAP1	-0.0741516665897644	0.000964224138545125	-4.69461878326343	3.3547442358797e-06	0.000224233930797701	4.1788338411101	Brain_Anterior_cingulate_cortex_BA24	0.409372729615928	0.000224233930797701
Brain_Frontal_Cortex_BA9_GENE_ENSG00000233585	0.398644673317015	-0.00655919527084381	4.69457809217776	3.35538694100208e-06	0.000224233930797701	4.17865678335806	Brain_Frontal_Cortex_BA9	0.409451157636601	0.000224233930797701
Brain_Cerebellar_Hemisphere_GENE_LEPR	-0.115441729478718	0.001218577103785	-4.69441562141785	3.3579543047224e-06	0.000224282675367633	4.17794984391258	Brain_Cerebellar_Hemisphere	0.409764447896665	0.000224282675367633
Brain_Anterior_cingulate_cortex_BA24_GENE_ZFHX4	0.0863283726629032	-0.000593181221964899	4.69354188274954	3.37179355209067e-06	0.000224982093306627	4.1741484370217	Brain_Anterior_cingulate_cortex_BA24	0.41145322357452	0.000224982093306627
Brain_Putamen_basal_ganglia_GENE_STEAP3	-0.134694265360539	0.000636392840513333	-4.69352173274256	3.37211335642493e-06	0.000224982093306627	4.17406077734447	Brain_Putamen_basal_ganglia	0.411492248657822	0.000224982093306627
Brain_Nucleus_accumbens_basal_ganglia_GENE_ENSG00000284024	0.169305147736949	-0.00585347937272216	4.69331660775104	3.37537059162596e-06	0.000225076351122914	4.17316843062608	Brain_Nucleus_accumbens_basal_ganglia	0.411889722554933	0.000225076351122914
Brain_Substantia_nigra_GENE_GAR1.DT	0.380721134198665	-0.00645817740634559	4.6917425796198	3.40046587763391e-06	0.000226580489146806	4.16632219839344	Brain_Substantia_nigra	0.41495205011591	0.000226580489146806
Brain_Frontal_Cortex_BA9_GENE_LINC02908	0.296417331291689	-0.00112125147746976	4.69166914337348	3.40164106694323e-06	0.000226580489146806	4.1660028392944	Brain_Frontal_Cortex_BA9	0.415095456116948	0.000226580489146806
Heart_Atrial_Appendage_GENE_PHOSPHO1	0.202453924472873	0.00187984027139954	4.69129132195864	3.40769346217373e-06	0.000226859802401602	4.1643598447081	Heart_Atrial_Appendage	0.415834017802136	0.000226859802401602
Brain_Frontal_Cortex_BA9_GENE_FAR2P2	0.163161460923859	-0.00333766853953285	4.69092928367768	3.4135027376294e-06	0.000227122634715071	4.162785599162	Brain_Frontal_Cortex_BA9	0.41654291206744	0.000227122634715071
Heart_Left_Ventricle_GENE_FAM126A	0.0940432184973535	-0.000295928112732861	4.6906662635104	3.4177291363024e-06	0.000227279918825455	4.16164198284315	Heart_Left_Ventricle	0.417058651044709	0.000227279918825455
Heart_Atrial_Appendage_GENE_LINC00304	-0.110550893349498	0.00384977253194143	-4.69052752059361	3.41996058456823e-06	0.000227304439114212	4.16103875002385	Heart_Atrial_Appendage	0.417330950213692	0.000227304439114212
Heart_Atrial_Appendage_GENE_ULK1	-0.263865388738636	0.00400815271551134	-4.68951369237324	3.43630888813814e-06	0.000228266685357496	4.15663128064624	Heart_Atrial_Appendage	0.41932590100172	0.000228266685357496
Brain_Substantia_nigra_GENE_PPP1R3B	-0.268850522558712	0.00507517122853522	-4.68912666053754	3.44256969534352e-06	0.000228558158206409	4.154948948307	Brain_Substantia_nigra	0.420089894783379	0.000228558158206409
Heart_Atrial_Appendage_GENE_CHMP4A	0.122552589611497	-0.0019891571322838	4.68882166754832	3.44751112900978e-06	0.000228761766204897	4.15362330890853	Heart_Atrial_Appendage	0.420692888050805	0.000228761766204897
Brain_Cerebellar_Hemisphere_GENE_ING2	-0.243207467338877	0.00412391230350542	-4.6886493911751	3.45030532851041e-06	0.000228822749254059	4.15287455193396	Brain_Cerebellar_Hemisphere	0.421033858627468	0.000228822749254059
Brain_Frontal_Cortex_BA9_GENE_SAPCD1	0.264365796476281	-0.00283176840579821	4.688452858486	3.45349560691613e-06	0.000228840683048983	4.1520204018208	Brain_Frontal_Cortex_BA9	0.421423161920762	0.000228840683048983
Brain_Hippocampus_GENE_KLF8	-0.0608812003331145	0.000841186000797261	-4.68840170917216	3.45432636916303e-06	0.000228840683048983	4.15179810736149	Brain_Hippocampus	0.421524538176226	0.000228840683048983
Brain_Nucleus_accumbens_basal_ganglia_GENE_HLA.DRB5	-0.254267262040614	-0.000700058481307735	-4.6878719000314	3.46294278848223e-06	0.000229287022568046	4.14949569316714	Brain_Nucleus_accumbens_basal_ganglia	0.42257598259291	0.000229287022568046
Brain_Nucleus_accumbens_basal_ganglia_GENE_PRKAB2	0.144695892139889	-0.00323553597533678	4.68721532207689	3.47364955497152e-06	0.000229764772906364	4.146642707331	Brain_Nucleus_accumbens_basal_ganglia	0.423882507894065	0.000229764772906364
Brain_Caudate_basal_ganglia_GENE_CXCR4	-0.388192115514769	0.0100667407336795	-4.68719851361111	3.47392406670798e-06	0.000229764772906364	4.14656967542765	Brain_Caudate_basal_ganglia	0.423916006012241	0.000229764772906364
Brain_Nucleus_accumbens_basal_ganglia_GENE_ZNF785	-0.136201146347557	0.00450278290925849	-4.68697150262558	3.47763359804847e-06	0.000229885521507399	4.14558334824866	Brain_Nucleus_accumbens_basal_ganglia	0.424368672702659	0.000229885521507399
Brain_Frontal_Cortex_BA9_GENE_RC3H2	-0.174377845077363	0.00145980480660169	-4.68626292783126	3.48923675738577e-06	0.000230527657298468	4.14250498515785	Brain_Frontal_Cortex_BA9	0.425784583030271	0.000230527657298468
Brain_Cerebellar_Hemisphere_GENE_MOCS3	0.230944249466382	-0.00697787071936874	4.68599003437863	3.49371540289255e-06	0.000230698648909184	4.14131952950566	Brain_Cerebellar_Hemisphere	0.426331103184172	0.000230698648909184
Heart_Atrial_Appendage_GENE_RFT1	0.0653142500024184	-0.00146451730482906	4.6858500925642	3.49601422922361e-06	0.000230725594572038	4.14071164363388	Heart_Atrial_Appendage	0.426611624363699	0.000230725594572038
Brain_Cerebellar_Hemisphere_GENE_ARF3	0.0790390228977963	-0.00261951137831148	4.68563727206021	3.49951302252516e-06	0.000230831662223081	4.13978721596137	Brain_Cerebellar_Hemisphere	0.4270385751127	0.000230831662223081
Brain_Nucleus_accumbens_basal_ganglia_GENE_ENSG00000289639	0.398701252491577	-0.00617454067587364	4.68528300197622	3.50534473037717e-06	0.000230975884164154	4.13824846014276	Brain_Nucleus_accumbens_basal_ganglia	0.427750206758466	0.000230975884164154
Heart_Left_Ventricle_GENE_MIEN1	-0.0957259887175293	0.00265418939872833	-4.68527448081526	3.50548511384283e-06	0.000230975884164154	4.13821145019371	Heart_Left_Ventricle	0.427767337472013	0.000230975884164154
Brain_Cerebellar_Hemisphere_GENE_TEX22	0.103191180681101	-0.00121799699702089	4.68507135653967	3.50883312338002e-06	0.000231071715261639	4.13732923913128	Brain_Cerebellar_Hemisphere	0.428175888379817	0.000231071715261639
Brain_Substantia_nigra_GENE_DNAJC3.DT	0.157782639323255	-0.0016487181675623	4.68485055503336	3.51247598609882e-06	0.00023110273825903	4.13637029219263	Brain_Substantia_nigra	0.428620419631667	0.00023110273825903
Brain_Cerebellar_Hemisphere_GENE_NUB1	-0.0904341953711046	0.00222333906043677	-4.68481324442204	3.51309190899221e-06	0.00023110273825903	4.13620825531193	Brain_Cerebellar_Hemisphere	0.428695579470501	0.00023110273825903
Heart_Atrial_Appendage_GENE_CACYBPP2	0.310552279496955	-0.00150341819473988	4.68445795240597	3.51896226759275e-06	0.000231364185123819	4.13466531128707	Heart_Atrial_Appendage	0.429411927589808	0.000231364185123819
Heart_Left_Ventricle_GENE_HNRNPUL1	0.117628393009706	0.00150731483928746	4.68418558953233	3.52346880306041e-06	0.000231480904203418	4.13348258080077	Heart_Left_Ventricle	0.429961851099856	0.000231480904203418
Heart_Atrial_Appendage_GENE_ENSG00000280033	-0.186867370070045	0.00583984633441999	-4.68406895801828	3.52540029258381e-06	0.000231480904203418	4.1329761301161	Heart_Atrial_Appendage	0.430197546903418	0.000231480904203418
Brain_Cerebellar_Hemisphere_GENE_GNG13	0.797211487048065	-0.00725686163515789	4.68400034825598	3.52653698787216e-06	0.000231480904203418	4.1326782104023	Brain_Cerebellar_Hemisphere	0.430336255556064	0.000231480904203418
Brain_Cerebellar_Hemisphere_GENE_BDH1	0.219006360469334	-0.00519127807873847	4.68389244954966	3.52832531729077e-06	0.000231480904203418	4.13220969700251	Brain_Cerebellar_Hemisphere	0.430554481818358	0.000231480904203418
Heart_Left_Ventricle_GENE_GSPT1	-0.0995494753978681	0.00091441878538181	-4.68368215397464	3.53181329367463e-06	0.000231585229769225	4.13129658867153	Heart_Left_Ventricle	0.430980112600528	0.000231585229769225
Brain_Substantia_nigra_GENE_ECHS1	0.30078498108184	-0.00382934202752663	4.68320986086723	3.53965886487614e-06	0.000231975022536577	4.12924601874295	Brain_Substantia_nigra	0.431937491963106	0.000231975022536577
Brain_Cerebellar_Hemisphere_GENE_ENSG00000261610	-0.211942963734757	0.00357868198222316	-4.68285176133286	3.54561865666686e-06	0.000232240876777103	4.12769137381583	Brain_Cerebellar_Hemisphere	0.432664753435743	0.000232240876777103
Heart_Left_Ventricle_GENE_GPX8	0.453726202921141	-0.00462422367507488	4.68250074435178	3.5514699364753e-06	0.000232499341957193	4.12616758335622	Heart_Left_Ventricle	0.433378773408208	0.000232499341957193
Brain_Nucleus_accumbens_basal_ganglia_GENE_FOXN3.AS1	0.243314426272693	-0.000817665364059725	4.68232689082055	3.55437142540186e-06	0.000232564523484686	4.12541291144613	Brain_Nucleus_accumbens_basal_ganglia	0.433732836298939	0.000232564523484686
Brain_Hippocampus_GENE_SLC1A3	0.169847913143311	-0.000285941938161014	4.68172925144931	3.56436298315661e-06	0.000233093293734531	4.1228188464037	Brain_Hippocampus	0.434952086108635	0.000233093293734531
Brain_Cerebellar_Hemisphere_GENE_PNPT1	-0.196940884801911	0.00290663503903189	-4.68153204219847	3.56766592176454e-06	0.000233184326245893	4.12196292293605	Brain_Cerebellar_Hemisphere	0.435355137101083	0.000233184326245893
Heart_Atrial_Appendage_GENE_TIGD7	0.127972241481626	-0.0030296117282521	4.68139352700979	3.56998758786155e-06	0.000233211159192489	4.12136176209634	Heart_Atrial_Appendage	0.435638445371569	0.000233211159192489
Brain_Anterior_cingulate_cortex_BA24_GENE_ENSG00000285996	-0.16258134819509	0.00175121543238183	-4.68123490172048	3.57264810526193e-06	0.000233260087206476	4.12067334286184	Brain_Anterior_cingulate_cortex_BA24	0.435963102988903	0.000233260087206476
Brain_Putamen_basal_ganglia_GENE_ENSG00000275569	-0.223895530149261	0.00516407696322204	-4.6809907008583	3.57674765154262e-06	0.000233310049061998	4.11961357554235	Brain_Putamen_basal_ganglia	0.436463362422443	0.000233310049061998
Heart_Atrial_Appendage_GENE_COL5A3	-0.421514198463268	0.00288982733635846	-4.68096155716296	3.57723720617397e-06	0.000233310049061998	4.11948710299967	Heart_Atrial_Appendage	0.436523101794998	0.000233310049061998
Heart_Left_Ventricle_GENE_ENSG00000268543	-0.217197920436003	0.000139416052680627	-4.68070438323415	3.58155999662296e-06	0.000233432967918607	4.11837109754517	Heart_Left_Ventricle	0.437050603267906	0.000233432967918607
Heart_Atrial_Appendage_GENE_ENSG00000232611	-0.230837669971425	0.00450266156873577	-4.68062188505849	3.5829477571668e-06	0.000233432967918607	4.11801310895535	Heart_Atrial_Appendage	0.437219948911551	0.000233432967918607
Heart_Atrial_Appendage_GENE_LSM3	0.207789645876564	-0.004622176540231	4.68034589804028	3.58759408947355e-06	0.000233536703189825	4.11681554656032	Heart_Atrial_Appendage	0.437786931550278	0.000233536703189825
Brain_Substantia_nigra_GENE_APBB1IP	-0.334252174693807	0.00483324607914665	-4.68029998719804	3.58836757531814e-06	0.000233536703189825	4.1166163366328	Brain_Substantia_nigra	0.437881318480921	0.000233536703189825
Brain_Caudate_basal_ganglia_GENE_BTBD2	0.155208869864699	0.000449393832458991	4.67988762633892	3.59532204125262e-06	0.000233705286947533	4.11482715868585	Brain_Caudate_basal_ganglia	0.438729958049974	0.000233705286947533
Brain_Substantia_nigra_GENE_FICD	0.201584835276289	-0.00409791842801472	4.67976986351674	3.59731048852006e-06	0.000233705286947533	4.11431622844073	Brain_Substantia_nigra	0.438972604293126	0.000233705286947533
Brain_Anterior_cingulate_cortex_BA24_GENE_PNPT1	-0.144581902180028	0.00208255243220147	-4.67946643584848	3.60243879385136e-06	0.000233705286947533	4.11299982031273	Brain_Anterior_cingulate_cortex_BA24	0.439598401136093	0.000233705286947533
Brain_Caudate_basal_ganglia_GENE_ARFGAP2	0.107067235953789	-0.00122165893363727	4.6794156088643	3.60329852009501e-06	0.000233705286947533	4.11277931728847	Brain_Caudate_basal_ganglia	0.439703311810154	0.000233705286947533
Brain_Frontal_Cortex_BA9_GENE_ENSG00000272221	0.281176951033971	-0.00181431632249836	4.67939618354998	3.60362714671809e-06	0.000233705286947533	4.11269504490917	Brain_Frontal_Cortex_BA9	0.439743413459715	0.000233705286947533
Heart_Left_Ventricle_GENE_SSR3	-0.248435591349976	0.00160533771115041	-4.67937855114341	3.60392546687395e-06	0.000233705286947533	4.11261855093839	Heart_Left_Ventricle	0.439779816871694	0.000233705286947533
Heart_Left_Ventricle_GENE_SRP14.DT	-0.23216377346996	0.00273820478548028	-4.6792967800722	3.60530925025402e-06	0.000233705286947533	4.11226381021638	Heart_Left_Ventricle	0.439948677189998	0.000233705286947533
Brain_Hypothalamus_GENE_TRIM45	0.187106298154999	-0.00425847619740916	4.67913434953377	3.60805952085342e-06	0.000233705286947533	4.11155916811734	Brain_Hypothalamus	0.440284287210701	0.000233705286947533
Brain_Cerebellar_Hemisphere_GENE_SLC35C2	0.11738204975688	-0.00347754596826657	4.67912637970499	3.60819451772668e-06	0.000233705286947533	4.11152459467693	Brain_Cerebellar_Hemisphere	0.440300760609151	0.000233705286947533
Heart_Left_Ventricle_GENE_ENSG00000278576	-0.242877485924022	-0.00296397730775135	-4.67872961816219	3.61492120058409e-06	0.000234016766188263	4.10980349569713	Heart_Left_Ventricle	0.441121604264875	0.000234016766188263
Brain_Cerebellar_Hemisphere_GENE_RHO	-0.346551502489567	0.00887101969025052	-4.67776153259464	3.63138472227775e-06	0.000234786605023162	4.10560463394745	Brain_Cerebellar_Hemisphere	0.443130614890109	0.000234786605023162
Heart_Left_Ventricle_GENE_CEROX1	0.355892620438213	-0.00456243320680306	4.67762669016225	3.63368359969989e-06	0.000234786605023162	4.10501984767382	Heart_Left_Ventricle	0.443411142304178	0.000234786605023162
Heart_Left_Ventricle_GENE_LDLRAD2	0.169147270889929	-0.000633533943688999	4.67758662713482	3.63436688856542e-06	0.000234786605023162	4.1048461048544	Heart_Left_Ventricle	0.443494522677861	0.000234786605023162
Heart_Left_Ventricle_GENE_MRPS31	-0.0999113283409857	5.12535131718098e-05	-4.67757827999687	3.63450926745299e-06	0.000234786605023162	4.10480990568396	Heart_Left_Ventricle	0.443511896888754	0.000234786605023162
Brain_Substantia_nigra_GENE_UBE2J1	-0.17631911179454	0.00117542187067741	-4.67714586541497	3.64189239180797e-06	0.00023513907131616	4.10293472777703	Brain_Substantia_nigra	0.444412844787543	0.00023513907131616
Brain_Anterior_cingulate_cortex_BA24_GENE_ENSG00000287689	-0.219225855459259	0.00646034873198326	-4.67680784520016	3.64767384741059e-06	0.000235367345847546	4.1014690050692	Brain_Anterior_cingulate_cortex_BA24	0.445118344251819	0.000235367345847546
Brain_Cerebellar_Hemisphere_GENE_NAA80	0.261000945113251	-0.00714295616114581	4.67671370613734	3.64928556022845e-06	0.000235367345847546	4.1010608168192	Brain_Cerebellar_Hemisphere	0.445315018343557	0.000235367345847546
Brain_Substantia_nigra_GENE_ENSG00000269300	-0.0967454160258263	0.00262098533160866	-4.67660022344423	3.65122935668404e-06	0.000235368312698067	4.10056876440481	Brain_Substantia_nigra	0.44555221593744	0.000235368312698067
Heart_Left_Ventricle_GENE_ATP5MC1P2	-0.145355074451662	0.002594117594087	-4.67643317262694	3.65409250952849e-06	0.00023542851148508	4.09984446468212	Heart_Left_Ventricle	0.445901600752742	0.00023542851148508
Heart_Left_Ventricle_GENE_MRPS25	-0.400584222371527	0.00552434501199087	-4.6760160032436	3.66125197502982e-06	0.000235765306601023	4.09803580394979	Heart_Left_Ventricle	0.446775256008939	0.000235765306601023
Heart_Atrial_Appendage_GENE_AP3S1	0.131485073852017	-4.994213810699e-05	4.67587225312794	3.66372213832353e-06	0.000235799939396278	4.09741260193322	Heart_Atrial_Appendage	0.447076685095344	0.000235799939396278
Brain_Substantia_nigra_GENE_EGFL7	-0.2645956507143	0.00188798285691289	-4.67554438295005	3.66936216645377e-06	0.000236038443040602	4.09599124761455	Brain_Substantia_nigra	0.447764926448021	0.000236038443040602
Heart_Atrial_Appendage_GENE_MIR4257	-0.302518596158068	0.00498553589082651	-4.67540395826057	3.67178030610963e-06	0.000236069550681742	4.09538251882707	Heart_Atrial_Appendage	0.448060007193946	0.000236069550681742
Brain_Caudate_basal_ganglia_GENE_CRYZ	-0.197574023242456	0.00252063624989851	-4.67519656007491	3.67535454408399e-06	0.0002361749153794	4.09448349663029	Brain_Caudate_basal_ganglia	0.448496164305481	0.0002361749153794
Heart_Left_Ventricle_GENE_GCLC	-0.0517424692109333	0.00100875107421967	-4.67449597986888	3.68745287867668e-06	0.000236827631515346	4.09144691886223	Heart_Left_Ventricle	0.449972499879158	0.000236827631515346
Brain_Hippocampus_GENE_ENSG00000262766	0.140217590214782	-0.00219686775850971	4.67429618466029	3.6909101556568e-06	0.000236838318110137	4.09058100833506	Brain_Hippocampus	0.450394384474488	0.000236838318110137
Brain_Anterior_cingulate_cortex_BA24_GENE_DDIT4L	0.50799021308636	-0.00680913823120868	4.67423638562053	3.69194553012384e-06	0.000236838318110137	4.09032184650825	Brain_Anterior_cingulate_cortex_BA24	0.450520729149952	0.000236838318110137
Heart_Left_Ventricle_GENE_PDE4DIP	-0.417800729747217	0.00365845655472066	-4.67414999399597	3.69344182780665e-06	0.000236838318110137	4.08994744102889	Heart_Left_Ventricle	0.45070331936359	0.000236838318110137
Brain_Caudate_basal_ganglia_GENE_NOP10	-0.149333698865889	0.00253686688148761	-4.67388767730694	3.69798870980219e-06	0.000237005339432637	4.08881064766998	Brain_Caudate_basal_ganglia	0.451258166279742	0.000237005339432637
Brain_Hypothalamus_GENE_SULT1B1	-0.0753521337823376	0.00107556678384701	-4.67372720024334	3.70077300067733e-06	0.000237059279646537	4.08811522243085	Brain_Hypothalamus	0.451597927726653	0.000237059279646537
Heart_Atrial_Appendage_GENE_TAF1C	-0.217839691974938	0.00455104477054353	-4.67324573291257	3.70913859735372e-06	0.000237470495675698	4.08602892232662	Heart_Atrial_Appendage	0.45261876475788	0.000237470495675698
Heart_Atrial_Appendage_GENE_ATF1	0.0965257141878652	0.00010626392090769	4.6727829990801	3.7171958232411e-06	0.000237738484570486	4.08402398536469	Heart_Atrial_Appendage	0.453601971918464	0.000237738484570486
Heart_Left_Ventricle_GENE_PDE5A	0.138552608838479	6.98662004425349e-05	4.67271699259089	3.71834651325522e-06	0.000237738484570486	4.08373800683562	Heart_Left_Ventricle	0.453742388319508	0.000237738484570486
Brain_Cerebellar_Hemisphere_GENE_SOX3	0.312979408911688	-0.00639628968118849	4.67266981891661	3.71916910090354e-06	0.000237738484570486	4.08353362530626	Brain_Cerebellar_Hemisphere	0.453842767045058	0.000237738484570486
Heart_Left_Ventricle_GENE_TMEM223	-0.149473412400195	-0.00176729112880232	-4.67235380904263	3.72468401318374e-06	0.000237841539041045	4.08216455100847	Heart_Left_Ventricle	0.454515740760785	0.000237841539041045
Heart_Left_Ventricle_GENE_PCDHB12	0.191865266159356	0.000702590944201175	4.6722899552766	3.72579932471424e-06	0.000237841539041045	4.08188792272018	Heart_Left_Ventricle	0.454651839996229	0.000237841539041045
Brain_Anterior_cingulate_cortex_BA24_GENE_ENSG00000277840	-0.326579301691466	0.0073801325311919	-4.67224249525321	3.72662850039727e-06	0.000237841539041045	4.08168231792154	Brain_Anterior_cingulate_cortex_BA24	0.454753022646478	0.000237841539041045
Heart_Left_Ventricle_GENE_ZNF383	-0.075801856832816	0.000709499508242874	-4.67164928298216	3.7370075075804e-06	0.000238379274508636	4.0791125852573	Heart_Left_Ventricle	0.45601955213502	0.000238379274508636
Brain_Hypothalamus_GENE_EIF2AK1	-0.151043453427447	0.00135202958800378	-4.67114084556279	3.74592537738086e-06	0.000238823292555398	4.07691032791053	Brain_Hypothalamus	0.457107781951031	0.000238823292555398
Brain_Caudate_basal_ganglia_GENE_TIAL1	-0.137397506187918	0.00252708942413251	-4.67077388784747	3.75237443258834e-06	0.000239109528595243	4.0753210163998	Brain_Caudate_basal_ganglia	0.45789474725989	0.000239109528595243
Brain_Putamen_basal_ganglia_GENE_ADCK1	-0.0821480462891117	0.00236703249346209	-4.67032499154704	3.76027802057025e-06	0.000239488103493813	4.07337698163807	Brain_Putamen_basal_ganglia	0.458859206294146	0.000239488103493813
Brain_Amygdala_GENE_GOLGA4.AS1	0.346704438682795	-0.00651199830794732	4.66995520130878	3.76680082808602e-06	0.000239715087697445	4.07177566095849	Brain_Amygdala	0.459655171449681	0.000239715087697445
Heart_Left_Ventricle_GENE_ENSG00000288979	-0.157385095620056	0.00117877739797978	-4.66989427963533	3.7678764811398e-06	0.000239715087697445	4.07151186009639	Heart_Left_Ventricle	0.459786431240528	0.000239715087697445
Brain_Caudate_basal_ganglia_GENE_SGSM2	0.147510278060047	-0.000888062765956093	4.66978904399236	3.76973525167499e-06	0.000239715087697445	4.07105617994253	Brain_Caudate_basal_ganglia	0.460013253291396	0.000239715087697445
Brain_Anterior_cingulate_cortex_BA24_GENE_SEPTIN6	-0.075130342036641	0.000770898857750096	-4.66964073545862	3.77235631230191e-06	0.000239736713933774	4.07041400624237	Brain_Anterior_cingulate_cortex_BA24	0.460333096077578	0.000239736713933774
Brain_Cerebellar_Hemisphere_GENE_CCDC117	-0.131323581208805	0.00316205420634177	-4.66954752316283	3.77400455196168e-06	0.000239736713933774	4.07001040804948	Brain_Cerebellar_Hemisphere	0.46053422746678	0.000239736713933774
Heart_Left_Ventricle_GENE_LMAN2L	-0.151011105140555	0.000876228439462692	-4.66746234176868	3.81105751792757e-06	0.000241858598404124	4.06098376348193	Heart_Left_Ventricle	0.465055726797665	0.000241858598404124
Heart_Atrial_Appendage_GENE_MUTYH	-0.0928646365956886	-0.000133183016936009	-4.66744473571518	3.81137185507531e-06	0.000241858598404124	4.06090756361134	Heart_Atrial_Appendage	0.46509408473113	0.000241858598404124
Heart_Left_Ventricle_GENE_TSPAN33	0.0870015690074189	-0.000410265908726612	4.6669548081971	3.82012898522695e-06	0.000242288305514176	4.05878723948644	Heart_Left_Ventricle	0.466162699809274	0.000242288305514176
Brain_Anterior_cingulate_cortex_BA24_GENE_TMEM9B	0.0551577735895654	-0.000246495292154896	4.66673508855231	3.82406260650558e-06	0.000242411798309955	4.05783639644415	Brain_Anterior_cingulate_cortex_BA24	0.466642711746663	0.000242411798309955
Brain_Anterior_cingulate_cortex_BA24_GENE_DAG1	0.104328918440808	-0.00121277216658696	4.66588099891189	3.83939030732032e-06	0.000243257071870033	4.05414069161443	Brain_Anterior_cingulate_cortex_BA24	0.468513120421684	0.000243257071870033
Brain_Cerebellar_Hemisphere_GENE_FANCC	-0.167634786890652	0.00402602301736649	-4.66547172354227	3.84675617289676e-06	0.000243597281923324	4.05236995012928	Brain_Cerebellar_Hemisphere	0.469411962266246	0.000243597281923324
Brain_Cerebellar_Hemisphere_GENE_CDK13	-0.0988899408238029	0.00181436333436603	-4.66512502867998	3.85300637962252e-06	0.000243866526189096	4.05087007715392	Brain_Cerebellar_Hemisphere	0.470174662492576	0.000243866526189096
Brain_Caudate_basal_ganglia_GENE_ARHGAP5.AS1	0.385668967572982	0.00251766309034318	4.66421654388307	3.86943085314115e-06	0.000244779112569781	4.04694027392191	Brain_Caudate_basal_ganglia	0.472178908147108	0.000244779112569781
Brain_Substantia_nigra_GENE_STK24.AS1	0.296755881668155	-0.0046216824436345	4.66407989782883	3.87190708780559e-06	0.000244808848762042	4.04634924964045	Brain_Substantia_nigra	0.472481078110741	0.000244808848762042
Brain_Hippocampus_GENE_IL13RA1	-0.165667809056791	0.000522577197000708	-4.66390119135801	3.87514781963685e-06	0.000244886865942333	4.04557632891454	Brain_Hippocampus	0.472876538134645	0.000244886865942333
Brain_Frontal_Cortex_BA9_GENE_ENSG00000273214	0.748742147281975	-0.00727711567769386	4.66355198861146	3.88148792186144e-06	0.00024516056321372	4.04406607616132	Brain_Frontal_Cortex_BA9	0.473650208128907	0.00024516056321372
Brain_Substantia_nigra_GENE_P2RY6	-0.126032410856305	0.00110358066303152	-4.66274969020086	3.89609218446497e-06	0.000245900401397443	4.04059664383873	Brain_Substantia_nigra	0.475432337085891	0.000245900401397443
Heart_Left_Ventricle_GENE_WDR37	-0.0766112195187468	0.00119468085264329	-4.66268721759449	3.89723158867354e-06	0.000245900401397443	4.04032651252097	Heart_Left_Ventricle	0.475571376302655	0.000245900401397443
Brain_Cerebellar_Hemisphere_GENE_TDP2	-0.209769990974293	0.00526298293203361	-4.66195904690984	3.91053594332545e-06	0.000246603928925252	4.03717815162636	Brain_Cerebellar_Hemisphere	0.477194880092119	0.000246603928925252
Heart_Left_Ventricle_GENE_AQP7P2	-0.174248598476085	0.00308404698187161	-4.66185593430995	3.91242343068221e-06	0.000246603928925252	4.0367323647161	Heart_Left_Ventricle	0.477425206399288	0.000246603928925252
Heart_Left_Ventricle_GENE_CAP1	0.274654413166495	0.000814234728840824	4.66167913158876	3.91566186154996e-06	0.000246680632752307	4.0359680143413	Heart_Left_Ventricle	0.477820385641218	0.000246680632752307
Brain_Caudate_basal_ganglia_GENE_WIF1	0.554921003045016	-0.00483038558677467	4.66143260342794	3.92018172839239e-06	0.000246799015385446	4.03490227286265	Brain_Caudate_basal_ganglia	0.478371935952267	0.000246799015385446
Brain_Hypothalamus_GENE_TRA2A	0.113927873913788	-0.00029501845639978	4.66135606801698	3.92158595430868e-06	0.000246799015385446	4.03457142079121	Brain_Hypothalamus	0.478543290832379	0.000246799015385446
Heart_Left_Ventricle_GENE_USP2	-0.474420291187239	0.00219489924098724	-4.66106554717728	3.92692065811498e-06	0.000246941412214597	4.03331558474581	Heart_Left_Ventricle	0.479194274068454	0.000246941412214597
Brain_Cerebellar_Hemisphere_GENE_HTR7P1	0.266442913613954	-0.00495833994217973	4.66081600376145	3.9315084792064e-06	0.000246941412214597	4.03223693973034	Brain_Cerebellar_Hemisphere	0.479754116700598	0.000246941412214597
Heart_Left_Ventricle_GENE_SELENOM	0.229016696814111	-0.00169764147034545	4.66081019489756	3.93161533568678e-06	0.000246941412214597	4.03221183170021	Heart_Left_Ventricle	0.479767156183187	0.000246941412214597
Brain_Cerebellar_Hemisphere_GENE_ZNF814	0.216870415565852	-0.0039757992416075	4.66079237308408	3.93194319281609e-06	0.000246941412214597	4.0321347994969	Brain_Cerebellar_Hemisphere	0.479807163932962	0.000246941412214597
Brain_Cerebellar_Hemisphere_GENE_ILF2	0.0571649748063635	-0.00121430353395962	4.66002662969246	3.94605495470923e-06	0.000247618236715291	4.02882524163669	Brain_Cerebellar_Hemisphere	0.481529194013258	0.000247618236715291
Brain_Substantia_nigra_GENE_TEX261	0.25231904589019	-0.000941708737411637	4.65990548427574	3.94829197858548e-06	0.000247618236715291	4.02830169478116	Brain_Substantia_nigra	0.481802173562829	0.000247618236715291
Brain_Substantia_nigra_GENE_ZNF426.DT	0.222550271162114	-0.00223901062079989	4.6598775725843	3.94880755767492e-06	0.000247618236715291	4.02818107228542	Brain_Substantia_nigra	0.481865088647956	0.000247618236715291
Heart_Left_Ventricle_GENE_ZNF384	0.164023788704301	0.00094806610499818	4.65958317392261	3.95424957151229e-06	0.000247832134931948	4.0269088467182	Heart_Left_Ventricle	0.482529166712502	0.000247832134931948
Brain_Hippocampus_GENE_ALOX15B	-0.46346648619805	0.0120191379238591	-4.65940665776498	3.95751596083008e-06	0.000247909526523703	4.02614607867161	Brain_Hippocampus	0.482927757668173	0.000247909526523703
Heart_Left_Ventricle_GENE_ALDH1L1.AS2	-0.302389174000237	0.00400010626056352	-4.65918412482938	3.9616375747277e-06	0.000247936363809546	4.02518449926637	Heart_Left_Ventricle	0.483430709968872	0.000247936363809546
Brain_Substantia_nigra_GENE_SAPCD1	0.2503119929454	-0.00250240838662632	4.6591641370735	3.96200797709226e-06	0.000247936363809546	4.02509813293801	Brain_Substantia_nigra	0.483475909428614	0.000247936363809546
Brain_Substantia_nigra_GENE_LRRK2	-0.175791591583317	0.00394214680974025	-4.65855720419513	3.97327119308003e-06	0.000248513755586453	4.02247576209601	Brain_Substantia_nigra	0.48485033714917	0.000248513755586453
Heart_Atrial_Appendage_GENE_DPP7	-0.181779212307053	0.00331007508386483	-4.65802000557401	3.98326597309671e-06	0.000249011260330454	4.02015495473867	Heart_Atrial_Appendage	0.486069980165046	0.000249011260330454
Heart_Left_Ventricle_GENE_ASXL1	0.134983789083363	-0.000524156301950743	4.65780634277622	3.98724796085834e-06	0.000249132562297809	4.01923195666231	Heart_Left_Ventricle	0.486555894167622	0.000249132562297809
Heart_Left_Ventricle_GENE_SKP2	0.0811444931818495	-0.000824045102451138	4.65768782170986	3.98945846178103e-06	0.000249143110119865	4.01871997649662	Heart_Left_Ventricle	0.486825637174216	0.000249143110119865
Heart_Left_Ventricle_GENE_MT3	-0.467721071763687	0.000545230377191655	-4.65680548997695	4.00595162293529e-06	0.000250045148155267	4.01490891110996	Heart_Left_Ventricle	0.488838264643547	0.000250045148155267
Brain_Frontal_Cortex_BA9_GENE_MACROD1	-0.0925118293907221	0.00237862315131198	-4.65633843477516	4.01470864688803e-06	0.000250463633314137	4.01289182416991	Brain_Frontal_Cortex_BA9	0.489906866762452	0.000250463633314137
Heart_Atrial_Appendage_GENE_BPGM	0.141977216197345	-0.000896455493278677	4.65579785626993	4.0248671588423e-06	0.000250950663630296	4.01055744291252	Heart_Atrial_Appendage	0.491146489659208	0.000250950663630296
Heart_Atrial_Appendage_GENE_SBF1	-0.112250857648382	0.00338440770268775	-4.65570427115751	4.02662830979873e-06	0.000250950663630296	4.01015333954408	Heart_Atrial_Appendage	0.491361399388119	0.000250950663630296
Brain_Anterior_cingulate_cortex_BA24_GENE_NDUFS3	0.0539937980042723	-0.000735715614455297	4.65539707774902	4.03241449935374e-06	0.000251182989549331	4.00882692175965	Brain_Anterior_cingulate_cortex_BA24	0.492067476527139	0.000251182989549331
Brain_Anterior_cingulate_cortex_BA24_GENE_SLC25A30	0.0766433368406808	-0.000866989659171142	4.65496906933517	4.04048964146911e-06	0.000251303764665151	4.00697897657747	Brain_Anterior_cingulate_cortex_BA24	0.493052869969193	0.000251303764665151
Heart_Left_Ventricle_GENE_OSER1.DT	-0.236211651224504	0.00348662899370869	-4.65496248157284	4.04061405269834e-06	0.000251303764665151	4.00695053484946	Heart_Left_Ventricle	0.493068051622673	0.000251303764665151
Brain_Cerebellar_Hemisphere_GENE_ENSG00000273487	-0.245353188707875	0.00736334646733866	-4.65493328237863	4.04116552972738e-06	0.000251303764665151	4.0068244719235	Brain_Cerebellar_Hemisphere	0.493135347261573	0.000251303764665151
Heart_Atrial_Appendage_GENE_GID4	0.0804226753110689	-0.000709681553625352	4.65485782733458	4.04259096303875e-06	0.000251303764665151	4.00649871002674	Heart_Atrial_Appendage	0.493309290037692	0.000251303764665151
Brain_Anterior_cingulate_cortex_BA24_GENE_PKD2	-0.149398071110414	0.00112634496222543	-4.65473546352452	4.04490358444939e-06	0.000251319498270464	4.00597043938235	Brain_Anterior_cingulate_cortex_BA24	0.49359149460319	0.000251319498270464
Brain_Cerebellar_Hemisphere_GENE_ZNF213.AS1	0.191446525230178	-0.00339172575139288	4.65441592058669	4.05094879952033e-06	0.000251372679403186	4.00459096489194	Brain_Cerebellar_Hemisphere	0.494329180107866	0.000251372679403186
Brain_Caudate_basal_ganglia_GENE_PCAT19	-0.0821524592202596	0.000915090760898412	-4.65439351545906	4.05137299240276e-06	0.000251372679403186	4.00449424470195	Brain_Caudate_basal_ganglia	0.494380943516924	0.000251372679403186
Brain_Cerebellar_Hemisphere_GENE_ZNF789	0.256512235205657	-0.00718268659995366	4.654363602623	4.05193939412321e-06	0.000251372679403186	4.00436511532498	Brain_Cerebellar_Hemisphere	0.494450060386067	0.000251372679403186
Brain_Nucleus_accumbens_basal_ganglia_GENE_ENSG00000279673	0.393509331930117	-0.0014356490604504	4.65401770911643	4.05849444224177e-06	0.000251488540592469	4.00287199886464	Brain_Nucleus_accumbens_basal_ganglia	0.495249959797879	0.000251488540592469
Heart_Atrial_Appendage_GENE_FTCD	-0.129484304957054	0.00281288103237182	-4.65398536118295	4.05910799059691e-06	0.000251488540592469	4.00273236797044	Heart_Atrial_Appendage	0.49532482987656	0.000251488540592469
Brain_Cerebellar_Hemisphere_GENE_ENOX1.AS2	0.124798272932915	-0.00354310523877336	4.65393888249653	4.05998971520606e-06	0.000251488540592469	4.00253174279619	Brain_Cerebellar_Hemisphere	0.495432424967164	0.000251488540592469
Brain_Cerebellar_Hemisphere_GENE_BAZ1B	-0.0995703801686272	0.00155060534745234	-4.65367629635842	4.06497456745923e-06	0.00025166956698017	4.00139832491297	Brain_Cerebellar_Hemisphere	0.496040716517914	0.00025166956698017
Brain_Hippocampus_GENE_SH3GL3	-0.123474180750471	0.00107852819731735	-4.65340228930248	4.07018250093794e-06	0.000251864214109764	4.00021567313297	Brain_Hippocampus	0.496676230224455	0.000251864214109764
Brain_Cerebellar_Hemisphere_GENE_SIGMAR1	0.147868479051126	-0.00208835086586251	4.6530778194749	4.07635784983855e-06	0.000251995170687682	3.99881530031715	Brain_Cerebellar_Hemisphere	0.497429795700098	0.000251995170687682
Heart_Left_Ventricle_GENE_FDPS	0.108751301349518	-0.000619674081828975	4.65304721928714	4.07694070064064e-06	0.000251995170687682	3.99868323823406	Heart_Left_Ventricle	0.497500919817776	0.000251995170687682
Brain_Hypothalamus_GENE_PSME2	0.158175761257459	-0.00271401101685877	4.65296569180877	4.07849396948382e-06	0.000251995170687682	3.99833139173872	Brain_Hypothalamus	0.497690462108171	0.000251995170687682
Brain_Anterior_cingulate_cortex_BA24_GENE_OR7A5	-0.596251910684518	0.0160311116435549	-4.65263640166784	4.08477342336832e-06	0.000252173399347714	3.99691033884806	Brain_Anterior_cingulate_cortex_BA24	0.498456731306789	0.000252173399347714
Heart_Atrial_Appendage_GENE_HBA2	0.853392756284459	0.011858266999159	4.65241590708309	4.0889833739078e-06	0.000252173399347714	3.9959588455218	Heart_Atrial_Appendage	0.49897046315122	0.000252173399347714
Brain_Cerebellar_Hemisphere_GENE_IMPA1	-0.144765139637078	0.00461152629811101	-4.65236075074599	4.09003713744072e-06	0.000252173399347714	3.99572083763153	Brain_Cerebellar_Hemisphere	0.499099051807616	0.000252173399347714
Heart_Left_Ventricle_GENE_BMS1P23	-0.154234522880014	0.00346501737381586	-4.65234066965195	4.09042085215656e-06	0.000252173399347714	3.99563418533757	Heart_Left_Ventricle	0.499145875746961	0.000252173399347714
Brain_Substantia_nigra_GENE_BRWD3	-0.0596962906740009	0.00101245121907382	-4.65227315618864	4.09171117045657e-06	0.000252173399347714	3.9953428592973	Brain_Substantia_nigra	0.499303330708475	0.000252173399347714
Brain_Nucleus_accumbens_basal_ganglia_GENE_C1RL	-0.19837606405694	0.000735783053967013	-4.65204206053663	4.09613083518265e-06	0.000252318351113411	3.99434569247128	Brain_Nucleus_accumbens_basal_ganglia	0.499842653555668	0.000252318351113411
Brain_Cerebellar_Hemisphere_GENE_PTPN12	-0.088571266716316	0.00144057813141626	-4.65155312641195	4.10549674056034e-06	0.000252643540827832	3.9922361155863	Brain_Cerebellar_Hemisphere	0.500985556257097	0.000252643540827832
Heart_Atrial_Appendage_GENE_SSB	0.103289680644213	-0.0012336918124594	4.65155031236609	4.10555070526101e-06	0.000252643540827832	3.99222397457174	Heart_Atrial_Appendage	0.50099214146159	0.000252643540827832
Heart_Atrial_Appendage_GENE_FEZ1	0.11148180392043	-0.000460391740005457	4.65077608099565	4.12042398873774e-06	0.000253361125598261	3.98888386225013	Heart_Atrial_Appendage	0.502807098497689	0.000253361125598261
Heart_Left_Ventricle_GENE_ROBO4	0.373396466154125	-0.00493174726655623	4.65072722683648	4.12136423044341e-06	0.000253361125598261	3.98867311769624	Heart_Left_Ventricle	0.502921834312549	0.000253361125598261
Brain_Putamen_basal_ganglia_GENE_FNDC5	0.234303121854967	-0.00388344699672742	4.65048533148518	4.12602275967769e-06	0.000253519791197356	3.98762967212022	Brain_Putamen_basal_ganglia	0.50349030531795	0.000253519791197356
Brain_Cerebellar_Hemisphere_GENE_BSND	-0.129786738830192	0.00284680260103432	-4.64961249843488	4.14287427193378e-06	0.000254279105158634	3.98386501532856	Brain_Cerebellar_Hemisphere	0.505546661655536	0.000254279105158634
Brain_Substantia_nigra_GENE_PELI1	-0.194149865631502	0.00147658556582663	-4.64949341444834	4.14517850915886e-06	0.000254279105158634	3.98335143924675	Brain_Substantia_nigra	0.505827843115637	0.000254279105158634
Brain_Nucleus_accumbens_basal_ganglia_GENE_HMGN2	0.303534274436686	-0.00829845229864463	4.64940815456765	4.14682901708394e-06	0.000254279105158634	3.98298374457961	Brain_Nucleus_accumbens_basal_ganglia	0.506029251296719	0.000254279105158634
Brain_Amygdala_GENE_MTG1	-0.244727773724335	0.00600514471276546	-4.64934212256213	4.14810773504839e-06	0.000254279105158634	3.98269897698135	Brain_Amygdala	0.506185290692485	0.000254279105158634
Heart_Atrial_Appendage_GENE_STARD3NL	0.151374218655434	-0.00291383407998156	4.64930641147522	4.14879944251188e-06	0.000254279105158634	3.98254497200146	Heart_Atrial_Appendage	0.50626969837084	0.000254279105158634
Brain_Substantia_nigra_GENE_ZKSCAN3	0.0930820081766646	-0.00214757251366084	4.64913254747653	4.15216869242708e-06	0.000254357852007777	3.98179519464725	Brain_Substantia_nigra	0.506680841199491	0.000254357852007777
Heart_Atrial_Appendage_GENE_IL2RB	0.0842237469539564	-0.0011292985386212	4.64895573672773	4.15559774251802e-06	0.000254440181296532	3.9810327361805	Heart_Atrial_Appendage	0.507099281323988	0.000254440181296532
Heart_Left_Ventricle_GENE_KIF3C	0.0622326396799943	-0.000278961529083494	4.64881745605246	4.1582814401526e-06	0.000254476814232167	3.98043644906299	Heart_Left_Ventricle	0.507426767578941	0.000254476814232167
Heart_Left_Ventricle_GENE_ENSG00000234175	-0.314497442204665	0.00703315718203961	-4.64858279466797	4.1628394682998e-06	0.000254555489210067	3.97942459128522	Heart_Left_Ventricle	0.507982974637688	0.000254555489210067
Brain_Substantia_nigra_GENE_BSG	0.287947406472876	-0.0036286050851235	4.64853650735757	4.16373911285355e-06	0.000254555489210067	3.9792250063899	Brain_Substantia_nigra	0.508092756463293	0.000254555489210067
Brain_Cerebellar_Hemisphere_GENE_NKAIN4	0.156760459845038	-0.00307129713643472	4.64836601424625	4.16705444466546e-06	0.000254603649346108	3.97848987797836	Brain_Cerebellar_Hemisphere	0.508497319773637	0.000254603649346108
Heart_Left_Ventricle_GENE_HLA.DMB	0.385645520964327	-0.0030640965826223	4.64828145243967	4.16869973607307e-06	0.000254603649346108	3.97812527549723	Heart_Left_Ventricle	0.508698091393524	0.000254603649346108
Heart_Atrial_Appendage_GENE_MPZL2	0.387112064429878	-0.00706761601646272	4.64785993872288	4.17691030478982e-06	0.000254639553073266	3.97630793944309	Heart_Atrial_Appendage	0.509700010672892	0.000254639553073266
Brain_Amygdala_GENE_ETNK2	0.345504333793969	0.00104401450209601	4.64777293164785	4.17860702911649e-06	0.000254639553073266	3.97593283158979	Brain_Amygdala	0.509907058549027	0.000254639553073266
Brain_Substantia_nigra_GENE_RAP2A	-0.186193155729797	0.00360138359948151	-4.64773761575284	4.17929591305484e-06	0.000254639553073266	3.97578057835584	Brain_Substantia_nigra	0.509991121678256	0.000254639553073266
Heart_Atrial_Appendage_GENE_RHPN1.AS1	0.166196582979704	-0.00374038721710674	4.64772185200828	4.17960344127514e-06	0.000254639553073266	3.97571261833654	Heart_Atrial_Appendage	0.510028648731923	0.000254639553073266
Brain_Substantia_nigra_GENE_ZDHHC24	0.138415924692561	-0.00403184894956855	4.64755124753736	4.18293308295319e-06	0.000254639553073266	3.97497712884726	Brain_Substantia_nigra	0.510434958246612	0.000254639553073266
Brain_Caudate_basal_ganglia_GENE_FAM86HP	0.263025022561194	-0.00578412449392091	4.64750945319255	4.1837491605265e-06	0.000254639553073266	3.97479695389414	Brain_Caudate_basal_ganglia	0.510534542560728	0.000254639553073266
Brain_Cerebellar_Hemisphere_GENE_SDSL	0.393146894839782	-0.00634616766807912	4.64750199978913	4.18389471196692e-06	0.000254639553073266	3.97476482251258	Brain_Cerebellar_Hemisphere	0.510552303911899	0.000254639553073266
Brain_Hypothalamus_GENE_SLC27A4	-0.242861927812641	0.00403831831387537	-4.64727507152874	4.18832853875548e-06	0.000254696367843021	3.97378656489137	Brain_Hypothalamus	0.511093354927254	0.000254696367843021
Brain_Frontal_Cortex_BA9_GENE_CCDC18.AS1	0.0903557080235834	-0.00171732635748868	4.64705452030114	4.19264209395506e-06	0.000254696367843021	3.97283584009054	Brain_Frontal_Cortex_BA9	0.511619729441148	0.000254696367843021
Brain_Cerebellar_Hemisphere_GENE_SLFNL1	-0.372287136361736	0.00864901378035046	-4.6470264381225	4.1931916332663e-06	0.000254696367843021	3.97271478991867	Brain_Cerebellar_Hemisphere	0.51168678862422	0.000254696367843021
Brain_Caudate_basal_ganglia_GENE_BIRC2	-0.141035210053934	0.000770338358193382	-4.64699570167557	4.19379319320034e-06	0.000254696367843021	3.9725822991143	Brain_Caudate_basal_ganglia	0.511760195779851	0.000254696367843021
Heart_Left_Ventricle_GENE_IER3	0.495083501291168	-0.0220477106140352	4.64692055923536	4.19526419645059e-06	0.000254696367843021	3.97225839773402	Heart_Left_Ventricle	0.511939699364472	0.000254696367843021
Brain_Nucleus_accumbens_basal_ganglia_GENE_ENSG00000274902	0.428352805281014	0.00095074548888023	4.64664299689776	4.20070211032368e-06	0.000254899690262843	3.97106200761635	Brain_Nucleus_accumbens_basal_ganglia	0.512603277118578	0.000254899690262843
Heart_Atrial_Appendage_GENE_CACNA1H	-0.152556413350334	0.00583717809102058	-4.64519999954443	4.22908215936032e-06	0.000256397987851954	3.9648432512638	Heart_Atrial_Appendage	0.516066437742421	0.000256397987851954
Brain_Frontal_Cortex_BA9_GENE_H3C4	-0.480354908819381	0.00469832642850493	-4.64517395523206	4.22959607258976e-06	0.000256397987851954	3.96473102681658	Brain_Frontal_Cortex_BA9	0.516129149545983	0.000256397987851954
Brain_Frontal_Cortex_BA9_GENE_TENT4B	-0.119467741309017	-0.00120994898380718	-4.64492916433165	4.23442928420459e-06	0.000256448628427099	3.96367625588123	Brain_Frontal_Cortex_BA9	0.516718936692917	0.000256448628427099
Brain_Hypothalamus_GENE_ATP6V0A2	0.139067444493036	-0.00222277601724378	4.64491653899602	4.2346787057707e-06	0.000256448628427099	3.96362185640728	Brain_Hypothalamus	0.516749373107787	0.000256448628427099
Heart_Left_Ventricle_GENE_SLC50A1	0.252979046551506	-0.00533776618444769	4.6448124232421	4.23673611719467e-06	0.000256448628427099	3.96317325237237	Heart_Left_Ventricle	0.517000434909031	0.000256448628427099
Heart_Left_Ventricle_GENE_ILVBL	-0.302568488745648	0.00319776959001988	-4.64459931070037	4.2409503883312e-06	0.000256563301504346	3.96225504233384	Heart_Left_Ventricle	0.51751469398728	0.000256563301504346
Brain_Cerebellar_Hemisphere_GENE_ENSG00000287769	0.129255658218123	-0.00317617078758775	4.64440026487866	4.24489012924075e-06	0.000256563301504346	3.96139747487433	Brain_Cerebellar_Hemisphere	0.51799545269099	0.000256563301504346
Brain_Cerebellar_Hemisphere_GENE_SULT1A1	0.223259611751177	-0.00405524533696657	4.64439784266857	4.24493809402165e-06	0.000256563301504346	3.96138703925244	Brain_Cerebellar_Hemisphere	0.518001305737274	0.000256563301504346
Heart_Left_Ventricle_GENE_PTBP1	0.359066406139835	-0.00261972025294498	4.64403917091046	4.25204628842526e-06	0.000256803890197862	3.95984182710842	Heart_Left_Ventricle	0.518868704483958	0.000256803890197862
Brain_Anterior_cingulate_cortex_BA24_GENE_RN7SKP239	-0.13998478040876	0.0016682858070049	-4.64398465656931	4.2531276599623e-06	0.000256803890197862	3.95960698073799	Brain_Anterior_cingulate_cortex_BA24	0.51900066208988	0.000256803890197862
Brain_Substantia_nigra_GENE_SIRPB2	-0.347809338273804	0.00887670234091407	-4.64364381376995	4.25989476719554e-06	0.00025703849553554	3.95813869651893	Brain_Substantia_nigra	0.519826438651338	0.00025703849553554
Brain_Cerebellar_Hemisphere_GENE_SMYD5	0.127613508152262	-0.00348028847775764	4.64357682809993	4.26122591920213e-06	0.00025703849553554	3.95785014703853	Brain_Cerebellar_Hemisphere	0.519988876468398	0.00025703849553554
Heart_Left_Ventricle_GENE_MTDHP1	-0.280411436227161	-0.00104002764274379	-4.64323836241132	4.267958087324e-06	0.000257317386106706	3.95639222089008	Heart_Left_Ventricle	0.520810389479973	0.000257317386106706
Heart_Left_Ventricle_GENE_MON1B	0.162297454554457	-0.000329789980266241	4.64271225071723	4.2784428723293e-06	0.000257822136703506	3.95412621267782	Heart_Left_Ventricle	0.522089826824599	0.000257822136703506
Brain_Cerebellar_Hemisphere_GENE_CX3CR1	0.411361424779674	-0.00991866077427928	4.64239243873496	4.28482843599942e-06	0.000258043810733371	3.95274887094673	Brain_Cerebellar_Hemisphere	0.522869044388137	0.000258043810733371
Brain_Caudate_basal_ganglia_GENE_RASAL3	-0.234352786886751	0.00385962156294207	-4.64231626540662	4.28635070931707e-06	0.000258043810733371	3.95242082641974	Brain_Caudate_basal_ganglia	0.523054804356543	0.000258043810733371
Brain_Substantia_nigra_GENE_CTSC	-0.339340674379584	0.00505126548181904	-4.64212159322072	4.29024346456207e-06	0.00025815080349782	3.951582482795	Brain_Substantia_nigra	0.52352982949358	0.00025815080349782
Heart_Left_Ventricle_GENE_PLPP2	0.0594012552691452	-0.000655386046166323	4.64170265291277	4.29863231179204e-06	0.000258223576352179	3.9497784526453	Heart_Left_Ventricle	0.52455350374336	0.000258223576352179
Brain_Substantia_nigra_GENE_ZNF396	0.130494098466909	0.00138631046525863	4.64165005272542	4.29968668907268e-06	0.000258223576352179	3.94955195767817	Brain_Substantia_nigra	0.524682167294161	0.000258223576352179
Brain_Cerebellar_Hemisphere_GENE_ZNF35	-0.144896589390413	0.00270881000113807	-4.6416194948262	4.30029934004652e-06	0.000258223576352179	3.94942037728925	Brain_Cerebellar_Hemisphere	0.524756927867197	0.000258223576352179
Heart_Left_Ventricle_GENE_ENSG00000280434	-0.0805300999279528	0.00176760390857682	-4.64154957963738	4.3017013751819e-06	0.000258223576352179	3.94911932990111	Heart_Left_Ventricle	0.524928015410697	0.000258223576352179
Brain_Substantia_nigra_GENE_NEDD4L	-0.116029281990681	0.000649823106515272	-4.64153302619801	4.30203339171321e-06	0.000258223576352179	3.9490480531601	Brain_Substantia_nigra	0.524968530723979	0.000258223576352179
Heart_Left_Ventricle_GENE_ENSG00000280119	-0.0578105260368668	0.000868476585285562	-4.64095897039747	4.31356261718944e-06	0.000258643221416348	3.94657639631847	Heart_Left_Ventricle	0.526375419050393	0.000258643221416348
Heart_Left_Ventricle_GENE_MAP2K4	-0.0535243262068202	0.00138406623809597	-4.64089118878079	4.31492588777559e-06	0.000258643221416348	3.94628457417404	Heart_Left_Ventricle	0.52654177623348	0.000258643221416348
Heart_Atrial_Appendage_GENE_ARMC10P1	0.12395143739853	-0.00163939611238402	4.6408684486918	4.31538334483631e-06	0.000258643221416348	3.94618667149676	Heart_Atrial_Appendage	0.526597598803685	0.000258643221416348
Heart_Left_Ventricle_GENE_COL8A2	0.113409357678273	-0.000735384647838919	4.63991331328536	4.33463971392235e-06	0.000259383814917354	3.94207493684859	Heart_Left_Ventricle	0.528947415010517	0.000259383814917354
Brain_Substantia_nigra_GENE_MSLN	-0.477558607946642	0.00660577534341187	-4.63986989116441	4.33551710084439e-06	0.000259383814917354	3.94188802880341	Brain_Substantia_nigra	0.529054480781839	0.000259383814917354
Brain_Cerebellar_Hemisphere_GENE_ENSG00000273486	0.219606804873218	-0.00319566136220415	4.63980619717249	4.33680440966658e-06	0.000259383814917354	3.94161386456862	Brain_Cerebellar_Hemisphere	0.529211568502794	0.000259383814917354
Heart_Atrial_Appendage_GENE_MRPL17	0.138019536410836	-0.002595540261067	4.63974185379664	4.33810521591191e-06	0.000259383814917354	3.94133690865801	Heart_Atrial_Appendage	0.529370303287298	0.000259383814917354
Heart_Atrial_Appendage_GENE_DOLPP1	0.176132875816906	-0.00306954357120551	4.63972885927966	4.33836796674796e-06	0.000259383814917354	3.9412809762403	Heart_Atrial_Appendage	0.52940236624632	0.000259383814917354
Brain_Cerebellar_Hemisphere_GENE_ENSG00000263311	-0.359104659257246	0.0105159819121438	-4.63949915994501	4.3430150418462e-06	0.000259534495360631	3.94029230319452	Brain_Cerebellar_Hemisphere	0.529969439526408	0.000259534495360631
Heart_Atrial_Appendage_GENE_KRCC1	0.0944072378882194	0.00175463833268024	4.63936021794254	4.34582831507119e-06	0.000259575495659083	3.93969429027036	Heart_Atrial_Appendage	0.530312737631507	0.000259575495659083
Brain_Cerebellar_Hemisphere_GENE_QARS1	0.198617125580061	-0.00276129791162198	4.63879399805483	4.35731115075668e-06	0.000260134033808482	3.93725742431223	Brain_Cerebellar_Hemisphere	0.531713965104537	0.000260134033808482
Heart_Left_Ventricle_GENE_SPRY1	0.425615556744063	-0.00871248589209702	4.63827565797685	4.36784854263831e-06	0.000260635609760913	3.93502686176918	Heart_Left_Ventricle	0.532999821961068	0.000260635609760913
Brain_Substantia_nigra_GENE_MMACHC	0.130114653644515	-0.00110447726805144	4.63792360446005	4.37501943210592e-06	0.000260935909707244	3.93351200820279	Brain_Substantia_nigra	0.533874871261021	0.000260935909707244
Heart_Left_Ventricle_GENE_RHOJ	0.224404140523589	-0.00210004009516848	4.63776930330563	4.37816591692345e-06	0.000260996009042665	3.93284809816042	Heart_Left_Ventricle	0.534258830510335	0.000260996009042665
Heart_Atrial_Appendage_GENE_ECRG4	0.284520068895679	-0.0023015453020699	4.63761222660777	4.38137123301661e-06	0.000261059555089136	3.93217226677723	Heart_Atrial_Appendage	0.534649968822551	0.000261059555089136
Brain_Substantia_nigra_GENE_DDOST	0.241778714552939	-0.00581551337082313	4.63740517134461	4.38559985904579e-06	0.000261176820948208	3.93128143210203	Brain_Substantia_nigra	0.53516597959964	0.000261176820948208
Brain_Cerebellar_Hemisphere_GENE_CRY1	-0.208539282216003	0.00299478088875444	-4.63729822020304	4.38778562465193e-06	0.000261176820948208	3.93082129984691	Brain_Cerebellar_Hemisphere	0.535432704205026	0.000261176820948208
Heart_Atrial_Appendage_GENE_ENSG00000255050	-0.114025749979732	0.00162080483368598	-4.63720164591778	4.3897602170385e-06	0.000261176820948208	3.93040582001175	Heart_Atrial_Appendage	0.535673659764774	0.000261176820948208
Heart_Atrial_Appendage_GENE_BZW1P2	0.328420709125855	-0.00209453707506103	4.63695802021716	4.39474526892192e-06	0.000261301597744181	3.92935773422941	Heart_Atrial_Appendage	0.536281975676004	0.000261301597744181
Brain_Substantia_nigra_GENE_BTBD17	0.214765343560547	-0.00163565335117573	4.63679666714248	4.39804985723262e-06	0.000261301597744181	3.92866361599876	Brain_Substantia_nigra	0.536685227978383	0.000261301597744181
Brain_Nucleus_accumbens_basal_ganglia_GENE_H2BC4	0.114360178720898	-0.00230444147863894	4.63678217452073	4.39834678987447e-06	0.000261301597744181	3.92860127187082	Brain_Nucleus_accumbens_basal_ganglia	0.536721462074802	0.000261301597744181
Heart_Atrial_Appendage_GENE_ENSG00000277386	0.221733014456922	0.00107849967050684	4.63666481230043	4.4007520798062e-06	0.000261301597744181	3.92809641158598	Heart_Atrial_Appendage	0.537014974794591	0.000261301597744181
Brain_Hypothalamus_GENE_SRSF2	0.203690365541468	-0.00423550965099026	4.63639408163536	4.40630541257183e-06	0.000261301597744181	3.92693184708589	Brain_Hypothalamus	0.537692636885315	0.000261301597744181
Heart_Left_Ventricle_GENE_CT62	-0.144175205677754	0.00296012614047693	-4.636346852278	4.40727488890426e-06	0.000261301597744181	3.92672869355559	Heart_Left_Ventricle	0.537810940143209	0.000261301597744181
Brain_Cerebellar_Hemisphere_GENE_RXRB	0.149178307504493	-0.00365596331191779	4.63628377062891	4.40857008461392e-06	0.000261301597744181	3.92645735556669	Brain_Cerebellar_Hemisphere	0.537968990285268	0.000261301597744181
Heart_Atrial_Appendage_GENE_TFPI2	0.588747794998664	-0.0134826309278943	4.63623557155868	4.40955995685034e-06	0.000261301597744181	3.92625003546727	Heart_Atrial_Appendage	0.538089782414533	0.000261301597744181
Heart_Atrial_Appendage_GENE_HSPA8P5	0.12272083189141	0.000360777232678012	4.6361591760174	4.41112934206094e-06	0.000261301597744181	3.9259214371252	Heart_Atrial_Appendage	0.538281291353012	0.000261301597744181
Brain_Anterior_cingulate_cortex_BA24_GENE_ABHD6	-0.210877738601119	0.00450953911432326	-4.63588268658532	4.41681372029701e-06	0.000261511375381079	3.92473222146477	Brain_Anterior_cingulate_cortex_BA24	0.538974944660403	0.000261511375381079
Brain_Nucleus_accumbens_basal_ganglia_GENE_MRPS2	-0.144396280672199	0.00397820888669342	-4.63569650953903	4.42064531939582e-06	0.00026161130312087	3.92393148760284	Brain_Nucleus_accumbens_basal_ganglia	0.539442507035233	0.00026161130312087
Brain_Anterior_cingulate_cortex_BA24_GENE_ECEL1	-0.144803015808496	0.00113380308091289	-4.63549799977728	4.42473424800229e-06	0.000261726355218237	3.92307774436587	Brain_Anterior_cingulate_cortex_BA24	0.539941470815223	0.000261726355218237
Brain_Nucleus_accumbens_basal_ganglia_GENE_PARP16	-0.0674774551352394	0.00189542753687491	-4.63509521183244	4.43304209157907e-06	0.000262090726914346	3.9213455530994	Brain_Nucleus_accumbens_basal_ganglia	0.54095526035121	0.000262090726914346
Heart_Left_Ventricle_GENE_SLC25A43	0.108923539853139	0.000257746292216867	4.63462383539857	4.44278366031124e-06	0.000262539469491748	3.91931857337371	Heart_Left_Ventricle	0.54214400450046	0.000262539469491748
Brain_Putamen_basal_ganglia_GENE_ENSG00000279673	0.290353440296818	-0.000248594474363732	4.63398649737287	4.45598773059748e-06	0.000263192289830276	3.91657824020677	Brain_Putamen_basal_ganglia	0.54375527078935	0.000263192289830276
Heart_Atrial_Appendage_GENE_ENSG00000280216	0.261510940833563	-0.00505784176054441	4.63388004329818	4.45819686699987e-06	0.000263195378464567	3.9161205584311	Heart_Atrial_Appendage	0.54402484728626	0.000263195378464567
Brain_Cerebellar_Hemisphere_GENE_SETD2	-0.120086328452929	0.00249849720691122	-4.63357932767204	4.46444300669303e-06	0.000263406804332068	3.91482773357168	Brain_Cerebellar_Hemisphere	0.544787051220737	0.000263406804332068
Brain_Frontal_Cortex_BA9_GENE_ITIH5	0.243416580778766	-0.00209888943800348	4.63349984651409	4.4660953073315e-06	0.000263406804332068	3.91448604423978	Brain_Frontal_Cortex_BA9	0.544988678163048	0.000263406804332068
Brain_Cerebellar_Hemisphere_GENE_UPF2	-0.150338454606634	0.00291930844053206	-4.63334590037854	4.46929730021113e-06	0.000263468314468678	3.91382424552961	Brain_Cerebellar_Hemisphere	0.545379410950163	0.000263468314468678
Brain_Hypothalamus_GENE_ENSG00000255566	0.238829595098763	-0.00479844962280741	4.63321506861346	4.47202026049527e-06	0.000263501539520868	3.91326182910883	Brain_Hypothalamus	0.545711688347717	0.000263501539520868
Heart_Atrial_Appendage_GENE_CHD2	-0.0945649947604399	0.00100818104935833	-4.63292111564124	4.47814402478234e-06	0.000263735018849488	3.91199824472539	Heart_Atrial_Appendage	0.546458959056139	0.000263735018849488
Brain_Caudate_basal_ganglia_GENE_MAN2B1	-0.183866531068909	0.0069785234286234	-4.63237241820444	4.48959630073569e-06	0.000264281937957633	3.9096398156132	Brain_Caudate_basal_ganglia	0.547856457386174	0.000264281937957633
Heart_Left_Ventricle_GENE_ENSG00000262223	0.0656948225409587	-0.000411749097433806	4.6320865449766	4.49557411693883e-06	0.000264506228708684	3.90841116831793	Heart_Left_Ventricle	0.548585918341811	0.000264506228708684
Heart_Atrial_Appendage_GENE_PPIL3	0.122897491549803	-0.00361236426154549	4.63134496700553	4.51111671094637e-06	0.000264998336650972	3.90522428581877	Heart_Atrial_Appendage	0.550482550003363	0.000264998336650972
Brain_Nucleus_accumbens_basal_ganglia_GENE_PINK1	0.226202120004778	-0.00577472289772593	4.63125587913704	4.51298735603327e-06	0.000264998336650972	3.90484146829679	Brain_Nucleus_accumbens_basal_ganglia	0.550710821082028	0.000264998336650972
Brain_Anterior_cingulate_cortex_BA24_GENE_PPAT	0.116485990129462	-0.0020677886051402	4.63119051175719	4.5143603980556e-06	0.000264998336650972	3.90456058389385	Brain_Anterior_cingulate_cortex_BA24	0.550878370653929	0.000264998336650972
Heart_Atrial_Appendage_GENE_LARP6	-0.178264104716057	0.00455357099669088	-4.63111466671833	4.51595402622465e-06	0.000264998336650972	3.90423468145829	Heart_Atrial_Appendage	0.551072837912142	0.000264998336650972
Brain_Anterior_cingulate_cortex_BA24_GENE_ENSG00000274370	0.768382811299155	-0.0118752628681481	4.63106327824602	4.51703408906062e-06	0.000264998336650972	3.90401387050045	Brain_Anterior_cingulate_cortex_BA24	0.551204635819889	0.000264998336650972
Brain_Anterior_cingulate_cortex_BA24_GENE_HEXD	-0.191227056282931	0.00480027424712767	-4.63105174859947	4.51727644874518e-06	0.000264998336650972	3.90396432911107	Brain_Anterior_cingulate_cortex_BA24	0.551234210487476	0.000264998336650972
Brain_Substantia_nigra_GENE_ENSG00000259523	0.345661166598629	-0.00798676820039506	4.6309323978525	4.51978600286141e-06	0.000264998336650972	3.90345150119526	Brain_Substantia_nigra	0.551540446357172	0.000264998336650972
Brain_Substantia_nigra_GENE_MGAT1	-0.191789999548534	0.00418052178548283	-4.63085990299498	4.52131098524375e-06	0.000264998336650972	3.90314001026652	Brain_Substantia_nigra	0.551726536907324	0.000264998336650972
Brain_Cerebellar_Hemisphere_GENE_ENSG00000275964	0.237055636071102	-0.00784412887344168	4.63069871946055	4.52470337006139e-06	0.00026500578451517	3.90244746406568	Brain_Cerebellar_Hemisphere	0.552140502841851	0.00026500578451517
Brain_Caudate_basal_ganglia_GENE_C1orf54	0.365293390738755	-0.00686291246645752	4.63064752208538	4.52578141844179e-06	0.00026500578451517	3.90222749248869	Brain_Caudate_basal_ganglia	0.552272054929615	0.00026500578451517
Brain_Cerebellar_Hemisphere_GENE_SNX25	-0.129519912610064	0.0028329564978803	-4.63015996474168	4.53606014259926e-06	0.000265480262389018	3.90013279541631	Brain_Cerebellar_Hemisphere	0.553526347081103	0.000265480262389018
Brain_Caudate_basal_ganglia_GENE_TOLLIP.DT	0.275074667289135	-0.000398464881299869	4.62976363146921	4.54443219208804e-06	0.000265763488133585	3.89843017535406	Brain_Caudate_basal_ganglia	0.554547971536119	0.000265763488133585
Brain_Anterior_cingulate_cortex_BA24_GENE_FBXL22	0.249119514768833	-0.00622651833211936	4.62963669794111	4.54711664212547e-06	0.000265763488133585	3.89788490625962	Brain_Anterior_cingulate_cortex_BA24	0.554875549605287	0.000265763488133585
Brain_Anterior_cingulate_cortex_BA24_GENE_C1orf54	0.55180226361458	-0.00734705743129553	4.62961115878334	4.54765694028902e-06	0.000265763488133585	3.89777519922074	Brain_Anterior_cingulate_cortex_BA24	0.554941481109589	0.000265763488133585
Brain_Hippocampus_GENE_THEM5	-0.0838562325493765	0.000392303379465615	-4.6295188190711	4.54961096396778e-06	0.000265763488133585	3.89737854568593	Brain_Hippocampus	0.55517992671106	0.000265763488133585
Heart_Left_Ventricle_GENE_S100A11	0.482916081332515	-0.00549779818514209	4.62932035095825	4.55381352696067e-06	0.000265881701946391	3.89652603281277	Heart_Left_Ventricle	0.555692757067957	0.000265881701946391
Heart_Left_Ventricle_GENE_MRPL42	-0.071163005161498	0.0013498792279859	-4.62919724127048	4.55642224857162e-06	0.00026590678821076	3.89599723640726	Heart_Left_Ventricle	0.556011094148698	0.00026590678821076
Heart_Atrial_Appendage_GENE_ENSG00000288979	-0.411869987564326	0.00356859324701601	-4.62902254336635	4.5601265997858e-06	0.000265931271676121	3.89524687403421	Heart_Atrial_Appendage	0.556463128718662	0.000265931271676121
Heart_Atrial_Appendage_GENE_PTOV1	-0.172503675813517	0.00464809451783326	-4.62897115217416	4.56121686587171e-06	0.000265931271676121	3.8950261435865	Heart_Atrial_Appendage	0.556596171708593	0.000265931271676121
Brain_Cerebellar_Hemisphere_GENE_ENSG00000286389	0.320967126260572	-0.00961974710612187	4.62886924476704	4.56337957591535e-06	0.000265931271676121	3.89458844750689	Brain_Cerebellar_Hemisphere	0.556860082889798	0.000265931271676121
Brain_Hypothalamus_GENE_SDHDP6	-0.316560477243408	0.00616125352346812	-4.62860705895662	4.56894829086803e-06	0.000266000146201135	3.89346239069354	Brain_Hypothalamus	0.557539622038045	0.000266000146201135
Heart_Left_Ventricle_GENE_RASSF4	-0.370289793498801	0.00879108204259887	-4.62854110033743	4.57035025107886e-06	0.000266000146201135	3.89317911556456	Heart_Left_Ventricle	0.557710700438651	0.000266000146201135
Brain_Anterior_cingulate_cortex_BA24_GENE_METTL21EP	-0.0421881343490629	0.000230842486135183	-4.62845741952748	4.57212949372157e-06	0.000266000146201135	3.89281973360087	Brain_Anterior_cingulate_cortex_BA24	0.557927817859856	0.000266000146201135
Brain_Nucleus_accumbens_basal_ganglia_GENE_CYP11A1	0.18318977954394	-0.00242389172071958	4.62840328935244	4.57328077760826e-06	0.000266000146201135	3.89258726523748	Brain_Nucleus_accumbens_basal_ganglia	0.55806830672998	0.000266000146201135
Brain_Hippocampus_GENE_PGBD4	0.131488074373462	-0.00189924758203982	4.62826307066391	4.57626435590642e-06	0.000266046873188446	3.89198509137632	Brain_Hippocampus	0.558432386822549	0.000266046873188446
Heart_Atrial_Appendage_GENE_RPS3AP20	0.271427528149314	0.00148228458500874	4.62794816903564	4.58297165959797e-06	0.000266305238673573	3.89063279722533	Heart_Atrial_Appendage	0.559250865677421	0.000266305238673573
Brain_Cerebellar_Hemisphere_GENE_TRIP6	0.288469923598162	-0.00344888084668323	4.62784959705696	4.58507315086026e-06	0.000266305238673573	3.89020951326985	Brain_Cerebellar_Hemisphere	0.559507306453176	0.000266305238673573
Brain_Cerebellar_Hemisphere_GENE_PGBD5	-0.142882139359047	0.0049761212418799	-4.62766457996013	4.58902009576533e-06	0.000266390732995656	3.88941504255036	Brain_Cerebellar_Hemisphere	0.559988944246052	0.000266390732995656
Heart_Left_Ventricle_GENE_ENSG00000288746	-0.0638449573750084	0.00174901797185904	-4.62753753526178	4.59173221282895e-06	0.000266390732995656	3.88886952459956	Heart_Left_Ventricle	0.560319898467091	0.000266390732995656
Heart_Atrial_Appendage_GENE_EIF4A1P10	0.417245395948304	-0.00249326243141083	4.62747376115615	4.5930942261027e-06	0.000266390732995656	3.88859568982409	Heart_Atrial_Appendage	0.56048610222286	0.000266390732995656
Brain_Cerebellar_Hemisphere_GENE_GREB1	0.0633452361617755	-0.00151622742089811	4.62706108973557	4.60191696693002e-06	0.000266657658886286	3.88682383574934	Brain_Cerebellar_Hemisphere	0.561562723640537	0.000266657658886286
Brain_Nucleus_accumbens_basal_ganglia_GENE_RBIS	0.146024480898603	-0.00159279064666756	4.62705407958666	4.60206698146752e-06	0.000266657658886286	3.88679373809867	Brain_Nucleus_accumbens_basal_ganglia	0.561581029614519	0.000266657658886286
Brain_Cerebellar_Hemisphere_GENE_ENSG00000278834	0.263333782360809	-0.00503570203623232	4.62685480853758	4.60633327156815e-06	0.000266778185317	3.88593819751811	Brain_Cerebellar_Hemisphere	0.562101636462918	0.000266778185317
Heart_Atrial_Appendage_GENE_ENSG00000272491	-0.525300734568052	0.0106321317536075	-4.62652805947123	4.61333702241363e-06	0.000266989161448054	3.88453542275555	Heart_Atrial_Appendage	0.56295629017109	0.000266989161448054
Brain_Substantia_nigra_GENE_LINC00900	0.238807377310149	-0.00211436616402978	4.6264807484728	4.61435196425366e-06	0.000266989161448054	3.88433231828888	Brain_Substantia_nigra	0.563080141493946	0.000266989161448054
Brain_Substantia_nigra_GENE_MEF2B	0.220127648933729	0.00167702644117572	4.62598587171889	4.62498119769664e-06	0.00026747734862205	3.88220794470306	Brain_Substantia_nigra	0.564377205592526	0.00026747734862205
Heart_Left_Ventricle_GENE_STAU2	-0.0888211587112523	0.00218872191896711	-4.62533957898225	4.63889804095262e-06	0.000268155116125707	3.87943389907522	Heart_Left_Ventricle	0.566075450141367	0.000268155116125707
Brain_Cerebellar_Hemisphere_GENE_C16orf46	-0.179626898492897	0.0029635094581679	-4.6249341069183	4.64764973284476e-06	0.000268533807575559	3.87769369724212	Brain_Cerebellar_Hemisphere	0.56714340159958	0.000268533807575559
Brain_Nucleus_accumbens_basal_ganglia_GENE_SYAP1	0.18113172893261	-0.00539121591454175	4.62469590814758	4.65279839695829e-06	0.000268704061894948	3.87667146337521	Brain_Nucleus_accumbens_basal_ganglia	0.567771682784026	0.000268704061894948
Brain_Putamen_basal_ganglia_GENE_IDI2.AS1	-0.046782912064551	0.000804726515449617	-4.62448189021558	4.6574290642281e-06	0.000268844254422718	3.87575304347509	Brain_Putamen_basal_ganglia	0.568336753849627	0.000268844254422718
Heart_Atrial_Appendage_GENE_CAPZA2	0.140293214490594	-0.00254205608396711	4.62408603132264	4.66600585926463e-06	0.00026918436594991	3.87405438896694	Heart_Atrial_Appendage	0.569383362994344	0.00026918436594991
Brain_Cerebellar_Hemisphere_GENE_LILRA5	-0.234181431235691	0.00357186201079439	-4.62390955524901	4.66983432854216e-06	0.00026918436594991	3.87329716275509	Brain_Cerebellar_Hemisphere	0.569850543443343	0.00026918436594991
Brain_Nucleus_accumbens_basal_ganglia_GENE_RBMXL1	0.171400941858492	-0.0054500515832894	4.62390473741999	4.66993888874652e-06	0.00026918436594991	3.87327649071598	Brain_Nucleus_accumbens_basal_ganglia	0.56986330271596	0.00026918436594991
Brain_Anterior_cingulate_cortex_BA24_GENE_GINS2	0.225755333511058	-0.000249032899197145	4.62351244869546	4.67846018764538e-06	0.000269472187683847	3.87159334962586	Brain_Anterior_cingulate_cortex_BA24	0.570903139777991	0.000269472187683847
Brain_Anterior_cingulate_cortex_BA24_GENE_PPP1R8	0.0695237040717464	-0.00122609291988803	4.62347158346835	4.67934872080237e-06	0.000269472187683847	3.87141802221919	Brain_Anterior_cingulate_cortex_BA24	0.571011565702071	0.000269472187683847
Brain_Substantia_nigra_GENE_ST6GAL1	-0.42129580720758	0.00671309754270102	-4.62309624360631	4.68751732431555e-06	0.000269704671986066	3.8698077380929	Brain_Substantia_nigra	0.572008364051578	0.000269704671986066
Brain_Cerebellar_Hemisphere_GENE_SMUG1	0.110452753521436	-0.00132795867380413	4.62308298367729	4.6878061533619e-06	0.000269704671986066	3.86975085251834	Brain_Cerebellar_Hemisphere	0.572043609282446	0.000269704671986066
Brain_Cerebellar_Hemisphere_GENE_NEBL.AS1	0.241953251530948	-0.00647137965412839	4.62267504050811	4.69670036701041e-06	0.000270089044479523	3.86800083528379	Brain_Cerebellar_Hemisphere	0.573128952385547	0.000270089044479523
Heart_Left_Ventricle_GENE_FAH	-0.21581469353834	-0.000925220997774703	-4.62231083183312	4.7046547477861e-06	0.000270419034179389	3.86643855333002	Heart_Left_Ventricle	0.574099609562842	0.000270419034179389
Heart_Atrial_Appendage_GENE_GNRH1	-0.287648762544675	0.00753965403194316	-4.62219049807069	4.70728570045507e-06	0.000270442871683207	3.86592240374365	Heart_Atrial_Appendage	0.574420659455131	0.000270442871683207
Heart_Atrial_Appendage_GENE_N4BP2L2.IT2	-0.419265970838672	0.0114094418963678	-4.62207802597693	4.70974604474037e-06	0.000270456889575331	3.86543998657321	Heart_Atrial_Appendage	0.574720890347577	0.000270456889575331
Brain_Cerebellar_Hemisphere_GENE_CRTAM	-0.304740652754634	0.00816171640976516	-4.62091232290273	4.73531881849161e-06	0.000271715876974067	3.86044067271277	Brain_Cerebellar_Hemisphere	0.577841484782894	0.000271715876974067
Brain_Amygdala_GENE_HELZ	0.047964771833146	-0.000194701207424133	4.62087574372317	4.73612343334186e-06	0.000271715876974067	3.86028381560811	Brain_Amygdala	0.57793967032384	0.000271715876974067
Heart_Left_Ventricle_GENE_DRAM2	-0.142543354268461	0.00248423892686421	-4.62062445565947	4.74165444790362e-06	0.000271890347010809	3.85920628506958	Heart_Left_Ventricle	0.578614608968783	0.000271890347010809
Brain_Substantia_nigra_GENE_ENSG00000287225	0.231202670466888	-0.00190285005275902	4.62053519089829	4.74362071644224e-06	0.000271890347010809	3.858823528213	Brain_Substantia_nigra	0.578854548786013	0.000271890347010809
Heart_Left_Ventricle_GENE_ENSG00000231995	0.0618479992642521	-0.00166369718152343	4.62026712876123	4.74953012988187e-06	0.000272101250088838	3.85767415020731	Heart_Left_Ventricle	0.579575662689224	0.000272101250088838
Brain_Anterior_cingulate_cortex_BA24_GENE_ENSG00000276691	0.454177417000466	-0.00790883990468857	4.6198089138041	4.75964782570768e-06	0.000272539835639746	3.85570959105138	Brain_Anterior_cingulate_cortex_BA24	0.580810304875457	0.000272539835639746
Brain_Caudate_basal_ganglia_GENE_ENSG00000279187	0.241592855154395	-0.00385727737783968	4.61971823684156	4.761652486183e-06	0.000272539835639746	3.85532084234099	Brain_Caudate_basal_ganglia	0.581054929583939	0.000272539835639746
Heart_Atrial_Appendage_GENE_SEMA3F.AS1	-0.044431051304611	0.000242510226693305	-4.61950546073029	4.76635966407565e-06	0.000272681358222139	3.85440865996354	Heart_Atrial_Appendage	0.581629337087823	0.000272681358222139
Heart_Left_Ventricle_GENE_CPN2	-0.116324792769101	0.00120648816867613	-4.61926076651142	4.77177848077285e-06	0.000272804702016967	3.85335969100132	Heart_Left_Ventricle	0.582290584451749	0.000272804702016967
Brain_Anterior_cingulate_cortex_BA24_GENE_KLHL17	-0.251459158579627	0.00637230470585576	-4.61920623749955	4.772986845693e-06	0.000272804702016967	3.85312593996088	Brain_Anterior_cingulate_cortex_BA24	0.582438038806225	0.000272804702016967
Brain_Caudate_basal_ganglia_GENE_ENSG00000269318	-0.151549793133274	0.00347604577561221	-4.61898104619561	4.77798020673771e-06	0.000272962251248965	3.85216063312195	Brain_Caudate_basal_ganglia	0.58304736866779	0.000272962251248965
Heart_Left_Ventricle_GENE_SLFN5	0.285514527865382	-0.00165190196239967	4.61874636057607	4.78318943178507e-06	0.000273121230554843	3.85115467417424	Heart_Left_Ventricle	0.583683039981868	0.000273121230554843
Brain_Cerebellar_Hemisphere_GENE_KCTD6	-0.193539457534119	0.00345007008968615	-4.61865407380695	4.78523937888234e-06	0.000273121230554843	3.85075910812596	Brain_Cerebellar_Hemisphere	0.583933190926254	0.000273121230554843
Brain_Anterior_cingulate_cortex_BA24_GENE_ZNF592	-0.133753730673037	0.00240229613139512	-4.6181369100609	4.79674265214371e-06	0.000273649795397752	3.84854253967794	Brain_Anterior_cingulate_cortex_BA24	0.585336912355792	0.000273649795397752
Brain_Anterior_cingulate_cortex_BA24_GENE_INTU	0.209476205363474	-0.00416521869083179	4.61725391899336	4.81644442595263e-06	0.000274553052539168	3.8447585624579	Brain_Anterior_cingulate_cortex_BA24	0.587741080410148	0.000274553052539168
Brain_Substantia_nigra_GENE_ALOX5	-0.308948204427127	0.00516003112517774	-4.6172256943104	4.81707547027206e-06	0.000274553052539168	3.84463761920239	Brain_Substantia_nigra	0.587818085486359	0.000274553052539168
Heart_Left_Ventricle_GENE_PPP4R1	0.0571764579939493	1.37681783484251e-05	4.61708644060594	4.82019005148621e-06	0.000274602311672624	3.84404092467155	Heart_Left_Ventricle	0.58819815160276	0.000274602311672624
Brain_Nucleus_accumbens_basal_ganglia_GENE_ENSG00000270638	0.200212479528028	-0.00351140772996965	4.61697158161208	4.8227604701471e-06	0.000274620538801265	3.84354877266787	Brain_Nucleus_accumbens_basal_ganglia	0.58851181465111	0.000274620538801265
Heart_Left_Ventricle_GENE_DCLRE1B	0.202617624927128	-0.00125693354104622	4.61677453572558	4.82717320797762e-06	0.000274703019827752	3.84270448963943	Heart_Left_Ventricle	0.589050292223093	0.000274703019827752
Heart_Left_Ventricle_GENE_SMDT1	-0.257118067614529	0.00176434156939638	-4.61670589641736	4.82871125914158e-06	0.000274703019827752	3.84241039843912	Heart_Left_Ventricle	0.589237977530529	0.000274703019827752
Brain_Nucleus_accumbens_basal_ganglia_GENE_MIR7.3HG	-0.107262590197862	0.00123288411226864	-4.61635285536521	4.83662954624564e-06	0.000274901724894933	3.84089782662989	Brain_Nucleus_accumbens_basal_ganglia	0.590204230269262	0.000274901724894933
Brain_Putamen_basal_ganglia_GENE_PARN	-0.0512064378453744	0.000332907784497244	-4.61634928739799	4.83670963507901e-06	0.000274901724894933	3.84088254054948	Brain_Putamen_basal_ganglia	0.590214003349422	0.000274901724894933
Brain_Cerebellar_Hemisphere_GENE_KCNMB4	-0.127673977182899	0.00410432537128244	-4.61608334506271	4.84268273022572e-06	0.000275113076445058	3.83974320659754	Brain_Cerebellar_Hemisphere	0.590942888203985	0.000275113076445058
Heart_Atrial_Appendage_GENE_ESD	0.0782989641307696	-0.000692640927074727	4.61597926070077	4.84502240503982e-06	0.000275117912537086	3.83929731123946	Heart_Atrial_Appendage	0.591228394042199	0.000275117912537086
Brain_Cerebellar_Hemisphere_GENE_PSPC1.AS2	-0.209097234511674	0.00349780306022191	-4.61579633906345	4.84913686495353e-06	0.00027522347597979	3.83851370107096	Brain_Cerebellar_Hemisphere	0.591730473356549	0.00027522347597979
Heart_Left_Ventricle_GENE_PDLIM4	0.295988487536011	-0.00460739651466151	4.61546357153644	4.85663041697134e-06	0.000275520639945225	3.83708824614265	Heart_Left_Ventricle	0.592644896522179	0.000275520639945225
Heart_Left_Ventricle_GENE_ADGRA2	0.278031980218434	0.000839439620631918	4.61491812768256	4.8689372594851e-06	0.000276090462779019	3.83475196879631	Heart_Left_Ventricle	0.594146675900448	0.000276090462779019
Heart_Left_Ventricle_GENE_MPC2	-0.344870309912357	-5.76172305038631e-05	-4.61427345963771	4.88352151226326e-06	0.000276788835623995	3.83199101773779	Heart_Left_Ventricle	0.59592636309846	0.000276788835623995
Heart_Left_Ventricle_GENE_RABEPK	0.0531502385606821	-0.00144394656823776	4.61396671325255	4.89047572156105e-06	0.000277024198247892	3.83067742536623	Heart_Left_Ventricle	0.596774971350652	0.000277024198247892
Heart_Left_Ventricle_GENE_RAB43	0.0691804710212338	-0.000469116074593432	4.61388766750916	4.89226929821576e-06	0.000277024198247892	3.83033893768853	Heart_Left_Ventricle	0.596993837922673	0.000277024198247892
Brain_Caudate_basal_ganglia_GENE_ENSG00000272768	0.355522828094195	-0.00503050682822351	4.61375202901339	4.89534845698761e-06	0.000277024198247892	3.82975812245716	Brain_Caudate_basal_ganglia	0.597369581509284	0.000277024198247892
Heart_Left_Ventricle_GENE_TMEM141	-0.219093189038702	0.000622697056687114	-4.61335021286583	4.90448109834082e-06	0.000277024198247892	3.82803760522684	Heart_Left_Ventricle	0.598484019468334	0.000277024198247892
Heart_Atrial_Appendage_GENE_SUB1	0.17392936797631	-0.00435437817475703	4.6133284729091	4.90497567919462e-06	0.000277024198247892	3.8279445219034	Heart_Atrial_Appendage	0.598544372180761	0.000277024198247892
Brain_Hippocampus_GENE_FBXO32	-0.131797115587251	0.00105387749091977	-4.61332737441591	4.90500067102603e-06	0.000277024198247892	3.82793981852865	Brain_Hippocampus	0.598547421883964	0.000277024198247892
Brain_Putamen_basal_ganglia_GENE_IL13RA1	-0.230260737639579	0.0030417139985135	-4.61326376575611	4.90644804094665e-06	0.000277024198247892	3.8276674696193	Brain_Putamen_basal_ganglia	0.598724041540638	0.000277024198247892
Brain_Nucleus_accumbens_basal_ganglia_GENE_DMAC2L	0.116543159213264	-0.00412803823978013	4.61321870107294	4.9074737040288e-06	0.000277024198247892	3.82747452130579	Brain_Nucleus_accumbens_basal_ganglia	0.598849201155227	0.000277024198247892
Brain_Frontal_Cortex_BA9_GENE_SLC38A2	-0.279620420300005	0.000168457355837669	-4.61319093956155	4.90810565289887e-06	0.000277024198247892	3.82735565887672	Brain_Frontal_Cortex_BA9	0.598926316611943	0.000277024198247892
Brain_Substantia_nigra_GENE_NUDT2	0.2406152247286	-0.00333137904665706	4.61300119489238	4.91242699640315e-06	0.000277041957987202	3.82654327441036	Brain_Substantia_nigra	0.599453641517084	0.000277041957987202
Brain_Amygdala_GENE_MTND2P28	0.863709938463736	-0.00932239730700812	4.61292099265264	4.91425466210976e-06	0.000277041957987202	3.82619990091188	Brain_Amygdala	0.59967666790793	0.000277041957987202
Heart_Atrial_Appendage_GENE_ENSG00000279792	-0.157289405906197	0.00338738557363726	-4.61287814941152	4.91523125055145e-06	0.000277041957987202	3.82601647645639	Heart_Atrial_Appendage	0.599795839042292	0.000277041957987202
Heart_Left_Ventricle_GENE_OSBPL9	-0.0688603873139905	0.00113126901042226	-4.61201033992979	4.93505266098249e-06	0.000278005730184012	3.82230146918961	Heart_Left_Ventricle	0.602214606114371	0.000278005730184012
Brain_Putamen_basal_ganglia_GENE_TULP3	0.0477601830159154	-0.00103120922457538	4.61193020981085	4.93688675802893e-06	0.000278005730184012	3.8219584726075	Brain_Putamen_basal_ganglia	0.602438417308755	0.000278005730184012
Heart_Left_Ventricle_GENE_CAMKK2	0.0874024677231661	-0.000956023501095452	4.61147272096343	4.94737075581405e-06	0.000278327260229195	3.82000029938607	Heart_Left_Ventricle	0.603717758590477	0.000278327260229195
Heart_Left_Ventricle_GENE_SYNDIG1	-0.150138523524339	0.000507904398943656	-4.61137345361289	4.94964842717387e-06	0.000278327260229195	3.81957543259902	Heart_Left_Ventricle	0.603995698271173	0.000278327260229195
Brain_Anterior_cingulate_cortex_BA24_GENE_YAP1	0.105270603527262	-0.0012939518598054	4.61137153263961	4.94969251348687e-06	0.000278327260229195	3.81956721086788	Brain_Anterior_cingulate_cortex_BA24	0.604001078035776	0.000278327260229195
Heart_Left_Ventricle_GENE_LMO4	0.26624500152972	-9.6325656162644e-05	4.6112832089139	4.95171994917217e-06	0.000278327260229195	3.81918919033018	Heart_Left_Ventricle	0.604248481957582	0.000278327260229195
Brain_Amygdala_GENE_ENSG00000265971	-0.0923210365389441	0.00164364799676752	-4.61104478986531	4.95719674509388e-06	0.000278488248444181	3.81816880375399	Brain_Amygdala	0.604916804410316	0.000278488248444181
Brain_Substantia_nigra_GENE_ENSG00000288935	0.593418490856472	-0.00474205178838192	4.61095988937754	4.9591484238798e-06	0.000278488248444181	3.81780545816632	Brain_Substantia_nigra	0.605154963869204	0.000278488248444181
Heart_Left_Ventricle_GENE_ENSG00000269463	-0.271393532700329	-0.00148148572223172	-4.61082532164114	4.96224335700644e-06	0.000278533869534858	3.81722956610214	Heart_Left_Ventricle	0.605532632368782	0.000278533869534858
Brain_Cerebellar_Hemisphere_GENE_TMEM18	0.160163516368318	-0.00407010619029547	4.61054088285804	4.96879128962128e-06	0.000278773178616048	3.81601234153384	Brain_Cerebellar_Hemisphere	0.606331663489905	0.000278773178616048
Brain_Cerebellar_Hemisphere_GENE_PFKL	0.113466820748215	-0.0018099479043668	4.60967528294056	4.988768942241e-06	0.000279765393604681	3.81230852888713	Brain_Cerebellar_Hemisphere	0.608769496483785	0.000279765393604681
Brain_Caudate_basal_ganglia_GENE_CCN2	-0.752775329992496	0.00360030717850269	-4.60943643073631	4.9942951055455e-06	0.000279946643610246	3.81128661819564	Brain_Caudate_basal_ganglia	0.609443843139506	0.000279946643610246
Brain_Nucleus_accumbens_basal_ganglia_GENE_ENSG00000280423	0.170023742336367	-0.00392303444718194	4.60885462016021	5.00778067401936e-06	0.000280573673135553	3.80879759155555	Brain_Nucleus_accumbens_basal_ganglia	0.611089460089234	0.000280573673135553
Heart_Left_Ventricle_GENE_LY6G5B	0.244432254129007	-0.00356487712307566	4.60868558500097	5.01170522657138e-06	0.000280664692697591	3.80807450170906	Heart_Left_Ventricle	0.611568365388052	0.000280664692697591
Brain_Nucleus_accumbens_basal_ganglia_GENE_ENSG00000260855	0.342477801747924	-0.00959652431531091	4.60853561975181	5.01518949795916e-06	0.000280695447813607	3.80743300866927	Brain_Nucleus_accumbens_basal_ganglia	0.61199354405696	0.000280695447813607
Brain_Substantia_nigra_GENE_ENSG00000259762	0.211985007392997	-0.00306482396792471	4.60846397443923	5.01685491593304e-06	0.000280695447813607	3.80712654468783	Brain_Substantia_nigra	0.612196771681477	0.000280695447813607
Brain_Anterior_cingulate_cortex_BA24_GENE_ENSG00000289501	0.362694045257702	-0.00536727143601346	4.60798883146705	5.02791321072055e-06	0.000281090889198816	3.80509422446586	Brain_Anterior_cingulate_cortex_BA24	0.613546193277808	0.000281090889198816
Brain_Anterior_cingulate_cortex_BA24_GENE_PLEKHD1	-0.0420395235007037	0.000537004728321614	-4.60796237614921	5.02852960895052e-06	0.000281090889198816	3.80498107332139	Brain_Anterior_cingulate_cortex_BA24	0.613621411121014	0.000281090889198816
Brain_Cerebellar_Hemisphere_GENE_ENSG00000267113	-0.315137884210875	0.00637621356831387	-4.60752936558182	5.03862889919612e-06	0.00028152646854904	3.8031291438791	Brain_Cerebellar_Hemisphere	0.614853807311104	0.00028152646854904
Brain_Cerebellar_Hemisphere_GENE_ENSG00000274922	0.314850110228402	-0.00444272809670319	4.60717073542455	5.047008125309e-06	0.000281769680927204	3.80159545156692	Brain_Cerebellar_Hemisphere	0.615876307515207	0.000281769680927204
Heart_Left_Ventricle_GENE_CRIP3	-0.500402448398637	0.0017683339684271	-4.60714542846728	5.04759991564943e-06	0.000281769680927204	3.80148722979786	Heart_Left_Ventricle	0.615948522506868	0.000281769680927204
Brain_Substantia_nigra_GENE_ENSG00000279863	0.659677673522506	-0.00739950797481591	4.60700045530116	5.05099132377142e-06	0.000281830072819926	3.80086728231968	Brain_Substantia_nigra	0.616362369257179	0.000281830072819926
Brain_Hippocampus_GENE_TRBV20OR9.2	0.143394831467687	-0.0017360290349455	4.60680890578616	5.05547566400328e-06	0.000281951363952008	3.80004818847957	Brain_Hippocampus	0.616909584326993	0.000281951363952008
Brain_Nucleus_accumbens_basal_ganglia_GENE_C9orf78	0.0297600148779911	-0.000170054257427835	4.60616720417827	5.07052632519314e-06	0.000282661574422416	3.79730440774744	Brain_Nucleus_accumbens_basal_ganglia	0.618746186410669	0.000282661574422416
Brain_Hippocampus_GENE_SLC36A1	-0.0479426839016962	0.000647918539605726	-4.60589570319443	5.07690713375548e-06	0.000282804729893038	3.79614363323506	Brain_Hippocampus	0.619524823717913	0.000282804729893038
Heart_Atrial_Appendage_GENE_CALM2	0.145371551735044	-0.00154571010795418	4.60571824967817	5.08108180684952e-06	0.000282804729893038	3.79538498319065	Heart_Atrial_Appendage	0.620034250726233	0.000282804729893038
Brain_Hippocampus_GENE_VSIR	-0.169958789959218	0.00432735319592233	-4.60566674860188	5.08229400958717e-06	0.000282804729893038	3.79516481062717	Brain_Hippocampus	0.620182173401904	0.000282804729893038
Heart_Left_Ventricle_GENE_LMF1	0.0477678725576479	-0.000353798573807293	4.60566375503007	5.0823644790985e-06	0.000282804729893038	3.79515201286018	Heart_Left_Ventricle	0.620190772655431	0.000282804729893038
Brain_Frontal_Cortex_BA9_GENE_TRPT1	0.166692424656597	0.00055370422259465	4.60530956521758	5.09070883093609e-06	0.000283139934923186	3.79363787644063	Brain_Frontal_Cortex_BA9	0.621209017221469	0.000283139934923186
Brain_Nucleus_accumbens_basal_ganglia_GENE_ENSG00000271046	-0.474251196104671	0.00768049096009405	-4.60513011586282	5.09494149407561e-06	0.000283246250860619	3.79287078423935	Brain_Nucleus_accumbens_basal_ganglia	0.621725520639059	0.000283246250860619
Brain_Cerebellar_Hemisphere_GENE_ENSG00000270060	0.406172417817761	-0.012649406483983	4.60404627925549	5.12057781851893e-06	0.000284541835172235	3.78823829542386	Brain_Cerebellar_Hemisphere	0.624853870038227	0.000284541835172235
Heart_Atrial_Appendage_GENE_BAP1	-0.0755612879698431	0.00137429657808483	-4.60388725417054	5.12434969154088e-06	0.000284621822557738	3.78755868195025	Heart_Atrial_Appendage	0.625314144159351	0.000284621822557738
Brain_Cerebellar_Hemisphere_GENE_SNRNP25	0.183563999013578	-0.00352423129322385	4.60371176758504	5.12851510647963e-06	0.000284658381097985	3.78680874340933	Brain_Cerebellar_Hemisphere	0.625822441413496	0.000284658381097985
Brain_Substantia_nigra_GENE_TLR5	-0.220179040506984	0.00651754933924249	-4.60366299558782	5.12967335393901e-06	0.000284658381097985	3.7866003219149	Brain_Substantia_nigra	0.62596378003447	0.000284658381097985
Heart_Left_Ventricle_GENE_ITGB3	0.199701424216167	-0.00342500645885838	4.60324372092579	5.1396407401687e-06	0.000285081854655139	3.78480868434733	Heart_Left_Ventricle	0.627180080241306	0.000285081854655139
Brain_Caudate_basal_ganglia_GENE_PYGB	0.357170769026086	-0.00650069345794217	4.60292704235825	5.14718144030973e-06	0.000285370402906913	3.78345555877908	Brain_Caudate_basal_ganglia	0.628100256798116	0.000285370402906913
Brain_Cerebellar_Hemisphere_GENE_ZNF486	-0.102029702129796	0.00252851766203597	-4.60255879451725	5.15596345738079e-06	0.000285727479008748	3.78188219282718	Brain_Cerebellar_Hemisphere	0.629171908777263	0.000285727479008748
Heart_Atrial_Appendage_GENE_COPB2	0.0862826759144998	-0.00249193711806742	4.60236435669633	5.160606234346e-06	0.000285845377500141	3.78105148992808	Heart_Atrial_Appendage	0.629738457564773	0.000285845377500141
Heart_Atrial_Appendage_GENE_ENSG00000270972	-0.39656358865826	-0.0024512693801334	-4.60221834211075	5.16409540219577e-06	0.000285845377500141	3.78042768850426	Heart_Atrial_Appendage	0.630164233739146	0.000285845377500141
Brain_Anterior_cingulate_cortex_BA24_GENE_FAM107A	0.171447382388182	-0.000721019340262794	4.60213832599292	5.16600842971311e-06	0.000285845377500141	3.78008585255572	Brain_Anterior_cingulate_cortex_BA24	0.630397676661031	0.000285845377500141
Brain_Substantia_nigra_GENE_SOCS5	-0.0591315633270972	0.000633591967058779	-4.60207384551216	5.1675505258369e-06	0.000285845377500141	3.77981039022634	Brain_Substantia_nigra	0.630585855566825	0.000285845377500141
Brain_Cerebellar_Hemisphere_GENE_CELF6	0.157696658143063	-0.00154695472269424	4.60197968533831	5.16980322665954e-06	0.000285845377500141	3.77940814187216	Brain_Cerebellar_Hemisphere	0.630860748142811	0.000285845377500141
Brain_Caudate_basal_ganglia_GENE_ENSG00000237347	0.197926746225728	-0.00396050115607228	4.60164508094704	5.17781597819749e-06	0.000285964229126826	3.7779787874012	Brain_Caudate_basal_ganglia	0.631838528187483	0.000285964229126826
Brain_Cerebellar_Hemisphere_GENE_SUCLA2.AS1	-0.33063033958814	0.00775631424266594	-4.60159307173595	5.17906250987213e-06	0.000285964229126826	3.77775662441854	Brain_Cerebellar_Hemisphere	0.631990639954677	0.000285964229126826
Heart_Left_Ventricle_GENE_EXOSC10	0.0601855028313313	0.000180585833618668	4.60156306067307	5.17978193163181e-06	0.000285964229126826	3.77762842996728	Heart_Left_Ventricle	0.632078429553166	0.000285964229126826
Brain_Cerebellar_Hemisphere_GENE_ENSG00000260648	0.20084043289297	-0.00128066137730797	4.60149864153902	5.18132650374842e-06	0.000285964229126826	3.77735326153404	Brain_Cerebellar_Hemisphere	0.632266910599412	0.000285964229126826
Brain_Putamen_basal_ganglia_GENE_TMEM167B.DT	0.474852714708026	-0.00525386411991946	4.60073946454525	5.19956257079374e-06	0.000286840968078128	3.77411068070381	Brain_Putamen_basal_ganglia	0.634492221388819	0.000286840968078128
Heart_Left_Ventricle_GENE_MYADM	0.45583205399268	-0.000668088539709534	4.60062871070071	5.2022281158766e-06	0.000286858333720827	3.77363767257986	Heart_Left_Ventricle	0.63481749252419	0.000286858333720827
Heart_Left_Ventricle_GENE_SMIM1	-0.485229302882651	0.00461341857228742	-4.60016756434261	5.21334076950704e-06	0.000287218206137697	3.77166831944014	Heart_Left_Ventricle	0.636173547421405	0.000287218206137697
Brain_Anterior_cingulate_cortex_BA24_GENE_DRP2	-0.162955215346722	0.00185557879095504	-4.60012099106792	5.21446435329101e-06	0.000287218206137697	3.77146943563506	Brain_Anterior_cingulate_cortex_BA24	0.636310656103395	0.000287218206137697
Brain_Cerebellar_Hemisphere_GENE_IGFL4	0.110772552779961	-0.00321597383789407	4.60000674875456	5.21722144240138e-06	0.000287218206137697	3.77098158978953	Brain_Cerebellar_Hemisphere	0.636647098173355	0.000287218206137697
Heart_Atrial_Appendage_GENE_ENSG00000267650	-0.287381881809271	0.00538444998993716	-4.59996748697621	5.21816929727008e-06	0.000287218206137697	3.77081393387269	Heart_Atrial_Appendage	0.636762763007274	0.000287218206137697
Brain_Frontal_Cortex_BA9_GENE_NPIPB4	0.121736988635285	-0.00294890455999907	4.5995839684838	5.22743687066123e-06	0.000287524401012525	3.76917630018524	Brain_Frontal_Cortex_BA9	0.637893666453049	0.000287524401012525
Heart_Atrial_Appendage_GENE_LRRC8D	0.0792532819978178	-0.00104879481449378	4.59954230236179	5.22844466718125e-06	0.000287524401012525	3.76899839239511	Heart_Atrial_Appendage	0.638016645846794	0.000287524401012525
Brain_Anterior_cingulate_cortex_BA24_GENE_RAP1GAP	-0.128757059643008	0.000397501627391925	-4.5993758183837	5.23247334914942e-06	0.000287616332364867	3.76828754686459	Brain_Anterior_cingulate_cortex_BA24	0.638508257850005	0.000287616332364867
Brain_Substantia_nigra_GENE_MRPS16	0.18358118685911	-0.00397719781734998	4.59912280994329	5.23860150983245e-06	0.000287806097151904	3.76720730879422	Brain_Substantia_nigra	0.639256065041835	0.000287806097151904
Brain_Nucleus_accumbens_basal_ganglia_GENE_ADAMTSL2	-0.243424558281055	0.00633317918031975	-4.59903859988614	5.24064270390018e-06	0.000287806097151904	3.76684777998082	Brain_Nucleus_accumbens_basal_ganglia	0.639505147871531	0.000287806097151904
Brain_Substantia_nigra_GENE_MAFK	-0.48552833436266	0.013015915675176	-4.59874325956087	5.24780758758112e-06	0.000287933964467758	3.76558689373269	Brain_Substantia_nigra	0.640379464297348	0.000287933964467758
Heart_Atrial_Appendage_GENE_NEXN.AS1	-0.140637904761937	0.00248503163534072	-4.59872882469842	5.24815801473191e-06	0.000287933964467758	3.76552526939332	Heart_Atrial_Appendage	0.640422226221706	0.000287933964467758
Heart_Atrial_Appendage_GENE_MIR29B2CHG	-0.245508703111394	0.00570040327827996	-4.59865091593688	5.25004975039139e-06	0.000287933964467758	3.76519266966257	Heart_Atrial_Appendage	0.640653070940761	0.000287933964467758
Brain_Hypothalamus_GENE_SNHG1	0.339469926551679	-0.00406050935330087	4.59823753351781	5.26009822089404e-06	0.000288147331360552	3.76342798898022	Brain_Hypothalamus	0.641879265699258	0.000288147331360552
Brain_Anterior_cingulate_cortex_BA24_GENE_TMCO1	0.0618156510734783	-0.00135401479934249	4.59821237678209	5.26071032466348e-06	0.000288147331360552	3.76332060258684	Brain_Anterior_cingulate_cortex_BA24	0.641953959498035	0.000288147331360552
Heart_Atrial_Appendage_GENE_SELENOO	-0.136344639047726	0.00218673299593348	-4.59819948026165	5.26102414422354e-06	0.000288147331360552	3.76326555150508	Heart_Atrial_Appendage	0.64199225427131	0.000288147331360552
Heart_Atrial_Appendage_GENE_ENSG00000262766	-0.334735746843156	0.00736910712262982	-4.59754597709017	5.27694981914946e-06	0.000288889920381862	3.76047614448962	Heart_Atrial_Appendage	0.64393563253117	0.000288889920381862
Brain_Substantia_nigra_GENE_GATB	0.190779062354339	-0.000656718935569698	4.59744321542315	5.27945829708243e-06	0.000288897639944563	3.76003755089646	Brain_Substantia_nigra	0.644241737076375	0.000288897639944563
Brain_Frontal_Cortex_BA9_GENE_ARRB2	-0.0559912685258873	0.000820133253240829	-4.59730503042538	5.28283328587782e-06	0.000288952747740519	3.75944778248321	Brain_Frontal_Cortex_BA9	0.644653580209099	0.000288952747740519
Brain_Cerebellar_Hemisphere_GENE_ZNF721	-0.145470267540285	0.00330093545145554	-4.5971576001408	5.28643636246635e-06	0.000289020276182367	3.75881857361493	Brain_Cerebellar_Hemisphere	0.645093256439043	0.000289020276182367
Heart_Left_Ventricle_GENE_CYP26B1	0.329960715828853	0.00344147530294449	4.5966002034507	5.30008001760226e-06	0.000289636437253904	3.75643986244114	Heart_Left_Ventricle	0.646758164387969	0.000289636437253904
Brain_Hippocampus_GENE_ENSG00000269984	0.151712039128658	-0.00240787642120668	4.59588697817343	5.31758726669486e-06	0.000290406619186416	3.75339653616992	Brain_Hippocampus	0.64889453898024	0.000290406619186416
Heart_Left_Ventricle_GENE_VPS45	-0.148208070087279	0.000567831120288677	-4.59583223529191	5.31893330941785e-06	0.000290406619186416	3.75316296681012	Heart_Left_Ventricle	0.649058793881641	0.000290406619186416
Brain_Caudate_basal_ganglia_GENE_ENSG00000282021	0.188654025868984	-0.00406937074027731	4.59550653259763	5.3269485993118e-06	0.000290714169801798	3.75177335679586	Brain_Caudate_basal_ganglia	0.650036883676821	0.000290714169801798
Heart_Atrial_Appendage_GENE_STK36	-0.202701332190421	0.00431956463575657	-4.5953274927138	5.33135956900046e-06	0.000290824830346888	3.75100952223707	Heart_Atrial_Appendage	0.650575145485989	0.000290824830346888
Heart_Left_Ventricle_GENE_L3MBTL2.AS1	0.0516916159902307	-0.000463603752934498	4.59505356177901	5.33811513737274e-06	0.000290969622114819	3.74984090902996	Heart_Left_Ventricle	0.651399513983321	0.000290969622114819
Heart_Atrial_Appendage_GENE_TMA16	0.189951124371854	-0.00497316772053083	4.59491385996299	5.34156356752947e-06	0.000290969622114819	3.74924495374448	Heart_Atrial_Appendage	0.651820319018486	0.000290969622114819
Brain_Nucleus_accumbens_basal_ganglia_GENE_THUMPD3	0.092902400275642	-0.00330956956462159	4.59483562372757	5.34349570190411e-06	0.000290969622114819	3.74891121237848	Brain_Nucleus_accumbens_basal_ganglia	0.652056093511955	0.000290969622114819
Heart_Left_Ventricle_GENE_ITGB1	0.265508544095353	-0.00160263059403548	4.59483335787402	5.34355166977505e-06	0.000290969622114819	3.74890154674306	Heart_Left_Ventricle	0.65206292315931	0.000290969622114819
Brain_Putamen_basal_ganglia_GENE_TMC8	-0.198245957847776	0.00701479575313482	-4.59465309305214	5.34800611708335e-06	0.000291082288338736	3.7481325905911	Brain_Putamen_basal_ganglia	0.652606490455447	0.000291082288338736
Brain_Cerebellar_Hemisphere_GENE_TTC30B	0.235992835623046	-0.00545177569005993	4.59447614761413	5.3523820071113e-06	0.0002911905802781	3.74737782109273	Brain_Cerebellar_Hemisphere	0.653140471563778	0.0002911905802781
Heart_Atrial_Appendage_GENE_PPIAP77	-0.165461992978752	0.00135140672980373	-4.59421786490228	5.35877555205379e-06	0.00029140849512746	3.74627615172267	Heart_Atrial_Appendage	0.65392066306602	0.00029140849512746
Brain_Hippocampus_GENE_KRT17P2	-0.118122445554763	0.00159979839232809	-4.59370197298054	5.37156792328774e-06	0.000291952289818034	3.7440758572638	Brain_Hippocampus	0.655481690542957	0.000291952289818034
Brain_Substantia_nigra_GENE_ENSG00000280198	-0.253818587883885	0.00567711060828108	-4.5934350021228	5.37819940082346e-06	0.000291952289818034	3.74293730835446	Brain_Substantia_nigra	0.656290916483685	0.000291952289818034
Brain_Substantia_nigra_GENE_NUP133	0.099069569263985	-0.00093728687558971	4.59322479339295	5.38342645324308e-06	0.000291952289818034	3.7420408756155	Brain_Substantia_nigra	0.656928763236347	0.000291952289818034
Heart_Atrial_Appendage_GENE_STT3A	0.14413243339963	-0.00261326978295654	4.5931340039923	5.3856855310368e-06	0.000291952289818034	3.74165371698702	Heart_Atrial_Appendage	0.657204433981358	0.000291952289818034
Heart_Left_Ventricle_GENE_NDRG2	-0.228570832411299	0.00461395254045841	-4.59312105911245	5.38600770762693e-06	0.000291952289818034	3.74159851594456	Heart_Left_Ventricle	0.657243748546299	0.000291952289818034
Heart_Left_Ventricle_GENE_ENSG00000233287	0.123045616290841	-0.0026689418198537	4.59311874780549	5.38606523417043e-06	0.000291952289818034	3.74158865981927	Heart_Left_Ventricle	0.657250768395349	0.000291952289818034
Brain_Cerebellar_Hemisphere_GENE_SIAH2	-0.204723180579875	0.00518268082466464	-4.59309371069248	5.38668842527415e-06	0.000291952289818034	3.74148189414644	Brain_Cerebellar_Hemisphere	0.657326815159354	0.000291952289818034
Brain_Frontal_Cortex_BA9_GENE_HINT2	0.13740551284696	-0.000292546547703662	4.59304441895522	5.38791553307612e-06	0.000291952289818034	3.74127170113868	Brain_Frontal_Cortex_BA9	0.657476556670213	0.000291952289818034
Heart_Left_Ventricle_GENE_SLC1A3	-0.160184665649154	0.00361978826086127	-4.59269754380246	5.39655851127897e-06	0.000292290830898513	3.73979259275189	Heart_Left_Ventricle	0.658531242014351	0.000292290830898513
Brain_Hippocampus_GENE_ACOX1	0.0661624577369259	-0.0011631450215263	4.59255179268832	5.40019411516408e-06	0.000292357980250773	3.73917112708929	Brain_Hippocampus	0.658974887485242	0.000292357980250773
Heart_Atrial_Appendage_GENE_RND1	0.825016646596117	-0.0279909678531109	4.59237309989422	5.40465462191407e-06	0.0002924697091809	3.73840922687009	Heart_Atrial_Appendage	0.65951919420293	0.0002924697091809
Brain_Cerebellar_Hemisphere_GENE_PPIL4	-0.131765045609729	0.00238801083215096	-4.59215193326779	5.41018025270992e-06	0.000292638952073442	3.73746626711838	Brain_Cerebellar_Hemisphere	0.660193475877686	0.000292638952073442
Brain_Substantia_nigra_GENE_ENSG00000255284	0.23774249202774	0.00218493793195975	4.59139380375939	5.42916255738516e-06	0.000293535599713157	3.73423424659677	Brain_Substantia_nigra	0.662509848552596	0.000293535599713157
Brain_Substantia_nigra_GENE_ZDHHC1	0.202049050910475	-0.000974215524809921	4.59091935416861	5.44107449397572e-06	0.000294043779245498	3.7322118476039	Brain_Substantia_nigra	0.663963438350869	0.000294043779245498
Heart_Atrial_Appendage_GENE_ENSG00000280375	-0.172726842928572	0.000877480061339233	-4.59082760160424	5.44338100530682e-06	0.000294043779245498	3.73182076347465	Heart_Atrial_Appendage	0.664244897315581	0.000294043779245498
Brain_Hypothalamus_GENE_CHCHD4	-0.21780986546017	0.0046794955509644	-4.59072723481148	5.44590513926891e-06	0.000294049961210047	3.73139297052999	Brain_Hypothalamus	0.664552912334707	0.000294049961210047
Brain_Caudate_basal_ganglia_GENE_F13A1	-0.138295650876049	0.00400729116603527	-4.59056658113599	5.44994777238227e-06	0.000294138092334482	3.73070823508229	Brain_Caudate_basal_ganglia	0.665046226768263	0.000294138092334482
Heart_Atrial_Appendage_GENE_ENSG00000280103	-0.286726233824869	0.00772870811751313	-4.59029732799993	5.45672962485372e-06	0.00029437391806439	3.72956067853271	Heart_Atrial_Appendage	0.66587380266165	0.00029437391806439
Brain_Substantia_nigra_GENE_SOX2	0.409096818386552	-0.00613690085047211	4.58980247391998	5.46921496488197e-06	0.00029491708516775	3.72745177347299	Brain_Substantia_nigra	0.667397363734617	0.00029491708516775
Heart_Atrial_Appendage_GENE_ENSG00000254461	-0.244230348797956	0.00192141138697912	-4.58961285154314	5.47400646628686e-06	0.000295045079977055	3.72664372113558	Heart_Atrial_Appendage	0.667982061068053	0.000295045079977055
Brain_Amygdala_GENE_ADH5	0.108231292117187	-0.000866772653550048	4.58902340717649	5.4889266731597e-06	0.000295682835254867	3.72413207406806	Brain_Amygdala	0.669802744072332	0.000295682835254867
Heart_Left_Ventricle_GENE_RFWD3	0.0748388528022233	0.000102950098677408	4.58895404471085	5.49068496318491e-06	0.000295682835254867	3.72383653733765	Heart_Left_Ventricle	0.670017304687528	0.000295682835254867
Heart_Atrial_Appendage_GENE_C3orf14	0.111559941993496	-0.00233370893989602	4.58833798676625	5.50632534431304e-06	0.000296394296036979	3.72121184450067	Heart_Atrial_Appendage	0.671925869115831	0.000296394296036979
Brain_Substantia_nigra_GENE_DZIP3	0.174101197374152	-0.00314622480191551	4.58787436598028	5.5181238663646e-06	0.000296898421148474	3.71923681979517	Brain_Substantia_nigra	0.673365619164739	0.000296898421148474
Heart_Left_Ventricle_GENE_MYL6	0.235520381989663	-0.000689010458648851	4.58749909345202	5.52769181120718e-06	0.000297110511399879	3.71763829396258	Heart_Left_Ventricle	0.67453317633799	0.000297110511399879
Brain_Cerebellar_Hemisphere_GENE_CDH5	0.44424700791076	-0.00846065372794323	4.58736365550743	5.53114884470854e-06	0.000297110511399879	3.71706140681104	Brain_Cerebellar_Hemisphere	0.674955031222093	0.000297110511399879
Heart_Left_Ventricle_GENE_SOX7	0.381911093632455	-0.00661976560660957	4.58726396889445	5.53369465648145e-06	0.000297110511399879	3.71663680968381	Heart_Left_Ventricle	0.675265691541118	0.000297110511399879
Brain_Hippocampus_GENE_BIN2	-0.179210186237874	0.0041334811391464	-4.58706964702763	5.53866051107578e-06	0.000297110511399879	3.71580915533011	Brain_Hippocampus	0.675871664845555	0.000297110511399879
Brain_Substantia_nigra_GENE_CYLD	-0.152632560816705	0.000299576875007791	-4.58700301448315	5.54036427637314e-06	0.000297110511399879	3.71552536192807	Brain_Substantia_nigra	0.676079571917262	0.000297110511399879
Heart_Atrial_Appendage_GENE_ENSG00000287735	-0.206596685406468	-8.80391108050405e-05	-4.58696186815344	5.54141662141744e-06	0.000297110511399879	3.7153501182838	Heart_Atrial_Appendage	0.676207987478327	0.000297110511399879
Heart_Atrial_Appendage_GENE_H2BC19P	-0.505746159295337	0.0106048146462043	-4.58692343815589	5.54239966771337e-06	0.000297110511399879	3.7151864449064	Heart_Atrial_Appendage	0.676327946651727	0.000297110511399879
Brain_Cerebellar_Hemisphere_GENE_UNC13A	-0.0992804862756926	0.00103963632956732	-4.58689027924963	5.54324801306097e-06	0.000297110511399879	3.71504522212921	Brain_Cerebellar_Hemisphere	0.676431468537804	0.000297110511399879
Heart_Atrial_Appendage_GENE_PFN2	0.101009217089346	-0.000875449320555877	4.58686172258097	5.54397871355365e-06	0.000297110511399879	3.71492360089984	Heart_Atrial_Appendage	0.676520634457525	0.000297110511399879
Brain_Amygdala_GENE_ENSG00000287680	-0.585006326950333	0.01239008356399	-4.58667402434696	5.54878378773478e-06	0.000297149863243776	3.7141242222267	Brain_Amygdala	0.6771069880497	0.000297149863243776
Brain_Cerebellar_Hemisphere_GENE_SLC22A23	-0.111446683122457	0.00251385125539096	-4.58664281256599	5.54958319674636e-06	0.000297149863243776	3.71399129886104	Brain_Cerebellar_Hemisphere	0.677204538332565	0.000297149863243776
Heart_Left_Ventricle_GENE_KCMF1	-0.0647642355116213	0.00230885069886281	-4.58653012049917	5.55247043265008e-06	0.000297174062261151	3.71351137779126	Heart_Left_Ventricle	0.677556861955424	0.000297174062261151
Brain_Hippocampus_GENE_ENSG00000227158	-0.202483808459054	0.0020679302240036	-4.5863406340295	5.55732843611887e-06	0.000297303671373395	3.71270443743494	Brain_Hippocampus	0.678149674402714	0.000297303671373395
Brain_Cerebellar_Hemisphere_GENE_FOXRED2	0.152737322248383	-0.00357140059797624	4.58611457808849	5.56312933460869e-06	0.000297483587398611	3.71174180398978	Brain_Cerebellar_Hemisphere	0.67885754644363	0.000297483587398611
Heart_Left_Ventricle_GENE_BACE1.AS	-0.113209930259204	0.00211460175911444	-4.58540539026883	5.58136578591548e-06	0.000298328035095793	3.70872209354694	Heart_Left_Ventricle	0.681082904123695	0.000298328035095793
Brain_Hippocampus_GENE_LINC01679	-0.191654098407925	0.00187114579660161	-4.58513770540407	5.58826408871223e-06	0.000298367357586852	3.70758240802413	Brain_Hippocampus	0.681924690217376	0.000298367357586852
Brain_Substantia_nigra_GENE_ENSG00000279149	0.0992447492146964	-0.000727477757338619	4.58510963476272	5.5889879497096e-06	0.000298367357586852	3.7074628990314	Brain_Substantia_nigra	0.682013021527163	0.000298367357586852
Brain_Anterior_cingulate_cortex_BA24_GENE_ENSG00000226239	-0.0591859535612641	0.000414173434357588	-4.58509223509914	5.589436682102e-06	0.000298367357586852	3.70738882139637	Brain_Anterior_cingulate_cortex_BA24	0.682067779443543	0.000298367357586852
Brain_Cerebellar_Hemisphere_GENE_CDKL2	-0.159630992216058	0.00184601711804619	-4.58491603221496	5.59398285318361e-06	0.000298402944491757	3.70663866678458	Brain_Cerebellar_Hemisphere	0.682622539608289	0.000298402944491757
Brain_Anterior_cingulate_cortex_BA24_GENE_PAQR9	-0.119019892170779	0.0017090205096461	-4.58487685743139	5.59499407510687e-06	0.000298402944491757	3.70647189025408	Brain_Anterior_cingulate_cortex_BA24	0.682745936997141	0.000298402944491757
Brain_Amygdala_GENE_BOP1	-0.101546526178695	0.00154993030895618	-4.58476636392658	5.5978471984699e-06	0.000298424682365611	3.70600149978114	Brain_Amygdala	0.683094097934885	0.000298424682365611
Heart_Atrial_Appendage_GENE_IFRD1	-0.175472759386359	0.002008440914668	-4.58392927566068	5.61950759810405e-06	0.000299393219905673	3.70243820724535	Heart_Atrial_Appendage	0.685737273181441	0.000299393219905673
Brain_Caudate_basal_ganglia_GENE_JAGN1	-0.155065667689275	0.00383042836986735	-4.58387472337264	5.62092197531629e-06	0.000299393219905673	3.70220601158481	Brain_Caudate_basal_ganglia	0.685909866803897	0.000299393219905673
Heart_Atrial_Appendage_GENE_LIMCH1	0.112084386254204	-0.00132314357231589	4.58370511772777	5.62532152377072e-06	0.000299496830236777	3.70148412062757	Heart_Atrial_Appendage	0.686446734902693	0.000299496830236777
Heart_Left_Ventricle_GENE_C1orf53	-0.240935128558893	0.00264472130827116	-4.58332309163243	5.63524334072828e-06	0.000299894232177231	3.69985819701354	Heart_Left_Ventricle	0.687657474382391	0.000299894232177231
Heart_Left_Ventricle_GENE_RCN1	0.351860106376267	-0.00311567464767189	4.58293213787202	5.64541441138251e-06	0.000300290104556055	3.6981944066518	Heart_Left_Ventricle	0.688898629792184	0.000300290104556055
Brain_Nucleus_accumbens_basal_ganglia_GENE_GPRC5C	0.338818455410592	-0.00433387933361973	4.58284807303845	5.64760374632172e-06	0.000300290104556055	3.69783666728584	Brain_Nucleus_accumbens_basal_ganglia	0.689165789956147	0.000300290104556055
Heart_Left_Ventricle_GENE_ZBED6	0.185176522956202	-0.0032450292541881	4.58262929570809	5.65330527464195e-06	0.000300462341486937	3.69690568501428	Heart_Left_Ventricle	0.689861536054008	0.000300462341486937
Heart_Atrial_Appendage_GENE_PPFIBP1	0.0819239843743278	-0.00158275826069311	4.58252137389904	5.65611984556657e-06	0.000300466945203669	3.69644645107259	Heart_Atrial_Appendage	0.690204992514798	0.000300466945203669
Brain_Nucleus_accumbens_basal_ganglia_GENE_PFKFB4	0.153172104937619	-0.00458430517965468	4.58243718307965	5.6583164526013e-06	0.000300466945203669	3.69608820530205	Brain_Nucleus_accumbens_basal_ganglia	0.690473040078032	0.000300466945203669
Brain_Substantia_nigra_GENE_SMIM26	-0.115476294069324	0.00113726924505256	-4.58170041834162	5.67757420920848e-06	0.000301334359008751	3.69295341023728	Brain_Substantia_nigra	0.692823025601292	0.000301334359008751
Heart_Left_Ventricle_GENE_CASP8	0.0748458692385977	-0.000579639178230828	4.58154329274064	5.68168933115598e-06	0.000301334359008751	3.69228493079285	Heart_Left_Ventricle	0.693325185702302	0.000301334359008751
Brain_Caudate_basal_ganglia_GENE_AADAT	0.0748956896686835	-0.00193332384995677	4.58152916305981	5.68205952797011e-06	0.000301334359008751	3.69222481813322	Brain_Caudate_basal_ganglia	0.693370360079137	0.000301334359008751
Brain_Hippocampus_GENE_P2RY14	-0.115137155019241	0.00217359729097547	-4.58091611779633	5.69814358787533e-06	0.000302056066785947	3.68961687201524	Brain_Hippocampus	0.69533306574125	0.000302056066785947
Heart_Atrial_Appendage_GENE_MPP2	-0.189433557336573	0.00304024091469739	-4.58072527634642	5.70315947989075e-06	0.000302134470762746	3.68880508237443	Heart_Atrial_Appendage	0.695945145012108	0.000302134470762746
Brain_Caudate_basal_ganglia_GENE_PROK2	-0.133887403173313	0.00141967792099182	-4.58059801279829	5.7065067066673e-06	0.000302134470762746	3.68826375390862	Brain_Caudate_basal_ganglia	0.696353600401198	0.000302134470762746
Heart_Left_Ventricle_GENE_SLC6A9	0.123154099033638	-0.00096921967260728	4.58057734524796	5.70705047290891e-06	0.000302134470762746	3.68817584369207	Heart_Left_Ventricle	0.696419955108129	0.000302134470762746
Brain_Caudate_basal_ganglia_GENE_HABP4	0.259958001502381	-0.00644800511132056	4.57972647345816	5.72948024954051e-06	0.000303190379831279	3.6845569467107	Brain_Caudate_basal_ganglia	0.69915701589093	0.000303190379831279
Brain_Hypothalamus_GENE_SDHA	-0.179185947348454	-0.000263427597799719	-4.57929306645929	5.74093776132184e-06	0.000303664999193143	3.68271383506596	Brain_Hypothalamus	0.700555153138582	0.000303664999193143
Brain_Cerebellar_Hemisphere_GENE_IRX5	0.2293596553206	-0.00263937802342314	4.57885380666145	5.75257243192279e-06	0.000303957901433114	3.68084599851464	Brain_Cerebellar_Hemisphere	0.701974908722674	0.000303957901433114
Brain_Anterior_cingulate_cortex_BA24_GENE_KIAA1549	-0.0461717694136543	0.00047082052629899	-4.57885366286041	5.75257624448214e-06	0.000303957901433114	3.6808453870658	Brain_Anterior_cingulate_cortex_BA24	0.701975373961666	0.000303957901433114
Brain_Substantia_nigra_GENE_PDK2	0.336107407436521	-0.00496120788464336	4.57880193370926	5.75394788335869e-06	0.000303957901433114	3.68062543340454	Brain_Substantia_nigra	0.702142752310494	0.000303957901433114
Brain_Anterior_cingulate_cortex_BA24_GENE_TMOD3	0.0498049083347965	-0.000569778233112031	4.57859104384355	5.75954304181195e-06	0.00030412181666215	3.67972874816045	Brain_Anterior_cingulate_cortex_BA24	0.702825518306229	0.00030412181666215
Heart_Atrial_Appendage_GENE_THAP2	0.13906786638955	-0.00061100543963394	4.57826588292332	5.76818018008689e-06	0.000304367684829801	3.67834626732494	Heart_Atrial_Appendage	0.703879491015642	0.000304367684829801
Brain_Anterior_cingulate_cortex_BA24_GENE_BDH2	0.138967371809855	-0.00166898459132735	4.57822797776591	5.76918785042227e-06	0.000304367684829801	3.678185112565	Brain_Anterior_cingulate_cortex_BA24	0.704002455011329	0.000304367684829801
Heart_Left_Ventricle_GENE_DNAJC28	-0.208890053504046	0.00183494211873379	-4.57784616281475	5.77934744124225e-06	0.000304581851142065	3.6765618852863	Heart_Left_Ventricle	0.705242209559909	0.000304581851142065
Brain_Frontal_Cortex_BA9_GENE_MGAT4A	-0.103511294509756	0.00114931686910277	-4.57784585885557	5.77935553602963e-06	0.000304581851142065	3.67656059310072	Brain_Frontal_Cortex_BA9	0.705243197350624	0.000304581851142065
Heart_Left_Ventricle_GENE_AMPD2	0.22101448783036	-0.00357785709229798	4.57776942007841	5.78139153525031e-06	0.000304581851142065	3.6762356405266	Heart_Left_Ventricle	0.705491646263525	0.000304581851142065
Brain_Anterior_cingulate_cortex_BA24_GENE_ADI1	0.15148907994611	-0.0025497739435889	4.57770037086275	5.78323130016197e-06	0.000304581851142065	3.67594210639244	Brain_Anterior_cingulate_cortex_BA24	0.705716149096165	0.000304581851142065
Brain_Hippocampus_GENE_RPH3AL.AS1	-0.171837013551535	0.00438809541104322	-4.57749304498995	5.78875872036939e-06	0.000304741436207608	3.67506077096938	Brain_Hippocampus	0.706390649129235	0.000304741436207608
Heart_Atrial_Appendage_GENE_METTL6	0.0554269244324901	-0.000787329670783276	4.5772031665529	5.7964955372579e-06	0.000305017144208929	3.67382856928788	Heart_Atrial_Appendage	0.707334757420506	0.000305017144208929
Heart_Atrial_Appendage_GENE_TUBB3	0.359638906109609	-0.0107037953632648	4.57710863779846	5.79902064205691e-06	0.000305018487460742	3.67342676650779	Heart_Atrial_Appendage	0.707642890908921	0.000305018487460742
Heart_Atrial_Appendage_GENE_SETD5	-0.162546899910635	0.00379306611735526	-4.57585245749156	5.83267681695912e-06	0.000306656564678969	3.66808799113188	Heart_Atrial_Appendage	0.711749886619888	0.000306656564678969
Brain_Caudate_basal_ganglia_GENE_KIAA1549	-0.0751296230295052	0.000584768711845047	-4.57544555878338	5.84361877477734e-06	0.000307099531373182	3.66635895961299	Brain_Caudate_basal_ganglia	0.71308511184853	0.000307099531373182
Heart_Atrial_Appendage_GENE_TMEM216	0.14889795761244	-0.00134144003063353	4.5747535854941	5.86227195324043e-06	0.00030794718980199	3.66341888981183	Heart_Atrial_Appendage	0.715361321910023	0.00030794718980199
Brain_Cerebellar_Hemisphere_GENE_AGA	0.233826732159648	-0.005503317444851	4.57427432161452	5.87522470788974e-06	0.000308265602664787	3.66138282530262	Brain_Cerebellar_Hemisphere	0.716941920654369	0.000308265602664787
Brain_Amygdala_GENE_TPM3P9	-0.424081717222289	0.0103047513964398	-4.57426713275138	5.87541920554801e-06	0.000308265602664787	3.66135228624236	Brain_Amygdala	0.716965654814613	0.000308265602664787
Brain_Amygdala_GENE_BEND7	0.0605756309721282	0.00079890899248476	4.57424891882358	5.87591201853915e-06	0.000308265602664787	3.66127491172608	Brain_Amygdala	0.717025791798295	0.000308265602664787
Brain_Nucleus_accumbens_basal_ganglia_GENE_GMEB2	-0.0784813753029924	0.00185049271488928	-4.57408927506003	5.88023318671002e-06	0.000308359731546133	3.66059674187932	Brain_Nucleus_accumbens_basal_ganglia	0.717553095307851	0.000308359731546133
Brain_Amygdala_GENE_CFP	0.149579476469198	-0.00310632360837964	4.57391947752662	5.88483253925782e-06	0.000308468361297489	3.65987546267006	Brain_Amygdala	0.718114345100553	0.000308468361297489
Heart_Left_Ventricle_GENE_PCNX3	0.203996703583204	-0.0016221426579672	4.57347728480232	5.89682654275245e-06	0.000308731278561438	3.65799719827551	Heart_Left_Ventricle	0.719577949358996	0.000308731278561438
Brain_Cerebellar_Hemisphere_GENE_ENSG00000273568	0.437505864177008	-0.00981113747352662	4.5734257791108	5.89822510373675e-06	0.000308731278561438	3.65777843286741	Brain_Cerebellar_Hemisphere	0.719748612958788	0.000308731278561438
Brain_Caudate_basal_ganglia_GENE_ENSG00000272482	0.456061735261223	-0.000929708615262915	4.57337229954409	5.89967759921762e-06	0.000308731278561438	3.65755128603082	Brain_Caudate_basal_ganglia	0.719925858077327	0.000308731278561438
Brain_Cerebellar_Hemisphere_GENE_IPMK	-0.119533711484857	0.000782766354124455	-4.57336159473781	5.89996838107053e-06	0.000308731278561438	3.65750581918749	Brain_Cerebellar_Hemisphere	0.719961341605274	0.000308731278561438
Brain_Caudate_basal_ganglia_GENE_SLC2A4RG	0.376345453084045	-0.00422789102752931	4.57293588585174	5.91154335305594e-06	0.000309204377319636	3.65569777300824	Brain_Caudate_basal_ganglia	0.72137381228671	0.000309204377319636
Brain_Nucleus_accumbens_basal_ganglia_GENE_ENSG00000267904	0.222868999247709	-0.00785667205115979	4.57277102263491	5.91603181452681e-06	0.000309306568236109	3.65499761734631	Brain_Nucleus_accumbens_basal_ganglia	0.721921530263078	0.000309306568236109
Brain_Amygdala_GENE_CTDSPL	0.135284972361117	3.48085228260164e-05	4.57266791666621	5.91884057426838e-06	0.000309320889763093	3.65455974969743	Brain_Amygdala	0.722264277596822	0.000309320889763093
Heart_Atrial_Appendage_GENE_HEATR5A	0.0693116736240561	-0.000271685691220931	4.57185160669741	5.94112328555622e-06	0.000310270862561939	3.65109338925149	Heart_Atrial_Appendage	0.724983392289855	0.000310270862561939
Brain_Cerebellar_Hemisphere_GENE_HCAR3	-0.15977155055732	0.00446086169751641	-4.57171961956791	5.94473367327349e-06	0.000310270862561939	3.65053297586949	Brain_Cerebellar_Hemisphere	0.725423960682217	0.000310270862561939
Brain_Anterior_cingulate_cortex_BA24_GENE_MAGED2	0.16834369384872	-0.00452664611657603	4.57163370365866	5.94708495588688e-06	0.000310270862561939	3.6501681875534	Brain_Anterior_cingulate_cortex_BA24	0.725710882996965	0.000310270862561939
Heart_Atrial_Appendage_GENE_GLTP	0.138387911852248	-0.00196986833594166	4.57162991214614	5.94718873973494e-06	0.000310270862561939	3.65015208940674	Heart_Atrial_Appendage	0.725723547532376	0.000310270862561939
Brain_Substantia_nigra_GENE_ZSCAN18	0.366991914705391	-0.00732206013003281	4.57107662728081	5.96235227347359e-06	0.000310929027020271	3.64780306423883	Brain_Substantia_nigra	0.727573923227435	0.000310929027020271
Heart_Atrial_Appendage_GENE_ENSG00000279699	-0.15982161230094	0.00433460244404915	-4.57085606431507	5.96840744195501e-06	0.000311091834905473	3.64686671593056	Heart_Atrial_Appendage	0.728312823326886	0.000311091834905473
Brain_Hypothalamus_GENE_HAPLN3	0.35690895889139	-0.00682652315190782	4.57073074975686	5.97185036108095e-06	0.000311091834905473	3.64633474102217	Brain_Hypothalamus	0.728732955861986	0.000311091834905473
Heart_Left_Ventricle_GENE_GDF7	-0.0764809874111149	0.000939566826881412	-4.57068447121448	5.97312230949883e-06	0.000311091834905473	3.64613828662976	Heart_Left_Ventricle	0.728888169183523	0.000311091834905473
Brain_Hippocampus_GENE_PACRG.AS1	-0.13329496219518	0.00232446526839534	-4.5702289487364	5.98565605474442e-06	0.000311390004007476	3.64420467251997	Brain_Hippocampus	0.730417637048352	0.000311390004007476
Brain_Cerebellar_Hemisphere_GENE_RCCD1.AS1	-0.289953135239941	0.00826073710172386	-4.57005628098511	5.99041361757271e-06	0.000311390004007476	3.6434717744352	Brain_Cerebellar_Hemisphere	0.730998192925163	0.000311390004007476
Brain_Substantia_nigra_GENE_RNF170	0.123796292604213	-0.00328638973689377	4.56999442829942	5.99211874445082e-06	0.000311390004007476	3.64320924343319	Brain_Substantia_nigra	0.731206266147845	0.000311390004007476
Brain_Cerebellar_Hemisphere_GENE_SOS1	-0.103129604835993	0.00134751349576626	-4.5699934065348	5.99214691590598e-06	0.000311390004007476	3.64320490662583	Brain_Cerebellar_Hemisphere	0.731209703854174	0.000311390004007476
Heart_Left_Ventricle_GENE_ENSG00000244239	-0.289688508740332	0.00454635664368908	-4.56988968949869	5.99500719844916e-06	0.000311390004007476	3.64276469170745	Heart_Left_Ventricle	0.731558738412354	0.000311390004007476
Brain_Nucleus_accumbens_basal_ganglia_GENE_ENSG00000275180	-0.164949121881326	0.00642962052758276	-4.56987462623115	5.9954227184199e-06	0.000311390004007476	3.64270075818662	Brain_Nucleus_accumbens_basal_ganglia	0.731609443483344	0.000311390004007476
Heart_Atrial_Appendage_GENE_COMMD8	0.141107289058428	-0.00208091817043323	4.56977332569594	5.99821780982378e-06	0.000311390004007476	3.6422708100697	Heart_Atrial_Appendage	0.731950522897176	0.000311390004007476
Brain_Nucleus_accumbens_basal_ganglia_GENE_UBALD1	-0.114577237281064	0.00359793870875938	-4.56973550650312	5.9992616401283e-06	0.000311390004007476	3.64211029698364	Brain_Nucleus_accumbens_basal_ganglia	0.732077899421576	0.000311390004007476
Brain_Cerebellar_Hemisphere_GENE_SLC35F3	-0.109282009215206	0.00213017971037742	-4.56947340610745	6.0065005450298e-06	0.000311434157445236	3.64099791827625	Brain_Cerebellar_Hemisphere	0.732961248508897	0.000311434157445236
Heart_Left_Ventricle_GENE_LDOC1	0.0504237600239746	-3.61909919450068e-06	4.56944533205026	6.00727641425831e-06	0.000311434157445236	3.64087877284297	Heart_Left_Ventricle	0.733055926279113	0.000311434157445236
Brain_Anterior_cingulate_cortex_BA24_GENE_IRF2	0.0368267850887514	-0.000292630415285794	4.56942751870021	6.00776876312063e-06	0.000311434157445236	3.64080317388617	Brain_Anterior_cingulate_cortex_BA24	0.733116006626084	0.000311434157445236
Brain_Hippocampus_GENE_PRX	-0.155504141939692	0.00491690484382654	-4.56892496548141	6.02167495784898e-06	0.000311903591668744	3.6386704759039	Brain_Hippocampus	0.734812951756395	0.000311903591668744
Heart_Left_Ventricle_GENE_PLK2	0.355318084883186	-0.00273292713678432	4.56883048876817	6.0242926780557e-06	0.000311903591668744	3.63826956691163	Heart_Left_Ventricle	0.735132386917781	0.000311903591668744
Brain_Hypothalamus_GENE_NOL6	0.175668451059955	-0.00508390583384609	4.56875731451353	6.02632090921867e-06	0.000311903591668744	3.6379590595155	Brain_Hypothalamus	0.735379887910135	0.000311903591668744
Brain_Substantia_nigra_GENE_KLHL6	-0.193614948988802	0.00464418570084362	-4.56864917046487	6.02931962678357e-06	0.000311903591668744	3.63750016984131	Brain_Substantia_nigra	0.735745815417145	0.000311903591668744
Brain_Caudate_basal_ganglia_GENE_ENSG00000286472	0.117117581025046	-0.00180108691487891	4.56863484660988	6.02971691916238e-06	0.000311903591668744	3.63743938991275	Brain_Caudate_basal_ganglia	0.735794296211547	0.000311903591668744
Heart_Left_Ventricle_GENE_SOWAHC	0.0879953749700709	-0.000768262419662002	4.5685467679434	6.03216045774933e-06	0.000311903591668744	3.63706565257023	Heart_Left_Ventricle	0.736092476338235	0.000311903591668744
Heart_Left_Ventricle_GENE_SEC24D	0.155943753347171	-0.00133293514135686	4.56845132637284	6.03480933567926e-06	0.000311908392043316	3.6366606803237	Heart_Left_Ventricle	0.736415713614269	0.000311908392043316
Heart_Left_Ventricle_GENE_PREB	-0.163790917240874	0.00252296950244758	-4.56832702014371	6.03826099461956e-06	0.000311915740643591	3.63613324294702	Heart_Left_Ventricle	0.736836912651436	0.000311915740643591
Heart_Left_Ventricle_GENE_ENSG00000278434	-0.0766069438227718	0.000683897807793439	-4.56826212498415	6.04006371603898e-06	0.000311915740643591	3.63585789490903	Heart_Left_Ventricle	0.737056895140805	0.000311915740643591
Brain_Hippocampus_GENE_CD58	-0.0699645835223545	0.00125478733726547	-4.56806429510314	6.04556241584161e-06	0.000311950982261251	3.63501853155311	Brain_Hippocampus	0.73772789048032	0.000311950982261251
Brain_Cerebellar_Hemisphere_GENE_ENSG00000227962	-0.45913470764851	-0.00393524245666013	-4.56805363228586	6.04585892621249e-06	0.000311950982261251	3.63497329172945	Brain_Cerebellar_Hemisphere	0.737764073047858	0.000311950982261251
Brain_Substantia_nigra_GENE_TRAPPC6A	0.286155674038785	-0.00289207096254603	4.5679376844588	6.04908409076479e-06	0.000311985474821575	3.63448135870691	Brain_Substantia_nigra	0.738157633427845	0.000311985474821575
Heart_Atrial_Appendage_GENE_SLC16A8	-0.220885835915581	0.00452998302834498	-4.56773695250294	6.0546714844699e-06	0.000312141720281746	3.63362973854124	Heart_Atrial_Appendage	0.738839451906893	0.000312141720281746
Heart_Left_Ventricle_GENE_ENSG00000260918	-0.244618069166555	6.33228464664529e-05	-4.56755200691839	6.05982384587187e-06	0.00031227541565205	3.63284512390199	Heart_Left_Ventricle	0.739468184264053	0.00031227541565205
Brain_Amygdala_GENE_RPL35	0.121677475356366	-0.000485101752569727	4.56726593030186	6.06780188365351e-06	0.00031242554940096	3.63163152811312	Brain_Amygdala	0.740441728258471	0.00031242554940096
Brain_Hypothalamus_GENE_PPP2R2D	-0.071483998942439	0.00183849890132448	-4.56726392639081	6.06785780378499e-06	0.00031242554940096	3.631623027359	Brain_Hypothalamus	0.740448552080275	0.00031242554940096
Heart_Atrial_Appendage_GENE_MT.CO3	0.208102098350836	-0.00424920354392875	4.56668797580938	6.08395050181784e-06	0.000313005885130322	3.62917994118681	Heart_Atrial_Appendage	0.742412311835828	0.000313005885130322
Heart_Atrial_Appendage_GENE_ENSG00000170846	0.10488895146552	-0.002398278891874	4.56667694841386	6.08425901866066e-06	0.000313005885130322	3.62913316760088	Heart_Atrial_Appendage	0.742449959529123	0.000313005885130322
Brain_Hippocampus_GENE_FERMT3	-0.14924741734857	-0.0012808864357014	-4.56614843585827	6.09906299033257e-06	0.000313635254354953	3.62689156169751	Brain_Hippocampus	0.744256458584303	0.000313635254354953
Brain_Amygdala_GENE_ASMTL	0.158746703179056	-0.00468903992196651	4.56585062861902	6.10741997755795e-06	0.000313723628989068	3.62562856327683	Brain_Amygdala	0.745276245021442	0.000313723628989068
Heart_Left_Ventricle_GENE_RAB8A	0.123575813548167	-6.00117909035099e-05	4.56571476125187	6.1112362999717e-06	0.000313723628989068	3.62505237606687	Heart_Left_Ventricle	0.745741943212947	0.000313723628989068
Heart_Atrial_Appendage_GENE_ENSG00000275807	-0.112925484338133	0.000327270683470338	-4.56565769787558	6.11283981179894e-06	0.000313723628989068	3.62481038606702	Heart_Atrial_Appendage	0.745937616554201	0.000313723628989068
Brain_Cerebellar_Hemisphere_GENE_CCDC87	0.228545866223907	-0.00446094658072689	4.5656510333698	6.11302711435157e-06	0.000313723628989068	3.62478212392351	Brain_Cerebellar_Hemisphere	0.745960472710093	0.000313723628989068
Brain_Amygdala_GENE_PRDM10	-0.0756052907368949	0.00103960094014198	-4.56562936501486	6.11363613052744e-06	0.000313723628989068	3.62469023527993	Brain_Amygdala	0.746034789736003	0.000313723628989068
Heart_Atrial_Appendage_GENE_CSPG4P10	-0.10671263371811	-0.000637104908992695	-4.5653019654848	6.12284519127146e-06	0.00031406412484257	3.62330188652835	Heart_Atrial_Appendage	0.747158553000474	0.00031406412484257
Heart_Atrial_Appendage_GENE_BAIAP2L2	-0.183416813398774	0.00240243161038815	-4.56500354730422	6.13125066089131e-06	0.000314363132624893	3.62203651450037	Heart_Atrial_Appendage	0.748184255647245	0.000314363132624893
Heart_Left_Ventricle_GENE_HNRNPF	0.201443767083773	-0.000624569182738711	4.56473488335532	6.13882752025304e-06	0.000314619422360957	3.62089737382245	Heart_Left_Ventricle	0.749108844641437	0.000314619422360957
Heart_Left_Ventricle_GENE_GCOM1	-0.353691535963598	0.00210167658396979	-4.56452556102457	6.14473705322893e-06	0.000314665051829192	3.62000988586728	Heart_Left_Ventricle	0.74982997313142	0.000314665051829192
Brain_Cerebellar_Hemisphere_GENE_COQ4	0.213344079653885	-0.00583057469350574	4.56452067361734	6.14487509841156e-06	0.000314665051829192	3.61998916461522	Brain_Cerebellar_Hemisphere	0.749846818508965	0.000314665051829192
Heart_Atrial_Appendage_GENE_ZNF160	-0.24219051786488	0.00425407176514806	-4.56434754904462	6.14976693486924e-06	0.000314741852715135	3.619255177667	Heart_Atrial_Appendage	0.750443759528224	0.000314741852715135
Brain_Anterior_cingulate_cortex_BA24_GENE_WDR33	-0.035579941986415	0.000405849360928039	-4.56428506513016	6.15153340811615e-06	0.000314741852715135	3.61899027430524	Brain_Anterior_cingulate_cortex_BA24	0.750659318725597	0.000314741852715135
Heart_Atrial_Appendage_GENE_LINC02289	-0.392102420217601	0.00532903381894047	-4.56415968385489	6.15507951177173e-06	0.000314756585622217	3.61845872489017	Heart_Atrial_Appendage	0.75109204266248	0.000314756585622217
Heart_Left_Ventricle_GENE_PARP4	0.106907817010383	-1.64719644674885e-05	4.56395098141174	6.16098650134022e-06	0.000314756585622217	3.61757396836895	Heart_Left_Ventricle	0.751812860785544	0.000314756585622217
Brain_Cerebellar_Hemisphere_GENE_STAU2	-0.113920575648099	0.0010355415224605	-4.56386613851847	6.16338939868945e-06	0.000314756585622217	3.61721430287596	Brain_Cerebellar_Hemisphere	0.752106081543277	0.000314756585622217
Brain_Frontal_Cortex_BA9_GENE_SLC6A1.AS1	0.37641171162557	-0.00511338707821585	4.56381909612838	6.16472210793855e-06	0.000314756585622217	3.61701488372217	Brain_Frontal_Cortex_BA9	0.752268709387525	0.000314756585622217
Brain_Putamen_basal_ganglia_GENE_GFAP	-0.843339017265387	0.0175283552735716	-4.56380071401615	6.16524294765293e-06	0.000314756585622217	3.61693695994059	Brain_Putamen_basal_ganglia	0.752332266416192	0.000314756585622217
Brain_Putamen_basal_ganglia_GENE_SLC26A11	0.0988780082220556	-0.00239752636716132	4.56362136491305	6.17032685036386e-06	0.000314756585622217	3.61617669475872	Brain_Putamen_basal_ganglia	0.752952644896201	0.000314756585622217
Brain_Amygdala_GENE_RPS15A	0.142691832192051	-0.000480697446806648	4.56362096342758	6.1703382355452e-06	0.000314756585622217	3.61617499288316	Brain_Amygdala	0.75295403420711	0.000314756585622217
Brain_Substantia_nigra_GENE_NSA2	-0.188500698057856	0.00474908196396063	-4.56354628118559	6.17245639848203e-06	0.000314756585622217	3.6158584212419	Brain_Substantia_nigra	0.753212509393965	0.000314756585622217
Brain_Amygdala_GENE_RPL15P2	0.139422713309732	-0.00285937510872524	4.56336592538242	6.17757458773526e-06	0.000314885994900651	3.61509392819366	Brain_Amygdala	0.753837071792158	0.000314885994900651
Brain_Anterior_cingulate_cortex_BA24_GENE_CRELD1	-0.240763827318366	0.00397510002920342	-4.56268582874767	6.19691121862215e-06	0.000315739742040094	3.61221138304673	Brain_Anterior_cingulate_cortex_BA24	0.756196682186024	0.000315739742040094
Brain_Substantia_nigra_GENE_DROSHA	0.0764309919543088	-0.000290412946438933	4.56258347518979	6.19982637627609e-06	0.00031575643282313	3.61177759863331	Brain_Substantia_nigra	0.756552413044219	0.00031575643282313
Brain_Substantia_nigra_GENE_ENSG00000289637	0.357770176980366	-0.00449028490027112	4.56244572314361	6.20375180427714e-06	0.000315824541164927	3.61119380618521	Brain_Substantia_nigra	0.75703142517233	0.000315824541164927
Brain_Cerebellar_Hemisphere_GENE_ANKRD34C	-0.213849434669366	0.00314835680380239	-4.56193127996277	6.21843263964817e-06	0.000316439907485816	3.60901374303255	Brain_Cerebellar_Hemisphere	0.758822898150987	0.000316439907485816
Brain_Anterior_cingulate_cortex_BA24_GENE_RAD52	-0.0880426799181673	0.00173837543961329	-4.56159760462217	6.22797265808929e-06	0.000316752450399721	3.60759984406814	Brain_Anterior_cingulate_cortex_BA24	0.759987047521319	0.000316752450399721
Brain_Hippocampus_GENE_RAB3IP	-0.090608079510221	0.000623095410677034	-4.56153493605329	6.22976596321606e-06	0.000316752450399721	3.60733430613906	Brain_Hippocampus	0.76020588095933	0.000316752450399721
Brain_Substantia_nigra_GENE_ENSG00000279488	-0.33462253223871	0.00793477192010252	-4.56127023000568	6.23734617994076e-06	0.000316991297014011	3.60621273657952	Brain_Substantia_nigra	0.761130879645811	0.000316991297014011
Heart_Left_Ventricle_GENE_ARF3	0.239704984528288	-3.60499151511701e-05	4.56111937901795	6.24166996013781e-06	0.000316991297014011	3.60557360219573	Heart_Left_Ventricle	0.761658501895697	0.000316991297014011
Brain_Amygdala_GENE_HACD1	-0.103241747162836	0.0016878842302444	-4.56109892012596	6.24225658639548e-06	0.000316991297014011	3.60548692226049	Brain_Amygdala	0.761730086724668	0.000316991297014011
Brain_Amygdala_GENE_NEDD1	0.0539688854755116	-0.000495558174257	4.56043052837853	6.26145077817531e-06	0.00031775156939591	3.60265528794605	Brain_Amygdala	0.764072315559177	0.00031775156939591
Brain_Nucleus_accumbens_basal_ganglia_GENE_ENSG00000177788	0.0712852181781663	-0.00131329631474437	4.56039627795538	6.26243587043273e-06	0.00031775156939591	3.60251019675801	Brain_Nucleus_accumbens_basal_ganglia	0.764192524397165	0.00031775156939591
Brain_Anterior_cingulate_cortex_BA24_GENE_SAT2	-0.129203252659774	0.00441863841836798	-4.56023182200276	6.26716793547369e-06	0.000317859504916868	3.60181354469414	Brain_Anterior_cingulate_cortex_BA24	0.764769968829983	0.000317859504916868
Heart_Left_Ventricle_GENE_ENSG00000279267	-0.338765159777537	0.00370976038825298	-4.56010354468464	6.27086137569271e-06	0.000317914695452027	3.60127016514533	Heart_Left_Ventricle	0.76522067195303	0.000317914695452027
Heart_Left_Ventricle_GENE_ZBED5.AS1	-0.101267153166472	0.00103888607690862	-4.5598245591853	6.27890131045297e-06	0.000318190103451808	3.60008843835305	Heart_Left_Ventricle	0.766201769111955	0.000318190103451808
Heart_Atrial_Appendage_GENE_ERGIC2	0.0584398736081729	-0.000880658607861943	4.55960136685606	6.28534049115357e-06	0.000318384196535694	3.59914308849918	Heart_Atrial_Appendage	0.766987529454488	0.000318384196535694
Heart_Left_Ventricle_GENE_PCBP1	0.238862624537631	-0.00112386595975321	4.55931359831148	6.29365206985113e-06	0.000318637670901177	3.59792428392922	Heart_Left_Ventricle	0.768001774779793	0.000318637670901177
Brain_Cerebellar_Hemisphere_GENE_THEM5	-0.0939685975137287	0.0014287192262538	-4.55922098898485	6.29632913412057e-06	0.000318637670901177	3.59753206486684	Brain_Cerebellar_Hemisphere	0.768328451578465	0.000318637670901177
Brain_Cerebellar_Hemisphere_GENE_MANEAL	0.16828799245431	-0.00216154771655549	4.55915705286927	6.29817797729734e-06	0.000318637670901177	3.59726128690768	Brain_Cerebellar_Hemisphere	0.76855406221364	0.000318637670901177
Brain_Amygdala_GENE_RAB31	0.254506639751721	-0.00102152824545805	4.55844950940455	6.31867284465469e-06	0.000319441029807898	3.59426498103868	Brain_Amygdala	0.771055009887522	0.000319441029807898
Brain_Hypothalamus_GENE_MON1A	-0.24150044522139	0.00494707433449324	-4.5584281455104	6.31929267017624e-06	0.000319441029807898	3.59417451589608	Brain_Hypothalamus	0.771130645956267	0.000319441029807898
Heart_Atrial_Appendage_GENE_ENSG00000263257	-0.102519962861197	0.00346216068294543	-4.55803480080938	6.33071511444063e-06	0.000319885922975139	3.59250897287212	Heart_Atrial_Appendage	0.772524503984961	0.000319885922975139
Brain_Cerebellar_Hemisphere_GENE_CSPP1	-0.123525655538681	0.00238720579662895	-4.55790681457299	6.33443601083573e-06	0.0003199414559314	3.59196706830565	Brain_Cerebellar_Hemisphere	0.772978557530262	0.0003199414559314
Brain_Putamen_basal_ganglia_GENE_DCLK1	-0.0776758996480935	0.00049967531167481	-4.55762352191475	6.34267953637235e-06	0.000320148101142522	3.59076763332985	Brain_Putamen_basal_ganglia	0.773984498464445	0.000320148101142522
Brain_Substantia_nigra_GENE_EMD	0.427957900101661	-0.00439940424094923	4.55757327098166	6.34414286124126e-06	0.000320148101142522	3.59055488272828	Brain_Substantia_nigra	0.774163065071549	0.000320148101142522
Brain_Cerebellar_Hemisphere_GENE_CTDSP1	0.181053238766153	-0.0039851659957011	4.55749585030747	6.34639801245421e-06	0.000320148101142522	3.59022710610286	Brain_Cerebellar_Hemisphere	0.774438256663762	0.000320148101142522
Brain_Cerebellar_Hemisphere_GENE_RPL23AP80	-0.614721316828072	0.00820702772994454	-4.55693647793311	6.36271457942758e-06	0.000320714576827241	3.58785903938383	Brain_Cerebellar_Hemisphere	0.776429334698388	0.000320714576827241
Heart_Left_Ventricle_GENE_TFPI2	0.551415864437487	-0.0147684792630582	4.55671529685581	6.36917739894867e-06	0.000320714576827241	3.58692275791172	Heart_Left_Ventricle	0.777217979638908	0.000320714576827241
Brain_Cerebellar_Hemisphere_GENE_DOLK	0.276377446200987	-0.00551496050781101	4.55670350384041	6.36952216275686e-06	0.000320714576827241	3.58687283808835	Brain_Cerebellar_Hemisphere	0.777260050476894	0.000320714576827241
Brain_Anterior_cingulate_cortex_BA24_GENE_CDS1	0.258811426857544	-0.00479400948093708	4.55666443877165	6.37066434137286e-06	0.000320714576827241	3.58670747654317	Brain_Anterior_cingulate_cortex_BA24	0.777399428249047	0.000320714576827241
Brain_Nucleus_accumbens_basal_ganglia_GENE_PRRC2B	0.179524481369433	-0.00575206419793298	4.55666087784939	6.37076846485423e-06	0.000320714576827241	3.58669240330569	Brain_Nucleus_accumbens_basal_ganglia	0.777412134229232	0.000320714576827241
Heart_Atrial_Appendage_GENE_RPL5	0.119259910436447	0.000189459116370269	4.55656131510031	6.37368039981838e-06	0.000320720426919568	3.58627096270404	Heart_Atrial_Appendage	0.777767471829037	0.000320720426919568
Brain_Cerebellar_Hemisphere_GENE_ENSG00000268401	0.295418173992333	-0.0071040688281893	4.55638043856206	6.3789738053817e-06	0.000320720426919568	3.58550534961622	Brain_Cerebellar_Hemisphere	0.778413415523118	0.000320720426919568
Heart_Atrial_Appendage_GENE_ADAM33	-0.436490941297057	0.00934597650342856	-4.55631768260462	6.3808113623713e-06	0.000320720426919568	3.585239723169	Heart_Atrial_Appendage	0.778637648927444	0.000320720426919568
Heart_Left_Ventricle_GENE_COPS8P2	-0.102800118660039	0.00253631649553867	-4.55621344257318	6.38386473672465e-06	0.000320720426919568	3.5847985150317	Heart_Left_Ventricle	0.779010246093035	0.000320720426919568
Brain_Cerebellar_Hemisphere_GENE_MAL	0.34253646531371	-0.00600428791537234	4.55620794065431	6.38402593656892e-06	0.000320720426919568	3.58477522777576	Brain_Cerebellar_Hemisphere	0.779029916987632	0.000320720426919568
Brain_Amygdala_GENE_GPS2	-0.205389343993808	0.00786208993208598	-4.55590468461437	6.39291702869468e-06	0.000320985783838421	3.58349171569886	Brain_Amygdala	0.780114879177554	0.000320985783838421
Heart_Atrial_Appendage_GENE_RAB10	0.115140870880722	-0.00220807713408514	4.55584839109802	6.39456879168061e-06	0.000320985783838421	3.58325346564918	Heart_Atrial_Appendage	0.780316440511202	0.000320985783838421
Brain_Hypothalamus_GENE_SCYL3	-0.0636686218176866	-0.000128016310483336	-4.55567604555746	6.39962829616631e-06	0.000321068968511965	3.58252406763623	Brain_Hypothalamus	0.780933841724582	0.000321068968511965
Brain_Anterior_cingulate_cortex_BA24_GENE_SLC1A4	0.341152557520135	-0.00729680452914036	4.5556127236394	6.40148818623275e-06	0.000321068968511965	3.58225608405964	Brain_Anterior_cingulate_cortex_BA24	0.78116080038961	0.000321068968511965
Heart_Left_Ventricle_GENE_PCDHB9	0.0854204748323367	-0.000408851620964021	4.55510096291486	6.41653865344429e-06	0.000321413469717646	3.58009039714918	Heart_Left_Ventricle	0.7829973788025	0.000321413469717646
Brain_Nucleus_accumbens_basal_ganglia_GENE_C2CD2	-0.161168759036233	0.0045606563560909	-4.55506502071317	6.41759695917097e-06	0.000321413469717646	3.57993830415661	Brain_Nucleus_accumbens_basal_ganglia	0.783126521733715	0.000321413469717646
Heart_Atrial_Appendage_GENE_HPF1	0.115234542160577	-0.0024089135209357	4.55502970769072	6.41863690200747e-06	0.000321413469717646	3.57978887468141	Heart_Atrial_Appendage	0.783253423878167	0.000321413469717646
Heart_Left_Ventricle_GENE_HNRNPM	0.091476535026558	-0.00188780929271213	4.55500851176235	6.41926118432305e-06	0.000321413469717646	3.57969918317296	Heart_Left_Ventricle	0.783329603800573	0.000321413469717646
Brain_Caudate_basal_ganglia_GENE_NT5CP1	-0.340288830437016	0.0063335439580227	-4.55493161434248	6.4215265281052e-06	0.000321413469717646	3.57937379158594	Brain_Caudate_basal_ganglia	0.783606039171622	0.000321413469717646
Heart_Atrial_Appendage_GENE_ENSG00000273096	-0.217069473629432	0.00503199623019243	-4.55418716523636	6.44349716089834e-06	0.000322380923144773	3.57622391685029	Heart_Atrial_Appendage	0.786287071550102	0.000322380923144773
Heart_Left_Ventricle_GENE_PPFIA4	-0.434422562092881	-0.00186773107041326	-4.55381780787471	6.45442460544139e-06	0.000322795297439673	3.57466128805381	Heart_Left_Ventricle	0.787620525752801	0.000322795297439673
Heart_Left_Ventricle_GENE_LINC01530	-0.147359326862629	-0.00143830863544594	-4.55301276386632	6.47830348041022e-06	0.000323728629977046	3.5712558201221	Heart_Left_Ventricle	0.790534417107498	0.000323728629977046
Brain_Nucleus_accumbens_basal_ganglia_GENE_ENSG00000272604	-0.231754159732341	0.0030554853563678	-4.55300975852929	6.47839278201679e-06	0.000323728629977046	3.57124310809971	Brain_Nucleus_accumbens_basal_ganglia	0.790545314403945	0.000323728629977046
Brain_Cerebellar_Hemisphere_GENE_ENSG00000272564	0.371353245977163	-0.00260627286709645	4.55290606022946	6.48147483198316e-06	0.000323750065819583	3.57080448814541	Brain_Cerebellar_Hemisphere	0.790921410797241	0.000323750065819583
Brain_Cerebellar_Hemisphere_GENE_C18orf54	-0.110408793654667	0.00117616326600473	-4.55270004719776	6.48760198381488e-06	0.000323923524910377	3.56993312787361	Brain_Cerebellar_Hemisphere	0.791669094880962	0.000323923524910377
Brain_Substantia_nigra_GENE_TMEM185B	0.126576232780458	0.000212671711682601	4.55236977371542	6.49743643263945e-06	0.000324082216881706	3.56853626728134	Brain_Substantia_nigra	0.792869173002127	0.000324082216881706
Heart_Left_Ventricle_GENE_SOX8	0.37952235138787	-0.00153908878415864	4.5523339799918	6.49850310950051e-06	0.000324082216881706	3.56838488673779	Heart_Left_Ventricle	0.792999337446128	0.000324082216881706
Brain_Nucleus_accumbens_basal_ganglia_GENE_SBDSP1	0.190210096569832	-0.00602256233145405	4.5522885026695	6.49985860636575e-06	0.000324082216881706	3.56819255344217	Brain_Nucleus_accumbens_basal_ganglia	0.7931647460176	0.000324082216881706
Heart_Left_Ventricle_GENE_LOXL3	0.182966068430848	0.00122285056490081	4.55223668194845	6.50140350514977e-06	0.000324082216881706	3.56797339473059	Heart_Left_Ventricle	0.793353266926416	0.000324082216881706
Heart_Atrial_Appendage_GENE_ENSG00000289046	0.200708750677228	-0.0034965201990046	4.5520527766089	6.50688900378587e-06	0.000324223214109425	3.5671956461873	Heart_Atrial_Appendage	0.794022651353982	0.000324223214109425
Heart_Left_Ventricle_GENE_GAP43	0.0708400174562059	-0.00139688461055471	4.55173184934689	6.51647220574162e-06	0.00032456819196826	3.56583849208786	Heart_Left_Ventricle	0.795192070322238	0.00032456819196826
Brain_Anterior_cingulate_cortex_BA24_GENE_LNX1	-0.0471058462365251	0.000439671223624557	-4.55162902329873	6.51954555494452e-06	0.000324588782121081	3.56540367463812	Brain_Anterior_cingulate_cortex_BA24	0.79556710497877	0.000324588782121081
Heart_Left_Ventricle_GENE_CDC42EP1	0.451698379852413	-0.000866743233630571	4.55137388522222	6.52717733716705e-06	0.000324836213743809	3.56432481915991	Heart_Left_Ventricle	0.796498396099821	0.000324836213743809
Brain_Anterior_cingulate_cortex_BA24_GENE_TSPAN6	0.14630612461391	-0.00256987194930217	4.55113744411745	6.53425749894543e-06	0.000325056002479133	3.56332507415995	Brain_Anterior_cingulate_cortex_BA24	0.797362374081313	0.000325056002479133
Heart_Left_Ventricle_GENE_BSN.DT	-0.123797287894489	-0.00102059287417749	-4.55078905743079	6.54470326555263e-06	0.000325442970696356	3.56185207685033	Heart_Left_Ventricle	0.798637050088857	0.000325442970696356
Brain_Hippocampus_GENE_WAS	-0.161356153759328	0.00208245369457244	-4.55023440888742	6.56136649183799e-06	0.000326007620326372	3.55950720912372	Brain_Hippocampus	0.800670430266006	0.000326007620326372
Brain_Substantia_nigra_GENE_ZNF16	0.0465767573895721	-0.000651530774598535	4.55021312594355	6.56200670231498e-06	0.000326007620326372	3.55941723726283	Brain_Substantia_nigra	0.800748553870093	0.000326007620326372
Heart_Left_Ventricle_GENE_ENSG00000287061	-0.178931171295038	0.00191468467489289	-4.55014444192697	6.56407318928358e-06	0.000326007620326372	3.55912688400106	Heart_Left_Ventricle	0.801000723141897	0.000326007620326372
Brain_Anterior_cingulate_cortex_BA24_GENE_DPY19L2P1	-0.0646252841494279	0.000198311626144218	-4.54966620508667	6.5784791530097e-06	0.000326474251094647	3.55710530896993	Brain_Anterior_cingulate_cortex_BA24	0.802758654083468	0.000326474251094647
Brain_Cerebellar_Hemisphere_GENE_GAREM1	-0.0774695697595374	0.000693137510662572	-4.54960883565305	6.58020933254557e-06	0.000326474251094647	3.55686281345551	Brain_Cerebellar_Hemisphere	0.80296978443187	0.000326474251094647
Heart_Left_Ventricle_GENE_RASL12	0.175346406598771	0.000426956384865471	4.54956621860549	6.58149488390231e-06	0.000326474251094647	3.55668267680472	Heart_Left_Ventricle	0.803126657692832	0.000326474251094647
Heart_Atrial_Appendage_GENE_ENSG00000236431	-0.34630770967337	0.00665480040563853	-4.54928962392729	6.58984427265552e-06	0.000326755594028284	3.55551358551407	Heart_Atrial_Appendage	0.804145516903608	0.000326755594028284
Brain_Anterior_cingulate_cortex_BA24_GENE_ENSG00000289504	0.152877725113477	6.72422140528194e-05	4.54896086867045	6.5997814149135e-06	0.000327115404751854	3.55412411116454	Brain_Anterior_cingulate_cortex_BA24	0.805358126499064	0.000327115404751854
Brain_Caudate_basal_ganglia_GENE_PCID2	-0.0974130950923976	0.00104542383293338	-4.54870494012154	6.60752720432064e-06	0.000327337736580837	3.55304250115697	Brain_Caudate_basal_ganglia	0.80630332968884	0.000327337736580837
Brain_Caudate_basal_ganglia_GENE_SLC7A7	-0.0740843545768705	0.000465363441119473	-4.54863544281327	6.60963207571362e-06	0.000327337736580837	3.5527488000727	Brain_Caudate_basal_ganglia	0.806560182935182	0.000327337736580837
Brain_Cerebellar_Hemisphere_GENE_C17orf75	0.134677410148949	-0.00333542626410636	4.54812375654456	6.62514937730195e-06	0.000327973114893875	3.55058650173257	Brain_Cerebellar_Hemisphere	0.808453728213403	0.000327973114893875
Brain_Frontal_Cortex_BA9_GENE_PIK3R2	-0.355051335418877	0.00814787773638848	-4.54797528963838	6.62965829313798e-06	0.000328063236899855	3.54995914826703	Brain_Frontal_Cortex_BA9	0.809003942195042	0.000328063236899855
Brain_Nucleus_accumbens_basal_ganglia_GENE_RNF217	-0.0776376688895388	0.00159106296303855	-4.54781232493996	6.63461089314103e-06	0.00032817523229356	3.54927055559066	Brain_Nucleus_accumbens_basal_ganglia	0.809608298068213	0.00032817523229356
Brain_Cerebellar_Hemisphere_GENE_DENND5B	-0.156966569474731	0.00335659869135736	-4.54760169743635	6.64101725349492e-06	0.000328359016778557	3.54838060189521	Brain_Cerebellar_Hemisphere	0.810390053409478	0.000328359016778557
Heart_Atrial_Appendage_GENE_DSTN	0.127435478334708	0.00282147866197311	4.54714728802692	6.65485859993768e-06	0.000328825174924738	3.54646073899928	Heart_Atrial_Appendage	0.812079085233195	0.000328825174924738
Brain_Anterior_cingulate_cortex_BA24_GENE_ENSG00000288751	0.287100962073746	-0.00363247729335941	4.54709817920991	6.65635611409777e-06	0.000328825174924738	3.5462532667154	Brain_Anterior_cingulate_cortex_BA24	0.812261823891123	0.000328825174924738
Brain_Anterior_cingulate_cortex_BA24_GENE_INTS8	-0.0643789275622442	0.00194456618753171	-4.54702693321783	6.65852924934464e-06	0.000328825174924738	3.54595227417899	Brain_Anterior_cingulate_cortex_BA24	0.812527007239028	0.000328825174924738
Heart_Left_Ventricle_GENE_LINC01267	0.0461719676068595	-0.000618072494976424	4.54687625812914	6.66312736138327e-06	0.000328919136591779	3.54531573238766	Heart_Left_Ventricle	0.813088105654878	0.000328919136591779
Brain_Cerebellar_Hemisphere_GENE_SYN3.AS1	0.286323235990778	-0.0076217728342886	4.54653578073595	6.67352883985739e-06	0.000329228297686318	3.54387742401714	Brain_Cerebellar_Hemisphere	0.814357377270118	0.000329228297686318
Heart_Left_Ventricle_GENE_MARK3	-0.272806219491879	0.0077796093099725	-4.54644339078261	6.67635400954538e-06	0.000329228297686318	3.54348715029194	Heart_Left_Ventricle	0.814702127076804	0.000329228297686318
Heart_Left_Ventricle_GENE_KDSR.DT	-0.218855417785282	0.00207696152693248	-4.54636667303311	6.67870081450619e-06	0.000329228297686318	3.54316308469026	Heart_Left_Ventricle	0.814988502992561	0.000329228297686318
Brain_Frontal_Cortex_BA9_GENE_KCNE5	-0.16201433396928	0.0022357792723217	-4.5462460706979	6.68239165377175e-06	0.000329228297686318	3.54265365522311	Brain_Frontal_Cortex_BA9	0.81543888872646	0.000329228297686318
Brain_Substantia_nigra_GENE_HMGN2	0.270708235311104	-0.00337967319599843	4.54623011481311	6.6828801043122e-06	0.000329228297686318	3.54258625781551	Brain_Substantia_nigra	0.815498493369009	0.000329228297686318
Brain_Frontal_Cortex_BA9_GENE_ENSG00000277144	0.556508524033505	-0.00760041718422471	4.54609510428454	6.68701449375711e-06	0.000329262847366765	3.54201598423187	Brain_Frontal_Cortex_BA9	0.816003004644193	0.000329262847366765
Brain_Anterior_cingulate_cortex_BA24_GENE_NPL	0.17462271524684	-0.00284938546724516	4.54603101540095	6.68897792819854e-06	0.000329262847366765	3.5417452834505	Brain_Anterior_cingulate_cortex_BA24	0.816242598622211	0.000329262847366765
Brain_Amygdala_GENE_RAP1GDS1	-0.194122424334002	0.00245351557735744	-4.54575887720465	6.6973213462294e-06	0.000329461242674378	3.54059585638424	Brain_Amygdala	0.817260729237681	0.000329461242674378
Heart_Left_Ventricle_GENE_BRAT1	0.148470044242236	-0.0026275760840875	4.54572345452182	6.69840809547917e-06	0.000329461242674378	3.54044624668443	Heart_Left_Ventricle	0.817393343075132	0.000329461242674378
Heart_Left_Ventricle_GENE_NKIRAS1	-0.0953619995037367	0.00168721873789211	-4.54559843908686	6.7022448551624e-06	0.000329517137464044	3.53991824557668	Heart_Left_Ventricle	0.817861535185757	0.000329517137464044
Heart_Left_Ventricle_GENE_ENSG00000281530	-0.188642746875915	0.000788871541736411	-4.5451464629374	6.71613372709471e-06	0.000329938073703173	3.53800944231713	Heart_Left_Ventricle	0.819556366449913	0.000329938073703173
Brain_Caudate_basal_ganglia_GENE_USP4	0.0744061800113756	-0.00100849007811243	4.54514384979078	6.71621410724327e-06	0.000329938073703173	3.53799840688617	Brain_Caudate_basal_ganglia	0.819566175078682	0.000329938073703173
Brain_Cerebellar_Hemisphere_GENE_RAB3GAP1	-0.135330222059318	0.00245570323228192	-4.54497439259403	6.72142856544563e-06	0.000330018345827461	3.53728279438418	Brain_Cerebellar_Hemisphere	0.820202484984199	0.000330018345827461
Brain_Cerebellar_Hemisphere_GENE_LRRN2	0.17728898845183	-0.00241179022426678	4.54491500210626	6.7232570207417e-06	0.000330018345827461	3.53703199604303	Brain_Cerebellar_Hemisphere	0.820425607727069	0.000330018345827461
Brain_Nucleus_accumbens_basal_ganglia_GENE_GRAMD2B	0.241561232347977	-0.00544236090805691	4.5447257992986	6.72908519007257e-06	0.000330171615429906	3.5362330373332	Brain_Nucleus_accumbens_basal_ganglia	0.821136807574176	0.000330171615429906
Brain_Cerebellar_Hemisphere_GENE_FAM86B3P	0.394692829492614	-0.0094095679682433	4.54447282762888	6.73688525524432e-06	0.00033031557933652	3.53516484596554	Brain_Cerebellar_Hemisphere	0.822088633926954	0.00033031557933652
Brain_Anterior_cingulate_cortex_BA24_GENE_BOK	-0.260059156378364	0.00793658149484761	-4.54445507297641	6.73743302331102e-06	0.00033031557933652	3.53508987771743	Brain_Anterior_cingulate_cortex_BA24	0.822155476968597	0.00033031557933652
Brain_Anterior_cingulate_cortex_BA24_GENE_RSL24D1P6	0.337261875702333	-0.00774108683682943	4.54407345687153	6.74921700813085e-06	0.000330670601731972	3.53347858593143	Brain_Anterior_cingulate_cortex_BA24	0.823593453068191	0.000330670601731972
Brain_Hypothalamus_GENE_ST7.AS1	0.264997297527454	-0.00280620439029433	4.54404508211425	6.75009398592407e-06	0.000330670601731972	3.53335878464136	Brain_Hypothalamus	0.823700468914343	0.000330670601731972
Brain_Anterior_cingulate_cortex_BA24_GENE_TLR4	0.324279142286225	-0.00682478146735014	4.54394465754143	6.75319868326806e-06	0.000330689939374733	3.53293478681768	Brain_Anterior_cingulate_cortex_BA24	0.824079328921835	0.000330689939374733
Heart_Left_Ventricle_GENE_GFPT1	0.048167625331873	-0.0012153050320896	4.54376391162551	6.7587900234716e-06	0.000330829967526391	3.53217168994622	Heart_Left_Ventricle	0.824761628984192	0.000330829967526391
Brain_Nucleus_accumbens_basal_ganglia_GENE_ENSG00000278052	-0.214236633853922	0.00549226474631946	-4.54367699117231	6.76148047178369e-06	0.000330829967526391	3.53180472776764	Brain_Nucleus_accumbens_basal_ganglia	0.82508993901082	0.000330829967526391
Heart_Left_Ventricle_GENE_RP2	0.0850857788615215	0.000265087187699825	4.54337780671935	6.7707489814829e-06	0.000331083090712634	3.53054167573665	Heart_Left_Ventricle	0.826220956712395	0.000331083090712634
Brain_Anterior_cingulate_cortex_BA24_GENE_BRINP2	0.129606608234507	-0.00353084682185756	4.54328584438961	6.77360035299904e-06	0.000331083090712634	3.53015345846166	Brain_Anterior_cingulate_cortex_BA24	0.826568903875767	0.000331083090712634
Brain_Caudate_basal_ganglia_GENE_ODC1.DT	0.216067881844566	-0.00363617513827772	4.54324738033845	6.77479330571218e-06	0.000331083090712634	3.52999108534097	Brain_Caudate_basal_ganglia	0.826714477509446	0.000331083090712634
Brain_Anterior_cingulate_cortex_BA24_GENE_ATRNL1	-0.0491553979350593	0.000642988379787524	-4.54284854312921	6.78717502336845e-06	0.000331444335565482	3.52830749894222	Brain_Anterior_cingulate_cortex_BA24	0.828225393751605	0.000331444335565482
Brain_Cerebellar_Hemisphere_GENE_NADK2	0.0951158257791571	-0.0009023103586665	4.54283430142759	6.7876175515303e-06	0.000331444335565482	3.5282473838773	Brain_Cerebellar_Hemisphere	0.828279394578139	0.000331444335565482
Brain_Cerebellar_Hemisphere_GENE_DIXDC1	-0.153756411403434	0.00286430283317556	-4.54243822535181	6.79993579833128e-06	0.000331820819676666	3.52657559331898	Brain_Cerebellar_Hemisphere	0.829782565598769	0.000331820819676666
Brain_Hypothalamus_GENE_SULF1	-0.110149859095739	0.00102777178898401	-4.54241155703581	6.80076597183714e-06	0.000331820819676666	3.5264630343469	Brain_Hypothalamus	0.829883870011342	0.000331820819676666
Brain_Substantia_nigra_GENE_TMPO	-0.123252257016955	0.00296979758990302	-4.54205521291357	6.81186814664925e-06	0.000332229674739934	3.5249590713431	Brain_Substantia_nigra	0.831238646199315	0.000332229674739934
Heart_Atrial_Appendage_GENE_BLOC1S5	0.0496210268960872	-0.000140860427507197	4.54168492547192	6.82342315169694e-06	0.000332660279806342	3.52339637593732	Heart_Atrial_Appendage	0.832648680355274	0.000332660279806342
Heart_Left_Ventricle_GENE_NDUFAF4P3	0.246484442086758	-0.00172214827739086	4.54152299387828	6.82848221410037e-06	0.000332773972692588	3.52271302569202	Heart_Left_Ventricle	0.83326602762224	0.000332773972692588
Heart_Left_Ventricle_GENE_TMEM87B	0.109019830225824	-0.00136419496467781	4.54111057256231	6.84138332347504e-06	0.000333269590497809	3.52097271250255	Heart_Left_Ventricle	0.834840324197013	0.000333269590497809
Brain_Substantia_nigra_GENE_MBD2	-0.0845775755354842	0.000502397757704421	-4.54100459605154	6.84470218867784e-06	0.000333298211763759	3.52052554220746	Brain_Substantia_nigra	0.83524531867998	0.000333298211763759
Brain_Substantia_nigra_GENE_ENSG00000257431	-0.198480475444377	-0.00151103929667838	-4.5405912456172	6.85766184260679e-06	0.00033367008996567	3.5187814931087	Brain_Substantia_nigra	0.836826759329621	0.00033367008996567
Brain_Nucleus_accumbens_basal_ganglia_GENE_SLC23A2	0.0636167013998394	-0.00159077932750627	4.5405865905227	6.85780792632756e-06	0.00033367008996567	3.51876185271085	Brain_Nucleus_accumbens_basal_ganglia	0.8368445856339	0.00033367008996567
Brain_Substantia_nigra_GENE_TUBGCP3	-0.0995038317451173	0.00199615244673139	-4.54029270277313	6.86703660107459e-06	0.000333985947531259	3.51752194310048	Brain_Substantia_nigra	0.83797074235593	0.000333985947531259
Heart_Left_Ventricle_GENE_FUZ	-0.229698725625605	0.00139566360385298	-4.53994703317355	6.87790657538043e-06	0.000334337723409959	3.51606366157387	Heart_Left_Ventricle	0.839297183580523	0.000334337723409959
Brain_Cerebellar_Hemisphere_GENE_ENTPD1	-0.138516535536398	0.00287794819887548	-4.53988849199907	6.8797491025208e-06	0.000334337723409959	3.51581670323419	Brain_Cerebellar_Hemisphere	0.839522023482408	0.000334337723409959
Heart_Left_Ventricle_GENE_PLAGL1	0.079877056649663	-0.000766662677949342	4.53979575190348	6.88266897681324e-06	0.000334340821697704	3.51542548138915	Heart_Left_Ventricle	0.839878329902566	0.000334340821697704
Heart_Atrial_Appendage_GENE_PRPF3	-0.088032896068462	2.11539667904391e-05	-4.53969199703285	6.88593705425687e-06	0.000334340821697704	3.51498780276347	Heart_Atrial_Appendage	0.840277126856858	0.000334340821697704
Brain_Cerebellar_Hemisphere_GENE_ENSG00000275898	0.636247256251043	-0.0104700707061143	4.53962549678215	6.8880324658933e-06	0.000334340821697704	3.5147072835723	Brain_Cerebellar_Hemisphere	0.840532825748028	0.000334340821697704
Brain_Frontal_Cortex_BA9_GENE_MTND5P1	0.101458107302704	-0.000703465224188127	4.53930604905223	6.89810673715758e-06	0.000334696687444082	3.51335980462912	Brain_Frontal_Cortex_BA9	0.841762168921865	0.000334696687444082
Heart_Left_Ventricle_GENE_WFS1	-0.183943277470204	0.00449390101818549	-4.5391635190127	6.90260619688082e-06	0.000334731197837598	3.51275861967951	Heart_Left_Ventricle	0.842311228992972	0.000334731197837598
Heart_Left_Ventricle_GENE_LTB4R	0.25862758851865	-0.00166086858998471	4.53910975634291	6.90430413476608e-06	0.000334731197837598	3.51253185583256	Heart_Left_Ventricle	0.842518424957235	0.000334731197837598
Brain_Anterior_cingulate_cortex_BA24_GENE_EPHX1	0.224721789962376	-0.00139391122805804	4.5387044422146	6.91711770430064e-06	0.00033504668505228	3.51082237446573	Brain_Anterior_cingulate_cortex_BA24	0.844082039220398	0.00033504668505228
Brain_Nucleus_accumbens_basal_ganglia_GENE_ABTB1	-0.242229210025607	0.0089914696588677	-4.53868613280828	6.91769707451381e-06	0.00033504668505228	3.51074515476702	Brain_Nucleus_accumbens_basal_ganglia	0.844152738608771	0.00033504668505228
Brain_Nucleus_accumbens_basal_ganglia_GENE_ENSG00000271714	0.342001602666036	-0.00764592742514794	4.53853469742761	6.9224907757734e-06	0.00033504668505228	3.51010648896068	Brain_Nucleus_accumbens_basal_ganglia	0.844737704386077	0.00033504668505228
Brain_Caudate_basal_ganglia_GENE_PDE4DIP	-0.0707875050955867	0.00159627224206554	-4.53846126971608	6.9248162836012e-06	0.00033504668505228	3.50979682095964	Brain_Caudate_basal_ganglia	0.845021481455288	0.00033504668505228
Brain_Hippocampus_GENE_ENSG00000232097	0.0988985109733155	-0.000794146343017435	4.53844236301282	6.9254151936171e-06	0.00033504668505228	3.50971708613389	Brain_Hippocampus	0.845094565246708	0.00033504668505228
Brain_Frontal_Cortex_BA9_GENE_RAMP2	0.470830494231476	-0.00766470975894133	4.53830649921969	6.92972042939623e-06	0.00033504668505228	3.50914411979002	Brain_Frontal_Cortex_BA9	0.845619924558363	0.00033504668505228
Brain_Caudate_basal_ganglia_GENE_BCL2L1	-0.072013852110288	0.00147942664822762	-4.53829447759753	6.93010149271358e-06	0.00033504668505228	3.50909342283316	Brain_Caudate_basal_ganglia	0.845666424952852	0.00033504668505228
Heart_Atrial_Appendage_GENE_ENSG00000273319	-0.186866829151006	0.00182176228741175	-4.53821009795701	6.93277673777336e-06	0.00033504668505228	3.50873758492565	Heart_Atrial_Appendage	0.845992879757008	0.00033504668505228
Brain_Amygdala_GENE_PNPT1	-0.144373286379416	0.00364923019735121	-4.53789499754711	6.94277571122699e-06	0.000335280032979025	3.50740882724418	Brain_Amygdala	0.847213034489607	0.000335280032979025
Heart_Left_Ventricle_GENE_AURKA	-0.125812057271935	0.00303022642091272	-4.53783142682853	6.94479465496893e-06	0.000335280032979025	3.50714076407856	Heart_Left_Ventricle	0.847459402156549	0.000335280032979025
Brain_Cerebellar_Hemisphere_GENE_DIRAS3	0.122910289048224	-0.00189263187499713	4.53778728281391	6.9461969568549e-06	0.000335280032979025	3.50695462092383	Brain_Cerebellar_Hemisphere	0.84763052225109	0.000335280032979025
Heart_Left_Ventricle_GENE_ZNF682	-0.0774101976931829	0.0009699744249978	-4.53771179938307	6.9485954322283e-06	0.000335280032979025	3.50663633196976	Heart_Left_Ventricle	0.847923203403955	0.000335280032979025
Brain_Substantia_nigra_GENE_LINC01124	0.219436489182072	-0.00255823690545962	4.53754671775779	6.95384364579116e-06	0.000335306565039534	3.50594025382332	Brain_Substantia_nigra	0.848563632408604	0.000335306565039534
Brain_Putamen_basal_ganglia_GENE_EMX2OS	0.268844057571747	0.00048315032484615	4.53752165165822	6.95464087025158e-06	0.000335306565039534	3.50583456292539	Brain_Putamen_basal_ganglia	0.84866091611506	0.000335306565039534
Heart_Left_Ventricle_GENE_ENSG00000272777	-0.233835506746699	0.00271773956461571	-4.53735970206801	6.959793771628e-06	0.000335422478026944	3.50515171753324	Heart_Left_Ventricle	0.849289714364222	0.000335422478026944
Heart_Left_Ventricle_GENE_PLAC9	0.273185735628417	-0.00165086937565694	4.53721800695884	6.96430522028441e-06	0.000335450800453122	3.50455429181042	Heart_Left_Ventricle	0.849840237420866	0.000335450800453122
Brain_Amygdala_GENE_ROBO3	0.39256879447381	0.00046320920984354	4.5371685867931	6.96587937480095e-06	0.000335450800453122	3.50434592680809	Brain_Amygdala	0.850032328348211	0.000335450800453122
Brain_Substantia_nigra_GENE_CARD8.AS1	-0.361085981080726	0.00712290077803591	-4.53697149899491	6.97216050316807e-06	0.000335620829144218	3.50351498735924	Brain_Substantia_nigra	0.850798801880593	0.000335620829144218
Heart_Atrial_Appendage_GENE_CANX	0.114104756430048	-0.00222915273151709	4.53667514902968	6.98161531144098e-06	0.000335943435814085	3.50226561289552	Heart_Atrial_Appendage	0.851952553224519	0.000335943435814085
Brain_Substantia_nigra_GENE_PTGER4P2.CDK2AP2P2	-0.141757615704877	-0.00146922522812518	-4.5365883920451	6.98438554944161e-06	0.000335944264811691	3.50189987059468	Brain_Substantia_nigra	0.852290599827261	0.000335944264811691
Brain_Substantia_nigra_GENE_FGR	-0.303304305958073	0.00521942238440358	-4.53601248993709	7.00280142594946e-06	0.000336697341373428	3.499472198624	Brain_Substantia_nigra	0.85453785240576	0.000336697341373428
Heart_Atrial_Appendage_GENE_SMS	0.210217044203514	-0.00552898993711926	4.53498899370322	7.03564519459522e-06	0.000338143250022082	3.49515843250205	Heart_Atrial_Appendage	0.858545711806065	0.000338143250022082
Brain_Nucleus_accumbens_basal_ganglia_GENE_RABGGTA	-0.152882384955639	0.00296740875286959	-4.53477346521451	7.04258026028774e-06	0.000338343300788343	3.49425015192695	Brain_Nucleus_accumbens_basal_ganglia	0.859391984002392	0.000338343300788343
Brain_Substantia_nigra_GENE_HCP5	-0.24091131707104	0.00336950446377466	-4.53453343987326	7.0503112771929e-06	0.000338581418549113	3.49323868377461	Brain_Substantia_nigra	0.860335384533295	0.000338581418549113
Heart_Atrial_Appendage_GENE_PRR29	-0.29940831066224	0.0100396342062712	-4.5342381171944	7.05983454268159e-06	0.000338905385355763	3.49199426043883	Heart_Atrial_Appendage	0.86149748957435	0.000338905385355763
Brain_Anterior_cingulate_cortex_BA24_GENE_ZFYVE21	0.152036835549251	-0.00150456360634103	4.53396276114478	7.06872505656284e-06	0.00033919873425177	3.49083403968576	Brain_Anterior_cingulate_cortex_BA24	0.86258238120225	0.00033919873425177
Brain_Cerebellar_Hemisphere_GENE_KDM3AP1	-0.302471937661484	0.00628159722843172	-4.5337500341451	7.07560079524787e-06	0.000339302530497404	3.48993775299454	Brain_Cerebellar_Hemisphere	0.863421413842507	0.000339302530497404
Brain_Amygdala_GENE_ZNF436.AS1	0.124184156007924	-0.00139404981950109	4.53371250963378	7.07681432362934e-06	0.000339302530497404	3.48977965430692	Brain_Amygdala	0.863569498283841	0.000339302530497404
Brain_Cerebellar_Hemisphere_GENE_FAM120AOS	0.0904786916198422	-0.00186078125906767	4.53363783994368	7.07922970667707e-06	0.000339302530497404	3.48946505874907	Brain_Cerebellar_Hemisphere	0.86386424264639	0.000339302530497404
Brain_Anterior_cingulate_cortex_BA24_GENE_ARHGEF40	0.113500652226373	-0.000677205503997318	4.53344920028937	7.0853352630217e-06	0.000339461834109153	3.48867031058171	Brain_Anterior_cingulate_cortex_BA24	0.864609291476012	0.000339461834109153
Brain_Hippocampus_GENE_DSCAML1	-0.0332455337741697	0.000630708328279239	-4.53335479339414	7.0883927548835e-06	0.000339475035750755	3.48827258118841	Brain_Hippocampus	0.864982391092924	0.000339475035750755
Brain_Nucleus_accumbens_basal_ganglia_GENE_ENSG00000269376	-0.0975788594599679	0.000628353351711709	-4.53287628923445	7.10390921154588e-06	0.000339985648528993	3.48625679602568	Brain_Nucleus_accumbens_basal_ganglia	0.86687583326652	0.000339985648528993
Brain_Frontal_Cortex_BA9_GENE_TP53I13	0.160347922165873	-0.0020363941299285	4.53285418298089	7.10462683768424e-06	0.000339985648528993	3.48616367420947	Brain_Frontal_Cortex_BA9	0.866963403748932	0.000339985648528993
Brain_Cerebellar_Hemisphere_GENE_SUMO4	-0.435579908007505	0.0102649210684376	-4.53267107476701	7.11057367691988e-06	0.000340136842276432	3.48539235348313	Brain_Cerebellar_Hemisphere	0.867689084647179	0.000340136842276432
Brain_Anterior_cingulate_cortex_BA24_GENE_LPIN3	0.268180966746632	-0.00489421466719788	4.53227943982638	7.12330890368201e-06	0.000340612515242362	3.48374273666627	Brain_Anterior_cingulate_cortex_BA24	0.869243138898508	0.000340612515242362
Heart_Atrial_Appendage_GENE_CIBAR1P1	0.186524513782367	0.00181096783643372	4.53185748573173	7.13705452891527e-06	0.000341136110479621	3.48196555957997	Heart_Atrial_Appendage	0.870920490054473	0.000341136110479621
Heart_Atrial_Appendage_GENE_USP34.DT	-0.169895334522044	0.00233773628684325	-4.53119327698442	7.1587434139427e-06	0.000342038818056617	3.47916837045863	Heart_Atrial_Appendage	0.873567141316599	0.000342038818056617
Heart_Atrial_Appendage_GENE_SF3B6	0.112112664846247	-0.00251163441328088	4.53096716655267	7.16614116940805e-06	0.000342073012886826	3.47821623601502	Heart_Atrial_Appendage	0.874469874620526	0.000342073012886826
Heart_Atrial_Appendage_GENE_HIVEP1	0.0574375930954466	-0.00071767859096156	4.53095864066113	7.1664202581581e-06	0.000342073012886826	3.47818033497305	Heart_Atrial_Appendage	0.874503931262516	0.000342073012886826
Brain_Caudate_basal_ganglia_GENE_THG1L	-0.127577907532471	0.000364452962067392	-4.53091439421582	7.16786880020662e-06	0.000342073012886826	3.47799402191665	Brain_Caudate_basal_ganglia	0.874680693951613	0.000342073012886826
Brain_Anterior_cingulate_cortex_BA24_GENE_ENSG00000279673	0.259684125676193	-0.00150575799824214	4.53069188389421	7.17515760992093e-06	0.000342186929474791	3.47705710040442	Brain_Anterior_cingulate_cortex_BA24	0.875570132823431	0.000342186929474791
Brain_Substantia_nigra_GENE_NMNAT1	0.122131323491042	-0.00149358511184755	4.53067032589445	7.17586416663382e-06	0.000342186929474791	3.47696632866358	Brain_Substantia_nigra	0.875656352525991	0.000342186929474791
Heart_Left_Ventricle_GENE_NXPH3	0.369037415355931	-0.000986284809438702	4.53051763450631	7.18087048930102e-06	0.000342291900026728	3.47632342041026	Heart_Left_Ventricle	0.876267264068425	0.000342291900026728
Brain_Amygdala_GENE_ZNF443	0.13991842543781	-0.000945474693583351	4.53041739274879	7.18415895648363e-06	0.000342314935236933	3.47590136265157	Brain_Amygdala	0.876668549141785	0.000342314935236933
Brain_Hypothalamus_GENE_NTHL1	-0.265401968312868	0.00565472685717582	-4.53018669477336	7.19173257394704e-06	0.000342542054072447	3.47493006510934	Brain_Hypothalamus	0.87759274253361	0.000342542054072447
Heart_Left_Ventricle_GENE_ENSG00000289231	-0.249609676778874	0.00215965660079303	-4.53009368684953	7.19478810960253e-06	0.000342546263732854	3.4745384909105	Heart_Left_Ventricle	0.877965603438577	0.000342546263732854
Brain_Cerebellar_Hemisphere_GENE_ENSG00000276412	-0.0968690553359624	0.00284239471287707	-4.5300131428606	7.19743518054083e-06	0.000342546263732854	3.47419939735366	Brain_Cerebellar_Hemisphere	0.878288620211036	0.000342546263732854
Brain_Cerebellar_Hemisphere_GENE_OXR1	-0.225649451737832	0.00396109385783009	-4.52902327760216	7.23004337097416e-06	0.000343964028254672	3.47003247985912	Brain_Cerebellar_Hemisphere	0.882267732473235	0.000343964028254672
Heart_Left_Ventricle_GENE_ENSG00000277247	0.543931078484373	-0.00981602716092653	4.52876207291724	7.23867158231419e-06	0.000344240302356444	3.4689330585291	Heart_Left_Ventricle	0.883320615846636	0.000344240302356444
Heart_Left_Ventricle_GENE_SRSF9	0.200196564359137	-0.00163356851788102	4.52830342250041	7.25384578947634e-06	0.000344827539539626	3.46700272221996	Heart_Left_Ventricle	0.885172293998219	0.000344827539539626
Brain_Anterior_cingulate_cortex_BA24_GENE_TSKU.AS1	0.565819563349714	-0.0108483705879554	4.52816168992678	7.25854110264943e-06	0.000344904855508728	3.46640624458888	Brain_Anterior_cingulate_cortex_BA24	0.885745253674105	0.000344904855508728
Brain_Substantia_nigra_GENE_ENSG00000259648	0.638477693975885	-0.00568994365863814	4.52808372693887	7.26112510081229e-06	0.000344904855508728	3.46607814688363	Brain_Substantia_nigra	0.886060573801922	0.000344904855508728
Brain_Substantia_nigra_GENE_ENSG00000266708	-0.264378668910288	0.00277990064437589	-4.52746397359378	7.28169754705193e-06	0.000345627386572902	3.46347017703185	Brain_Substantia_nigra	0.888570988271653	0.000345627386572902
Heart_Left_Ventricle_GENE_ETV2	0.0879217793218544	-0.00199589464690052	4.5274548462829	7.28200094141452e-06	0.000345627386572902	3.46343177107771	Heart_Left_Ventricle	0.888608010878931	0.000345627386572902
Brain_Hypothalamus_GENE_ENSG00000287338	-0.482427323974462	0.0126385092388178	-4.52724247548043	7.2890636291632e-06	0.000345828093522367	3.4625381761991	Brain_Hypothalamus	0.889469856539527	0.000345828093522367
Heart_Atrial_Appendage_GENE_RPS13	0.0903773880602983	-0.00115011166145601	4.52690563254938	7.30027928380366e-06	0.000346022042872005	3.46112091835284	Heart_Atrial_Appendage	0.890838480443992	0.000346022042872005
Brain_Substantia_nigra_GENE_NFAM1	-0.253094556281522	0.00485148594171612	-4.52689360553924	7.30068004565892e-06	0.000346022042872005	3.46107031682962	Brain_Substantia_nigra	0.890887384611667	0.000346022042872005
Brain_Hippocampus_GENE_PRRG4	-0.068612503815141	0.000880932446038723	-4.52686425009115	7.30165831116967e-06	0.000346022042872005	3.46094680948479	Brain_Hippocampus	0.891006760395412	0.000346022042872005
Brain_Caudate_basal_ganglia_GENE_RNF31	0.218587392550842	-0.00606122718558148	4.52664496598632	7.30896989532381e-06	0.000346234075460627	3.46002423771234	Brain_Caudate_basal_ganglia	0.891898978386574	0.000346234075460627
Brain_Amygdala_GENE_CORO2B	-0.161531497002797	-0.000394571525669621	-4.52651681060193	7.31324622663878e-06	0.000346302215965959	3.45948508175228	Brain_Amygdala	0.892420810544277	0.000346302215965959
Brain_Cerebellar_Hemisphere_GENE_ENSG00000273765	0.337003906819237	-0.00645996162354922	4.52636581555765	7.31828775771597e-06	0.000346406523855145	3.45884985639367	Brain_Cerebellar_Hemisphere	0.893036018498565	0.000346406523855145
Brain_Hippocampus_GENE_ENSG00000276980	-0.455592492961876	0.00723992565590071	-4.52627919749085	7.32118132792214e-06	0.000346409117907593	3.45848546924825	Brain_Hippocampus	0.893389115083682	0.000346409117907593
Heart_Atrial_Appendage_GENE_PLXNB1	-0.274047156435018	0.00916696442768028	-4.52572745710915	7.33963857678933e-06	0.000347034866938476	3.45616454520032	Heart_Atrial_Appendage	0.895641416248448	0.000347034866938476
Heart_Atrial_Appendage_GENE_TPMT	0.108907436157295	-0.00183161660145033	4.52563226790696	7.342827429437e-06	0.000347034866938476	3.45576415350884	Heart_Atrial_Appendage	0.896030545559338	0.000347034866938476
Heart_Atrial_Appendage_GENE_ENSG00000263311	-0.23906117099688	0.0107047578328047	-4.52562897091202	7.34293790306443e-06	0.000347034866938476	3.45575028559076	Heart_Atrial_Appendage	0.896044026435146	0.000347034866938476
Brain_Hippocampus_GENE_ABCC9	-0.161983916295596	0.00191904316745322	-4.52549941237154	7.34728033088368e-06	0.000347105661717799	3.45520534002627	Brain_Hippocampus	0.896573924217074	0.000347105661717799
Heart_Left_Ventricle_GENE_LRSAM1	-0.18435865388382	0.000745078889470103	-4.52517627281308	7.35812176671416e-06	0.000347483313834596	3.45384622236558	Heart_Left_Ventricle	0.897896882948595	0.000347483313834596
Heart_Atrial_Appendage_GENE_RAD23B	0.134816017974418	-0.0029834290114495	4.5250791718522	7.36138253099098e-06	0.000347502819145751	3.45343783551206	Heart_Atrial_Appendage	0.898294787491767	0.000347502819145751
Heart_Atrial_Appendage_GENE_DCPS	0.105681468102647	-0.00341483277514263	4.52480940421117	7.37044891826368e-06	0.000347676533295345	3.45230329044619	Heart_Atrial_Appendage	0.89940114059788	0.000347676533295345
Brain_Cerebellar_Hemisphere_GENE_SOX2	0.224541762311246	-0.00313148906136992	4.52473521552995	7.37294413788495e-06	0.000347676533295345	3.45199129070138	Brain_Cerebellar_Hemisphere	0.899705627257824	0.000347676533295345
Brain_Cerebellar_Hemisphere_GENE_PKMP1	-0.238502826554992	0.00627301410946103	-4.52466865361863	7.37518353239974e-06	0.000347676533295345	3.45171136929787	Brain_Cerebellar_Hemisphere	0.899978896091676	0.000347676533295345
Brain_Hypothalamus_GENE_ZNF274	0.195797562038134	-0.00430262081450119	4.52463074991074	7.37645904793693e-06	0.000347676533295345	3.45155196964577	Brain_Hypothalamus	0.900134544701647	0.000347676533295345
Brain_Nucleus_accumbens_basal_ganglia_GENE_TXNDC11	-0.0635788721222531	-0.000377073974974968	-4.52430553444028	7.38741172307015e-06	0.000348039115637267	3.45018436456371	Brain_Nucleus_accumbens_basal_ganglia	0.901471077742804	0.000348039115637267
Heart_Left_Ventricle_GENE_CRIP1	0.486223451211169	0.000330939856336209	4.5240777334706	7.39509293650229e-06	0.000348039115637267	3.44922646393187	Heart_Left_Ventricle	0.902408400855501	0.000348039115637267
Heart_Atrial_Appendage_GENE_ZNF783	-0.102951687154118	0.00152118792126085	-4.52404292268258	7.39626739460557e-06	0.000348039115637267	3.44908008888234	Heart_Atrial_Appendage	0.902551717628928	0.000348039115637267
Brain_Cerebellar_Hemisphere_GENE_YIF1A	0.144237090106162	-0.00318888185989471	4.52402196764221	7.3969744690496e-06	0.000348039115637267	3.44899197603833	Brain_Cerebellar_Hemisphere	0.902638000509185	0.000348039115637267
Brain_Hypothalamus_GENE_ENSG00000251535	-0.252667623511549	-0.0012887332343554	-4.52397935925255	7.39841238046243e-06	0.000348039115637267	3.44881281523184	Brain_Hypothalamus	0.90281346596307	0.000348039115637267
Heart_Atrial_Appendage_GENE_GGA1	-0.086054012746075	0.000760386202828429	-4.52363326023228	7.41010216733184e-06	0.000348454700298717	3.44735758753356	Heart_Atrial_Appendage	0.90423994727517	0.000348454700298717
Brain_Cerebellar_Hemisphere_GENE_ENSG00000244259	0.392947237814061	-0.00256709439190691	4.52329655478033	7.42149167172255e-06	0.00034874503928471	3.44594195566755	Brain_Cerebellar_Hemisphere	0.90562978571696	0.00034874503928471
Brain_Hypothalamus_GENE_INPP5J	-0.346258492778378	0.00657132330949063	-4.5232817684507	7.42199222327983e-06	0.00034874503928471	3.44587979081405	Brain_Hypothalamus	0.905690867022391	0.00034874503928471
Heart_Left_Ventricle_GENE_ZNF783	0.114459400381773	-0.0007941006499132	4.5229058534357	7.43472869589557e-06	0.000349084119908306	3.44429942798494	Heart_Left_Ventricle	0.907245073302745	0.000349084119908306
Brain_Caudate_basal_ganglia_GENE_CRB2	-0.276742052414281	0.00435410364377529	-4.52289991944702	7.43492991478748e-06	0.000349084119908306	3.44427448221904	Brain_Caudate_basal_ganglia	0.907269627641687	0.000349084119908306
Heart_Atrial_Appendage_GENE_ASMTL.AS1	-0.223349593015454	0.00163861564120554	-4.52242059211281	7.45120094611098e-06	0.000349713518866166	3.44225954873059	Heart_Atrial_Appendage	0.909255149052031	0.000349713518866166
Heart_Left_Ventricle_GENE_SSH1	0.150345367458542	-0.00120339795881943	4.52232595962476	7.45441733114825e-06	0.000349729964661806	3.44186176848123	Heart_Left_Ventricle	0.909647638085358	0.000349729964661806
Brain_Caudate_basal_ganglia_GENE_ALDH9A1	0.131000269297541	-0.00253637013965	4.52194161697401	7.46749412124988e-06	0.000350208828834696	3.4402462936174	Brain_Caudate_basal_ganglia	0.91124337262788	0.000350208828834696
Heart_Left_Ventricle_GENE_AKR1C3	0.255120940838804	-0.00106842877895422	4.5217381303292	7.47442640798165e-06	0.000350236791235193	3.4393910470266	Heart_Left_Ventricle	0.912089305713185	0.000350236791235193
Heart_Atrial_Appendage_GENE_DDX50	0.0897919076871441	-0.00111171626738874	4.52164845883536	7.47748325218274e-06	0.000350236791235193	3.43901417249761	Heart_Atrial_Appendage	0.912462326297355	0.000350236791235193
Brain_Hypothalamus_GENE_DPRXP4	-0.425116830366499	0.0137163609664633	-4.52163225172346	7.47803587019898e-06	0.000350236791235193	3.43894605741371	Brain_Hypothalamus	0.912529761168641	0.000350236791235193
Brain_Cerebellar_Hemisphere_GENE_NAXE	0.112712529091425	-0.00153152314054251	4.52158723854423	7.47957090142355e-06	0.000350236791235193	3.43875687767288	Brain_Cerebellar_Hemisphere	0.912717077958913	0.000350236791235193
Brain_Cerebellar_Hemisphere_GENE_ATP5IF1	-0.103126594988933	0.0019685985254472	-4.52093308380212	7.50191289163155e-06	0.000351148226444195	3.43600781725043	Brain_Cerebellar_Hemisphere	0.915443426340015	0.000351148226444195
Brain_Hippocampus_GENE_CTCF	-0.160962975059893	0.00354623843305193	-4.52070900208839	7.50958087687616e-06	0.000351372367808069	3.43506620721016	Brain_Hippocampus	0.916379135243444	0.000351372367808069
Brain_Substantia_nigra_GENE_TRMT6	-0.118537744805805	-0.00185700277786007	-4.52028706350819	7.52403984425866e-06	0.0003519139647816	3.43329330363574	Brain_Substantia_nigra	0.918143534115196	0.0003519139647816
Heart_Left_Ventricle_GENE_MC1R	0.218108386437753	-0.00325421802816963	4.51986655799825	7.53847625553871e-06	0.000352435775568763	3.43152657426637	Heart_Left_Ventricle	0.919905180510878	0.000352435775568763
Heart_Left_Ventricle_GENE_KPTN	-0.12630663314491	3.85918033740149e-05	-4.51973326413898	7.5430579190097e-06	0.000352435775568763	3.43096657971704	Heart_Left_Ventricle	0.920464271740915	0.000352435775568763
Brain_Hypothalamus_GENE_CLEC2L	-0.39783357368434	0.00829065766540436	-4.51970991397903	7.54386080068187e-06	0.000352435775568763	3.43086848253405	Brain_Hypothalamus	0.920562245785608	0.000352435775568763
Heart_Atrial_Appendage_GENE_H2BC5	-0.31148788779772	0.00504032870096969	-4.51934402919377	7.55645224149848e-06	0.000352770910965351	3.42933141241866	Heart_Atrial_Appendage	0.922098754125577	0.000352770910965351
Brain_Substantia_nigra_GENE_ENSG00000271551	0.520279766464358	-0.000785423892475567	4.51920782003435	7.56114484407125e-06	0.000352770910965351	3.42875923164303	Brain_Substantia_nigra	0.922671383032327	0.000352770910965351
Brain_Anterior_cingulate_cortex_BA24_GENE_CASP7	0.116618417746653	-0.000656853687145242	4.51919021232483	7.56175165901541e-06	0.000352770910965351	3.42868526720566	Brain_Anterior_cingulate_cortex_BA24	0.922745431446332	0.000352770910965351
Brain_Cerebellar_Hemisphere_GENE_SRI	0.194412398010747	-0.00355115831017757	4.51916565799026	7.56259795362833e-06	0.000352770910965351	3.42858212263254	Brain_Cerebellar_Hemisphere	0.922848703085357	0.000352770910965351
Heart_Atrial_Appendage_GENE_CCDC183.AS1	-0.30800040256521	0.00690962217520826	-4.51889944325791	7.57177919491839e-06	0.000353064223002484	3.4274638766708	Heart_Atrial_Appendage	0.923969071597501	0.000353064223002484
Heart_Atrial_Appendage_GENE_TRPM7	-0.101233899461057	0.00269528084202797	-4.51875814557728	7.57665662407612e-06	0.00035315670531809	3.42687037476172	Heart_Atrial_Appendage	0.924564254522761	0.00035315670531809
Brain_Cerebellar_Hemisphere_GENE_ZFP57	0.100578519068697	-0.000954805792670867	4.51860652619954	7.58189369615334e-06	0.000353265873980221	3.42623353709989	Brain_Cerebellar_Hemisphere	0.925203323954199	0.000353265873980221
Brain_Substantia_nigra_GENE_LINC01018	0.239230408080891	-0.00196635473792177	4.51846848264322	7.58666486500449e-06	0.000353282767334789	3.42565373837609	Brain_Substantia_nigra	0.925785540146768	0.000353282767334789
Heart_Atrial_Appendage_GENE_ENSG00000288765	0.160319423261071	-0.00367928817470501	4.51834486314669	7.59093994113478e-06	0.000353282767334789	3.42513453629938	Heart_Atrial_Appendage	0.926307219136795	0.000353282767334789
Brain_Putamen_basal_ganglia_GENE_ANKRD54	0.106589169877707	-0.00121766531774019	4.51832308696081	7.59169325615154e-06	0.000353282767334789	3.42504307765015	Brain_Putamen_basal_ganglia	0.926399144661661	0.000353282767334789
Brain_Cerebellar_Hemisphere_GENE_SATB1	-0.105047454127949	2.95025272583519e-05	-4.51818902946126	7.59633235645176e-06	0.000353282767334789	3.4244800533556	Brain_Cerebellar_Hemisphere	0.926965244793095	0.000353282767334789
Heart_Atrial_Appendage_GENE_EBAG9	0.0574783059426389	-0.000769309219876681	4.5181091474648	7.59909798917288e-06	0.000353282767334789	3.42414456659015	Heart_Atrial_Appendage	0.927302729422788	0.000353282767334789
Heart_Atrial_Appendage_GENE_HMGCS2	0.412801583593985	-0.008395957218667	4.51809387536243	7.59962684182172e-06	0.000353282767334789	3.42408042775533	Heart_Atrial_Appendage	0.927367264253821	0.000353282767334789
Brain_Substantia_nigra_GENE_ENSG00000289177	0.371464855280092	-0.00755627787543141	4.51791734098153	7.60574255508436e-06	0.000353384404790157	3.42333904413604	Brain_Substantia_nigra	0.928113552511835	0.000353384404790157
Heart_Left_Ventricle_GENE_PRRC2C	0.121177874650746	-4.30575019413313e-05	4.51786360522918	7.60760506919512e-06	0.000353384404790157	3.4231133778124	Heart_Left_Ventricle	0.928340831383743	0.000353384404790157
Brain_Cerebellar_Hemisphere_GENE_EIF4ENIF1	-0.0881275183949589	0.00247093907067811	-4.51728315184454	7.62775183097967e-06	0.000354185426343526	3.42067588979714	Brain_Cerebellar_Hemisphere	0.930799300430787	0.000354185426343526
Brain_Caudate_basal_ganglia_GENE_ENSG00000231355	-0.204859642689489	0.00489224869816751	-4.51703138613831	7.63650617728941e-06	0.000354271055881658	3.41961874469545	Brain_Caudate_basal_ganglia	0.931867575802272	0.000354271055881658
Brain_Amygdala_GENE_TLR4	0.327786776071185	-0.00376589118745532	4.51699744205302	7.63768721077396e-06	0.000354271055881658	3.41947622023801	Brain_Amygdala	0.932011694956325	0.000354271055881658
Brain_Anterior_cingulate_cortex_BA24_GENE_NRL	0.191996314049233	-0.000465794863349722	4.51697967275521	7.6383055366362e-06	0.000354271055881658	3.41940161088974	Brain_Anterior_cingulate_cortex_BA24	0.932087148024642	0.000354271055881658
Heart_Atrial_Appendage_GENE_MAFG	-0.155778898045448	0.00530391739674908	-4.51675993544291	7.64595579703027e-06	0.000354491145136782	3.4184790050576	Heart_Atrial_Appendage	0.933020694000009	0.000354491145136782
Heart_Left_Ventricle_GENE_SLC19A2	-0.479039829538136	0.00675040399825645	-4.51659878083775	7.65157114073373e-06	0.000354525698244347	3.41780239551349	Heart_Left_Ventricle	0.933705923161456	0.000354525698244347
Brain_Cerebellar_Hemisphere_GENE_CTXND1	0.134382001735184	-0.00139177055209199	4.5165718008482	7.6525116299178e-06	0.000354525698244347	3.41768912189214	Brain_Cerebellar_Hemisphere	0.93382068917561	0.000354525698244347
Heart_Left_Ventricle_GENE_CNNM4	-0.281999836281065	0.000956783345431852	-4.51631144853512	7.66159288698153e-06	0.000354811710365307	3.41659608295771	Heart_Left_Ventricle	0.934928856812583	0.000354811710365307
Brain_Substantia_nigra_GENE_ENSG00000288551	0.234229779198095	-0.00385197900577069	4.5161321083339	7.6678543975359e-06	0.000354923068594984	3.41584319174031	Brain_Substantia_nigra	0.93569293642251	0.000354923068594984
Brain_Cerebellar_Hemisphere_GENE_UBTD2	-0.147256251534204	0.0028896937038891	-4.51607599465757	7.6698145662059e-06	0.000354923068594984	3.41560762563703	Brain_Cerebellar_Hemisphere	0.935932131884974	0.000354923068594984
Heart_Left_Ventricle_GENE_RSU1	0.0703411895457791	0.000120742381054524	4.51576705858166	7.68061495823509e-06	0.000355172512896957	3.41431075572045	Heart_Left_Ventricle	0.937250082123512	0.000355172512896957
Brain_Substantia_nigra_GENE_AP3S2	0.133507818012873	-0.00195771150509987	4.51575530443411	7.68102617051061e-06	0.000355172512896957	3.41426141509826	Brain_Substantia_nigra	0.937300261535069	0.000355172512896957
Brain_Cerebellar_Hemisphere_GENE_CYB5R3	0.186433968864463	-0.000896609485340151	4.51564850420501	7.6847634839973e-06	0.000355210726676221	3.41381310308279	Brain_Cerebellar_Hemisphere	0.937756318425222	0.000355210726676221
Brain_Cerebellar_Hemisphere_GENE_GTF2E2	-0.120713114846194	0.00388536529857991	-4.51510197091841	7.70391589667917e-06	0.000355867737990532	3.41151909119858	Brain_Cerebellar_Hemisphere	0.940093449039965	0.000355867737990532
Brain_Hypothalamus_GENE_S100B	0.315851401107981	-0.00787234147971263	4.5150105223676	7.70712503506232e-06	0.000355867737990532	3.41113527137004	Brain_Hypothalamus	0.940485053778585	0.000355867737990532
Heart_Left_Ventricle_GENE_HAPLN3	0.248692116675048	-0.0048334574615431	4.51499339107112	7.7077263538612e-06	0.000355867737990532	3.41106337019868	Heart_Left_Ventricle	0.940558431508975	0.000355867737990532
Brain_Anterior_cingulate_cortex_BA24_GENE_GLIS2.AS1	0.154794801427136	-0.00181936165542511	4.51488681730819	7.71146816726858e-06	0.000355893776130561	3.41061607883303	Brain_Anterior_cingulate_cortex_BA24	0.94101503751545	0.000355893776130561
Brain_Caudate_basal_ganglia_GENE_FAM71F2	0.178442646560734	-0.00153926517298458	4.5148112243277	7.71412329846703e-06	0.000355893776130561	3.41029882012241	Brain_Caudate_basal_ganglia	0.941339037865335	0.000355893776130561
Brain_Substantia_nigra_GENE_VPS39	0.132531081508041	-0.00197779023603965	4.51461011541925	7.72119132450968e-06	0.000356085236185664	3.40945480340835	Brain_Substantia_nigra	0.942201534947268	0.000356085236185664
Brain_Nucleus_accumbens_basal_ganglia_GENE_TRAF4	0.262157490390114	-0.00615699328780276	4.51441234675036	7.72814801099457e-06	0.00035627141877055	3.40862483907722	Brain_Nucleus_accumbens_basal_ganglia	0.943050445485645	0.00035627141877055
Brain_Caudate_basal_ganglia_GENE_GALNT15	-0.258871681213369	-0.000593990427462122	-4.51432843486918	7.73110150023461e-06	0.000356272981068969	3.40827270113303	Brain_Caudate_basal_ganglia	0.943410853870629	0.000356272981068969
Heart_Atrial_Appendage_GENE_HLA.DPA1	0.397294791846939	-0.00521888475617103	4.51411839506301	7.73849912306859e-06	0.000356479264246815	3.40739129136954	Heart_Atrial_Appendage	0.944313570989814	0.000356479264246815
Heart_Atrial_Appendage_GENE_ACIN1	-0.148817755522823	0.00400796554747554	-4.51401247801468	7.74223210520921e-06	0.00035651664125829	3.40694683614462	Heart_Atrial_Appendage	0.944769099334469	0.00035651664125829
Heart_Atrial_Appendage_GENE_MMP23B	-0.213371115449436	0.00132273455992702	-4.51348921066898	7.76069968997142e-06	0.000357226252791439	3.40475121352109	Heart_Atrial_Appendage	0.947022661767833	0.000357226252791439
Brain_Nucleus_accumbens_basal_ganglia_GENE_MED8	0.187715681922942	-0.00602609424500266	4.51339741227732	7.76394386570892e-06	0.000357226252791439	3.40436605307517	Brain_Nucleus_accumbens_basal_ganglia	0.947418542044729	0.000357226252791439
Brain_Cerebellar_Hemisphere_GENE_SASS6	-0.145974504475181	0.00101946518654572	-4.51332724419319	7.76642449811263e-06	0.000357226252791439	3.40407165226753	Brain_Cerebellar_Hemisphere	0.947721248655688	0.000357226252791439
Brain_Substantia_nigra_GENE_SAMD15	0.145745203755171	-0.00251556663658661	4.51316320375968	7.77222673777632e-06	0.000357358434196446	3.40338341239186	Brain_Substantia_nigra	0.948429284357369	0.000357358434196446
Heart_Left_Ventricle_GENE_TTC31	0.115343363623382	-0.000633800547295926	4.5129416540645	7.78006972166549e-06	0.000357584311862673	3.4024539263633	Heart_Left_Ventricle	0.949386347995396	0.000357584311862673
Brain_Hippocampus_GENE_SYNJ2	-0.181986410496909	0.00167022851174187	-4.51243325525378	7.79809601587347e-06	0.000358265805333957	3.40032115821553	Brain_Hippocampus	0.951586060625007	0.000358265805333957
Heart_Left_Ventricle_GENE_ENSG00000272856	-0.195293215079162	0.0026615480134908	-4.51235796332078	7.80076904294361e-06	0.000358265805333957	3.40000532230649	Heart_Left_Ventricle	0.951912244772323	0.000358265805333957
Brain_Cerebellar_Hemisphere_GENE_CHMP6	0.161045410507239	-0.00239378167636717	4.51131044149393	7.83804957948153e-06	0.000359689351230048	3.39561166681392	Brain_Cerebellar_Hemisphere	0.956461514084973	0.000359689351230048
Brain_Amygdala_GENE_TOR1AIP1	0.0991559858022976	-0.000578095012206426	4.51125189222751	7.84013833684509e-06	0.000359689351230048	3.39536611961736	Brain_Amygdala	0.956716400968532	0.000359689351230048
Heart_Atrial_Appendage_GENE_NTN3	-0.124030573166708	0.00158969875862037	-4.51123873821405	7.84060768243294e-06	0.000359689351230048	3.39531095398503	Heart_Atrial_Appendage	0.956773674271927	0.000359689351230048
Brain_Putamen_basal_ganglia_GENE_GPX3	0.295598734592742	-0.00355747995539029	4.51111892766078	7.84488385762262e-06	0.00035975027710559	3.3948084963448	Brain_Putamen_basal_ganglia	0.957295487377974	0.00035975027710559
Heart_Left_Ventricle_GENE_MPZL1	0.191244348688405	-0.000230578523738682	4.51062984744108	7.86236288849738e-06	0.000360416385633944	3.39275753591195	Heart_Left_Ventricle	0.959428418557558	0.000360416385633944
Heart_Atrial_Appendage_GENE_ENSG00000273100	-0.451558415533824	0.00468524815507492	-4.51042663648924	7.8696363310507e-06	0.000360596772613226	3.39190543041191	Heart_Atrial_Appendage	0.960315982205455	0.000360596772613226
Brain_Caudate_basal_ganglia_GENE_PAPLN	0.324933526535928	-0.000878648818278206	4.51024583201493	7.87611321001341e-06	0.000360596772613226	3.39114730984847	Brain_Caudate_basal_ganglia	0.961106342791516	0.000360596772613226
Brain_Substantia_nigra_GENE_PRR11	0.105828229275819	-0.000953642559313384	4.5102245477599	7.87687600257081e-06	0.000360596772613226	3.39105806595089	Brain_Substantia_nigra	0.961199424841711	0.000360596772613226
Brain_Caudate_basal_ganglia_GENE_EIF2B2	-0.190308868828025	0.00379049476216121	-4.51018989359047	7.87811810229504e-06	0.000360596772613226	3.39091276345647	Brain_Caudate_basal_ganglia	0.96135099578686	0.000360596772613226
Heart_Atrial_Appendage_GENE_PIDD1	-0.248052996953226	0.00378493924573193	-4.50962767473087	7.89829580639809e-06	0.000361351058252145	3.38855556407497	Heart_Atrial_Appendage	0.963813240663147	0.000361351058252145
Heart_Atrial_Appendage_GENE_TCP11L2	-0.183940889837357	0.00324981480979633	-4.50956579256567	7.90051974478582e-06	0.000361351058252145	3.38829612909995	Heart_Atrial_Appendage	0.964084623416724	0.000361351058252145
Brain_Amygdala_GENE_ZNF225	0.0470536630573759	-0.000608813340981613	4.50906148794599	7.9186659749864e-06	0.000362045324689262	3.38618200406254	Brain_Amygdala	0.96629897159564	0.000362045324689262
Brain_Cerebellar_Hemisphere_GENE_CDC42SE1	0.130331629237126	-0.00457755780455339	4.50889137194405	7.92479621034057e-06	0.000362189899608779	3.38546890026089	Brain_Cerebellar_Hemisphere	0.967047031955439	0.000362189899608779
Brain_Anterior_cingulate_cortex_BA24_GENE_ZNF442	0.300432407449179	-0.00623343834898569	4.50878800271184	7.92852340612747e-06	0.000362224580382974	3.38503560229269	Brain_Anterior_cingulate_cortex_BA24	0.967501854202923	0.000362224580382974
Brain_Cerebellar_Hemisphere_GENE_UNC5CL	0.281425551684138	-0.0003440085710299	4.50862329381358	7.93446580497756e-06	0.000362230255021042	3.38434520283229	Brain_Cerebellar_Hemisphere	0.968226993249802	0.000362230255021042
Brain_Frontal_Cortex_BA9_GENE_CPSF7	0.131905851970716	-0.00368714329429308	4.50862000637279	7.93458445333238e-06	0.000362230255021042	3.38433142332112	Brain_Frontal_Cortex_BA9	0.968241471671244	0.000362230255021042
Brain_Cerebellar_Hemisphere_GENE_SLC25A16	0.154904881065404	-0.00530887109631238	4.50755600033322	7.97307540627841e-06	0.000363782593952923	3.37987206612941	Brain_Cerebellar_Hemisphere	0.972938445677342	0.000363782593952923
Heart_Left_Ventricle_GENE_SLC12A4	0.217712653462137	0.00175302846590952	4.50751532448863	7.97455042141205e-06	0.000363782593952923	3.37970160892408	Heart_Left_Ventricle	0.97311843882407	0.000363782593952923
Brain_Nucleus_accumbens_basal_ganglia_GENE_CXXC5.AS1	0.187463230707935	-0.00175752855690172	4.50710118618575	7.98958308181411e-06	0.000364332154076088	3.37796619191357	Brain_Nucleus_accumbens_basal_ganglia	0.974952844307612	0.000364332154076088
Brain_Substantia_nigra_GENE_MAF	-0.648292828953311	0.00788139723596996	-4.50679754471986	8.00062211041164e-06	0.000364699258456971	3.37669389803627	Brain_Substantia_nigra	0.976299914889311	0.000364699258456971
Heart_Atrial_Appendage_GENE_SRRM2	-0.396261544612493	0.00906830625925244	-4.50643490930693	8.01382504802977e-06	0.000365118165706455	3.3751745167336	Heart_Atrial_Appendage	0.977911042960977	0.000365118165706455
Brain_Nucleus_accumbens_basal_ganglia_GENE_NAIF1	-0.112100410483136	0.000140115070340124	-4.50638082112607	8.0157960953846e-06	0.000365118165706455	3.37494790608955	Brain_Nucleus_accumbens_basal_ganglia	0.978151565927592	0.000365118165706455
Heart_Left_Ventricle_GENE_RAB32	0.219603224821768	0.000163130760673487	4.50555737440094	8.04586106790382e-06	0.0003663508710426	3.37149826278173	Heart_Left_Ventricle	0.981820334394167	0.0003663508710426
Brain_Substantia_nigra_GENE_WDR26	-0.154113603903334	0.001817022914493	-4.50460511794352	8.08076379817639e-06	0.000367802851459854	3.36750972982696	Brain_Substantia_nigra	0.986079444763868	0.000367802851459854
Brain_Caudate_basal_ganglia_GENE_PMS2	0.177180771316628	-0.00468948811427718	4.50447642199393	8.08549196360015e-06	0.000367880840169351	3.36697074594505	Brain_Caudate_basal_ganglia	0.9866564133342	0.000367880840169351
Heart_Left_Ventricle_GENE_MTMR14	-0.1373765263608	0.00162941341954078	-4.5038428909567	8.1088059649916e-06	0.000368711365342321	3.36431770048909	Heart_Left_Ventricle	0.989501374295995	0.000368711365342321
Brain_Cerebellar_Hemisphere_GENE_DDOST	0.141622781918182	-0.00223647087725426	4.50381622260842	8.10978877453362e-06	0.000368711365342321	3.36420602872644	Brain_Cerebellar_Hemisphere	0.989621304578789	0.000368711365342321
Heart_Atrial_Appendage_GENE_OSBPL9	-0.104360143457011	0.00218322904874645	-4.50373226207429	8.11288372053429e-06	0.000368714701917824	3.36385445412325	Heart_Atrial_Appendage	0.989998974649358	0.000368714701917824
Brain_Substantia_nigra_GENE_TMEM167B.DT	0.418159007275062	-0.0112696953099236	4.50362151600821	8.11696776392751e-06	0.000368762971815542	3.36339072764174	Brain_Substantia_nigra	0.990497342296547	0.000368762971815542
Brain_Substantia_nigra_GENE_ATIC	0.12147853091985	-0.000331478953958629	4.50333689562293	8.12747290751648e-06	0.000369102815019882	3.36219898659427	Brain_Substantia_nigra	0.991779263958422	0.000369102815019882
Brain_Caudate_basal_ganglia_GENE_STPG3.AS1	0.188373839033263	-0.00330261285708195	4.50271861774662	8.15033803773241e-06	0.00037000351565045	3.35961042089126	Brain_Caudate_basal_ganglia	0.99456945006841	0.00037000351565045
Heart_Left_Ventricle_GENE_PNKD	-0.13271660824058	0.00120905775776136	-4.50246202428437	8.15984545943849e-06	0.000370297367692213	3.35853622889212	Heart_Left_Ventricle	0.99572962172436	0.000370297367692213
Heart_Atrial_Appendage_GENE_ENSG00000287655	0.162710942851875	-0.00276884541820831	4.50203819493374	8.17557266673688e-06	0.000370741125423716	3.35676205209115	Heart_Atrial_Appendage	0.997648781376568	0.000370741125423716
Brain_Cerebellar_Hemisphere_GENE_FOXQ1	0.345222645366293	-0.0014749288042778	4.50203475585277	8.17570040085242e-06	0.000370741125423716	3.35674765651207	Brain_Cerebellar_Hemisphere	0.997664368515219	0.000370741125423716
Heart_Left_Ventricle_GENE_POC5	0.0625955653036054	-0.000974127758114501	4.50169871679703	8.18819076959784e-06	0.000370930446030683	3.35534108668641	Heart_Left_Ventricle	0.999188543232485	0.000370930446030683
Brain_Substantia_nigra_GENE_ENSG00000287338	-0.504182395332728	0.0156570348690215	-4.50168951510267	8.1885330481377e-06	0.000370930446030683	3.35530257221979	Brain_Substantia_nigra	0.999230310798148	0.000370930446030683
Heart_Left_Ventricle_GENE_NKD2	0.318488068929788	-0.00362945388544668	4.50167711001107	8.18899450623348e-06	0.000370930446030683	3.35525064978004	Heart_Left_Ventricle	0.999286621606659	0.000370930446030683
Brain_Anterior_cingulate_cortex_BA24_GENE_TTBK1	-0.167304340391675	0.00052879812666661	-4.50158595160825	8.19238628028443e-06	0.000370946387016901	3.35486910353255	Brain_Anterior_cingulate_cortex_BA24	0.999700513010549	0.000370946387016901
Brain_Caudate_basal_ganglia_GENE_ZFAND1	-0.114226817376911	0.00199041685710166	-4.50126634452094	8.20428869192072e-06	0.00037127139621233	3.35353143506893	Brain_Caudate_basal_ganglia	1	0.00037127139621233
Heart_Left_Ventricle_GENE_OCEL1	-0.203765994625231	0.000405636659955396	-4.50122984115712	8.2056491590836e-06	0.00037127139621233	3.35337866121712	Heart_Left_Ventricle	1	0.00037127139621233
Brain_Nucleus_accumbens_basal_ganglia_GENE_ZNF844	0.200031271411852	-0.0053970883716748	4.50103298817725	8.21298952612573e-06	0.000371306321845732	3.35255481209113	Brain_Nucleus_accumbens_basal_ganglia	1	0.000371306321845732
Heart_Left_Ventricle_GENE_LINC01405	-0.448489722584241	0.00511052492740818	-4.50098286975704	8.21485937541376e-06	0.000371306321845732	3.35234506690331	Heart_Left_Ventricle	1	0.000371306321845732
Heart_Atrial_Appendage_GENE_TTC21A	-0.0979555555627375	0.00108430488245541	-4.50096437598282	8.21554945572718e-06	0.000371306321845732	3.35226767115365	Heart_Atrial_Appendage	1	0.000371306321845732
Heart_Left_Ventricle_GENE_TUBB8P11	-0.187120206477355	0.00222983715909548	-4.50084958391517	8.21983407226092e-06	0.00037136242583112	3.35178727726965	Heart_Left_Ventricle	1	0.00037136242583112
Brain_Cerebellar_Hemisphere_GENE_GOLPH3L	-0.195697031659476	0.00414493975305003	-4.50059605578923	8.2293046046479e-06	0.000371652695150249	3.35072632647435	Brain_Cerebellar_Hemisphere	1	0.000371652695150249
Brain_Amygdala_GENE_FLJ31104	0.131166542056004	-0.003751522798976	4.50051261544241	8.23242380185078e-06	0.000371656016164353	3.35037716195514	Brain_Amygdala	1	0.000371656016164353
Brain_Anterior_cingulate_cortex_BA24_GENE_GRAMD2B	0.176202584941084	-0.00177735196962488	4.50025185957624	8.24217877690682e-06	0.000371865261013882	3.34928604155138	Brain_Anterior_cingulate_cortex_BA24	1	0.000371865261013882
Heart_Left_Ventricle_GENE_SPRED1	0.115168210362375	-0.000680378732327658	4.50022582187713	8.24315346512728e-06	0.000371865261013882	3.3491770912719	Heart_Left_Ventricle	1	0.000371865261013882
Brain_Cerebellar_Hemisphere_GENE_ENSG00000273314	0.194787741988322	-0.00429030195396725	4.49996002974771	8.25310937746911e-06	0.000372176803811456	3.34806496323465	Brain_Cerebellar_Hemisphere	1	0.000372176803811456
Heart_Atrial_Appendage_GENE_ENSG00000270060	-0.299653482049524	0.00179390388163571	-4.49965722972796	8.26446555601158e-06	0.000372551238592162	3.34679806099701	Heart_Atrial_Appendage	1	0.000372551238592162
Heart_Atrial_Appendage_GENE_ZNF416	0.150142594500029	-0.00222024356050165	4.49957461533954	8.26756651628235e-06	0.000372553399870348	3.34645241969594	Heart_Atrial_Appendage	1	0.000372553399870348
Heart_Atrial_Appendage_GENE_NUP62	0.10183023950595	-0.00164669663642894	4.49944005357226	8.27261972719888e-06	0.000372643499472361	3.34588945405155	Heart_Atrial_Appendage	1	0.000372643499472361
Brain_Amygdala_GENE_SUCLG2	0.0521984194059391	-0.000423520608341254	4.49920460766609	8.28146857127866e-06	0.000372847724206926	3.34490445734715	Brain_Amygdala	1	0.000372847724206926
Brain_Putamen_basal_ganglia_GENE_GALNT15	-0.271005021213863	0.0018748669504829	-4.49915685624334	8.28326433543922e-06	0.000372847724206926	3.34470469333032	Brain_Putamen_basal_ganglia	1	0.000372847724206926
Brain_Cerebellar_Hemisphere_GENE_LIMD1.AS1	-0.145151640384999	0.00345664748727413	-4.49900750897927	8.28888317331933e-06	0.000372854634251014	3.34407992445341	Brain_Cerebellar_Hemisphere	1	0.000372854634251014
Heart_Left_Ventricle_GENE_ELOVL5	0.181547936622429	-0.0025801646454674	4.49899035409906	8.28952881898419e-06	0.000372854634251014	3.3440081611626	Heart_Left_Ventricle	1	0.000372854634251014
Heart_Left_Ventricle_GENE_ADAP2	0.120376682398055	-0.000866067815819239	4.49885104667033	8.29477361581331e-06	0.000372953071035544	3.343425411646	Heart_Left_Ventricle	1	0.000372953071035544
Brain_Cerebellar_Hemisphere_GENE_INSL3	-0.259103285628875	0.00724985882608241	-4.49822287820354	8.31846310960894e-06	0.00037388044800713	3.34079787132796	Brain_Cerebellar_Hemisphere	1	0.00037388044800713
Brain_Hippocampus_GENE_DENND3	-0.229469323917085	0.00278855886976677	-4.49725911403374	8.35493468477699e-06	0.000375330459023844	3.33676724355986	Brain_Hippocampus	1	0.000375330459023844
Heart_Left_Ventricle_GENE_DZIP1L	0.068058126640868	-0.0016206974950085	4.49714610655389	8.35922123321763e-06	0.000375330459023844	3.33629467933163	Heart_Left_Ventricle	1	0.000375330459023844
Brain_Cerebellar_Hemisphere_GENE_TAS2R10	-0.243655714002451	0.0057145983306772	-4.49712685425031	8.35995171294135e-06	0.000375330459023844	3.33621417292808	Brain_Cerebellar_Hemisphere	1	0.000375330459023844
Heart_Atrial_Appendage_GENE_MTRF1LP1	0.117228601971222	-0.00202820311125415	4.49684676850628	8.37058577572526e-06	0.000375581560452026	3.33504298844094	Heart_Atrial_Appendage	1	0.000375581560452026
Brain_Cerebellar_Hemisphere_GENE_LCN12	0.237609316169798	-0.0072702648920263	4.49681743325532	8.37170030181197e-06	0.000375581560452026	3.33492032638373	Brain_Cerebellar_Hemisphere	1	0.000375581560452026
Brain_Amygdala_GENE_JADE2	-0.204004848813031	0.00275437606942032	-4.49613229842208	8.39777092385346e-06	0.000376571624630866	3.33205572330777	Brain_Amygdala	1	0.000376571624630866
Brain_Substantia_nigra_GENE_PRPF38B	-0.244006848779077	0.0047347565352998	-4.49607536903396	8.39994068775376e-06	0.000376571624630866	3.33181771525497	Brain_Substantia_nigra	1	0.000376571624630866
Heart_Atrial_Appendage_GENE_WBP1LP2	-0.160290505256664	0.00344608674859378	-4.49546135159334	8.42337705829902e-06	0.000377483604726446	3.32925083412429	Heart_Atrial_Appendage	1	0.000377483604726446
Brain_Hypothalamus_GENE_ENSG00000272604	0.210217438306128	-0.00274026019230489	4.49521957509199	8.43262258552186e-06	0.000377759202961109	3.32824018416604	Brain_Hypothalamus	1	0.000377759202961109
Brain_Anterior_cingulate_cortex_BA24_GENE_ABCA9	-0.132016012570597	0.00213106196895837	-4.495095636586	8.43736576026651e-06	0.000377780190364702	3.32772212837943	Brain_Anterior_cingulate_cortex_BA24	1	0.000377780190364702
Brain_Putamen_basal_ganglia_GENE_ENSG00000276269	-0.638167587709689	0.00327876163362789	-4.4950455640987	8.4392827788227e-06	0.000377780190364702	3.32751283203979	Brain_Putamen_basal_ganglia	1	0.000377780190364702
Heart_Left_Ventricle_GENE_COL15A1	0.349729394340851	-0.00547836283756208	4.49481937592923	8.44794756542298e-06	0.000378029389627222	3.32656742253601	Heart_Left_Ventricle	1	0.000378029389627222
Brain_Putamen_basal_ganglia_GENE_PLEKHA3P1	-0.177234821697528	0.00357189567134308	-4.49459652292224	8.45649292628621e-06	0.000378240507022251	3.32563599636601	Brain_Putamen_basal_ganglia	1	0.000378240507022251
Heart_Left_Ventricle_GENE_RCC1L	-0.17831525890382	-0.00123976236788862	-4.49453470766202	8.45886471681681e-06	0.000378240507022251	3.32537764374565	Heart_Left_Ventricle	1	0.000378240507022251
Brain_Nucleus_accumbens_basal_ganglia_GENE_MTA2	0.260075174411136	-0.00403217074874663	4.49405483913172	8.47729849325012e-06	0.00037892592693565	3.32337217849688	Brain_Nucleus_accumbens_basal_ganglia	1	0.00037892592693565
Heart_Left_Ventricle_GENE_MBNL3	-0.151731592880946	0.00469666313723328	-4.49358736133405	8.4952933024776e-06	0.000379591230726743	3.32141868773577	Heart_Left_Ventricle	1	0.000379591230726743
Brain_Hypothalamus_GENE_ZNF558	-0.0581757842255228	0.00177585884186444	-4.4934515366841	8.50052851368944e-06	0.000379682348576815	3.32085114064817	Brain_Hypothalamus	1	0.000379682348576815
Brain_Nucleus_accumbens_basal_ganglia_GENE_C14orf132	0.144664975387494	-0.00244126465340535	4.49330650039103	8.50612219063897e-06	0.000379682348576815	3.32024512003756	Brain_Nucleus_accumbens_basal_ganglia	1	0.000379682348576815
Brain_Cerebellar_Hemisphere_GENE_ACSL6.AS1	0.184714726169169	-0.00178312094874395	4.49313790364063	8.51262896712476e-06	0.000379682348576815	3.31954067708209	Brain_Cerebellar_Hemisphere	1	0.000379682348576815
Brain_Cerebellar_Hemisphere_GENE_KCNJ3	-0.154339438177159	0.00271041915142425	-4.49310387138973	8.51394297686351e-06	0.000379682348576815	3.31939848408347	Brain_Cerebellar_Hemisphere	1	0.000379682348576815
Heart_Left_Ventricle_GENE_PCED1A	0.179744727180983	-0.00131867492287875	4.49308579760343	8.5146408977998e-06	0.000379682348576815	3.3193229688892	Heart_Left_Ventricle	1	0.000379682348576815
Brain_Hypothalamus_GENE_ENSG00000266369	0.377672502179051	-0.00363266907307242	4.49305057582092	8.51600114772627e-06	0.000379682348576815	3.31917580741144	Brain_Hypothalamus	1	0.000379682348576815
Heart_Left_Ventricle_GENE_HOGA1	-0.366326405823987	-0.00203339603578125	-4.49277897167967	8.52649737788009e-06	0.00037989720505315	3.31804104372776	Heart_Left_Ventricle	1	0.00037989720505315
Heart_Atrial_Appendage_GENE_ENSG00000278112	-0.437281104310176	0.000431227452356743	-4.4927647681849	8.52704661750236e-06	0.00037989720505315	3.31798170319637	Heart_Atrial_Appendage	1	0.00037989720505315
Brain_Anterior_cingulate_cortex_BA24_GENE_GSTP1	0.0861970904851332	-0.000389813802573537	4.49257189840446	8.53450811929613e-06	0.000380075749053812	3.31717593316866	Brain_Anterior_cingulate_cortex_BA24	1	0.000380075749053812
Brain_Cerebellar_Hemisphere_GENE_ENSG00000223343	0.244516628756354	-0.00187959357431338	4.49250020036306	8.53728347720605e-06	0.000380075749053812	3.31687640177882	Brain_Cerebellar_Hemisphere	1	0.000380075749053812
Heart_Left_Ventricle_GENE_MBD6	0.223791156534133	-0.00130242108984302	4.49215942835948	8.55048624105626e-06	0.000380524702780311	3.31545282647276	Heart_Left_Ventricle	1	0.000380524702780311
Brain_Putamen_basal_ganglia_GENE_LINC00900	0.218044408789435	-0.00291189595424337	4.49198425589969	8.55728067951013e-06	0.000380688241618397	3.31472108240544	Brain_Putamen_basal_ganglia	1	0.000380688241618397
Brain_Frontal_Cortex_BA9_GENE_GGN	-0.0860328341601776	0.000867569614825765	-4.49178114661544	8.56516518449305e-06	0.000380877184070134	3.31387267162502	Brain_Frontal_Cortex_BA9	1	0.000380877184070134
Heart_Atrial_Appendage_GENE_MMADHC	0.105264171694895	-0.00185444429861173	4.49171407757232	8.56777026807387e-06	0.000380877184070134	3.313592524361	Heart_Atrial_Appendage	1	0.000380877184070134
Heart_Left_Ventricle_GENE_SCGB1D2	-0.349744028120303	0.000665199864712476	-4.49149706506456	8.5762046322249e-06	0.000381113291646446	3.31268609014901	Heart_Left_Ventricle	1	0.000381113291646446
Brain_Anterior_cingulate_cortex_BA24_GENE_NAALAD2	-0.159343686648174	0.00235304335354932	-4.49137869395967	8.58080857249024e-06	0.000381179071162664	3.31219168592856	Brain_Anterior_cingulate_cortex_BA24	1	0.000381179071162664
Heart_Atrial_Appendage_GENE_HMGN1P37	-0.139392726643029	0.00358112207144693	-4.4910933196796	8.59191769398327e-06	0.000381533672620593	3.31099980417307	Heart_Atrial_Appendage	1	0.000381533672620593
Brain_Caudate_basal_ganglia_GENE_IL17RD	0.162362121498064	4.2876267702692e-05	4.4908917350521	8.59977333542543e-06	0.000381743594243468	3.31015791700186	Brain_Caudate_basal_ganglia	1	0.000381743594243468
Brain_Amygdala_GENE_RPL13AP2	0.462665604228926	-0.00717490495583177	4.49072879000322	8.60612824341094e-06	0.000381774909608986	3.30947742772829	Brain_Amygdala	1	0.000381774909608986
Heart_Left_Ventricle_GENE_RPL12	0.177632095102997	-0.00251098490078529	4.4907132135647	8.60673596497788e-06	0.000381774909608986	3.30941237878212	Heart_Left_Ventricle	1	0.000381774909608986
Brain_Cerebellar_Hemisphere_GENE_MOV10	0.153006940697825	-0.00317357045071492	4.49036424055614	8.62036208532161e-06	0.000382102637549945	3.30795508346642	Brain_Cerebellar_Hemisphere	1	0.000382102637549945
Brain_Frontal_Cortex_BA9_GENE_ASB16.AS1	0.180907844086114	-0.00223657145605417	4.49034779605888	8.62100469255406e-06	0.000382102637549945	3.30788641459273	Brain_Frontal_Cortex_BA9	1	0.000382102637549945
Brain_Substantia_nigra_GENE_NUAK1	-0.236576188328926	0.00474084765617835	-4.49024531578502	8.62501038367053e-06	0.000382102637549945	3.3074584830884	Brain_Substantia_nigra	1	0.000382102637549945
Brain_Hypothalamus_GENE_UBXN2B	-0.113481494704397	0.00268482233000269	-4.49020339825105	8.62664934646227e-06	0.000382102637549945	3.30728344876343	Brain_Hypothalamus	1	0.000382102637549945
Brain_Substantia_nigra_GENE_MCM3AP	-0.180213858791505	0.00399948588914903	-4.48952838921535	8.65308312570772e-06	0.00038313440771548	3.30446503409514	Brain_Substantia_nigra	1	0.00038313440771548
Heart_Atrial_Appendage_GENE_EMC2	0.10800291481138	-0.00349015062044884	4.48940581027539	8.65789171363166e-06	0.000383208273496933	3.30395326348126	Heart_Atrial_Appendage	1	0.000383208273496933
Brain_Caudate_basal_ganglia_GENE_SMARCA2	0.108934923558006	-0.00204653384582673	4.48857765531246	8.69044613959416e-06	0.000384509703235096	3.30049603255792	Brain_Caudate_basal_ganglia	1	0.000384509703235096
Brain_Cerebellar_Hemisphere_GENE_ENSG00000287283	0.237347693914908	-0.00209977120362795	4.4883877891079	8.69792621123877e-06	0.000384675509368207	3.29970349707055	Brain_Cerebellar_Hemisphere	1	0.000384675509368207
Heart_Atrial_Appendage_GENE_CPAMD8	-0.247913613289668	0.00603156435133516	-4.4883225382265	8.70049829429518e-06	0.000384675509368207	3.29943113541208	Heart_Atrial_Appendage	1	0.000384675509368207
Brain_Cerebellar_Hemisphere_GENE_BNIP3P26	-0.270523391076411	0.00312198679757053	-4.48813369786045	8.70794618001107e-06	0.00038478204658625	3.29864292347891	Brain_Cerebellar_Hemisphere	1	0.00038478204658625
Brain_Caudate_basal_ganglia_GENE_FLJ31104	0.16917040893066	-0.00158579401990929	4.48810155813818	8.7092143825288e-06	0.00038478204658625	3.29850877666469	Brain_Caudate_basal_ganglia	1	0.00038478204658625
Brain_Cerebellar_Hemisphere_GENE_PDLIM3	0.133316361569503	-0.000766924633121349	4.48785662175816	8.71888515167814e-06	0.000385069894060434	3.29748647494875	Brain_Cerebellar_Hemisphere	1	0.000385069894060434
Brain_Putamen_basal_ganglia_GENE_SMAD6	-0.153298992980247	0.00458793655916061	-4.48771700598376	8.7244021737086e-06	0.000385174149223341	3.2969037776487	Brain_Putamen_basal_ganglia	1	0.000385174149223341
Heart_Atrial_Appendage_GENE_TMEM41A	0.106712653081215	-0.00227989663991561	4.48754448067268	8.73122426141301e-06	0.000385335925559388	3.29618375308997	Heart_Atrial_Appendage	1	0.000385335925559388
Heart_Atrial_Appendage_GENE_NRROS	0.099414954661062	-0.00225707105459161	4.48653540806856	8.77122803778549e-06	0.000386912118924802	3.29197296091505	Heart_Atrial_Appendage	1	0.000386912118924802
Heart_Left_Ventricle_GENE_SPTBN2	0.109548413608495	-0.00134335818600249	4.48648376307733	8.7732801739349e-06	0.000386912118924802	3.29175747349255	Heart_Left_Ventricle	1	0.000386912118924802
Brain_Hypothalamus_GENE_CXorf38	0.125826056044203	-0.00254551251847883	4.48631456939892	8.78000638092936e-06	0.000387060221606697	3.29105153327442	Brain_Hypothalamus	1	0.000387060221606697
Brain_Substantia_nigra_GENE_SIGLEC7	-0.352128784177851	0.00653223889509048	-4.48621171345106	8.78409778037101e-06	0.000387060221606697	3.29062239132015	Brain_Substantia_nigra	1	0.000387060221606697
Brain_Putamen_basal_ganglia_GENE_AEBP1	-0.768543680461064	0.00783414205150036	-4.48616003555375	8.78615411094626e-06	0.000387060221606697	3.29040678104585	Brain_Putamen_basal_ganglia	1	0.000387060221606697
Heart_Atrial_Appendage_GENE_ENSG00000284024	0.140165432495043	-0.0023979629519797	4.48586157772221	8.79803916220764e-06	0.000387443927421824	3.28916160184628	Heart_Atrial_Appendage	1	0.000387443927421824
Brain_Hypothalamus_GENE_SNHG9	0.122644236331831	-0.000249184577798521	4.48562687914055	8.80739603953369e-06	0.000387716062017394	3.28818248307852	Brain_Hypothalamus	1	0.000387716062017394
Brain_Hypothalamus_GENE_SSBP1	-0.171655814665681	-0.000132999598444435	-4.48544718366124	8.81456651716755e-06	0.000387781619055721	3.28743285916655	Brain_Hypothalamus	1	0.000387781619055721
Brain_Cerebellar_Hemisphere_GENE_ZNF135	0.174430765598001	-0.00520230049057343	4.48543029160729	8.8152408566933e-06	0.000387781619055721	3.28736239312083	Brain_Cerebellar_Hemisphere	1	0.000387781619055721
Brain_Frontal_Cortex_BA9_GENE_ZSWIM8.AS1	0.226728252836664	-0.00241949829366229	4.48471367697802	8.84389405450638e-06	0.000388856955787898	3.28437322644858	Brain_Frontal_Cortex_BA9	1	0.000388856955787898
Heart_Left_Ventricle_GENE_CASP1	0.179349624898384	-0.00319039471054551	4.48465961783353	8.84605917713316e-06	0.000388856955787898	3.28414775114717	Heart_Left_Ventricle	1	0.000388856955787898
Brain_Hypothalamus_GENE_ENSG00000289639	0.361331719494916	-0.00661299627096843	4.48429669618104	8.86060770577828e-06	0.000389356225106486	3.28263410647836	Brain_Hypothalamus	1	0.000389356225106486
Heart_Atrial_Appendage_GENE_MARK2P8	-0.0889116120254534	0.00187301705999258	-4.48327099229577	8.90184940417502e-06	0.000390875480175625	3.27835679769909	Heart_Atrial_Appendage	1	0.000390875480175625
Heart_Left_Ventricle_GENE_ACOT11	-0.213253550536677	0.000571182850897974	-4.48323270637004	8.90339236704875e-06	0.000390875480175625	3.27819715836967	Heart_Left_Ventricle	1	0.000390875480175625
Heart_Left_Ventricle_GENE_RPS2	0.223908340150547	-0.00514603617003304	4.48319800748745	8.90479098967646e-06	0.000390875480175625	3.27805247688763	Heart_Left_Ventricle	1	0.000390875480175625
Heart_Atrial_Appendage_GENE_RHOBTB3	-0.113181563984279	0.000166621108637478	-4.48305371809508	8.91060918156153e-06	0.000390990225533114	3.27745085474539	Heart_Atrial_Appendage	1	0.000390990225533114
Heart_Atrial_Appendage_GENE_FBXO42	-0.0874163768562522	0.0028508605820159	-4.48293157409794	8.91553724942127e-06	0.000391051844584135	3.27694158303827	Heart_Atrial_Appendage	1	0.000391051844584135
Brain_Cerebellar_Hemisphere_GENE_ENSG00000279863	0.373662988367227	-0.0129589539123746	4.48286008750915	8.91842268559386e-06	0.000391051844584135	3.276643530185	Brain_Cerebellar_Hemisphere	1	0.000391051844584135
Brain_Anterior_cingulate_cortex_BA24_GENE_SLC6A17	-0.189509478524128	0.0013788134915063	-4.48265922653217	8.926534891308e-06	0.000391068999303378	3.27580609341114	Brain_Anterior_cingulate_cortex_BA24	1	0.000391068999303378
Brain_Cerebellar_Hemisphere_GENE_PLD6	-0.228695480572341	0.00520634190431628	-4.48255398223962	8.93078823213279e-06	0.000391068999303378	3.27536731905444	Brain_Cerebellar_Hemisphere	1	0.000391068999303378
Brain_Substantia_nigra_GENE_HMBS	0.234656375968341	0.00211876076525783	4.48246122224815	8.93453864244882e-06	0.000391068999303378	3.27498060097501	Brain_Substantia_nigra	1	0.000391068999303378
Brain_Anterior_cingulate_cortex_BA24_GENE_ENSG00000288095	0.255990238307249	-0.00460082574675816	4.48245746442624	8.9346906080046e-06	0.000391068999303378	3.2749649347043	Brain_Anterior_cingulate_cortex_BA24	1	0.000391068999303378
Brain_Cerebellar_Hemisphere_GENE_GPX7	0.246318854660032	-0.00510908548155939	4.48245382814883	8.93483766068294e-06	0.000391068999303378	3.27494977516129	Brain_Cerebellar_Hemisphere	1	0.000391068999303378
Brain_Nucleus_accumbens_basal_ganglia_GENE_C1orf54	0.357606506123611	-0.00673983364210444	4.48231137587133	8.94060031935795e-06	0.000391180916375264	3.27435590442607	Brain_Nucleus_accumbens_basal_ganglia	1	0.000391180916375264
Heart_Left_Ventricle_GENE_MYO1B	0.113093124052364	0.000649130062642378	4.48140690516562	8.97727227123688e-06	0.000392644070274273	3.27058565638187	Heart_Left_Ventricle	1	0.000392644070274273
Brain_Cerebellar_Hemisphere_GENE_ENSG00000272173	-0.309474709021862	0.0111612784890923	-4.48121735610597	8.98497582104623e-06	0.000392644070274273	3.2697956186801	Brain_Cerebellar_Hemisphere	1	0.000392644070274273
Brain_Cerebellar_Hemisphere_GENE_ENSG00000287951	0.160956575936748	-0.00194600976395293	4.48109874486205	8.98979957578848e-06	0.000392644070274273	3.26930126454246	Brain_Cerebellar_Hemisphere	1	0.000392644070274273
Heart_Left_Ventricle_GENE_UBE2L3	-0.0667110736209227	0.00132406429665237	-4.48104251708254	8.9920871483475e-06	0.000392644070274273	3.2690669197125	Heart_Left_Ventricle	1	0.000392644070274273
Brain_Nucleus_accumbens_basal_ganglia_GENE_KRBOX1	0.322820674033421	-0.00834058382502486	4.48093535878739	8.99644832370635e-06	0.000392644070274273	3.26862031542839	Brain_Nucleus_accumbens_basal_ganglia	1	0.000392644070274273
Heart_Left_Ventricle_GENE_SGSM1	-0.0942497474027968	0.00153579710804364	-4.48089270107127	8.99818499001972e-06	0.000392644070274273	3.26844253336365	Heart_Left_Ventricle	1	0.000392644070274273
Brain_Frontal_Cortex_BA9_GENE_GEMIN8	0.0623113909842878	-0.000645646471798832	4.48082626923856	9.00089017959717e-06	0.000392644070274273	3.26816567243616	Brain_Frontal_Cortex_BA9	1	0.000392644070274273
Brain_Hippocampus_GENE_SLC35D1	0.0538489905610632	-0.00110324091882908	4.4807988829678	9.00200561052405e-06	0.000392644070274273	3.26805153868004	Brain_Hippocampus	1	0.000392644070274273
Heart_Left_Ventricle_GENE_PPAT	0.0614113553906252	-0.00140286171913601	4.48077446631623	9.00300020181774e-06	0.000392644070274273	3.26794978151788	Heart_Left_Ventricle	1	0.000392644070274273
Heart_Atrial_Appendage_GENE_BTBD1	0.222677922165775	-0.00522304108462442	4.4806096127568	9.00971812520331e-06	0.00039279667144777	3.26726276261025	Heart_Atrial_Appendage	1	0.00039279667144777
Heart_Left_Ventricle_GENE_LINC02012	-0.417831178724504	-9.45020370135114e-05	-4.48034234220054	9.02061983456571e-06	0.000393051437525505	3.26614897591405	Heart_Left_Ventricle	1	0.000393051437525505
Heart_Atrial_Appendage_GENE_TMEM9	0.0870760970286537	-0.00263551731017951	4.48024297331139	9.02467621793106e-06	0.000393051437525505	3.26573489535786	Heart_Atrial_Appendage	1	0.000393051437525505
Heart_Left_Ventricle_GENE_DNM1	0.133038341248455	0.000469086683381464	4.48022953881882	9.02522476764731e-06	0.000393051437525505	3.26567891307656	Heart_Left_Ventricle	1	0.000393051437525505
Brain_Putamen_basal_ganglia_GENE_ENSG00000279879	0.14966970608368	-0.000472115130081054	4.4798256868724	9.0417295464058e-06	0.000393629744234323	3.26399611224277	Brain_Putamen_basal_ganglia	1	0.000393629744234323
Brain_Cerebellar_Hemisphere_GENE_SPARC	0.197721440590987	-0.00255285557150092	4.47965118278804	9.04887019063751e-06	0.000393673887059667	3.26326901902321	Brain_Cerebellar_Hemisphere	1	0.000393673887059667
Heart_Left_Ventricle_GENE_RNF5	-0.160349268056827	0.00255304344580285	-4.47964323102346	9.04919570264503e-06	0.000393673887059667	3.26323588762256	Heart_Left_Ventricle	1	0.000393673887059667
Brain_Hypothalamus_GENE_STPG3.AS1	0.12809408301484	0.000992087663283045	4.47914925149167	9.06943916929064e-06	0.00039425014261427	3.26117780580289	Brain_Hypothalamus	1	0.00039425014261427
Brain_Cerebellar_Hemisphere_GENE_EFNA4	-0.292318082984439	0.00487793623884602	-4.47910921545306	9.07108176042101e-06	0.00039425014261427	3.26101101168362	Brain_Cerebellar_Hemisphere	1	0.00039425014261427
Brain_Amygdala_GENE_SHARPIN	0.0783337685101121	0.00113776909608623	4.47908356558908	9.07213426804396e-06	0.00039425014261427	3.26090415252672	Brain_Amygdala	1	0.00039425014261427
Heart_Left_Ventricle_GENE_FGF11	-0.321538844527782	0.00452905471622129	-4.47850382271839	9.09595446557511e-06	0.000395105119391472	3.25848905412863	Heart_Left_Ventricle	1	0.000395105119391472
Brain_Substantia_nigra_GENE_UBXN2B	-0.184866624266426	0.00535166307283059	-4.47840149137373	9.10016522353777e-06	0.000395105119391472	3.25806279138625	Brain_Substantia_nigra	1	0.000395105119391472
Heart_Left_Ventricle_GENE_YWHAZ	0.189361285183753	-0.000303744550111663	4.47835866985345	9.10192780924719e-06	0.000395105119391472	3.25788442039008	Heart_Left_Ventricle	1	0.000395105119391472
Brain_Nucleus_accumbens_basal_ganglia_GENE_ENSG00000253180	0.339879889128162	-0.00709393285108944	4.47828989067052	9.10475952837725e-06	0.000395105119391472	3.25759792730667	Brain_Nucleus_accumbens_basal_ganglia	1	0.000395105119391472
Brain_Cerebellar_Hemisphere_GENE_H2AC7	-0.609120294922296	0.0110102028803548	-4.47796864827176	9.11799663277617e-06	0.000395538888412517	3.25625987706216	Brain_Cerebellar_Hemisphere	1	0.000395538888412517
Heart_Left_Ventricle_GENE_POGLUT2	0.110341441864624	-0.000929383403384574	4.47787743093135	9.1217586912571e-06	0.000395561467511273	3.25587995161109	Heart_Left_Ventricle	1	0.000395561467511273
Brain_Putamen_basal_ganglia_GENE_MEGF10	0.0614334990213173	-0.000869178476680901	4.47730405990508	9.14544018975019e-06	0.000396447522371167	3.2534919930459	Brain_Putamen_basal_ganglia	1	0.000396447522371167
Brain_Putamen_basal_ganglia_GENE_SNUPN	-0.150323473938848	0.00275841198445052	-4.47704161453647	9.15629940593249e-06	0.000396681130503151	3.25239906316215	Brain_Putamen_basal_ganglia	1	0.000396681130503151
Brain_Nucleus_accumbens_basal_ganglia_GENE_BOP1	-0.203041632167528	0.00469097388336195	-4.47697888489253	9.15889680228207e-06	0.000396681130503151	3.25213784007415	Brain_Nucleus_accumbens_basal_ganglia	1	0.000396681130503151
Brain_Amygdala_GENE_PEX5L	-0.243124682814462	0.0027522684685209	-4.47693820959356	9.160581389172e-06	0.000396681130503151	3.25196845901999	Brain_Amygdala	1	0.000396681130503151
Brain_Anterior_cingulate_cortex_BA24_GENE_DHPS	-0.0858323301569344	0.00155793501346481	-4.47646839291922	9.1800605974316e-06	0.000397347072352553	3.2500121407916	Brain_Anterior_cingulate_cortex_BA24	1	0.000397347072352553
Brain_Cerebellar_Hemisphere_GENE_ITSN2	-0.083457543577945	0.00151031452973176	-4.47634582886325	9.18514878440272e-06	0.000397347072352553	3.2495018150143	Brain_Cerebellar_Hemisphere	1	0.000397347072352553
Brain_Putamen_basal_ganglia_GENE_TMEM222	0.1527016686787	-0.00249010567559832	4.47633186611825	9.1857286123394e-06	0.000397347072352553	3.24944367849385	Brain_Putamen_basal_ganglia	1	0.000397347072352553
Heart_Left_Ventricle_GENE_BCKDHA	-0.32886331213801	0.00161817224290651	-4.47611766295836	9.19462817762968e-06	0.000397591101084265	3.24855182438072	Heart_Left_Ventricle	1	0.000397591101084265
Brain_Anterior_cingulate_cortex_BA24_GENE_ENSG00000275202	0.382537870046994	-0.00577705251763917	4.4757305387159	9.21073310643149e-06	0.000398015109665322	3.24694009837157	Brain_Anterior_cingulate_cortex_BA24	1	0.000398015109665322
Brain_Amygdala_GENE_HEXD	-0.235707984427254	0.00515451320218781	-4.47572515966606	9.21095707292482e-06	0.000398015109665322	3.24691770452369	Brain_Amygdala	1	0.000398015109665322
Heart_Left_Ventricle_GENE_NOP56	0.261280935358376	-0.00662556316633866	4.47528919857128	9.22912645986218e-06	0.00039855454656877	3.24510281164135	Heart_Left_Ventricle	1	0.00039855454656877
Heart_Atrial_Appendage_GENE_ABRACL	0.200170325804836	-0.00174085343081159	4.47521565765317	9.23219477944746e-06	0.00039855454656877	3.24479667920768	Heart_Atrial_Appendage	1	0.00039855454656877
Heart_Left_Ventricle_GENE_HNRNPA3	0.184847429705988	-0.00119052667178909	4.47517039320418	9.23408381654194e-06	0.00039855454656877	3.24460825696037	Heart_Left_Ventricle	1	0.00039855454656877
Heart_Atrial_Appendage_GENE_BUD31	0.244140081175752	-0.00568400342451329	4.47511238560172	9.2365052094313e-06	0.00039855454656877	3.24436679139752	Heart_Atrial_Appendage	1	0.00039855454656877
Brain_Cerebellar_Hemisphere_GENE_DTX4	-0.146089939164663	0.00307277030141148	-4.47502592927214	9.24011525736514e-06	0.000398569383041977	3.24400690903097	Brain_Cerebellar_Hemisphere	1	0.000398569383041977
Brain_Hippocampus_GENE_TBC1D12	-0.121261676054036	0.00180180774025688	-4.47494204045186	9.24361938904954e-06	0.00039857964198125	3.24365772033071	Brain_Hippocampus	1	0.00039857964198125
Brain_Frontal_Cortex_BA9_GENE_NOL3	0.12427962058767	-0.000646067637298338	4.47474776803582	9.25173925765418e-06	0.000398788851336286	3.24284908130705	Brain_Frontal_Cortex_BA9	1	0.000398788851336286
Brain_Cerebellar_Hemisphere_GENE_RNF122	-0.185258991590613	0.00232651459667236	-4.47465546624266	9.2555995252367e-06	0.000398814371068356	3.24246489598084	Brain_Cerebellar_Hemisphere	1	0.000398814371068356
Brain_Hypothalamus_GENE_UBE2L6	-0.223438049982389	3.6529459848309e-05	-4.47445830702125	9.26385033364116e-06	0.000399028989944781	3.24164428999745	Brain_Hypothalamus	1	0.000399028989944781
Heart_Atrial_Appendage_GENE_SMCR5	0.0442285705466165	-0.00101953439682037	4.47423178191096	9.27333875711795e-06	0.000399296747301902	3.24070150028943	Heart_Atrial_Appendage	1	0.000399296747301902
Heart_Left_Ventricle_GENE_EPHA2	0.212474230920174	-0.00165747218206348	4.47414173665746	9.27711305444822e-06	0.000399318360426175	3.24032674736236	Heart_Left_Ventricle	1	0.000399318360426175
Brain_Cerebellar_Hemisphere_GENE_ENSG00000261783	-0.374567133388252	0.009049802477247	-4.47371120150622	9.29517952445087e-06	0.000399861709194892	3.23853503062602	Brain_Cerebellar_Hemisphere	1	0.000399861709194892
Heart_Left_Ventricle_GENE_TAGLN	0.621828181007806	0.00507295331174029	4.47357266896652	9.30099990426791e-06	0.000399861709194892	3.23795854714197	Heart_Left_Ventricle	1	0.000399861709194892
Brain_Cerebellar_Hemisphere_GENE_PANK2	-0.163985465502907	0.00504484257132107	-4.47351643517057	9.30336353696209e-06	0.000399861709194892	3.23772454292126	Brain_Cerebellar_Hemisphere	1	0.000399861709194892
Brain_Substantia_nigra_GENE_RNF157.AS1	0.0915985689263489	0.000489703928390361	4.47350200183796	9.30397029512347e-06	0.000399861709194892	3.2376644823135	Brain_Substantia_nigra	1	0.000399861709194892
Heart_Left_Ventricle_GENE_EIF1B	-0.42528564952623	0.00763108202746219	-4.47345086439832	9.30612035035806e-06	0.000399861709194892	3.23745168843712	Heart_Left_Ventricle	1	0.000399861709194892
Heart_Left_Ventricle_GENE_SLC9B2	0.111984996511627	-0.000870298137736461	4.47306285083922	9.32244975424177e-06	0.000400235015361849	3.23583715425927	Heart_Left_Ventricle	1	0.000400235015361849
Brain_Putamen_basal_ganglia_GENE_ZNF101	0.0876722110802696	-0.00230677563375486	4.47305079101805	9.32295772679531e-06	0.000400235015361849	3.23578697512491	Brain_Putamen_basal_ganglia	1	0.000400235015361849
Brain_Cerebellar_Hemisphere_GENE_RCC1	-0.23899414426068	0.00635252899572345	-4.47299997451829	9.32509846332165e-06	0.000400235015361849	3.23557553655707	Brain_Cerebellar_Hemisphere	1	0.000400235015361849
Brain_Cerebellar_Hemisphere_GENE_MAST2	-0.141687900636103	0.00291599033983728	-4.47293282730191	9.32792788285557e-06	0.000400235015361849	3.23529615215634	Brain_Cerebellar_Hemisphere	1	0.000400235015361849
Heart_Left_Ventricle_GENE_SNHG17	0.194003342321215	-0.00386258960280816	4.47279776061987	9.33362175362839e-06	0.000400338557241394	3.23473418200228	Heart_Left_Ventricle	1	0.000400338557241394
Heart_Atrial_Appendage_GENE_PALLD.AS1	-0.129266648024206	0.000216794277437514	-4.47258295699507	9.34268387304854e-06	0.000400586446823741	3.23384048388256	Heart_Atrial_Appendage	1	0.000400586446823741
Brain_Substantia_nigra_GENE_CTSB	-0.265560025929369	0.00249455362681525	-4.47245987600684	9.34788020224016e-06	0.0004006684669192	3.23332841902496	Brain_Substantia_nigra	1	0.0004006684669192
Brain_Caudate_basal_ganglia_GENE_EEF1B2	0.119251174073447	-0.00220284074032005	4.47187770009219	9.37249649946764e-06	0.000401582515041095	3.23090651785811	Brain_Caudate_basal_ganglia	1	0.000401582515041095
Brain_Caudate_basal_ganglia_GENE_PTK6	0.286243601103166	-0.00430373939898068	4.4715464816834	9.38652919492125e-06	0.000402042606036452	3.2295287519303	Brain_Caudate_basal_ganglia	1	0.000402042606036452
Brain_Substantia_nigra_GENE_ATOH8	-0.163755279347722	0.00492372531051565	-4.47128775000502	9.39750485105649e-06	0.000402239661628028	3.22845257429812	Brain_Substantia_nigra	1	0.000402239661628028
Brain_Hypothalamus_GENE_GRIN2C	0.245687379195432	-0.00503147644537884	4.47128262338821	9.39772245141695e-06	0.000402239661628028	3.22843125105263	Brain_Hypothalamus	1	0.000402239661628028
Brain_Substantia_nigra_GENE_ADAM17	-0.114108239056844	0.000868082784008372	-4.47089409180411	9.41422780941524e-06	0.000402595458735073	3.22681528953352	Brain_Substantia_nigra	1	0.000402595458735073
Brain_Cerebellar_Hemisphere_GENE_APH1A	0.154085536088249	-0.00362295873838221	4.4708885407924	9.41446382512741e-06	0.000402595458735073	3.22679220298312	Brain_Cerebellar_Hemisphere	1	0.000402595458735073
Heart_Left_Ventricle_GENE_SLC16A2	0.0722170441682022	-0.000847715070549104	4.4708539956202	9.41593273043808e-06	0.000402595458735073	3.22664853087817	Heart_Left_Ventricle	1	0.000402595458735073
Brain_Amygdala_GENE_ENSG00000276121	0.300593697181941	-0.00874583517781811	4.470769182475	9.41954002603621e-06	0.000402608627074307	3.22629580049081	Brain_Amygdala	1	0.000402608627074307
Brain_Amygdala_GENE_ARMC1	-0.183360354053623	0.00318142771798247	-4.47055637912039	9.42859686429469e-06	0.000402854628205936	3.22541079748653	Brain_Amygdala	1	0.000402854628205936
Heart_Left_Ventricle_GENE_NET1	0.116982505451578	-0.000612898612483335	4.47042281190449	9.43428569958848e-06	0.000402947119204696	3.22485534039413	Heart_Left_Ventricle	1	0.000402947119204696
Brain_Substantia_nigra_GENE_USF3	-0.135893116746621	0.00179382382902146	-4.47035052830514	9.43736574136281e-06	0.000402947119204696	3.22455474583027	Brain_Substantia_nigra	1	0.000402947119204696
Heart_Left_Ventricle_GENE_LAGE3P1	-0.285698669457449	0.000564584461472266	-4.47011934143879	9.44722320199168e-06	0.000403169021835149	3.22359337528132	Heart_Left_Ventricle	1	0.000403169021835149
Heart_Left_Ventricle_GENE_SGSH	0.170666195338983	-0.00133074760775067	4.47007369408319	9.44917070220381e-06	0.000403169021835149	3.22340356017023	Heart_Left_Ventricle	1	0.000403169021835149
Brain_Anterior_cingulate_cortex_BA24_GENE_SMC6	-0.0444811923853127	0.000958667421782913	-4.46989551251821	9.45677632692667e-06	0.000403352499693187	3.22266264612773	Brain_Anterior_cingulate_cortex_BA24	1	0.000403352499693187
Brain_Amygdala_GENE_NOC4L	-0.0757339775542616	0.000457727937254708	-4.46971545900259	9.46446781160666e-06	0.000403539510172864	3.22191397602228	Brain_Amygdala	1	0.000403539510172864
Heart_Atrial_Appendage_GENE_CCL23	0.119834477689074	-0.00266063056899554	4.46959034994036	9.46981571966494e-06	0.000403626501096498	3.22139378376968	Heart_Atrial_Appendage	1	0.000403626501096498
Heart_Atrial_Appendage_GENE_MINK1	-0.134624081606626	0.0023890933837201	-4.46911599793121	9.49011865987816e-06	0.000404261389045978	3.21942159358335	Heart_Atrial_Appendage	1	0.000404261389045978
Brain_Hippocampus_GENE_APLP1	-0.188365078374763	0.00258583275429869	-4.46906605558395	9.49225868766046e-06	0.000404261389045978	3.21921396204162	Brain_Hippocampus	1	0.000404261389045978
Brain_Substantia_nigra_GENE_PLXDC2	-0.141757574232026	0.00246008282144842	-4.46899238093522	9.49541648762548e-06	0.000404261389045978	3.21890766918283	Brain_Substantia_nigra	1	0.000404261389045978
Brain_Anterior_cingulate_cortex_BA24_GENE_NECAP2	0.173498512814518	-0.00279194405680196	4.46893299041003	9.4979627822698e-06	0.000404261389045978	3.21866076414268	Brain_Anterior_cingulate_cortex_BA24	1	0.000404261389045978
Brain_Cerebellar_Hemisphere_GENE_ENSG00000277283	0.266833150567409	-0.00436415909780045	4.46882547635128	9.50257397711398e-06	0.00040430301779981	3.21821380223608	Brain_Cerebellar_Hemisphere	1	0.00040430301779981
Brain_Substantia_nigra_GENE_ENSG00000272791	0.365918438864235	-0.000667466330231879	4.46875571275111	9.50556723102611e-06	0.00040430301779981	3.21792378344764	Brain_Substantia_nigra	1	0.00040430301779981
Heart_Left_Ventricle_GENE_PTPN3	-0.429988114384405	0.00767038532646684	-4.46862998573049	9.51096391342747e-06	0.000404318121276596	3.21740112611645	Heart_Left_Ventricle	1	0.000404318121276596
Heart_Left_Ventricle_GENE_INSR	-0.165123249076913	0.000348212252875193	-4.46859307140913	9.51254897388391e-06	0.000404318121276596	3.21724767290999	Heart_Left_Ventricle	1	0.000404318121276596
Heart_Atrial_Appendage_GENE_ENSG00000261659	0.240523880100868	-0.00301782675147689	4.46839985005346	9.52084981611042e-06	0.000404361929379942	3.21644446900412	Heart_Atrial_Appendage	1	0.000404361929379942
Brain_Cerebellar_Hemisphere_GENE_ZNF34	-0.103152415005454	0.00192993838945916	-4.46832937528475	9.52387915784314e-06	0.000404361929379942	3.21615151972173	Brain_Cerebellar_Hemisphere	1	0.000404361929379942
Heart_Atrial_Appendage_GENE_WDR27	-0.0493458493124221	-0.000247158578642838	-4.46818771462493	9.52997120200616e-06	0.000404361929379942	3.21556267815421	Heart_Atrial_Appendage	1	0.000404361929379942
Brain_Substantia_nigra_GENE_SASH3	-0.597483056486699	0.00972052974957689	-4.46812709963773	9.53257905858435e-06	0.000404361929379942	3.2153107248356	Brain_Substantia_nigra	1	0.000404361929379942
Brain_Anterior_cingulate_cortex_BA24_GENE_ZNF546	-0.114257153589827	0.0016531490241755	-4.4681137935028	9.53315162386251e-06	0.000404361929379942	3.21525541674704	Brain_Anterior_cingulate_cortex_BA24	1	0.000404361929379942
Brain_Anterior_cingulate_cortex_BA24_GENE_STON2	0.157382516046619	-0.000892186594673182	4.46810658656815	9.53346175325412e-06	0.000404361929379942	3.21522546057021	Brain_Anterior_cingulate_cortex_BA24	1	0.000404361929379942
Brain_Nucleus_accumbens_basal_ganglia_GENE_KYAT1	-0.159967399916734	0.00456128907494599	-4.46801620097905	9.53735205386887e-06	0.000404386378189545	3.21484976974757	Brain_Nucleus_accumbens_basal_ganglia	1	0.000404386378189545
Brain_Cerebellar_Hemisphere_GENE_HBP1	-0.194737652820398	0.00252582005445497	-4.46793714923331	9.54075577918286e-06	0.000404390186252909	3.21452119422559	Brain_Cerebellar_Hemisphere	1	0.000404390186252909
Brain_Substantia_nigra_GENE_CELSR3	-0.129150378617091	0.00172938014563524	-4.46769696625583	9.5511044596318e-06	0.000404688255208315	3.21352291611518	Brain_Substantia_nigra	1	0.000404688255208315
Brain_Substantia_nigra_GENE_THOC1.DT	0.128569398984719	-0.00280245545100804	4.46707115023643	9.5781193047764e-06	0.000405692031420776	3.21092205665046	Brain_Substantia_nigra	1	0.000405692031420776
Brain_Hypothalamus_GENE_SMARCAL1	-0.121481418262993	0.00337032382375979	-4.46634980583928	9.60934865845445e-06	0.00040687355936637	3.2079246061586	Brain_Hypothalamus	1	0.00040687355936637
Brain_Cerebellar_Hemisphere_GENE_PLEKHA8	-0.165799245523801	0.00278503273710807	-4.46622361384376	9.61482193524143e-06	0.000406946062308609	3.20740027837227	Brain_Cerebellar_Hemisphere	1	0.000406946062308609
Brain_Substantia_nigra_GENE_RHBDD3	0.297959178822507	-0.00377183755768232	4.46608428045182	9.62086865722622e-06	0.000406946062308609	3.20682136407131	Brain_Substantia_nigra	1	0.000406946062308609
Heart_Atrial_Appendage_GENE_ZNF816	0.0877944795683947	-0.000959557162887376	4.46607974436835	9.62106557314991e-06	0.000406946062308609	3.20680251744557	Heart_Atrial_Appendage	1	0.000406946062308609
Brain_Hypothalamus_GENE_MAZ	-0.151153232338499	0.00242947697257194	-4.46598091179108	9.62535695270597e-06	0.00040696869634918	3.20639188995784	Brain_Hypothalamus	1	0.00040696869634918
Brain_Caudate_basal_ganglia_GENE_FMOD	-0.204288574988683	0.00175944021575899	-4.46591382904438	9.62827077687155e-06	0.00040696869634918	3.20611318080134	Brain_Caudate_basal_ganglia	1	0.00040696869634918
Heart_Left_Ventricle_GENE_ENSG00000263207	-0.177222066283158	0.00094769734114035	-4.46578882091765	9.6337029176214e-06	0.000407057305966587	3.20559381904356	Heart_Left_Ventricle	1	0.000407057305966587
Brain_Nucleus_accumbens_basal_ganglia_GENE_ENSG00000239415	-0.217137509021782	0.00687820374152338	-4.46565507253646	9.63951811037638e-06	0.000407162033912429	3.20503815977537	Brain_Nucleus_accumbens_basal_ganglia	1	0.000407162033912429
Heart_Atrial_Appendage_GENE_GPR162	-0.371531109333499	0.0131374695081804	-4.46527090758283	9.65623976875066e-06	0.000407727206401767	3.20344222783365	Heart_Atrial_Appendage	1	0.000407727206401767
Brain_Putamen_basal_ganglia_GENE_OR7E13P	0.231615688619369	-0.00591771363633494	4.46485888750075	9.67420476125749e-06	0.00040834446855992	3.20173071946721	Brain_Putamen_basal_ganglia	1	0.00040834446855992
Brain_Anterior_cingulate_cortex_BA24_GENE_SERINC5	0.0980888496090489	-0.00135116763277332	4.46469604850144	9.6813137262504e-06	0.000408396291896417	3.20105433584185	Brain_Anterior_cingulate_cortex_BA24	1	0.000408396291896417
Brain_Caudate_basal_ganglia_GENE_ENSG00000254027	0.211272757104022	-0.00450068007810766	4.46467744955591	9.68212600760754e-06	0.000408396291896417	3.20097708294345	Brain_Caudate_basal_ganglia	1	0.000408396291896417
Heart_Atrial_Appendage_GENE_CDC25B	-0.211923217126057	0.00352683623759151	-4.4644318345162	9.69285900472076e-06	0.000408707739677977	3.19995692016655	Heart_Atrial_Appendage	1	0.000408707739677977
Brain_Anterior_cingulate_cortex_BA24_GENE_SPON1	0.125716029713439	-0.00172120817120733	4.46423137491852	9.70162722346322e-06	0.000408865850770347	3.19912434930458	Brain_Anterior_cingulate_cortex_BA24	1	0.000408865850770347
Brain_Caudate_basal_ganglia_GENE_DHRS11	0.103006062475128	-0.0034659488454688	4.46416010242597	9.70474655377266e-06	0.000408865850770347	3.19882834091726	Brain_Caudate_basal_ganglia	1	0.000408865850770347
Brain_Hypothalamus_GENE_ENSG00000277621	0.223217947397853	-0.00545636236852873	4.46411453418235	9.7067414086674e-06	0.000408865850770347	3.19863908952759	Brain_Hypothalamus	1	0.000408865850770347
Brain_Hippocampus_GENE_HDHD3	0.0960120178631437	-0.000139679971567838	4.46403986419878	9.71001110837238e-06	0.000408865850770347	3.19832897835872	Brain_Hippocampus	1	0.000408865850770347
Brain_Caudate_basal_ganglia_GENE_CSTA	-0.0960751667051038	0.00262396033842233	-4.46385230628797	9.71822867412015e-06	0.000409070717021571	3.19755005471995	Brain_Caudate_basal_ganglia	1	0.000409070717021571
Brain_Substantia_nigra_GENE_ZSCAN25	0.109929921372087	-0.00110781562964432	4.46355617820088	9.73121663931466e-06	0.000409476173814583	3.19632030358696	Brain_Substantia_nigra	1	0.000409476173814583
Brain_Cerebellar_Hemisphere_GENE_MAP3K7	-0.161636686349625	0.00361669362670178	-4.46344050760212	9.73629438240079e-06	0.000409532926486629	3.1958399710617	Brain_Cerebellar_Hemisphere	1	0.000409532926486629
Brain_Cerebellar_Hemisphere_GENE_DNAJC10	0.176653795885418	-0.00554489184480889	4.46337257974362	9.73927748274328e-06	0.000409532926486629	3.19555789993472	Brain_Cerebellar_Hemisphere	1	0.000409532926486629
Brain_Frontal_Cortex_BA9_GENE_SMIM19	-0.093077415988446	0.00122276519602105	-4.46312771840767	9.75003800962535e-06	0.000409844174384623	3.19454114384489	Brain_Frontal_Cortex_BA9	1	0.000409844174384623
Brain_Nucleus_accumbens_basal_ganglia_GENE_ENSG00000286611	-0.158841501464472	0.00492770609252006	-4.46276234626772	9.7661156046881e-06	0.000410378634644931	3.19302407809793	Brain_Nucleus_accumbens_basal_ganglia	1	0.000410378634644931
Brain_Cerebellar_Hemisphere_GENE_C7orf61	-0.269331209386147	0.00652895166337176	-4.46241884270254	9.78125406404705e-06	0.000410873277427723	3.19159791837838	Brain_Cerebellar_Hemisphere	1	0.000410873277427723
Heart_Atrial_Appendage_GENE_STING1	0.161156272259682	-0.00600057522151873	4.46192743995895	9.80294962843411e-06	0.000411642924039421	3.18955788753259	Heart_Atrial_Appendage	1	0.000411642924039421
Heart_Left_Ventricle_GENE_ATP5F1EP2	-0.512487515869125	-0.00110289228117884	-4.46177793497829	9.80955945264707e-06	0.00041177878255508	3.18893726744305	Heart_Left_Ventricle	1	0.00041177878255508
Heart_Left_Ventricle_GENE_ENSG00000287184	-0.124382434797629	0.00392648922113136	-4.46148322178843	9.82260163707793e-06	0.000412184467871164	3.18771392048091	Heart_Left_Ventricle	1	0.000412184467871164
Heart_Left_Ventricle_GENE_TSPAN14	-0.0818221644751118	0.00263602098599926	-4.46096030232115	9.84578370579092e-06	0.000413015226555605	3.1855434799193	Heart_Left_Ventricle	1	0.000413015226555605
Brain_Nucleus_accumbens_basal_ganglia_GENE_LINC01736	-0.228659270742923	0.0059463765145176	-4.46086015894706	9.85022923644954e-06	0.000413059715898785	3.18512784969806	Brain_Nucleus_accumbens_basal_ganglia	1	0.000413059715898785
Brain_Amygdala_GENE_SYTL4	0.124648499034894	-0.00144835473635405	4.46073334207657	9.85586160649343e-06	0.000413068531145963	3.18460152753087	Brain_Amygdala	1	0.000413068531145963
Brain_Cerebellar_Hemisphere_GENE_LINC00957	0.201504555200093	-0.00487636838967929	4.46070300323774	9.85720951500512e-06	0.000413068531145963	3.18447561571892	Brain_Cerebellar_Hemisphere	1	0.000413068531145963
Heart_Atrial_Appendage_GENE_RPL31P52	-0.191502997938195	0.00247139876477676	-4.46057729824502	9.86279627823017e-06	0.000413160763556427	3.18395392514943	Heart_Atrial_Appendage	1	0.000413160763556427
Brain_Substantia_nigra_GENE_LINC02611	-0.174146879622733	0.00433372881631286	-4.46027574682878	9.87621062799107e-06	0.000413455845808862	3.1827025068572	Brain_Substantia_nigra	1	0.000413455845808862
Brain_Substantia_nigra_GENE_ENSG00000267895	-0.470372767418452	0.00571588262310793	-4.460266623096	9.87661676445433e-06	0.000413455845808862	3.18266464519948	Brain_Substantia_nigra	1	0.000413455845808862
Brain_Cerebellar_Hemisphere_GENE_CSTF3	-0.106388056732573	0.00114131274280509	-4.4599245130562	9.89185709860254e-06	0.000413951830599544	3.18124500923297	Brain_Cerebellar_Hemisphere	1	0.000413951830599544
Heart_Left_Ventricle_GENE_ATP8B2	0.251835498690488	-0.000706398248507971	4.45984552494566	9.89537906357845e-06	0.000413957256211982	3.1809172508238	Heart_Left_Ventricle	1	0.000413957256211982
Brain_Anterior_cingulate_cortex_BA24_GENE_GLDC	0.211813809584087	-0.00295308525858809	4.45968531413601	9.90252631911863e-06	0.000414114284328104	3.18025247822859	Brain_Anterior_cingulate_cortex_BA24	1	0.000414114284328104
Brain_Frontal_Cortex_BA9_GENE_ENSG00000260279	0.287398037953819	-0.00639859855615014	4.45957757378207	9.90733556530839e-06	0.000414163680954445	3.17980543701488	Brain_Frontal_Cortex_BA9	1	0.000414163680954445
Brain_Cerebellar_Hemisphere_GENE_WNT3	0.13583135936486	0.000258086406409297	4.45941136654522	9.91475900663353e-06	0.000414163680954445	3.17911582201951	Brain_Cerebellar_Hemisphere	1	0.000414163680954445
Heart_Atrial_Appendage_GENE_ENSG00000266708	-0.24399247647343	-0.00142316613656335	-4.45935546972301	9.91725676604456e-06	0.000414163680954445	3.17888390435293	Heart_Atrial_Appendage	1	0.000414163680954445
Heart_Left_Ventricle_GENE_ENSG00000267653	-0.154775629063682	0.00479793113324188	-4.4593109279956	9.91924755244048e-06	0.000414163680954445	3.17869910126474	Heart_Left_Ventricle	1	0.000414163680954445
Heart_Left_Ventricle_GENE_SPSB4	-0.060016123661105	0.000775247464902048	-4.45919886455658	9.92425790532143e-06	0.000414163680954445	3.17823415900082	Heart_Left_Ventricle	1	0.000414163680954445
Brain_Hypothalamus_GENE_ENSG00000279917	0.182229224354298	-0.000774306879508465	4.45914922510808	9.92647805801249e-06	0.000414163680954445	3.17802821236191	Brain_Hypothalamus	1	0.000414163680954445
Brain_Substantia_nigra_GENE_CCDC88B	-0.305911707933592	0.00971435004219955	-4.45912714949126	9.92746555537871e-06	0.000414163680954445	3.17793662461783	Brain_Substantia_nigra	1	0.000414163680954445
Heart_Left_Ventricle_GENE_RASA3	0.0726396157035162	-0.00182959463692218	4.45871728491649	9.94581691684454e-06	0.000414787473249728	3.17623624713265	Heart_Left_Ventricle	1	0.000414787473249728
Heart_Atrial_Appendage_GENE_ENSG00000258199	-0.195933676563405	0.00423195080780215	-4.45832529918893	9.96339815632189e-06	0.000415378732565647	3.1746101783285	Heart_Atrial_Appendage	1	0.000415378732565647
Heart_Atrial_Appendage_GENE_ENSG00000263338	-0.182514355581487	0.000727749454151783	-4.45786869277469	9.98391527273711e-06	0.000416091944296982	3.17271621200524	Heart_Atrial_Appendage	1	0.000416091944296982
Brain_Cerebellar_Hemisphere_GENE_STAG2	-0.102418474883877	0.00194354099441452	-4.45720247986632	1.00139234291864e-05	0.00041696680354313	3.16995313844664	Brain_Cerebellar_Hemisphere	1	0.00041696680354313
Heart_Left_Ventricle_GENE_ENSG00000265982	0.133561392193807	-0.00246355302832816	4.45719115288302	1.00144343752585e-05	0.00041696680354313	3.16990616385851	Heart_Left_Ventricle	1	0.00041696680354313
Brain_Amygdala_GENE_ENSG00000289462	0.503866493403622	-0.0116261168027784	4.45712600710426	1.00173735047316e-05	0.00041696680354313	3.16963599733252	Brain_Amygdala	1	0.00041696680354313
Brain_Cerebellar_Hemisphere_GENE_RFX7	-0.147666359416537	0.00170217822466952	-4.45709938162632	1.00185749826962e-05	0.00041696680354313	3.16952557967882	Brain_Cerebellar_Hemisphere	1	0.00041696680354313
Heart_Atrial_Appendage_GENE_ARID2	-0.0534929526807857	0.00141072205768304	-4.45663448980938	1.00395755367739e-05	0.000417698371497252	3.16759774076057	Heart_Atrial_Appendage	1	0.000417698371497252
Brain_Hypothalamus_GENE_IL6R	0.303577859026747	-0.00692980476382014	4.45638917163483	1.00506742775909e-05	0.000418017614432811	3.16658051722799	Brain_Hypothalamus	1	0.000418017614432811
Brain_Hippocampus_GENE_RGS19	-0.290741749237813	0.00405585566786783	-4.45623303001444	1.00577445906161e-05	0.000418169150563443	3.1659330956473	Brain_Hippocampus	1	0.000418169150563443
Brain_Cerebellar_Hemisphere_GENE_PPP1R21	-0.0808210545916456	0.00180775588953219	-4.45603302132411	1.00668082248091e-05	0.000418403431218328	3.1651038155875	Brain_Cerebellar_Hemisphere	1	0.000418403431218328
Brain_Anterior_cingulate_cortex_BA24_GENE_LURAP1L	-0.075642405679563	0.00103140607300519	-4.45577544331937	1.00784922047439e-05	0.000418746423820393	3.16403589145027	Brain_Anterior_cingulate_cortex_BA24	1	0.000418746423820393
Brain_Cerebellar_Hemisphere_GENE_NID1	-0.1415349076901	0.00341074317314237	-4.45565192430706	1.00840997487693e-05	0.000418836801954672	3.16352379923571	Brain_Cerebellar_Hemisphere	1	0.000418836801954672
Brain_Hypothalamus_GENE_SKAP2	-0.100441744032538	0.0019726904314133	-4.4549837391022	1.01144860055926e-05	0.000419955936811995	3.16075382742909	Brain_Hypothalamus	1	0.000419955936811995
Brain_Substantia_nigra_GENE_ENSG00000273989	0.494920848473682	-0.00914993361939572	4.45489398026609	1.01185745345767e-05	0.000419982793641269	3.16038176024878	Brain_Substantia_nigra	1	0.000419982793641269
Brain_Cerebellar_Hemisphere_GENE_RAB34	0.241675841384792	-0.00386358005176706	4.45480699057054	1.0122538438868e-05	0.000420004461277861	3.16002117832431	Brain_Cerebellar_Hemisphere	1	0.000420004461277861
Brain_Caudate_basal_ganglia_GENE_FAM167B	-0.243889879382534	0.00772752294174526	-4.45468133538255	1.01282668589762e-05	0.000420015446663159	3.15950033520683	Brain_Caudate_basal_ganglia	1	0.000420015446663159
Brain_Putamen_basal_ganglia_GENE_ENSG00000213109	0.178370959529411	-0.00281298192091566	4.45465019197965	1.01296871171344e-05	0.000420015446663159	3.15937124732812	Brain_Putamen_basal_ganglia	1	0.000420015446663159
Brain_Cerebellar_Hemisphere_GENE_ENSG00000258581	0.43133767340859	-0.0080959487907514	4.45450036631634	1.01365224059044e-05	0.000420156099234951	3.15875023902326	Brain_Cerebellar_Hemisphere	1	0.000420156099234951
Heart_Left_Ventricle_GENE_NDST1	0.0900746070640377	0.000188558759470324	4.45426975265678	1.01470520053495e-05	0.00042038141498911	3.15779441270252	Heart_Left_Ventricle	1	0.00042038141498911
Brain_Amygdala_GENE_OGA	0.296353593460079	-0.00523030974434404	4.45423043616944	1.01488482033461e-05	0.00042038141498911	3.15763146192603	Brain_Amygdala	1	0.00042038141498911
Brain_Cerebellar_Hemisphere_GENE_AP4E1	-0.151085044962759	0.00371155382471108	-4.45395634597278	1.01613786458075e-05	0.00042075762246033	3.15649550719948	Brain_Cerebellar_Hemisphere	1	0.00042075762246033
Heart_Left_Ventricle_GENE_KMT2D	0.168864969226796	0.00124062334336925	4.45358617788427	1.01783249487356e-05	0.000421316362565913	3.15496146503825	Heart_Left_Ventricle	1	0.000421316362565913
Brain_Cerebellar_Hemisphere_GENE_ENSG00000266896	0.322646824474518	-0.00937589814700207	4.45319806558257	1.01961217990138e-05	0.000421909918918298	3.15335318616918	Brain_Cerebellar_Hemisphere	1	0.000421909918918298
Brain_Hippocampus_GENE_ZNF786	0.105601700718787	-0.00210487973259745	4.45304638103391	1.02030853739376e-05	0.000422004803217421	3.15272466368177	Brain_Hippocampus	1	0.000422004803217421
Brain_Cerebellar_Hemisphere_GENE_TIGD1	0.18007993177497	-0.00438773872620324	4.4529974789918	1.02053313525962e-05	0.000422004803217421	3.15252203665195	Brain_Cerebellar_Hemisphere	1	0.000422004803217421
Heart_Left_Ventricle_GENE_HLA.DPB1	0.404824070887264	-0.00134906435158269	4.45282918353545	1.02130644645652e-05	0.00042208647195133	3.15182471535779	Heart_Left_Ventricle	1	0.00042208647195133
Heart_Atrial_Appendage_GENE_GIGYF1	-0.291721013021824	0.00599818761685017	-4.45277461365183	1.02155731343296e-05	0.00042208647195133	3.15159861384928	Heart_Atrial_Appendage	1	0.00042208647195133
Brain_Substantia_nigra_GENE_DYNLL1P1	0.26298714265199	-0.00823584702315641	4.45270104089276	1.02189563324579e-05	0.00042208647195133	3.15129378107023	Brain_Substantia_nigra	1	0.00042208647195133
Brain_Nucleus_accumbens_basal_ganglia_GENE_ENSG00000254561	-0.113862725449351	0.00220925546054787	-4.45265352110823	1.02211420708049e-05	0.00042208647195133	3.1510968956327	Brain_Nucleus_accumbens_basal_ganglia	1	0.00042208647195133
Heart_Atrial_Appendage_GENE_TRGV5	0.142917830454431	-0.00282248208966158	4.45238454972364	1.02335222229609e-05	0.000422454752984938	3.14998252191449	Heart_Atrial_Appendage	1	0.000422454752984938
Heart_Left_Ventricle_GENE_ZFP36L1	0.289876171660883	-0.000711882315296912	4.45229235384214	1.02377690969267e-05	0.000422487144862958	3.14960056011807	Heart_Left_Ventricle	1	0.000422487144862958
Brain_Caudate_basal_ganglia_GENE_SERPINA5	-0.251297193792257	0.00129291833178154	-4.45203469348405	1.02496468104882e-05	0.000422834314060261	3.14853312829012	Brain_Caudate_basal_ganglia	1	0.000422834314060261
Brain_Putamen_basal_ganglia_GENE_C8G	-0.109301135567572	0.00107480231402822	-4.45191820550909	1.02550210424766e-05	0.000422913047573955	3.14805056234393	Brain_Putamen_basal_ganglia	1	0.000422913047573955
Heart_Atrial_Appendage_GENE_ENSG00000289071	-0.269817025895366	0.00316531642436709	-4.45178454543936	1.02611908420167e-05	0.000423024525699192	3.14749687331876	Heart_Atrial_Appendage	1	0.000423024525699192
Heart_Left_Ventricle_GENE_SLC15A2	-0.124158610290434	0.00248105652934591	-4.45162163500607	1.02687156557655e-05	0.000423087088902015	3.14682203508332	Heart_Left_Ventricle	1	0.000423087088902015
Heart_Left_Ventricle_GENE_ENSG00000184441	0.229646877284507	-0.00218744964987073	4.45160157299439	1.02696426830544e-05	0.000423087088902015	3.14673893203329	Heart_Left_Ventricle	1	0.000423087088902015
Brain_Putamen_basal_ganglia_GENE_ENSG00000280273	0.183583663804104	-0.00322049627808503	4.45145119975922	1.02765936952266e-05	0.000423224374505132	3.14611605072576	Brain_Putamen_basal_ganglia	1	0.000423224374505132
Heart_Left_Ventricle_GENE_MSC	0.58524525185258	-0.0160289668466402	4.45137945809726	1.02799115451635e-05	0.000423224374505132	3.1458188867813	Heart_Left_Ventricle	1	0.000423224374505132
Heart_Atrial_Appendage_GENE_MYL5	-0.114686231247398	0.00270948256746786	-4.45117844283761	1.02892133992707e-05	0.000423395180833285	3.14498627732844	Heart_Atrial_Appendage	1	0.000423395180833285
Brain_Anterior_cingulate_cortex_BA24_GENE_RPA1	0.137512320466625	-0.00119952964987993	4.45112897214742	1.02915038596868e-05	0.000423395180833285	3.14478137404465	Brain_Anterior_cingulate_cortex_BA24	1	0.000423395180833285
Brain_Caudate_basal_ganglia_GENE_HNRNPAB	-0.197635815681646	0.00125484384448979	-4.45106493819172	1.02944693146848e-05	0.000423395180833285	3.14451615412955	Brain_Caudate_basal_ganglia	1	0.000423395180833285
Brain_Cerebellar_Hemisphere_GENE_HSD17B10	0.117367067407351	-0.00204857442530991	4.45066817762577	1.03128618086479e-05	0.000423914271761272	3.14287290504013	Brain_Cerebellar_Hemisphere	1	0.000423914271761272
Brain_Substantia_nigra_GENE_PRPF4B	-0.147725936806936	0.00190699891134111	-4.45064282029461	1.03140383588948e-05	0.000423914271761272	3.14276788811604	Brain_Substantia_nigra	1	0.000423914271761272
Brain_Caudate_basal_ganglia_GENE_TMC8	-0.162116386034623	0.00161058809407451	-4.45012497081187	1.03380940966586e-05	0.000424612585069446	3.1406233456257	Brain_Caudate_basal_ganglia	1	0.000424612585069446
Brain_Substantia_nigra_GENE_MTCO1P28	0.168318542415838	-0.00177379790258344	4.45004770829881	1.03416877858253e-05	0.000424612585069446	3.14030340238481	Brain_Substantia_nigra	1	0.000424612585069446
Heart_Left_Ventricle_GENE_BOLA2P2	-0.0999950186423456	0.00176868825968243	-4.45000685681922	1.03435883823994e-05	0.000424612585069446	3.14013423893178	Heart_Left_Ventricle	1	0.000424612585069446
Brain_Substantia_nigra_GENE_RAB4B	0.117611813588179	-0.000194367754806761	4.44997765502495	1.03449471876247e-05	0.000424612585069446	3.14001331699093	Brain_Substantia_nigra	1	0.000424612585069446
Brain_Anterior_cingulate_cortex_BA24_GENE_HCRT	-0.145487294921197	0.00351009938773766	-4.44984485987878	1.03511285099534e-05	0.000424723439748687	3.13946343382586	Brain_Anterior_cingulate_cortex_BA24	1	0.000424723439748687
Heart_Left_Ventricle_GENE_GOLM1	0.111666084093446	-0.00178894540586967	4.4496557286913	1.03599382567939e-05	0.00042494203213447	3.13868029858957	Heart_Left_Ventricle	1	0.00042494203213447
Heart_Atrial_Appendage_GENE_HEBP1	0.136612705807108	-0.00165148460601549	4.44951089537873	1.03666894582947e-05	0.000425076068957254	3.13808060842516	Heart_Atrial_Appendage	1	0.000425076068957254
Brain_Substantia_nigra_GENE_PPDPF	0.191646545414486	-0.00244277951847592	4.44899739199731	1.03906596580436e-05	0.000425915826923663	3.13595456614928	Brain_Substantia_nigra	1	0.000425915826923663
Heart_Left_Ventricle_GENE_CNTNAP1	0.253334242234484	0.00230123065010572	4.44845267177463	1.0416145054373e-05	0.000426743061234489	3.13369952712398	Heart_Left_Ventricle	1	0.000426743061234489
Brain_Substantia_nigra_GENE_PPM1N	-0.0777257147066816	0.00120903219034687	-4.44818976005035	1.04284671027873e-05	0.000426743061234489	3.13261121401583	Brain_Substantia_nigra	1	0.000426743061234489
Brain_Nucleus_accumbens_basal_ganglia_GENE_WDR24	-0.174151087552745	0.00500303710414773	-4.4481771853782	1.04290567974156e-05	0.000426743061234489	3.13255916313629	Brain_Nucleus_accumbens_basal_ganglia	1	0.000426743061234489
Brain_Caudate_basal_ganglia_GENE_RAD23B	-0.125563954876554	6.37412916506439e-05	-4.44808069063582	1.043358302229e-05	0.000426743061234489	3.13215974286535	Brain_Caudate_basal_ganglia	1	0.000426743061234489
Heart_Left_Ventricle_GENE_INE1	0.18406067581103	-0.00567865173194908	4.44807761990249	1.04337270903343e-05	0.000426743061234489	3.13214703232438	Heart_Left_Ventricle	1	0.000426743061234489
Heart_Left_Ventricle_GENE_TIMELESS	0.133460393095247	-0.000988143607133157	4.44806855238914	1.04341525173947e-05	0.000426743061234489	3.13210949964367	Heart_Left_Ventricle	1	0.000426743061234489
Brain_Substantia_nigra_GENE_ELAC1	0.172194858461908	-0.00191526032785564	4.44804365910535	1.04353205389232e-05	0.000426743061234489	3.13200646055022	Brain_Substantia_nigra	1	0.000426743061234489
Brain_Cerebellar_Hemisphere_GENE_NFE2L2	-0.146468658739387	0.00308759964754459	-4.44790178189743	1.04419799712636e-05	0.000426872339006148	3.13141920801332	Brain_Cerebellar_Hemisphere	1	0.000426872339006148
Brain_Hypothalamus_GENE_CABP4	0.080498051338251	-0.00014719284851596	4.4477273432614	1.04501733490459e-05	0.000426960378328369	3.13069720237137	Brain_Hypothalamus	1	0.000426960378328369
Brain_Hypothalamus_GENE_ILKAP	0.0682717855268455	-0.00201898073316396	4.44768264867225	1.04522736430621e-05	0.000426960378328369	3.13051221464673	Brain_Hypothalamus	1	0.000426960378328369
Brain_Cerebellar_Hemisphere_GENE_ENSG00000279641	-0.527828862020267	0.0146644780490652	-4.44763251163092	1.0454630170495e-05	0.000426960378328369	3.13030470305682	Brain_Cerebellar_Hemisphere	1	0.000426960378328369
Brain_Cerebellar_Hemisphere_GENE_KIF22	0.0885828225201283	-0.000842398814254955	4.44749127252568	1.04612713873857e-05	0.000427088666731317	3.12972014193822	Brain_Cerebellar_Hemisphere	1	0.000427088666731317
Brain_Hippocampus_GENE_RGS10	-0.131916377097724	0.00272539467526896	-4.44737914020154	1.04665468479307e-05	0.000427155167642069	3.12925606040382	Brain_Hippocampus	1	0.000427155167642069
Brain_Amygdala_GENE_SLC25A44	-0.137581075866578	0.000843676015899642	-4.44730786957069	1.0469901222813e-05	0.000427155167642069	3.12896109862689	Brain_Amygdala	1	0.000427155167642069
Heart_Left_Ventricle_GENE_RIPK1	0.134056876038384	-0.000810783293613023	4.44709899581926	1.04797378619728e-05	0.000427413586838507	3.12809667568327	Heart_Left_Ventricle	1	0.000427413586838507
Brain_Cerebellar_Hemisphere_GENE_ENSG00000226919	-0.146960624177261	0.0024438861230173	-4.446825945768	1.04926101458575e-05	0.000427704975866352	3.12696671638745	Brain_Cerebellar_Hemisphere	1	0.000427704975866352
Brain_Putamen_basal_ganglia_GENE_ENSG00000234181	0.275034340708739	-0.00404104605006488	4.44679876454807	1.04938923668655e-05	0.000427704975866352	3.12685423624733	Brain_Putamen_basal_ganglia	1	0.000427704975866352
Brain_Substantia_nigra_GENE_ENSG00000284649	0.151334829141447	-0.00148812593522177	4.44671845323247	1.04976817730071e-05	0.00042771656474007	3.1265218991951	Brain_Substantia_nigra	1	0.00042771656474007
Heart_Left_Ventricle_GENE_PPP2R5A	-0.108800308659249	0.00380238295951739	-4.44649305594842	1.05083239097475e-05	0.000428007259699156	3.12558921027044	Heart_Left_Ventricle	1	0.000428007259699156
Brain_Caudate_basal_ganglia_GENE_LPCAT2	-0.149902044825681	0.00296915860974616	-4.44630139103608	1.05173814975989e-05	0.000428233243039372	3.12479613973259	Brain_Caudate_basal_ganglia	1	0.000428233243039372
Brain_Cerebellar_Hemisphere_GENE_RACGAP1	-0.129049376103617	0.00405556221929747	-4.44608705715057	1.05275192157391e-05	0.000428495798164584	3.12390930723247	Brain_Cerebellar_Hemisphere	1	0.000428495798164584
Brain_Frontal_Cortex_BA9_GENE_GSG1	-0.117892412589137	0.00156038893791519	-4.44588185466136	1.05372337965584e-05	0.000428495798164584	3.12306029424401	Brain_Frontal_Cortex_BA9	1	0.000428495798164584
Brain_Substantia_nigra_GENE_MT.TM	-0.601832335143132	0.00643946756577122	-4.44580769792841	1.05407465937433e-05	0.000428495798164584	3.12275348417407	Brain_Substantia_nigra	1	0.000428495798164584
Heart_Left_Ventricle_GENE_HSFX3	-0.0734372568303302	0.00175085876094558	-4.44574888543412	1.05435333330379e-05	0.000428495798164584	3.1225101615	Heart_Left_Ventricle	1	0.000428495798164584
Heart_Left_Ventricle_GENE_MSI2	-0.089974386904091	0.00150575373171451	-4.44571138384115	1.0545310656441e-05	0.000428495798164584	3.12235500916245	Heart_Left_Ventricle	1	0.000428495798164584
Brain_Hippocampus_GENE_ENSG00000272861	-0.636446244011233	0.0145885473881777	-4.44568848178936	1.0546396200813e-05	0.000428495798164584	3.12226025893603	Brain_Hippocampus	1	0.000428495798164584
Brain_Putamen_basal_ganglia_GENE_GYG2	-0.202018939266209	0.00127712904060617	-4.44561808785363	1.0549733503639e-05	0.000428495798164584	3.12196902842425	Brain_Putamen_basal_ganglia	1	0.000428495798164584
Brain_Frontal_Cortex_BA9_GENE_COQ5	0.0298870447149488	-0.000353935659206761	4.44557194845406	1.05519214728142e-05	0.000428495798164584	3.12177814497605	Brain_Frontal_Cortex_BA9	1	0.000428495798164584
Brain_Caudate_basal_ganglia_GENE_PINK1	0.245350558641835	-0.00471754137326825	4.44512728031846	1.05730302922375e-05	0.000429027444536223	3.11993860153532	Brain_Caudate_basal_ganglia	1	0.000429027444536223
Brain_Nucleus_accumbens_basal_ganglia_GENE_ENSG00000279699	0.363303423358534	-0.0100958064289551	4.44510540190831	1.05740699240319e-05	0.000429027444536223	3.11984809736217	Brain_Nucleus_accumbens_basal_ganglia	1	0.000429027444536223
Heart_Left_Ventricle_GENE_GOLM2	0.064264833918318	-0.000284930387884218	4.44507402751201	1.05755609627705e-05	0.000429027444536223	3.11971831197299	Heart_Left_Ventricle	1	0.000429027444536223
Brain_Cerebellar_Hemisphere_GENE_LINC01431	0.396603433628435	-0.00338923942304982	4.44486533672791	1.05854839202473e-05	0.000429287282093696	3.1188550496417	Brain_Cerebellar_Hemisphere	1	0.000429287282093696
Brain_Caudate_basal_ganglia_GENE_CLCC1	0.0756219303778497	-0.00126101163284416	4.44461349218714	1.05974706489747e-05	0.00042961177086583	3.11781332931505	Brain_Caudate_basal_ganglia	1	0.00042961177086583
Brain_Putamen_basal_ganglia_GENE_CTPS1	-0.136155680278891	-0.00141546389394776	-4.44454407078963	1.06007770963127e-05	0.00042961177086583	3.11752618689697	Brain_Putamen_basal_ganglia	1	0.00042961177086583
Brain_Cerebellar_Hemisphere_GENE_THBS3.AS1	0.147476145900681	-0.00362207085032135	4.44447543591617	1.06040470535277e-05	0.00042961177086583	3.11724230181835	Brain_Cerebellar_Hemisphere	1	0.00042961177086583
Brain_Substantia_nigra_GENE_ENSG00000287769	0.196448163759327	-0.00323124926865263	4.44387054786655	1.0632907400318e-05	0.000430575658117166	3.11474056206184	Brain_Substantia_nigra	1	0.000430575658117166
Brain_Anterior_cingulate_cortex_BA24_GENE_EXOC3L1	0.050125243611132	-0.00035591205188942	4.44376012010978	1.06381842274186e-05	0.000430575658117166	3.11428388113787	Brain_Anterior_cingulate_cortex_BA24	1	0.000430575658117166
Brain_Cerebellar_Hemisphere_GENE_ENSG00000265743	0.372988098612436	-0.00179010663865183	4.44375510273553	1.06384240438527e-05	0.000430575658117166	3.11426313172211	Brain_Cerebellar_Hemisphere	1	0.000430575658117166
Brain_Anterior_cingulate_cortex_BA24_GENE_CAPN2	0.154264240428458	-0.00261353234728304	4.44368050652893	1.06419901441506e-05	0.000430577179479578	3.11395464072092	Brain_Anterior_cingulate_cortex_BA24	1	0.000430577179479578
Heart_Atrial_Appendage_GENE_ENSG00000276790	-0.177748310569208	0.00206888498218503	-4.44340119241105	1.06553530309188e-05	0.000430827803605233	3.11279958599645	Heart_Atrial_Appendage	1	0.000430827803605233
Brain_Caudate_basal_ganglia_GENE_ENSG00000288728	-0.306724578342699	0.00405188108374831	-4.44337805327279	1.06564607689125e-05	0.000430827803605233	3.11270390116232	Brain_Caudate_basal_ganglia	1	0.000430827803605233
Brain_Anterior_cingulate_cortex_BA24_GENE_HFE	0.11182596006624	-0.00168228495781744	4.44331455393297	1.06595012338625e-05	0.000430827803605233	3.11244132143061	Brain_Anterior_cingulate_cortex_BA24	1	0.000430827803605233
Heart_Atrial_Appendage_GENE_RUFY1.AS1	-0.0679661284649275	0.000571652910316259	-4.44319067074178	1.06654353793525e-05	0.000430827803605233	3.11192905504637	Heart_Atrial_Appendage	1	0.000430827803605233
Heart_Left_Ventricle_GENE_YIPF5	0.141315493686856	-0.0015693829148367	4.44315319916656	1.06672309332692e-05	0.000430827803605233	3.11177410985947	Heart_Left_Ventricle	1	0.000430827803605233
Heart_Left_Ventricle_GENE_TBCCD1	0.0927314578679409	-0.000750079422583132	4.44310861110264	1.06693678704479e-05	0.000430827803605233	3.11158973953273	Heart_Left_Ventricle	1	0.000430827803605233
Heart_Left_Ventricle_GENE_MMACHC	-0.235970046989619	0.0028094899754463	-4.44272535405203	1.0687752839952e-05	0.000431427424265188	3.11000505391343	Heart_Left_Ventricle	1	0.000431427424265188
Heart_Left_Ventricle_GENE_HDDC3	-0.159589954501167	-0.00260697855384772	-4.44264866430714	1.06914353127203e-05	0.000431433355932748	3.10968797354816	Heart_Left_Ventricle	1	0.000431433355932748
Heart_Atrial_Appendage_GENE_RPL10P16	0.358036507551331	0.00332902540824804	4.44255152124226	1.06961016528038e-05	0.000431478972723418	3.10928633447492	Heart_Atrial_Appendage	1	0.000431478972723418
Heart_Left_Ventricle_GENE_ENSG00000267480	-0.19250901311192	0.002395044551137	-4.44178243557175	1.07331141487762e-05	0.000432828966737231	3.10610682959571	Heart_Left_Ventricle	1	0.000432828966737231
Brain_Cerebellar_Hemisphere_GENE_ZBTB1	-0.209808143768736	0.00325445521592411	-4.4416038645374	1.07417254607867e-05	0.000433013161954043	3.10536866586103	Brain_Cerebellar_Hemisphere	1	0.000433013161954043
Brain_Cerebellar_Hemisphere_GENE_BCL2L10	-0.268927406530723	0.00471914972614126	-4.44154058318043	1.07447786933888e-05	0.000433013161954043	3.10510708469143	Brain_Cerebellar_Hemisphere	1	0.000433013161954043
Brain_Nucleus_accumbens_basal_ganglia_GENE_ZBTB25	-0.112413049356194	0.00347253077000769	-4.44136195321496	1.07534018105288e-05	0.000433217601893434	3.10436871475012	Brain_Nucleus_accumbens_basal_ganglia	1	0.000433217601893434
Heart_Left_Ventricle_GENE_PRRC2A	0.134115602328779	-0.000247181762616603	4.44119429845109	1.07615011417436e-05	0.00043326089788071	3.10367573611344	Heart_Left_Ventricle	1	0.00043326089788071
Brain_Substantia_nigra_GENE_HNRNPH1P1	0.0913608735004838	-0.00122524703009167	4.44119271803209	1.07615775189008e-05	0.00043326089788071	3.10366920377772	Brain_Substantia_nigra	1	0.00043326089788071
Heart_Left_Ventricle_GENE_ENSG00000288880	-0.256097136801895	0.00161249290594036	-4.44076888807128	1.07820787573012e-05	0.000433943109035602	3.10191746815939	Heart_Left_Ventricle	1	0.000433943109035602
Heart_Left_Ventricle_GENE_KIAA1755	0.192520118586021	0.00127748349717135	4.44057055024988	1.07916854682723e-05	0.000434186546100342	3.10109776964105	Heart_Left_Ventricle	1	0.000434186546100342
Brain_Hypothalamus_GENE_NSUN2	0.194879791361264	-0.00452343335775584	4.44036093372774	1.0801847381927e-05	0.000434452153039483	3.10023149506552	Brain_Hypothalamus	1	0.000434452153039483
Brain_Nucleus_accumbens_basal_ganglia_GENE_CXCR1	-0.19229280278424	0.00352245954431467	-4.44021159917071	1.08090924979886e-05	0.000434600309503971	3.0996143687742	Brain_Nucleus_accumbens_basal_ganglia	1	0.000434600309503971
Brain_Frontal_Cortex_BA9_GENE_APOM	0.284237051458288	-0.00608273524586112	4.43917940936451	1.08592975795544e-05	0.000436475087298376	3.09534936370947	Brain_Frontal_Cortex_BA9	1	0.000436475087298376
Brain_Cerebellar_Hemisphere_GENE_AMBRA1	-0.0832837585276613	0.0017637992538874	-4.43880016952645	1.0877799589894e-05	0.000437074787077901	3.09378257755797	Brain_Cerebellar_Hemisphere	1	0.000437074787077901
Brain_Amygdala_GENE_RPL24	0.100554285018377	-0.00090288391191762	4.43871137768763	1.0882135843745e-05	0.000437105093067978	3.09341576218707	Brain_Amygdala	1	0.000437105093067978
Brain_Cerebellar_Hemisphere_GENE_ELL2	-0.168486064216442	0.00103414213134456	-4.43854023319192	1.0890498555565e-05	0.00043729705749868	3.09270875214241	Brain_Cerebellar_Hemisphere	1	0.00043729705749868
Brain_Cerebellar_Hemisphere_GENE_STIP1	-0.397772625624587	0.0053706428536556	-4.43839115505919	1.08977880417889e-05	0.000437445815514281	3.09209292047077	Brain_Cerebellar_Hemisphere	1	0.000437445815514281
Brain_Anterior_cingulate_cortex_BA24_GENE_HMGB2	0.654998236443412	-0.0118486958929309	4.4378488742984	1.09243434078956e-05	0.00043836756901634	3.08985295764718	Brain_Anterior_cingulate_cortex_BA24	1	0.00043836756901634
Heart_Left_Ventricle_GENE_PDE7A	-0.324905500850534	0.00180010630736549	-4.4377419032651	1.09295890650705e-05	0.000438433890345964	3.08941112962581	Heart_Left_Ventricle	1	0.000438433890345964
Brain_Amygdala_GENE_ENSG00000279852	-0.196199977680978	0.00317758665716984	-4.43752353523367	1.09403049067106e-05	0.000438719529134432	3.08850922354211	Brain_Amygdala	1	0.000438719529134432
Brain_Caudate_basal_ganglia_GENE_GIPR	-0.158792475651002	0.00243022433173714	-4.43741337664352	1.09457144680774e-05	0.000438792261862862	3.08805426096737	Brain_Caudate_basal_ganglia	1	0.000438792261862862
Brain_Cerebellar_Hemisphere_GENE_APC	-0.156909176117388	0.00215676690380915	-4.43725070961393	1.09537072455342e-05	0.000438968468886058	3.08738245412688	Brain_Cerebellar_Hemisphere	1	0.000438968468886058
Brain_Frontal_Cortex_BA9_GENE_ENSG00000286667	-0.50187059881677	0.00937729420511363	-4.43708778788193	1.09617181381404e-05	0.000438979415963989	3.08670961833979	Brain_Frontal_Cortex_BA9	1	0.000438979415963989
Brain_Nucleus_accumbens_basal_ganglia_GENE_MROH6	-0.244113505747595	0.00976136971144882	-4.43706007588266	1.09630813004157e-05	0.000438979415963989	3.08659517533675	Brain_Nucleus_accumbens_basal_ganglia	1	0.000438979415963989
Brain_Cerebellar_Hemisphere_GENE_ST7L	-0.100306545957813	0.00240260570092531	-4.43702569952693	1.09647725100652e-05	0.000438979415963989	3.08645321128207	Brain_Cerebellar_Hemisphere	1	0.000438979415963989
Heart_Left_Ventricle_GENE_GPIHBP1	-0.489596180418976	0.01457014062854	-4.43670617466941	1.098050409178e-05	0.000439351444475329	3.08513371825629	Heart_Left_Ventricle	1	0.000439351444475329
Brain_Caudate_basal_ganglia_GENE_PCDHGA11	0.165497057284701	-0.0039050234524722	4.4366907142712	1.09812658213668e-05	0.000439351444475329	3.08506987605193	Brain_Caudate_basal_ganglia	1	0.000439351444475329
Brain_Substantia_nigra_GENE_BBS4	0.215476695900006	-0.00399575649685827	4.43647865291907	1.09917191328745e-05	0.000439625533381321	3.08419421029568	Brain_Substantia_nigra	1	0.000439625533381321
Brain_Amygdala_GENE_CRLS1	0.0601474960612006	-0.00111507617399739	4.43620343390792	1.10052999300098e-05	0.000440004796464816	3.08305780542925	Brain_Amygdala	1	0.000440004796464816
Brain_Cerebellar_Hemisphere_GENE_PAQR7	0.238517920911131	-0.00282042198015617	4.43608756330448	1.10110224169284e-05	0.000440004796464816	3.08257938455946	Brain_Cerebellar_Hemisphere	1	0.000440004796464816
Brain_Anterior_cingulate_cortex_BA24_GENE_ACOX1	0.197151719399891	-0.00366940996939505	4.43606739110685	1.10120189497783e-05	0.000440004796464816	3.08249609628446	Brain_Anterior_cingulate_cortex_BA24	1	0.000440004796464816
Brain_Cerebellar_Hemisphere_GENE_ILRUN	-0.121093405171004	0.00329539701082063	-4.43599374925802	1.10156576860224e-05	0.000440006113292943	3.08219204204405	Brain_Cerebellar_Hemisphere	1	0.000440006113292943
Heart_Atrial_Appendage_GENE_CSE1L	0.0910465671246127	-0.00140315972669299	4.43582122646084	1.10241867613592e-05	0.00044020270357171	3.08147974414547	Heart_Atrial_Appendage	1	0.00044020270357171
Brain_Substantia_nigra_GENE_POLE	-0.0692694148344476	0.00209256550563805	-4.4355782789056	1.10362081719688e-05	0.000440538570758591	3.0804767260091	Brain_Substantia_nigra	1	0.000440538570758591
Brain_Hypothalamus_GENE_CIRBP	0.261555899555171	-0.0050532628330908	4.43546750542218	1.10416935748536e-05	0.000440595901790819	3.08001941047105	Brain_Hypothalamus	1	0.000440595901790819
Brain_Anterior_cingulate_cortex_BA24_GENE_P2RX7	-0.302963278853157	0.00182920449289146	-4.43536118390716	1.10469609748887e-05	0.000440595901790819	3.07958048436303	Brain_Anterior_cingulate_cortex_BA24	1	0.000440595901790819
Heart_Left_Ventricle_GENE_CD44	0.274236902210978	-0.00476729067489072	4.43530725061979	1.10496338671958e-05	0.000440595901790819	3.07935783582291	Heart_Left_Ventricle	1	0.000440595901790819
Brain_Cerebellar_Hemisphere_GENE_MIEF2	0.177826662904241	-0.00582660073699895	4.43525776542088	1.10520868602427e-05	0.000440595901790819	3.07915355219128	Brain_Cerebellar_Hemisphere	1	0.000440595901790819
Heart_Left_Ventricle_GENE_FASTK	-0.164834631374903	-7.07662577623167e-05	-4.4351116304768	1.10593338471401e-05	0.000440710764383543	3.07855029373585	Heart_Left_Ventricle	1	0.000440710764383543
Brain_Caudate_basal_ganglia_GENE_ENSG00000183154	0.122684405726447	0.00105315361882096	4.435047252468	1.10625278640427e-05	0.000440710764383543	3.07828454127655	Brain_Caudate_basal_ganglia	1	0.000440710764383543
Heart_Atrial_Appendage_GENE_RNF215	-0.097989281320812	0.00268084088566536	-4.43498126227325	1.10658027835511e-05	0.000440710764383543	3.07801213743711	Heart_Atrial_Appendage	1	0.000440710764383543
Brain_Cerebellar_Hemisphere_GENE_PTPN4	-0.122982460322723	0.00299158705590292	-4.43478829059013	1.10753847855274e-05	0.000440948468061448	3.07721558273745	Brain_Cerebellar_Hemisphere	1	0.000440948468061448
Brain_Anterior_cingulate_cortex_BA24_GENE_C1orf174	-0.134167713946322	0.00171842008884553	-4.43445488480695	1.10919587562031e-05	0.000441416430032892	3.07583941563423	Brain_Anterior_cingulate_cortex_BA24	1	0.000441416430032892
Brain_Substantia_nigra_GENE_ITPRIPL1	-0.286317136617335	0.00488399639098862	-4.4344063521291	1.10943733480093e-05	0.000441416430032892	3.07563909997538	Brain_Substantia_nigra	1	0.000441416430032892
Brain_Putamen_basal_ganglia_GENE_MTMR10	-0.248429433213697	0.00607572062719583	-4.43375624306926	1.11267660440827e-05	0.000442101415685239	3.07295601123684	Brain_Putamen_basal_ganglia	1	0.000442101415685239
Brain_Cerebellar_Hemisphere_GENE_FOXD4	-0.478827824557291	0.0114610918878698	-4.43372813097883	1.11281688128252e-05	0.000442101415685239	3.07283999706077	Brain_Cerebellar_Hemisphere	1	0.000442101415685239
Heart_Atrial_Appendage_GENE_CLK2	-0.148975443790806	0.00178393623710929	-4.43371013860425	1.1129066705435e-05	0.000442101415685239	3.07276574571965	Heart_Atrial_Appendage	1	0.000442101415685239
Brain_Putamen_basal_ganglia_GENE_PF4	0.248239387566369	-0.00198620018898897	4.43368639354927	1.11302517863271e-05	0.000442101415685239	3.07266775451514	Brain_Putamen_basal_ganglia	1	0.000442101415685239
Heart_Left_Ventricle_GENE_DHTKD1	-0.206608643640696	0.00297932902020222	-4.43367907078988	1.11306172788851e-05	0.000442101415685239	3.0726375350157	Heart_Left_Ventricle	1	0.000442101415685239
Heart_Left_Ventricle_GENE_SREK1	0.109002543989856	-0.00105884956537536	4.43362478402973	1.11333271904869e-05	0.000442101415685239	3.072413506337	Heart_Left_Ventricle	1	0.000442101415685239
Heart_Left_Ventricle_GENE_ENSG00000275329	-0.232500051477468	0.00349650780626526	-4.43343279184256	1.11429162125454e-05	0.000442338249702175	3.07162122025126	Heart_Left_Ventricle	1	0.000442338249702175
Heart_Atrial_Appendage_GENE_PRPF18	0.0920989552718987	-0.00189698630316932	4.4332250265181	1.1153301928029e-05	0.000442575866634928	3.07076387978221	Heart_Atrial_Appendage	1	0.000442575866634928
Brain_Caudate_basal_ganglia_GENE_SOCS4	-0.12685402524193	0.00179068358794436	-4.43316796982105	1.11561556836877e-05	0.000442575866634928	3.07052844272657	Brain_Caudate_basal_ganglia	1	0.000442575866634928
Brain_Substantia_nigra_GENE_ENSG00000272783	-0.328787538580602	0.00541409575215421	-4.43292998916735	1.11680660960517e-05	0.000442904377500485	3.06954647684345	Brain_Substantia_nigra	1	0.000442904377500485
Brain_Caudate_basal_ganglia_GENE_BCAN.AS1	0.285901196075386	-0.00169342040392479	4.43272856589089	1.11781564011152e-05	0.000443009132739311	3.06871539388294	Brain_Caudate_basal_ganglia	1	0.000443009132739311
Brain_Substantia_nigra_GENE_BMF	-0.265060958608718	0.00439859480226358	-4.43267532038751	1.11808251941447e-05	0.000443009132739311	3.06849570602557	Brain_Substantia_nigra	1	0.000443009132739311
Brain_Frontal_Cortex_BA9_GENE_ENSG00000273314	0.216071115551874	-0.00490442309069213	4.43265988988921	1.11815987219087e-05	0.000443009132739311	3.06843204114375	Brain_Frontal_Cortex_BA9	1	0.000443009132739311
Brain_Anterior_cingulate_cortex_BA24_GENE_TDRD6	-0.28122512871867	0.00598216801830694	-4.43225693942816	1.12018166916155e-05	0.000443666110757694	3.0667695758969	Brain_Anterior_cingulate_cortex_BA24	1	0.000443666110757694
Brain_Putamen_basal_ganglia_GENE_ZDHHC3	-0.177216547762921	0.00276082306900659	-4.4320201555697	1.12137135984746e-05	0.000443993200192944	3.06579273495562	Brain_Putamen_basal_ganglia	1	0.000443993200192944
Heart_Atrial_Appendage_GENE_HSPE1P18	0.201420454550661	-0.00220693430033555	4.43183549058823	1.1223000251101e-05	0.000444175561784959	3.06503094174687	Heart_Atrial_Appendage	1	0.000444175561784959
Brain_Caudate_basal_ganglia_GENE_GINS2	0.174399586938325	0.000729427164247008	4.43178383453605	1.12255993095422e-05	0.000444175561784959	3.0648178517859	Brain_Caudate_basal_ganglia	1	0.000444175561784959
Brain_Substantia_nigra_GENE_NRL	0.208767075401554	-0.00414609252202501	4.43162557159798	1.12335658478422e-05	0.000444346701225441	3.06416500475641	Brain_Substantia_nigra	1	0.000444346701225441
Brain_Cerebellar_Hemisphere_GENE_LYNX1	0.225717682449742	-0.00611714872724257	4.4314940801005	1.124018889816e-05	0.000444464604946426	3.06362260851551	Brain_Cerebellar_Hemisphere	1	0.000444464604946426
Brain_Anterior_cingulate_cortex_BA24_GENE_CRY2	0.424188446546669	-0.0108227329965547	4.43113144466343	1.12584737318641e-05	0.000445043418384161	3.06212683198537	Brain_Anterior_cingulate_cortex_BA24	1	0.000445043418384161
Brain_Anterior_cingulate_cortex_BA24_GENE_NOTCH1	0.130481947710656	-0.00114415573605564	4.4309700582751	1.12666203211567e-05	0.000445221225566746	3.06146119187382	Brain_Anterior_cingulate_cortex_BA24	1	0.000445221225566746
Brain_Caudate_basal_ganglia_GENE_AS3MT	0.150532896984919	-0.000736375165908842	4.43082916904884	1.12737368512415e-05	0.000445304929946972	3.06088011099569	Brain_Caudate_basal_ganglia	1	0.000445304929946972
Brain_Putamen_basal_ganglia_GENE_HLA.DRB5	-0.348123829266766	0.00103958040600292	-4.43078365168723	1.12760369221502e-05	0.000445304929946972	3.06069238371844	Brain_Putamen_basal_ganglia	1	0.000445304929946972
Heart_Left_Ventricle_GENE_YEATS2	0.0658268441927277	-0.000571891579578107	4.43069993933326	1.12802682247102e-05	0.000445321695192478	3.06034713349943	Heart_Left_Ventricle	1	0.000445321695192478
Brain_Cerebellar_Hemisphere_GENE_MIOS	-0.234295773590117	0.00427073901793782	-4.43063087783129	1.12837601332083e-05	0.000445321695192478	3.06006231154541	Brain_Cerebellar_Hemisphere	1	0.000445321695192478
Brain_Hippocampus_GENE_FCF1P5	0.088115608050301	-0.000817025352448662	4.43054925539342	1.12878884855825e-05	0.000445340593636814	3.0597256913766	Brain_Hippocampus	1	0.000445340593636814
Brain_Anterior_cingulate_cortex_BA24_GENE_ENSG00000280047	-0.111411514743949	0.000890872090352153	-4.43044574089381	1.12931261881951e-05	0.00044540323286783	3.05929879416661	Brain_Anterior_cingulate_cortex_BA24	1	0.00044540323286783
Brain_Putamen_basal_ganglia_GENE_SNAPC3	-0.057300547270338	0.000918633281372932	-4.43000351904303	1.13155282621418e-05	0.000446142579248024	3.0574751611732	Brain_Putamen_basal_ganglia	1	0.000446142579248024
Brain_Cerebellar_Hemisphere_GENE_RPL7P47	-0.260767755831244	-0.000138983242498379	-4.42970158485094	1.1330848072255e-05	0.000446602302506824	3.05623014325267	Brain_Cerebellar_Hemisphere	1	0.000446602302506824
Brain_Frontal_Cortex_BA9_GENE_ENSG00000275880	-0.0923285819074856	0.00172644104921752	-4.42962508882907	1.13347325474216e-05	0.000446611153792949	3.05591472639794	Brain_Frontal_Cortex_BA9	1	0.000446611153792949
Heart_Left_Ventricle_GENE_PRODH	-0.417658713011963	0.00153181760493795	-4.42948887756757	1.13416525237817e-05	0.000446739565581675	3.05535309761129	Heart_Left_Ventricle	1	0.000446739565581675
Brain_Cerebellar_Hemisphere_GENE_LRPAP1	0.120078372663783	-0.00248471900678388	4.42941330042418	1.13454938332532e-05	0.000446746667145603	3.05504148347047	Brain_Cerebellar_Hemisphere	1	0.000446746667145603
Heart_Left_Ventricle_GENE_DDIT4L	0.238513961778078	0.00430357222080136	4.42916762110867	1.13579894185636e-05	0.000447094429925317	3.05402855069317	Heart_Left_Ventricle	1	0.000447094429925317
Heart_Left_Ventricle_GENE_ECSCR	0.402391691047838	-0.0032961432027302	4.42876132312863	1.13786831985298e-05	0.000447532274114558	3.05235350386093	Heart_Left_Ventricle	1	0.000447532274114558
Brain_Cerebellar_Hemisphere_GENE_STPG3.AS1	0.26818441946429	-0.00575552516040688	4.42875122514619	1.13791979735309e-05	0.000447532274114558	3.05231187467613	Brain_Cerebellar_Hemisphere	1	0.000447532274114558
Heart_Left_Ventricle_GENE_ZNF213.AS1	-0.0541312258880827	0.000995707518879827	-4.42870691443678	1.13814571086245e-05	0.000447532274114558	3.05212920371396	Heart_Left_Ventricle	1	0.000447532274114558
Heart_Left_Ventricle_GENE_PTGES3P1	0.27069346557947	-0.000107754892136059	4.42866131811844	1.13837822372864e-05	0.000447532274114558	3.05194123460255	Heart_Left_Ventricle	1	0.000447532274114558
Brain_Hippocampus_GENE_ACTR1A	-0.0657187433133581	0.00164241056415886	-4.4285624236959	1.13888268002845e-05	0.000447539248311118	3.05153355224439	Brain_Hippocampus	1	0.000447539248311118
Brain_Hippocampus_GENE_DHCR24	-0.262525085561941	0.00263931671029038	-4.42851405857186	1.13912946639651e-05	0.000447539248311118	3.0513341749459	Brain_Hippocampus	1	0.000447539248311118
Heart_Left_Ventricle_GENE_FKBP1A	0.306592694867892	-0.00226230127571751	4.42828127431106	1.14031798028104e-05	0.000447778497043066	3.05037458831812	Heart_Left_Ventricle	1	0.000447778497043066
Heart_Atrial_Appendage_GENE_MARS2	0.27229168682198	-0.00439957732768102	4.42825106113242	1.14047232504823e-05	0.000447778497043066	3.05025004655967	Heart_Atrial_Appendage	1	0.000447778497043066
Heart_Left_Ventricle_GENE_HGSNAT	0.119444112786715	0.000371269792913746	4.42810686660514	1.14120922181763e-05	0.000447923701897592	3.04965567311915	Heart_Left_Ventricle	1	0.000447923701897592
Brain_Substantia_nigra_GENE_FDXACB1	0.082880765406456	-0.000272875242372378	4.42792047873473	1.14216242019985e-05	0.000448149825741312	3.04888740434886	Brain_Substantia_nigra	1	0.000448149825741312
Brain_Anterior_cingulate_cortex_BA24_GENE_TMPO	-0.181678679156013	0.00470660302994421	-4.42784000284797	1.14257421404719e-05	0.000448149825741312	3.04855570155658	Brain_Anterior_cingulate_cortex_BA24	1	0.000448149825741312
Brain_Frontal_Cortex_BA9_GENE_MTRF1LP1	0.228211864145714	-0.00526421582499805	4.42777887688196	1.14288708960809e-05	0.000448149825741312	3.04830375836267	Brain_Frontal_Cortex_BA9	1	0.000448149825741312
Heart_Left_Ventricle_GENE_OR7A8P	-0.0787543121573621	0.00162484047289664	-4.42748084212683	1.14441376672189e-05	0.00044860431456967	3.04707539340736	Heart_Left_Ventricle	1	0.00044860431456967
Heart_Atrial_Appendage_GENE_ELK3	0.121228585690013	-0.00103115150094505	4.42727495708146	1.14546954849412e-05	0.000448873982221066	3.04622687296092	Heart_Atrial_Appendage	1	0.000448873982221066
Heart_Atrial_Appendage_GENE_SPCS2	0.094469220211427	-0.00199055368026118	4.42706210506209	1.14656203707937e-05	0.000448896244151455	3.04534967790759	Heart_Atrial_Appendage	1	0.000448896244151455
Heart_Atrial_Appendage_GENE_SLC6A16	-0.0811555374649322	0.00100229514724145	-4.42706171807512	1.14656402424448e-05	0.000448896244151455	3.04534808311202	Heart_Atrial_Appendage	1	0.000448896244151455
Heart_Atrial_Appendage_GENE_PSMG3	0.159823492340832	-0.00285403144711426	4.42704888022116	1.14662994806117e-05	0.000448896244151455	3.04529517765206	Heart_Atrial_Appendage	1	0.000448896244151455
Brain_Cerebellar_Hemisphere_GENE_INTS7	-0.133636294766345	0.00291995319283501	-4.42685255801962	1.1476385365849e-05	0.000448943580198114	3.04448614149239	Brain_Cerebellar_Hemisphere	1	0.000448943580198114
Brain_Caudate_basal_ganglia_GENE_LINC01094	-0.292843621899898	0.00472532744140655	-4.42683362211613	1.14773586305666e-05	0.000448943580198114	3.0444081091356	Brain_Caudate_basal_ganglia	1	0.000448943580198114
Heart_Atrial_Appendage_GENE_TACC1	-0.237694035164435	0.00862058083718152	-4.42681052920527	1.14785456634389e-05	0.000448943580198114	3.04431294672097	Heart_Atrial_Appendage	1	0.000448943580198114
Heart_Atrial_Appendage_GENE_GNPDA2	0.0807103679905691	-0.00107754493046957	4.42654983414061	1.14919541891174e-05	0.00044932399416521	3.04323869358457	Heart_Atrial_Appendage	1	0.00044932399416521
Heart_Atrial_Appendage_GENE_TELO2	-0.136204109101746	-0.000654674498923897	-4.42639865915581	1.14997365517686e-05	0.00044934221362352	3.04261576974142	Heart_Atrial_Appendage	1	0.00044934221362352
Heart_Left_Ventricle_GENE_EXOSC7	-0.0765118287587836	-0.000300182755713274	-4.42639772324624	1.14997847473224e-05	0.00044934221362352	3.04261191334245	Heart_Left_Ventricle	1	0.00044934221362352
Heart_Left_Ventricle_GENE_HHEX	0.354256262753856	-0.00141231342781392	4.42628374362	1.15056556822743e-05	0.00044942770537662	3.04214226795644	Heart_Left_Ventricle	1	0.00044942770537662
Brain_Hippocampus_GENE_IL17RE	0.0537524585622254	-3.21727926222718e-05	4.42565039903785	1.15383306896028e-05	0.000450559813565073	3.03953281918494	Brain_Hippocampus	1	0.000450559813565073
Brain_Substantia_nigra_GENE_HMGCL	0.31691536686872	-0.00372288637481364	4.42557100131256	1.15424331727636e-05	0.000450575827001279	3.03920571640475	Brain_Substantia_nigra	1	0.000450575827001279
Brain_Substantia_nigra_GENE_NEURL1B	-0.218201672973077	0.00569498164187776	-4.42546663920179	1.15478276900735e-05	0.000450642250516244	3.0387757736454	Brain_Substantia_nigra	1	0.000450642250516244
Heart_Left_Ventricle_GENE_OSTF1	0.109131977133226	-0.000164679414630122	4.42537827460118	1.15523971764104e-05	0.00045067644585774	3.0384117435377	Heart_Left_Ventricle	1	0.00045067644585774
Heart_Atrial_Appendage_GENE_NMRAL2P	0.166011029512447	-0.000280697924582655	4.42508272547776	1.15676931096201e-05	0.000451128940486008	3.03719423747871	Heart_Atrial_Appendage	1	0.000451128940486008
Heart_Left_Ventricle_GENE_PPP2R3C	-0.0983300525859407	-0.00041286896336229	-4.42477815595201	1.15834761658876e-05	0.000451468109260644	3.03593965129912	Heart_Left_Ventricle	1	0.000451468109260644
Brain_Cerebellar_Hemisphere_GENE_ENSG00000272106	0.163570335008646	-0.0032295235283197	4.42471347741173	1.15868305158588e-05	0.000451468109260644	3.03567323708043	Brain_Cerebellar_Hemisphere	1	0.000451468109260644
Brain_Frontal_Cortex_BA9_GENE_LINC01004	0.0977490631700748	-0.00158432568675449	4.42465305461697	1.1589964994804e-05	0.000451468109260644	3.03542435576949	Brain_Frontal_Cortex_BA9	1	0.000451468109260644
Heart_Atrial_Appendage_GENE_BRAP	0.0644652813717919	-0.000140814934944683	4.42455495414981	1.15950557604246e-05	0.000451468109260644	3.03502028697438	Heart_Atrial_Appendage	1	0.000451468109260644
Heart_Left_Ventricle_GENE_HNRNPA1	0.148280830976266	-0.000239778146824022	4.42452275088906	1.15967273632439e-05	0.000451468109260644	3.03488764586838	Heart_Left_Ventricle	1	0.000451468109260644
Heart_Atrial_Appendage_GENE_HSPA7	0.56706062022477	-0.0119771986845893	4.42445076681845	1.16004647373678e-05	0.000451468109260644	3.03459115595042	Heart_Atrial_Appendage	1	0.000451468109260644
Heart_Left_Ventricle_GENE_TIMP1	0.765674546764451	-0.0121237761860521	4.42441565922656	1.16022879227831e-05	0.000451468109260644	3.03444655548922	Heart_Left_Ventricle	1	0.000451468109260644
Brain_Frontal_Cortex_BA9_GENE_ENSG00000289234	0.120614838700338	-0.00335637216260358	4.42427946232733	1.1609363410506e-05	0.000451599425647825	3.03388560047633	Brain_Frontal_Cortex_BA9	1	0.000451599425647825
Brain_Caudate_basal_ganglia_GENE_C12orf29	0.0507081790254905	-0.000520927303551342	4.42409208045452	1.16191047291476e-05	0.000451834325012245	3.03311385585817	Brain_Caudate_basal_ganglia	1	0.000451834325012245
Brain_Nucleus_accumbens_basal_ganglia_GENE_ENSG00000289552	-0.268374372384118	0.00785836408782154	-4.42388476594148	1.16298913902206e-05	0.000452109712190457	3.03226005278749	Brain_Nucleus_accumbens_basal_ganglia	1	0.000452109712190457
Brain_Hypothalamus_GENE_H3C4	-0.373464532829479	-0.00109958004236237	-4.42360759136045	1.16443278728624e-05	0.000452526764862946	3.03111859652349	Brain_Hypothalamus	1	0.000452526764862946
Heart_Atrial_Appendage_GENE_LPIN3	-0.328654606237152	0.00697878050647906	-4.42324410039783	1.16632860911086e-05	0.000452870593022727	3.02962177428396	Heart_Atrial_Appendage	1	0.000452870593022727
Heart_Atrial_Appendage_GENE_TRIM69	0.25657532984042	-0.00688847841891319	4.42313209153315	1.16691339717542e-05	0.000452870593022727	3.02916055518623	Heart_Atrial_Appendage	1	0.000452870593022727
Brain_Hippocampus_GENE_MFNG	-0.187313466110936	0.00760482982838855	-4.42308168406337	1.16717666152454e-05	0.000452870593022727	3.02895299580615	Brain_Hippocampus	1	0.000452870593022727
Heart_Atrial_Appendage_GENE_HIF3A	-0.608444964548528	0.0148883101221113	-4.42307593328503	1.16720669987006e-05	0.000452870593022727	3.02892931636057	Heart_Atrial_Appendage	1	0.000452870593022727
Heart_Left_Ventricle_GENE_MOXD1	0.0554795072938858	-0.00113471925415434	4.4230027901005	1.16758881709821e-05	0.000452870593022727	3.02862814396667	Heart_Left_Ventricle	1	0.000452870593022727
Brain_Caudate_basal_ganglia_GENE_SDSL	0.428598930298485	-0.00828501216776448	4.42294028392805	1.16791545893786e-05	0.000452870593022727	3.02837077391799	Brain_Caudate_basal_ganglia	1	0.000452870593022727
Heart_Left_Ventricle_GENE_MAPRE1	0.071256626770857	-0.00111773282332213	4.42288965130237	1.16818011666189e-05	0.000452870593022727	3.02816229584753	Heart_Left_Ventricle	1	0.000452870593022727
Brain_Caudate_basal_ganglia_GENE_METTL8	0.0584759399481091	-0.00146494503364914	4.42286930548021	1.16828648083681e-05	0.000452870593022727	3.02807852325991	Brain_Caudate_basal_ganglia	1	0.000452870593022727
Brain_Hypothalamus_GENE_KCTD13.DT	-0.0803039231210896	0.000478389632981901	-4.4226612025707	1.16937493650621e-05	0.000453148570187295	3.02722169377889	Brain_Hypothalamus	1	0.000453148570187295
Heart_Atrial_Appendage_GENE_ENSG00000260022	-0.082896162644113	0.00203884834037808	-4.42247634943446	1.17034260106702e-05	0.000453379577533353	3.02646062287848	Heart_Atrial_Appendage	1	0.000453379577533353
Brain_Substantia_nigra_GENE_LPP.AS2	0.347501576590795	-0.007458369179763	4.42240455362128	1.17071864257015e-05	0.000453381321851953	3.02616503563652	Brain_Substantia_nigra	1	0.000453381321851953
Heart_Atrial_Appendage_GENE_TRBV14	-0.0969980606990782	0.00284585226832387	-4.4219810143774	1.1729393480613e-05	0.000453972066500294	3.02442139256518	Heart_Atrial_Appendage	1	0.000453972066500294
Heart_Left_Ventricle_GENE_PLEKHM1P1	0.115853967069393	0.00100632118532067	4.42197172378647	1.17298810574248e-05	0.000453972066500294	3.02438314643583	Heart_Left_Ventricle	1	0.000453972066500294
Brain_Cerebellar_Hemisphere_GENE_LINC02175	-0.0848071282216937	0.0012905724827075	-4.42182230886693	1.17377251234408e-05	0.000454131617426515	3.02376806748641	Brain_Cerebellar_Hemisphere	1	0.000454131617426515
Brain_Cerebellar_Hemisphere_GENE_RPL18A	-0.143273480030881	0.00609576983844588	-4.42174861015135	1.17415960473331e-05	0.000454137395392699	3.02346468771414	Brain_Cerebellar_Hemisphere	1	0.000454137395392699
Heart_Atrial_Appendage_GENE_CASP4	0.279093901667073	-0.00780393657221376	4.42161310410944	1.17487165046121e-05	0.00045416838395564	3.02290689119409	Heart_Atrial_Appendage	1	0.00045416838395564
Brain_Nucleus_accumbens_basal_ganglia_GENE_HERC2P3	-0.406595001989774	0.00769707428928559	-4.42149882896229	1.1754724550495e-05	0.00045416838395564	3.02243650180806	Brain_Nucleus_accumbens_basal_ganglia	1	0.00045416838395564
Brain_Anterior_cingulate_cortex_BA24_GENE_NCOA6	-0.0899809502912954	0.00200399683016957	-4.42148510862151	1.17554460986886e-05	0.00045416838395564	3.02238002569842	Brain_Anterior_cingulate_cortex_BA24	1	0.00045416838395564
Brain_Putamen_basal_ganglia_GENE_MED29	0.183829074684846	-0.00272348546359353	4.42145015294156	1.17572845979273e-05	0.00045416838395564	3.02223614073724	Brain_Putamen_basal_ganglia	1	0.00045416838395564
Heart_Left_Ventricle_GENE_IL3RA	0.189625485825875	-0.00314760899133665	4.42112011355718	1.17746566383026e-05	0.000454564246235164	3.02087768111296	Heart_Left_Ventricle	1	0.000454564246235164
Brain_Cerebellar_Hemisphere_GENE_IL17RD	0.0760007651415813	-0.000396383822950668	4.4210827911754	1.17766226943473e-05	0.000454564246235164	3.02072406614807	Brain_Cerebellar_Hemisphere	1	0.000454564246235164
Brain_Hypothalamus_GENE_PRPF18	-0.152771091787024	0.000219930024188568	-4.42104321671713	1.17787077276985e-05	0.000454564246235164	3.02056118319358	Brain_Hypothalamus	1	0.000454564246235164
Heart_Atrial_Appendage_GENE_PPP2R5E	0.0583320921082582	-0.00039507488348464	4.42095473668169	1.1783370694872e-05	0.000454600429704028	3.02019701660817	Heart_Atrial_Appendage	1	0.000454600429704028
Heart_Left_Ventricle_GENE_CLCNKB	-0.114012843516993	-0.000321022251433611	-4.41997860854748	1.18349308014521e-05	0.000456409411287583	3.01617991360435	Heart_Left_Ventricle	1	0.000456409411287583
Brain_Frontal_Cortex_BA9_GENE_PTHLH	-0.281429264866114	0.000838312214259791	-4.41992553446257	1.18377404097846e-05	0.000456409411287583	3.01596151915504	Brain_Frontal_Cortex_BA9	1	0.000456409411287583
Heart_Left_Ventricle_GENE_ERV3.1	0.256167279368217	0.000589870543623236	4.41982019722124	1.18433185886561e-05	0.000456477374593012	3.01552807437365	Heart_Left_Ventricle	1	0.000456477374593012
Brain_Cerebellar_Hemisphere_GENE_ST3GAL6	0.133646126573109	-0.00144789576623168	4.41975099350546	1.18469846702074e-05	0.000456477374593012	3.0152433181199	Brain_Cerebellar_Hemisphere	1	0.000456477374593012
Heart_Atrial_Appendage_GENE_GORASP2	0.104317336661505	-0.00296715541988669	4.41963899756367	1.18529199800495e-05	0.000456561906352741	3.01478249118256	Heart_Atrial_Appendage	1	0.000456561906352741
Brain_Nucleus_accumbens_basal_ganglia_GENE_P2RX4	-0.0626367692097325	0.00103672600968195	-4.4194554279356	1.1862654546697e-05	0.000456789899736723	3.01402718527123	Brain_Nucleus_accumbens_basal_ganglia	1	0.000456789899736723
Brain_Nucleus_accumbens_basal_ganglia_GENE_CTAGE13P	-0.14653168052538	0.00186600400537281	-4.4193862381785	1.18663256151491e-05	0.000456789899736723	3.013742508322	Brain_Nucleus_accumbens_basal_ganglia	1	0.000456789899736723
Brain_Anterior_cingulate_cortex_BA24_GENE_HS3ST1	-0.115467653806878	0.00228251757823139	-4.41921571443981	1.18753779016693e-05	0.000456994202013531	3.01304091672216	Brain_Anterior_cingulate_cortex_BA24	1	0.000456994202013531
Brain_Anterior_cingulate_cortex_BA24_GENE_SRP14	0.0670352971087512	-0.000261448671912052	4.4189144634239	1.18913860234963e-05	0.000457465969002272	3.0118015310278	Brain_Anterior_cingulate_cortex_BA24	1	0.000457465969002272
Heart_Left_Ventricle_GENE_EML4	0.0725910081200106	-0.000274056617787076	4.41879794524488	1.18975831978896e-05	0.000457560126842758	3.01132218123873	Heart_Left_Ventricle	1	0.000457560126842758
Heart_Left_Ventricle_GENE_CCDC57	0.0677393008192993	-0.000949082378437065	4.41806908934246	1.19364185582462e-05	0.000458909037122138	3.00832397254096	Heart_Left_Ventricle	1	0.000458909037122138
Heart_Atrial_Appendage_GENE_UBE2CP2	-0.264569989917181	0.00578432395483597	-4.4175990285465	1.19615289472838e-05	0.000459483137471181	3.00639058297279	Heart_Atrial_Appendage	1	0.000459483137471181
Brain_Cerebellar_Hemisphere_GENE_TLCD1	0.254351176888796	-0.00469114346182297	4.41759423018914	1.19617855333418e-05	0.000459483137471181	3.00637084801492	Brain_Cerebellar_Hemisphere	1	0.000459483137471181
Heart_Atrial_Appendage_GENE_ZCCHC10	0.118113289185565	-0.00238051181312333	4.41757811474522	1.19626473247611e-05	0.000459483137471181	3.00630456764389	Heart_Atrial_Appendage	1	0.000459483137471181
Brain_Caudate_basal_ganglia_GENE_ENSG00000260060	0.316290833903832	-0.000440682835195479	4.4169748809258	1.19949486993611e-05	0.000460544289508266	3.0038237205289	Brain_Caudate_basal_ganglia	1	0.000460544289508266
Heart_Atrial_Appendage_GENE_NCBP2	0.104964623971361	-0.00173836501066662	4.41691090417777	1.19983793548078e-05	0.000460544289508266	3.00356062955392	Heart_Atrial_Appendage	1	0.000460544289508266
Heart_Atrial_Appendage_GENE_ENSG00000270578	-0.297213308466495	0.0114787744469914	-4.41685092148524	1.20015966879428e-05	0.000460544289508266	3.00331396651727	Heart_Atrial_Appendage	1	0.000460544289508266
Heart_Left_Ventricle_GENE_SYNPO	-0.120806103971022	0.00179567980686443	-4.41675198385654	1.20069052778551e-05	0.000460551653185353	3.00290711837066	Heart_Left_Ventricle	1	0.000460551653185353
Heart_Left_Ventricle_GENE_ADAMTS8	0.173265581636008	-0.00290745461775554	4.41670667946003	1.20093368770757e-05	0.000460551653185353	3.00272082191451	Heart_Left_Ventricle	1	0.000460551653185353
Brain_Putamen_basal_ganglia_GENE_ENSG00000259648	0.167151940882351	-0.001488902171415	4.41649734601161	1.20205784422467e-05	0.000460696372368594	3.00186004379544	Brain_Putamen_basal_ganglia	1	0.000460696372368594
Brain_Amygdala_GENE_RPS15AP14	0.326212403895312	-0.00475036566319604	4.41649580492473	1.20206612385813e-05	0.000460696372368594	3.0018537069945	Brain_Amygdala	1	0.000460696372368594
Brain_Putamen_basal_ganglia_GENE_GEMIN6	-0.0652127958379527	0.00118381201424178	-4.41600323178885	1.20471531727484e-05	0.000461566721307423	2.99982839913124	Brain_Putamen_basal_ganglia	1	0.000461566721307423
Heart_Atrial_Appendage_GENE_ENSG00000278600	-0.221468329714541	0.00181174526150196	-4.41584615182206	1.20556131066634e-05	0.000461745874507195	2.99918257927658	Heart_Atrial_Appendage	1	0.000461745874507195
Brain_Frontal_Cortex_BA9_GENE_LINC01144	0.357742491567203	-0.0024128723782357	4.41571633167632	1.20626091851538e-05	0.000461868865279559	2.99864885181117	Brain_Frontal_Cortex_BA9	1	0.000461868865279559
Brain_Cerebellar_Hemisphere_GENE_MECR	0.140666099299864	-0.00209375760794118	4.41544522774592	1.20772316536615e-05	0.000462226416380676	2.99753431370578	Brain_Cerebellar_Hemisphere	1	0.000462226416380676
Heart_Atrial_Appendage_GENE_ENSG00000260252	-0.186295483136393	0.00498156881505895	-4.41540277272956	1.20795230753432e-05	0.000462226416380676	2.99735978222788	Heart_Atrial_Appendage	1	0.000462226416380676
Brain_Frontal_Cortex_BA9_GENE_DDX31	0.0349574425586841	-0.000429689754828674	4.41529180807338	1.20855141279229e-05	0.000462310695298487	2.9969036167637	Brain_Frontal_Cortex_BA9	1	0.000462310695298487
Brain_Cerebellar_Hemisphere_GENE_ENSG00000272567	-0.340769564994111	-0.00163698884418316	-4.41451624162522	1.21274669092085e-05	0.000463681389987402	2.99371563259246	Brain_Cerebellar_Hemisphere	1	0.000463681389987402
Brain_Substantia_nigra_GENE_GMFG	-0.267432470705647	0.0040575605909414	-4.41448894894358	1.2128945789817e-05	0.000463681389987402	2.99360345487654	Brain_Substantia_nigra	1	0.000463681389987402
Brain_Anterior_cingulate_cortex_BA24_GENE_ENSG00000229196	0.311226322851748	-0.00614692663960306	4.4141823845226	1.21455691420935e-05	0.000464171472368113	2.99234346560597	Brain_Anterior_cingulate_cortex_BA24	1	0.000464171472368113
Brain_Hippocampus_GENE_PSMB8.AS1	-0.135012200576947	0.00084932514306581	-4.41403941183846	1.21533292399703e-05	0.000464322623824388	2.99175587129571	Brain_Hippocampus	1	0.000464322623824388
Brain_Substantia_nigra_GENE_ALKAL2	-0.193281447414334	0.000301455932327335	-4.4138970677545	1.21610599323481e-05	0.000464472557566376	2.99117087802909	Brain_Substantia_nigra	1	0.000464472557566376
Heart_Left_Ventricle_GENE_KAT2B	-0.16687422670186	0.00420804021121271	-4.41337664988259	1.21893638414701e-05	0.000465274012693506	2.98903225964789	Heart_Left_Ventricle	1	0.000465274012693506
Heart_Atrial_Appendage_GENE_CCNT2	-0.146625174180525	0.00274973217423991	-4.41337103177863	1.21896697362994e-05	0.000465274012693506	2.98900917374994	Heart_Atrial_Appendage	1	0.000465274012693506
Heart_Left_Ventricle_GENE_RAB27A	0.0696817784531357	-0.000418824189247272	4.41320836106979	1.21985300259774e-05	0.000465466611009995	2.98834073956713	Heart_Left_Ventricle	1	0.000465466611009995
Brain_Cerebellar_Hemisphere_GENE_BPHL	0.0954359543675997	-0.00115255527590898	4.41290895003676	1.22148543506774e-05	0.000465943809535624	2.98711048233658	Brain_Cerebellar_Hemisphere	1	0.000465943809535624
Heart_Atrial_Appendage_GENE_CDK11A	-0.0806374987500879	0.00262259392709362	-4.41277296271507	1.22222754780026e-05	0.00046607275248771	2.98655174640332	Heart_Atrial_Appendage	1	0.00046607275248771
Heart_Left_Ventricle_GENE_GRK4	-0.0455947257975316	0.00109701488086135	-4.41270706135517	1.22258734119478e-05	0.00046607275248771	2.98628098091383	Heart_Left_Ventricle	1	0.00046607275248771
Brain_Substantia_nigra_GENE_INTS14	0.126617653550586	-0.00146081065760816	4.41258660006134	1.22324527056753e-05	0.000466177932157447	2.98578605759108	Brain_Substantia_nigra	1	0.000466177932157447
Brain_Frontal_Cortex_BA9_GENE_ENSG00000261037	-0.543823033123947	-0.000680368700272743	-4.41243006039771	1.22410075713494e-05	0.000466358311556862	2.98514292265325	Brain_Frontal_Cortex_BA9	1	0.000466358311556862
Brain_Hypothalamus_GENE_ZNF141	0.138371940215824	0.000735192492875732	4.41227049117525	1.22497338937026e-05	0.000466545108483378	2.98448736279379	Brain_Hypothalamus	1	0.000466545108483378
Brain_Amygdala_GENE_RPS19	0.14474252901544	-0.000509896645136919	4.41219486205912	1.2253871883171e-05	0.000466557091469451	2.98417666263607	Brain_Amygdala	1	0.000466557091469451
Brain_Hippocampus_GENE_ENSG00000274698	0.115826197477318	-0.00120091809680169	4.41203970354545	1.226236545011e-05	0.000466734850638184	2.98353925467147	Brain_Hippocampus	1	0.000466734850638184
Brain_Cerebellar_Hemisphere_GENE_CBR1	0.196391461254827	-0.00365339830967987	4.41168344774964	1.22818886491619e-05	0.000466994237584458	2.98207579627296	Brain_Cerebellar_Hemisphere	1	0.000466994237584458
Brain_Substantia_nigra_GENE_ENSG00000271714	0.507322537696531	-0.00942190919549243	4.41162516069966	1.22850856716344e-05	0.000466994237584458	2.98183637015539	Brain_Substantia_nigra	1	0.000466994237584458
Brain_Hypothalamus_GENE_ALOX15B	-0.325750141475083	0.0061859528175892	-4.41157031197726	1.22880948303355e-05	0.000466994237584458	2.98161107036915	Brain_Hypothalamus	1	0.000466994237584458
Heart_Atrial_Appendage_GENE_TIPRL	0.118194514643561	-0.00276150727073051	4.41156795121823	1.2288224364197e-05	0.000466994237584458	2.98160137323724	Heart_Atrial_Appendage	1	0.000466994237584458
Heart_Atrial_Appendage_GENE_OR13J1	-0.13324559298488	0.00158414974231281	-4.41155152786646	1.22891255428054e-05	0.000466994237584458	2.98153391226807	Heart_Atrial_Appendage	1	0.000466994237584458
Brain_Substantia_nigra_GENE_HEPH	0.15167565191362	-0.000639893718496309	4.41149656533951	1.22921418946576e-05	0.000466994237584458	2.98130814852241	Brain_Substantia_nigra	1	0.000466994237584458
Heart_Left_Ventricle_GENE_RDH13	-0.216567684301903	0.00272719375871717	-4.41087292741891	1.23264168966766e-05	0.000468150638365281	2.97874668056556	Heart_Left_Ventricle	1	0.000468150638365281
Brain_Nucleus_accumbens_basal_ganglia_GENE_ENSG00000288741	0.36980952741663	-0.00934198694741274	4.4102170845861	1.23625605151203e-05	0.000469377266502521	2.97605330107799	Brain_Nucleus_accumbens_basal_ganglia	1	0.000469377266502521
Heart_Left_Ventricle_GENE_CMIP	0.0865065324047963	-0.0012142325125559	4.40963037244748	1.23949802423733e-05	0.000470251663712583	2.97364413972951	Heart_Left_Ventricle	1	0.000470251663712583
Brain_Cerebellar_Hemisphere_GENE_NFE2L1.DT	0.256251800065754	-0.00204222939863228	4.40956076982096	1.23988316409886e-05	0.000470251663712583	2.97335835675445	Brain_Cerebellar_Hemisphere	1	0.000470251663712583
Heart_Atrial_Appendage_GENE_YEATS4	0.116033846159902	-0.00294997993790182	4.40952744554814	1.24006760149064e-05	0.000470251663712583	2.97322153136675	Heart_Atrial_Appendage	1	0.000470251663712583
Brain_Cerebellar_Hemisphere_GENE_ENSG00000236146	0.684466526795364	-0.0126841783595619	4.40952149959909	1.24010051285532e-05	0.000470251663712583	2.97319711812862	Brain_Cerebellar_Hemisphere	1	0.000470251663712583
Brain_Cerebellar_Hemisphere_GENE_RLF	-0.186824491720934	0.000831275415065217	-4.40899292403299	1.2430295680404e-05	0.00047121594323962	2.9710269829789	Brain_Cerebellar_Hemisphere	1	0.00047121594323962
Heart_Atrial_Appendage_GENE_RN7SL258P	-0.114644670571475	0.00318131034673518	-4.40843378522227	1.24613519077684e-05	0.000472134586674254	2.96873163011129	Heart_Atrial_Appendage	1	0.000472134586674254
Heart_Left_Ventricle_GENE_FTH1P23	-0.259712673554522	0.000708637302821478	-4.40841733209065	1.24622668869257e-05	0.000472134586674254	2.9686640915201	Heart_Left_Ventricle	1	0.000472134586674254
Brain_Caudate_basal_ganglia_GENE_NEU3	0.137162727128651	-0.00292779549114502	4.40821135022883	1.24737272360163e-05	0.00047242209408957	2.9678185747941	Brain_Caudate_basal_ganglia	1	0.00047242209408957
Heart_Left_Ventricle_GENE_MRPS24	-0.322115864280965	-0.00104126932282755	-4.40773930217189	1.25000289303695e-05	0.000473271340463895	2.96588104521736	Heart_Left_Ventricle	1	0.000473271340463895
Brain_Substantia_nigra_GENE_MBNL1	-0.0483435527266153	0.000441667237575943	-4.40763034898112	1.25061071445381e-05	0.000473354603794571	2.96543387236429	Brain_Substantia_nigra	1	0.000473354603794571
Brain_Caudate_basal_ganglia_GENE_SRGAP2	-0.0916553280268663	0.00230370073765878	-4.40736194941551	1.25210925213515e-05	0.000473774845952087	2.96433233311503	Brain_Caudate_basal_ganglia	1	0.000473774845952087
Heart_Left_Ventricle_GENE_SNORA23	0.163706676819398	-0.00176022661614981	4.40689516570228	1.2547195078386e-05	0.000474615350596803	2.96241675381163	Heart_Left_Ventricle	1	0.000474615350596803
Brain_Cerebellar_Hemisphere_GENE_USP40	0.220823474670916	-0.00493202808864768	4.40670189984637	1.25580177430628e-05	0.000474877529950564	2.96162368787961	Brain_Cerebellar_Hemisphere	1	0.000474877529950564
Brain_Cerebellar_Hemisphere_GENE_DHRS11	0.182816585851793	-0.00733649199927512	4.40645919955397	1.25716213296645e-05	0.00047505350724143	2.96062781373671	Brain_Cerebellar_Hemisphere	1	0.00047505350724143
Brain_Substantia_nigra_GENE_NCF4	-0.368777653080933	0.00696197757574285	-4.40641149442028	1.2574296906095e-05	0.00047505350724143	2.96043207086786	Brain_Substantia_nigra	1	0.00047505350724143
Brain_Putamen_basal_ganglia_GENE_ENSG00000257711	-0.0615367398554615	-0.000115589883615366	-4.40636769207073	1.25767540718526e-05	0.00047505350724143	2.96025234357209	Brain_Putamen_basal_ganglia	1	0.00047505350724143
Brain_Anterior_cingulate_cortex_BA24_GENE_FCF1	0.0694120115227358	-0.0013973876051193	4.40634114728208	1.25782433695304e-05	0.00047505350724143	2.96014342732281	Brain_Anterior_cingulate_cortex_BA24	1	0.00047505350724143
Brain_Substantia_nigra_GENE_ENSG00000263823	0.132720999130689	-0.00084241736820434	4.4059612397614	1.25995766105213e-05	0.000475711984724223	2.95858469103724	Brain_Substantia_nigra	1	0.000475711984724223
Brain_Caudate_basal_ganglia_GENE_KIF22	0.0773295097364656	-0.000454129186791132	4.40519722052679	1.26425840293574e-05	0.000476977509890747	2.95545034782485	Brain_Caudate_basal_ganglia	1	0.000476977509890747
Heart_Atrial_Appendage_GENE_NANOGP4	0.0738125698684721	-0.00056238981283964	4.40518286584376	1.26433934116593e-05	0.000476977509890747	2.95539146344037	Heart_Atrial_Appendage	1	0.000476977509890747
Brain_Putamen_basal_ganglia_GENE_SAP30BP	-0.0676624837457419	-0.000130864299340235	-4.40515754520195	1.26448212254283e-05	0.000476977509890747	2.95528759600185	Brain_Putamen_basal_ganglia	1	0.000476977509890747
Brain_Cerebellar_Hemisphere_GENE_SP2.DT	0.281469597123987	-0.00398000566974183	4.40500127377136	1.26536366796431e-05	0.000477162539166716	2.95464656952993	Brain_Cerebellar_Hemisphere	1	0.000477162539166716
Heart_Left_Ventricle_GENE_MT.ND2	-0.120743267720713	0.00202090965709268	-4.40488670129452	1.26601035824225e-05	0.000477258918738294	2.95417660590346	Heart_Left_Ventricle	1	0.000477258918738294
Heart_Atrial_Appendage_GENE_ZNF333	-0.0854588905750191	-0.000250256007672231	-4.40442473251216	1.26862109355404e-05	0.000477938273333787	2.95228177653285	Heart_Atrial_Appendage	1	0.000477938273333787
Brain_Cerebellar_Hemisphere_GENE_ENSG00000260997	0.343990350989493	-0.0111257375610662	4.40434949953059	1.26904674691806e-05	0.000477938273333787	2.95197321549187	Brain_Cerebellar_Hemisphere	1	0.000477938273333787
Brain_Hypothalamus_GENE_ENSG00000262410	0.431670183131068	-0.00589106041172528	4.40433323943678	1.2691387612749e-05	0.000477938273333787	2.95190652688212	Brain_Hypothalamus	1	0.000477938273333787
Heart_Left_Ventricle_GENE_ERBIN.DT	-0.279946277507751	-0.000745085323951093	-4.40429077160476	1.26937911288787e-05	0.000477938273333787	2.95173235180501	Heart_Left_Ventricle	1	0.000477938273333787
Heart_Left_Ventricle_GENE_LIMA1	0.196432883188235	0.000385801783225561	4.40415283533318	1.27016007964882e-05	0.000478056279449369	2.95116663885405	Heart_Left_Ventricle	1	0.000478056279449369
Brain_Cerebellar_Hemisphere_GENE_ENSG00000225938	0.374822337321316	-0.00855985622210558	4.40409705093112	1.27047604996747e-05	0.000478056279449369	2.95093785702563	Brain_Cerebellar_Hemisphere	1	0.000478056279449369
Brain_Amygdala_GENE_GH1	-0.741017982631343	0.00567858277052104	-4.40373138840597	1.27254907417975e-05	0.000478688712774372	2.94943827630512	Brain_Amygdala	1	0.000478688712774372
Heart_Atrial_Appendage_GENE_ZNF433	0.114913681048081	-0.0042475960206543	4.40364501990709	1.27303918911398e-05	0.000478725504373501	2.94908409632417	Heart_Atrial_Appendage	1	0.000478725504373501
Brain_Anterior_cingulate_cortex_BA24_GENE_PEX12	0.115071783688815	-0.00192917942783029	4.40329729151591	1.27501426963069e-05	0.00047932052154804	2.9476581970209	Brain_Anterior_cingulate_cortex_BA24	1	0.00047932052154804
Heart_Left_Ventricle_GENE_PRPF38B	0.175986773190739	0.000174068743848138	4.40289079240498	1.2773268816424e-05	0.000480042022522508	2.94599143471653	Heart_Left_Ventricle	1	0.000480042022522508
Brain_Substantia_nigra_GENE_ENSG00000255197	-0.39344668728147	0.00701476095326787	-4.40271466524307	1.27833013129698e-05	0.000480109637785871	2.94526930760737	Brain_Substantia_nigra	1	0.000480109637785871
Heart_Left_Ventricle_GENE_ENSG00000228554	0.100209288511953	-0.00164738400034743	4.40266747688304	1.27859905207058e-05	0.000480109637785871	2.9450758383611	Heart_Left_Ventricle	1	0.000480109637785871
Brain_Amygdala_GENE_DHCR24	-0.40446065567525	-0.000739003871422364	-4.40265202481827	1.27868712328652e-05	0.000480109637785871	2.94501248630728	Brain_Amygdala	1	0.000480109637785871
Brain_Amygdala_GENE_SLC25A43	0.0549712259990189	-0.000743041413829902	4.40254742074456	1.27928348155559e-05	0.000480185803405922	2.9445836246078	Brain_Amygdala	1	0.000480185803405922
Brain_Hippocampus_GENE_HERPUD1	-0.224908756301132	0.00325856727613204	-4.40237815534581	1.28024904416293e-05	0.000480400462365048	2.94388968084964	Brain_Hippocampus	1	0.000480400462365048
Brain_Hippocampus_GENE_CDKN1C	-0.223955072400355	0.00222670026948449	-4.40229754018584	1.28070915275232e-05	0.00048042538116219	2.94355918856333	Brain_Hippocampus	1	0.00048042538116219
Brain_Nucleus_accumbens_basal_ganglia_GENE_PEX19	0.169019116642976	-0.00491543937903271	4.40184841209583	1.28327543486377e-05	0.000481240119132012	2.94171803296942	Brain_Nucleus_accumbens_basal_ganglia	1	0.000481240119132012
Brain_Hypothalamus_GENE_WDR24	-0.145407351629474	0.00599596275273334	-4.40174060198826	1.28389218498802e-05	0.000481323488632006	2.94127610227345	Brain_Hypothalamus	1	0.000481323488632006
Heart_Atrial_Appendage_GENE_ENSG00000272832	-0.08500931096103	0.00175414296152782	-4.40150788496049	1.28522445792752e-05	0.000481674969754237	2.94032219270261	Heart_Atrial_Appendage	1	0.000481674969754237
Brain_Cerebellar_Hemisphere_GENE_ARFIP2	0.0299055528163137	-0.000542773317116069	4.40126078719668	1.28664050621715e-05	0.000482057622636372	2.93930938775208	Brain_Cerebellar_Hemisphere	1	0.000482057622636372
Brain_Cerebellar_Hemisphere_GENE_CYRIB	-0.13919263465022	0.00232043630500351	-4.400988103105	1.28820491494821e-05	0.000482124905996218	2.93819177095503	Brain_Cerebellar_Hemisphere	1	0.000482124905996218
Brain_Hippocampus_GENE_MED17	0.0395692184281361	-0.000490089306864228	4.4009470554441	1.28844056592127e-05	0.000482124905996218	2.93802353953275	Brain_Hippocampus	1	0.000482124905996218
Brain_Anterior_cingulate_cortex_BA24_GENE_FERMT2	0.145083201094813	-0.00261697671460774	4.40094504316523	1.28845211929573e-05	0.000482124905996218	2.93801529236384	Brain_Anterior_cingulate_cortex_BA24	1	0.000482124905996218
Heart_Left_Ventricle_GENE_P3H1	0.21123281490896	-0.00123561705249155	4.40088652068299	1.28878816585781e-05	0.000482124905996218	2.93777544404371	Heart_Left_Ventricle	1	0.000482124905996218
Brain_Substantia_nigra_GENE_GGT7	-0.14082987478559	0.00170999370687736	-4.40088523352845	1.28879555787169e-05	0.000482124905996218	2.9377701688078	Brain_Substantia_nigra	1	0.000482124905996218
Brain_Anterior_cingulate_cortex_BA24_GENE_FAM167A	0.203478748297713	-0.00476588984459448	4.40072082327158	1.28974008486494e-05	0.000482330380250991	2.93709636650949	Brain_Anterior_cingulate_cortex_BA24	1	0.000482330380250991
Brain_Cerebellar_Hemisphere_GENE_ENSG00000279059	0.231984866162745	-0.00752390557215433	4.40062154925055	1.29031072872233e-05	0.000482334684718732	2.93668952329568	Brain_Cerebellar_Hemisphere	1	0.000482334684718732
Heart_Left_Ventricle_GENE_LENG9	0.235050646271335	-0.00588466212926008	4.40058130538252	1.29054212607489e-05	0.000482334684718732	2.93652459895066	Heart_Left_Ventricle	1	0.000482334684718732
Heart_Atrial_Appendage_GENE_PSMA2	0.232063395830321	-0.00572872682151606	4.40021243533156	1.29266493436341e-05	0.000482980148838023	2.93501298933282	Heart_Atrial_Appendage	1	0.000482980148838023
Brain_Amygdala_GENE_CCNQ	-0.142713410351433	0.00335531582981417	-4.40003351877404	1.29369578293598e-05	0.00048313596501789	2.93427984140917	Brain_Amygdala	1	0.00048313596501789
Brain_Substantia_nigra_GENE_DPM2	0.128142173609613	-0.00344736800272521	4.39995210793529	1.29416510124012e-05	0.00048313596501789	2.93394625270229	Brain_Substantia_nigra	1	0.00048313596501789
Heart_Atrial_Appendage_GENE_NDUFA9P1	-0.154197761054553	0.00365009559489769	-4.39993396173714	1.29426973288383e-05	0.00048313596501789	2.93387189770131	Heart_Atrial_Appendage	1	0.00048313596501789
Heart_Atrial_Appendage_GENE_NID1	-0.277089376193214	0.0101839049130998	-4.399734386701	1.29542102391145e-05	0.000483408527873532	2.93305414734048	Heart_Atrial_Appendage	1	0.000483408527873532
Brain_Cerebellar_Hemisphere_GENE_TM7SF2	0.281032939802096	-0.00282654152946494	4.39967008148355	1.29579219086957e-05	0.000483408527873532	2.93279066676099	Brain_Cerebellar_Hemisphere	1	0.000483408527873532
Heart_Left_Ventricle_GENE_SFXN1	-0.0866079550044443	0.000741001453184008	-4.39941100674644	1.29728858997605e-05	0.000483636489539539	2.93172918484305	Heart_Left_Ventricle	1	0.000483636489539539
Brain_Frontal_Cortex_BA9_GENE_HEMK1	0.180547266261793	-0.00195926406751467	4.39940483368927	1.29732426531489e-05	0.000483636489539539	2.93170389328173	Brain_Frontal_Cortex_BA9	1	0.000483636489539539
Heart_Atrial_Appendage_GENE_ENSG00000230715	-0.299884488328245	0.00227890329663359	-4.39935846891651	1.29759224665851e-05	0.000483636489539539	2.93151393376235	Heart_Atrial_Appendage	1	0.000483636489539539
Brain_Amygdala_GENE_FLNA	0.408789847359118	-0.00867494907544973	4.39926735732724	1.29811901208496e-05	0.000483637213686267	2.93114064902862	Brain_Amygdala	1	0.000483637213686267
Heart_Left_Ventricle_GENE_TLN1	0.16060283250068	0.00137071124278424	4.39913357851588	1.29889283052647e-05	0.000483637213686267	2.93059256947424	Heart_Left_Ventricle	1	0.000483637213686267
Brain_Hippocampus_GENE_ENSG00000286000	0.285784884197989	-0.00391917711273402	4.39907056653043	1.29925746438719e-05	0.000483637213686267	2.93033442051065	Brain_Hippocampus	1	0.000483637213686267
Heart_Left_Ventricle_GENE_C1orf109	0.14361841475278	-0.0021447848891295	4.39900525440748	1.29963551188712e-05	0.000483637213686267	2.930066851925	Heart_Left_Ventricle	1	0.000483637213686267
Brain_Anterior_cingulate_cortex_BA24_GENE_RABGGTA	-0.0978415954990313	0.00105603704513277	-4.39895643315587	1.29991817366378e-05	0.000483637213686267	2.9298668450224	Brain_Anterior_cingulate_cortex_BA24	1	0.000483637213686267
Brain_Substantia_nigra_GENE_C1QTNF4	0.315872709465404	-0.00597207503782118	4.39892961472963	1.30007347008631e-05	0.000483637213686267	2.92975697837127	Brain_Substantia_nigra	1	0.000483637213686267
Brain_Nucleus_accumbens_basal_ganglia_GENE_ABCA11P	-0.147396702230583	0.00352681187885248	-4.39887867038221	1.30036852042535e-05	0.000483637213686267	2.92954827713281	Brain_Nucleus_accumbens_basal_ganglia	1	0.000483637213686267
Brain_Anterior_cingulate_cortex_BA24_GENE_ENSG00000285770	-0.151439857650306	0.000905177380947247	-4.39834480621622	1.30346431446856e-05	0.000484640899957249	2.92736135708119	Brain_Anterior_cingulate_cortex_BA24	1	0.000484640899957249
Brain_Substantia_nigra_GENE_BBLN	-0.185733498762947	0.0037277676744958	-4.39827039498047	1.30389637289743e-05	0.000484653873262041	2.9270565586804	Brain_Substantia_nigra	1	0.000484653873262041
Brain_Nucleus_accumbens_basal_ganglia_GENE_VPS13A	-0.0533103357835469	0.000953377737101662	-4.39815674641799	1.30455652178493e-05	0.000484728825670319	2.92659104819624	Brain_Nucleus_accumbens_basal_ganglia	1	0.000484728825670319
Heart_Left_Ventricle_GENE_HEBP1	-0.13135285344237	0.00108743766711521	-4.39805317526488	1.3051584125971e-05	0.000484728825670319	2.92616682506737	Heart_Left_Ventricle	1	0.000484728825670319
Brain_Hippocampus_GENE_OTX1	0.138567985069157	-0.001350212979223	4.39803058903138	1.30528970494695e-05	0.000484728825670319	2.92607431403157	Brain_Hippocampus	1	0.000484728825670319
Brain_Cerebellar_Hemisphere_GENE_ENSG00000274403	-0.265093154267055	0.00323952599646948	-4.39794000060182	1.30581641673448e-05	0.000484776895957638	2.92570327700034	Brain_Cerebellar_Hemisphere	1	0.000484776895957638
Brain_Cerebellar_Hemisphere_GENE_PAX3	0.108556153869218	-0.00114220930130203	4.39783377810034	1.30643428927892e-05	0.00048478392134371	2.92526821415112	Brain_Cerebellar_Hemisphere	1	0.00048478392134371
Brain_Cerebellar_Hemisphere_GENE_ENSG00000288989	0.200911402681133	-0.00635238068129176	4.39780016180412	1.30662988600933e-05	0.00048478392134371	2.92513053159935	Brain_Cerebellar_Hemisphere	1	0.00048478392134371
Brain_Amygdala_GENE_FAM110C	0.280254234794732	-0.00820958456563335	4.39758094538473	1.30790608590169e-05	0.000485032425873749	2.92423270907462	Brain_Amygdala	1	0.000485032425873749
Brain_Caudate_basal_ganglia_GENE_FKBP5	-0.259694699734264	0.00312046008329516	-4.39754857620491	1.30809462873316e-05	0.000485032425873749	2.92410014142947	Brain_Caudate_basal_ganglia	1	0.000485032425873749
Brain_Substantia_nigra_GENE_RPSAP36	0.380405386271869	0.00253628702252221	4.39723650247931	1.3099137186645e-05	0.000485417087623981	2.92282209329446	Brain_Substantia_nigra	1	0.000485417087623981
Brain_Cerebellar_Hemisphere_GENE_UQCRFS1.DT	0.110710421247571	-0.000924866890741879	4.39723412015962	1.30992761460138e-05	0.000485417087623981	2.92281233720929	Brain_Cerebellar_Hemisphere	1	0.000485417087623981
Heart_Atrial_Appendage_GENE_LINC01089	-0.335401489445059	0.00371440031832351	-4.39714332671405	1.31045731277162e-05	0.000485465953135688	2.9224405231956	Heart_Atrial_Appendage	1	0.000485465953135688
Heart_Left_Ventricle_GENE_LINC00930	-0.221148740488297	0.00451893446620103	-4.39694518789415	1.31161398629471e-05	0.000485498326103032	2.92162913714111	Heart_Left_Ventricle	1	0.000485498326103032
Brain_Anterior_cingulate_cortex_BA24_GENE_GRM3	0.0793160961871845	0.000134936444816616	4.39690560556208	1.31184517278619e-05	0.000485498326103032	2.92146705005665	Brain_Anterior_cingulate_cortex_BA24	1	0.000485498326103032
Brain_Anterior_cingulate_cortex_BA24_GENE_CPT2	0.127120114545323	-0.00155031317602397	4.39688101158786	1.31198883717991e-05	0.000485498326103032	2.92136634001071	Brain_Anterior_cingulate_cortex_BA24	1	0.000485498326103032
Brain_Cerebellar_Hemisphere_GENE_LOX	-0.164774707122646	0.00412938589413808	-4.39685579874727	1.31213613227112e-05	0.000485498326103032	2.92126309630891	Brain_Cerebellar_Hemisphere	1	0.000485498326103032
Brain_Frontal_Cortex_BA9_GENE_SENP3	-0.211763146666713	0.00596184360748179	-4.39638141989548	1.31491043550559e-05	0.000486377358665889	2.91932067189665	Brain_Frontal_Cortex_BA9	1	0.000486377358665889
Heart_Atrial_Appendage_GENE_CNOT3	-0.125735608660137	0.00335021754712926	-4.39619187124347	1.31602053841152e-05	0.000486640467458427	2.91854458747614	Heart_Atrial_Appendage	1	0.000486640467458427
Brain_Cerebellar_Hemisphere_GENE_DCTN1.AS1	0.19300224699939	-0.00399607526617613	4.39559760727334	1.31950669459372e-05	0.000487781771971774	2.91611164633033	Brain_Cerebellar_Hemisphere	1	0.000487781771971774
Brain_Amygdala_GENE_CCDC170	0.0767401545564313	-0.0012895366250977	4.39504885673831	1.3227336965782e-05	0.000488826612737871	2.91386531111537	Brain_Amygdala	1	0.000488826612737871
Heart_Atrial_Appendage_GENE_ENSG00000276269	-0.187158211566487	0.001607183189817	-4.39492521426218	1.32346183429487e-05	0.000488947625538401	2.91335921108932	Heart_Atrial_Appendage	1	0.000488947625538401
Heart_Left_Ventricle_GENE_TADA2B	-0.125935956171022	0.00333196221701037	-4.3946518385976	1.32507312068206e-05	0.000489394742041738	2.9122402622096	Heart_Left_Ventricle	1	0.000489394742041738
Brain_Caudate_basal_ganglia_GENE_ENSG00000260563	-0.22120877486451	0.00360383200407439	-4.3945413754619	1.325724726674e-05	0.000489487252485854	2.91178814598203	Brain_Caudate_basal_ganglia	1	0.000489487252485854
Heart_Atrial_Appendage_GENE_ENSG00000271156	-0.173966638812214	0.00541258853890931	-4.39432480154279	1.32700315440494e-05	0.00048981107358054	2.91090175805736	Heart_Atrial_Appendage	1	0.00048981107358054
Brain_Hippocampus_GENE_PTMAP12	-0.169969507645458	0.00274335895707325	-4.39425279187937	1.32742848591099e-05	0.000489819907102346	2.91060704785323	Brain_Hippocampus	1	0.000489819907102346
Brain_Cerebellar_Hemisphere_GENE_DPF1	-0.267170668697053	0.00752495115250616	-4.39401326440426	1.32884421479613e-05	0.000490194080541544	2.90962677858273	Brain_Cerebellar_Hemisphere	1	0.000490194080541544
Heart_Atrial_Appendage_GENE_H2AC8	-0.394855470594798	0.00295332904110717	-4.39384216452043	1.32985638607252e-05	0.000490296521150123	2.90892658058518	Heart_Atrial_Appendage	1	0.000490296521150123
Heart_Left_Ventricle_GENE_SPHK1	0.502027674694488	-0.0109623220325456	4.39383048645063	1.329925496613e-05	0.000490296521150123	2.90887879094047	Heart_Left_Ventricle	1	0.000490296521150123
Brain_Nucleus_accumbens_basal_ganglia_GENE_HSD11B2	-0.212899021506455	0.00475577071199384	-4.39353491797633	1.33167580806319e-05	0.00049060428897315	2.9076692886335	Brain_Nucleus_accumbens_basal_ganglia	1	0.00049060428897315
Brain_Anterior_cingulate_cortex_BA24_GENE_SELENOV	0.172470296151806	-0.00248113106835488	4.39349643332445	1.33190387036302e-05	0.00049060428897315	2.90751181031294	Brain_Anterior_cingulate_cortex_BA24	1	0.00049060428897315
Brain_Caudate_basal_ganglia_GENE_SPART	-0.181460013772731	0.00117212585777015	-4.39348587576466	1.33196644161016e-05	0.00049060428897315	2.90746860924285	Brain_Caudate_basal_ganglia	1	0.00049060428897315
Heart_Left_Ventricle_GENE_MYH7	-0.511207719903263	0.0075566367361954	-4.39335161888697	1.33276238402239e-05	0.000490651868800513	2.90691924444156	Heart_Left_Ventricle	1	0.000490651868800513
Brain_Cerebellar_Hemisphere_GENE_ZNF616	-0.215289263349034	0.00378943523559665	-4.39332845094761	1.33289978125815e-05	0.000490651868800513	2.90682444529073	Brain_Cerebellar_Hemisphere	1	0.000490651868800513
Brain_Substantia_nigra_GENE_CLEC4A	-0.124666952897563	0.00391854154972805	-4.39318931244001	1.33372522586061e-05	0.00049071753600398	2.90625512467917	Brain_Substantia_nigra	1	0.00049071753600398
Brain_Frontal_Cortex_BA9_GENE_ENSG00000286847	0.249151490009737	-0.00664295514805162	4.39315728862345	1.33391527760239e-05	0.00049071753600398	2.90612409346209	Brain_Frontal_Cortex_BA9	1	0.00049071753600398
Brain_Cerebellar_Hemisphere_GENE_TRIP4	-0.205655287447228	0.00546072318849003	-4.39305856785883	1.33450131874102e-05	0.00049071753600398	2.90572016526032	Brain_Cerebellar_Hemisphere	1	0.00049071753600398
Brain_Substantia_nigra_GENE_ENSG00000277245	0.51798253586754	-0.00499833484276632	4.39285552255996	1.33570744120762e-05	0.00049071753600398	2.90488940692072	Brain_Substantia_nigra	1	0.00049071753600398
Brain_Anterior_cingulate_cortex_BA24_GENE_LRRC75A	0.0921771299013956	-0.00112048249540934	4.39285464933024	1.33571263058674e-05	0.00049071753600398	2.90488583418503	Brain_Anterior_cingulate_cortex_BA24	1	0.00049071753600398
Heart_Left_Ventricle_GENE_ENSG00000236936	-0.0944166323228977	0.00181055262065073	-4.39282239946539	1.33590429672899e-05	0.00049071753600398	2.90475388741751	Heart_Left_Ventricle	1	0.00049071753600398
Heart_Atrial_Appendage_GENE_RPL24P2	0.242265794701622	-0.00261255955698401	4.39276943233233	1.33621914601762e-05	0.00049071753600398	2.90453718018864	Heart_Atrial_Appendage	1	0.00049071753600398
Brain_Anterior_cingulate_cortex_BA24_GENE_TRIM3	-0.0991136939295689	0.000564509962026839	-4.39260626615698	1.33718949087818e-05	0.00049071753600398	2.90386962509615	Brain_Anterior_cingulate_cortex_BA24	1	0.00049071753600398
Brain_Cerebellar_Hemisphere_GENE_IHH	-0.204742610976487	0.00410819188820501	-4.39252749965184	1.33765815434403e-05	0.00049071753600398	2.90354737918538	Brain_Cerebellar_Hemisphere	1	0.00049071753600398
Brain_Anterior_cingulate_cortex_BA24_GENE_LPCAT4	-0.183799309389582	0.000749320500360374	-4.39252618743661	1.33766596340095e-05	0.00049071753600398	2.90354201075618	Brain_Anterior_cingulate_cortex_BA24	1	0.00049071753600398
Heart_Atrial_Appendage_GENE_BAG4	0.0887483044808956	-0.000462183546135756	4.39250682374629	1.33778120273743e-05	0.00049071753600398	2.90346279176145	Heart_Atrial_Appendage	1	0.00049071753600398
Brain_Nucleus_accumbens_basal_ganglia_GENE_HMGB2	0.588693815760174	-0.0134082001571661	4.39242918148385	1.33824337134007e-05	0.00049071753600398	2.90314515196161	Brain_Nucleus_accumbens_basal_ganglia	1	0.00049071753600398
Heart_Atrial_Appendage_GENE_OTUD7B	-0.0586201992606055	0.00143242705092596	-4.39241867393944	1.33830592964012e-05	0.00049071753600398	2.90310216528154	Heart_Atrial_Appendage	1	0.00049071753600398
Brain_Substantia_nigra_GENE_DOK3	-0.514062711659038	0.00515630077230424	-4.39226694713674	1.33920957062466e-05	0.000490901368231259	2.90248145704675	Brain_Substantia_nigra	1	0.000490901368231259
Brain_Putamen_basal_ganglia_GENE_LDB1	0.169789419113352	-0.00435078032585732	4.39217618333341	1.33975041254747e-05	0.000490952142169196	2.90211015553334	Brain_Putamen_basal_ganglia	1	0.000490952142169196
Brain_Cerebellar_Hemisphere_GENE_ENSG00000277831	0.355954709636236	-0.00894540734584405	4.39198920692155	1.34086522319174e-05	0.000490991592931298	2.90134528476536	Brain_Cerebellar_Hemisphere	1	0.000490991592931298
Brain_Anterior_cingulate_cortex_BA24_GENE_C16orf89	0.208855375345813	-0.00350925889226893	4.39188598760201	1.3414810284383e-05	0.000490991592931298	2.90092305497839	Brain_Anterior_cingulate_cortex_BA24	1	0.000490991592931298
Heart_Left_Ventricle_GENE_STIMATE	0.106975884553582	0.000404690375010807	4.39186718153472	1.34159325434257e-05	0.000490991592931298	2.90084612772234	Heart_Left_Ventricle	1	0.000490991592931298
Brain_Frontal_Cortex_BA9_GENE_CALB1	-0.494508809189867	0.00407843950751273	-4.39180726434537	1.34195087227895e-05	0.000490991592931298	2.900601035199	Brain_Frontal_Cortex_BA9	1	0.000490991592931298
Brain_Anterior_cingulate_cortex_BA24_GENE_CHCHD7	0.190731405744395	-0.00381740293335688	4.3917582025922	1.34224376704117e-05	0.000490991592931298	2.90040034938509	Brain_Anterior_cingulate_cortex_BA24	1	0.000490991592931298
Brain_Frontal_Cortex_BA9_GENE_EIF2AK3.DT	0.291244954350221	-0.00547106082146754	4.39175343579483	1.34227222770086e-05	0.000490991592931298	2.90038085103687	Brain_Frontal_Cortex_BA9	1	0.000490991592931298
Brain_Substantia_nigra_GENE_ADAM28	-0.372100388294276	0.00693139410377797	-4.39155750388123	1.34344255916046e-05	0.000491059243161431	2.89957941832074	Brain_Substantia_nigra	1	0.000491059243161431
Brain_Cerebellar_Hemisphere_GENE_TTLL11	-0.136551194246259	0.00375846511722463	-4.39153766437785	1.34356111796748e-05	0.000491059243161431	2.89949826940053	Brain_Cerebellar_Hemisphere	1	0.000491059243161431
Heart_Left_Ventricle_GENE_PGRMC1	0.199778894308349	0.000446141366417803	4.39152038004888	1.34366441547515e-05	0.000491059243161431	2.89942757211129	Heart_Left_Ventricle	1	0.000491059243161431
Brain_Cerebellar_Hemisphere_GENE_RBM48	-0.161431889418709	0.00264141171332422	-4.39122606540106	1.34542451440564e-05	0.00049155527737692	2.89822379034135	Brain_Cerebellar_Hemisphere	1	0.00049155527737692
Brain_Anterior_cingulate_cortex_BA24_GENE_ENSG00000280254	0.239111301798345	-0.00746930097310557	4.39094086516749	1.34713220980494e-05	0.000491945609066921	2.89705735930797	Brain_Anterior_cingulate_cortex_BA24	1	0.000491945609066921
Heart_Atrial_Appendage_GENE_GRK3	-0.0736841250826125	0.00192204923219581	-4.39091300067247	1.34729916535684e-05	0.000491945609066921	2.89694340101295	Heart_Atrial_Appendage	1	0.000491945609066921
Brain_Substantia_nigra_GENE_TEAD2	-0.184605950383365	0.00391573408413262	-4.39068065230546	1.34869209661602e-05	0.000492295781359244	2.89599318487346	Brain_Substantia_nigra	1	0.000492295781359244
Brain_Substantia_nigra_GENE_ENSG00000244239	-0.149593938019099	0.0022878273170407	-4.39055492521747	1.34944640623054e-05	0.000492295781359244	2.89547902860195	Brain_Substantia_nigra	1	0.000492295781359244
Brain_Substantia_nigra_GENE_CLDN10	0.198555335542116	-0.00200540902037611	4.39055124812006	1.34946847333946e-05	0.000492295781359244	2.89546399145471	Brain_Substantia_nigra	1	0.000492295781359244
Brain_Anterior_cingulate_cortex_BA24_GENE_ENSG00000260788	-0.185981287137049	0.00273782659847755	-4.39000003494065	1.3527803372763e-05	0.000493356482358493	2.89320998920973	Brain_Anterior_cingulate_cortex_BA24	1	0.000493356482358493
Brain_Anterior_cingulate_cortex_BA24_GENE_GLRB	-0.122379454691792	0.00142761036791788	-4.38955070523154	1.35548580289117e-05	0.00049419546326622	2.89137280044779	Brain_Anterior_cingulate_cortex_BA24	1	0.00049419546326622
Brain_Putamen_basal_ganglia_GENE_PROSER2.AS1	0.118305722312701	-0.000684630821505547	4.3893668190745	1.35659449410559e-05	0.000494451950199273	2.89062098975149	Brain_Putamen_basal_ganglia	1	0.000494451950199273
Brain_Caudate_basal_ganglia_GENE_ENSG00000274331	-0.335599051613436	0.00643290133201802	-4.38902186451648	1.35867664311481e-05	0.000495062984192337	2.88921073692898	Brain_Caudate_basal_ganglia	1	0.000495062984192337
Brain_Anterior_cingulate_cortex_BA24_GENE_FOXD4L6	-0.218518876128729	0.00523837118883264	-4.38885609567866	1.3596783123857e-05	0.000495174235977902	2.88853307288654	Brain_Anterior_cingulate_cortex_BA24	1	0.000495174235977902
Brain_Caudate_basal_ganglia_GENE_ZNF682	0.0476924519236045	-0.00126649036684957	4.38877254609741	1.36018343396658e-05	0.000495174235977902	2.88819153071546	Brain_Caudate_basal_ganglia	1	0.000495174235977902
Brain_Putamen_basal_ganglia_GENE_PICK1	-0.125383156683823	0.0028400575922038	-4.38876991721799	1.36019933047983e-05	0.000495174235977902	2.88818078422267	Brain_Putamen_basal_ganglia	1	0.000495174235977902
Brain_Cerebellar_Hemisphere_GENE_RPS26P57	0.182681980715622	-0.0032814410243643	4.38852902545535	1.36165672795174e-05	0.000495307714145919	2.88719607771347	Brain_Cerebellar_Hemisphere	1	0.000495307714145919
Brain_Cerebellar_Hemisphere_GENE_ENSG00000247416	0.167762283168753	-0.00258210285182968	4.38851652129578	1.36173241899593e-05	0.000495307714145919	2.88714496514728	Brain_Cerebellar_Hemisphere	1	0.000495307714145919
Heart_Atrial_Appendage_GENE_NPM1P29	-0.110424532994514	0.00161689540823382	-4.38850805444862	1.36178367338608e-05	0.000495307714145919	2.8871103557583	Heart_Atrial_Appendage	1	0.000495307714145919
Brain_Hippocampus_GENE_FOXD2.AS1	-0.139754880338089	0.00452014375501132	-4.38826875775321	1.36323302850049e-05	0.000495687127538313	2.88613222370482	Brain_Hippocampus	1	0.000495687127538313
Brain_Amygdala_GENE_TUBA1A	-0.426299621102332	-0.00206713791181105	-4.38783375957173	1.36587147367926e-05	0.000496498552845196	2.88435428352567	Brain_Amygdala	1	0.000496498552845196
Heart_Atrial_Appendage_GENE_NR2C2	-0.133440818062897	0.00396375889033397	-4.38770374817315	1.36666099447487e-05	0.000496637605222692	2.88382292814462	Heart_Atrial_Appendage	1	0.000496637605222692
Brain_Anterior_cingulate_cortex_BA24_GENE_CDC25B	-0.0658253922646556	0.000353329861346498	-4.38753488347376	1.36768711151502e-05	0.000496862527073401	2.88313280158234	Brain_Anterior_cingulate_cortex_BA24	1	0.000496862527073401
Heart_Left_Ventricle_GENE_PIAS3	0.233629347727008	0.000127944370849986	4.38740865852595	1.36845460659867e-05	0.000496884019351628	2.88261695392197	Heart_Left_Ventricle	1	0.000496884019351628
Heart_Left_Ventricle_GENE_HSF2	-0.111965832818974	0.000720943133747733	-4.38739122370493	1.36856064922872e-05	0.000496884019351628	2.88254570355026	Heart_Left_Ventricle	1	0.000496884019351628
Brain_Nucleus_accumbens_basal_ganglia_GENE_CBWD6	-0.0783260447858496	0.00147122911929069	-4.38724826468563	1.36943045564472e-05	0.000497051932306406	2.88196148706846	Brain_Nucleus_accumbens_basal_ganglia	1	0.000497051932306406
Brain_Nucleus_accumbens_basal_ganglia_GENE_VGLL4	0.0366218962584751	-0.000871947247346617	4.38716749561927	1.36992211306853e-05	0.000497082532303084	2.88163142395616	Brain_Nucleus_accumbens_basal_ganglia	1	0.000497082532303084
Brain_Hippocampus_GENE_CNN3.DT	-0.187548994508559	0.00127264117883873	-4.38700560887107	1.37090805833136e-05	0.000497292415404457	2.88096989015832	Brain_Hippocampus	1	0.000497292415404457
Brain_Putamen_basal_ganglia_GENE_EIF2B5	-0.144941147744758	0.00325527412335675	-4.38665805523104	1.37302707097422e-05	0.000497913068103541	2.87954972424379	Brain_Putamen_basal_ganglia	1	0.000497913068103541
Heart_Left_Ventricle_GENE_SNTA1	-0.323785749679428	0.00268906789346793	-4.38633691108467	1.3749878507841e-05	0.000498455789779752	2.87823756539691	Heart_Left_Ventricle	1	0.000498455789779752
Heart_Left_Ventricle_GENE_MKNK2	-0.218697125345195	0.0050077643229062	-4.38627918067846	1.37534061378407e-05	0.000498455789779752	2.8780016949442	Heart_Left_Ventricle	1	0.000498455789779752
Brain_Anterior_cingulate_cortex_BA24_GENE_GRASLND	-0.157829212697114	0.0017416657244442	-4.38551595047221	1.38001249385165e-05	0.000500000488716535	2.87488361957825	Brain_Anterior_cingulate_cortex_BA24	1	0.000500000488716535
Heart_Atrial_Appendage_GENE_ZMPSTE24	0.152652617848951	0.000691988276562408	4.38536436741415	1.38094216786654e-05	0.000500188812289754	2.87426440735674	Heart_Atrial_Appendage	1	0.000500188812289754
Brain_Cerebellar_Hemisphere_GENE_PPP4R2	-0.162676596961399	0.00385343965739129	-4.38529331086618	1.38137817092592e-05	0.000500198265405781	2.87397415036602	Brain_Cerebellar_Hemisphere	1	0.000500198265405781
Brain_Anterior_cingulate_cortex_BA24_GENE_WIF1	0.362055922257638	-0.00781789729173939	4.38514019340515	1.38231814738364e-05	0.000500249800872033	2.87334869984356	Brain_Anterior_cingulate_cortex_BA24	1	0.000500249800872033
Brain_Cerebellar_Hemisphere_GENE_PTGES2	0.119102963918554	-0.00197999460482226	4.38513657174315	1.38234038789499e-05	0.000500249800872033	2.87333390641214	Brain_Cerebellar_Hemisphere	1	0.000500249800872033
Brain_Cerebellar_Hemisphere_GENE_DDIT4	-0.364237455578259	0.00658397870628999	-4.38494851876185	1.38349568561523e-05	0.000500519453081099	2.8725657805498	Brain_Cerebellar_Hemisphere	1	0.000500519453081099
Brain_Cerebellar_Hemisphere_GENE_ROCK2	-0.141289330842034	0.000441463188413226	-4.38458820324624	1.38571185302823e-05	0.00050086145305431	2.87109411262073	Brain_Cerebellar_Hemisphere	1	0.00050086145305431
Brain_Caudate_basal_ganglia_GENE_FGFBP3	0.198099541993287	-0.000910474795823941	4.38455078121553	1.3859422166046e-05	0.00050086145305431	2.87094127303237	Brain_Caudate_basal_ganglia	1	0.00050086145305431
Brain_Caudate_basal_ganglia_GENE_CCNA2	-0.175880863132492	0.00387995295077056	-4.384505372342	1.38622179499287e-05	0.00050086145305431	2.87075581509968	Brain_Caudate_basal_ganglia	1	0.00050086145305431
Brain_Hypothalamus_GENE_ENSG00000230113	0.333058982471349	-0.00367983921987413	4.38450084823048	1.38624965249868e-05	0.00050086145305431	2.87073733791991	Brain_Hypothalamus	1	0.00050086145305431
Brain_Nucleus_accumbens_basal_ganglia_GENE_MKRN7P	-0.111749166415458	0.00340659929796991	-4.38442125942767	1.38673981320186e-05	0.00050086145305431	2.87041228769403	Brain_Nucleus_accumbens_basal_ganglia	1	0.00050086145305431
Heart_Left_Ventricle_GENE_ADAM11	-0.530244294779538	0.008875578810132	-4.38439465428124	1.38690370232284e-05	0.00050086145305431	2.87030363030791	Heart_Left_Ventricle	1	0.00050086145305431
Heart_Atrial_Appendage_GENE_SUN2	-0.230744930882145	0.00756512496889085	-4.38413319057883	1.3885153184903e-05	0.000501154211067839	2.86923582589306	Heart_Atrial_Appendage	1	0.000501154211067839
Brain_Anterior_cingulate_cortex_BA24_GENE_PTPRO	-0.0439822610568297	0.000182896723707588	-4.38412988000687	1.38853573574947e-05	0.000501154211067839	2.86922230606655	Brain_Anterior_cingulate_cortex_BA24	1	0.000501154211067839
Brain_Cerebellar_Hemisphere_GENE_SLC44A2	0.132638827633597	-0.00142400888811907	4.38399401354676	1.38937391141106e-05	0.000501172051054589	2.86866745819662	Brain_Cerebellar_Hemisphere	1	0.000501172051054589
Heart_Left_Ventricle_GENE_PTN	0.134215422037031	-0.0025241702064782	4.3839342575373	1.38974270621936e-05	0.000501172051054589	2.86842343325271	Heart_Left_Ventricle	1	0.000501172051054589
Brain_Cerebellar_Hemisphere_GENE_ACAD10	0.106772968846704	0.000188187367697171	4.38385439241497	1.39023575415997e-05	0.000501172051054589	2.86809729379009	Brain_Cerebellar_Hemisphere	1	0.000501172051054589
Brain_Hippocampus_GENE_SETP20	0.224346522406409	-0.00213356998695008	4.38368956658255	1.39125383661144e-05	0.000501172051054589	2.86742422388229	Brain_Hippocampus	1	0.000501172051054589
Heart_Atrial_Appendage_GENE_ENSG00000272823	-0.543914838572044	0.012887693814883	-4.3836777203527	1.3913270348722e-05	0.000501172051054589	2.86737585045071	Heart_Atrial_Appendage	1	0.000501172051054589
Brain_Substantia_nigra_GENE_DIPK1C	0.186708223055807	-0.00251836605342576	4.38357669551058	1.39195142048626e-05	0.000501172051054589	2.86696332598304	Brain_Substantia_nigra	1	0.000501172051054589
Brain_Substantia_nigra_GENE_ENSG00000271265	0.483331967968153	-0.0072006960491954	4.38356459141471	1.3920262480135e-05	0.000501172051054589	2.86691390075697	Brain_Substantia_nigra	1	0.000501172051054589
Brain_Frontal_Cortex_BA9_GENE_NOA1	-0.140214158888285	0.00216924177128535	-4.38344080261903	1.39279173129155e-05	0.000501172051054589	2.86640843542362	Brain_Frontal_Cortex_BA9	1	0.000501172051054589
Brain_Substantia_nigra_GENE_ZNF844	0.32137074091552	-0.00482698078751595	4.38340179807351	1.39303301040085e-05	0.000501172051054589	2.86624917137737	Brain_Substantia_nigra	1	0.000501172051054589
Brain_Substantia_nigra_GENE_DOLK	0.326354258221346	-0.00869880336990764	4.38339531927889	1.39307309159548e-05	0.000501172051054589	2.86622271717709	Brain_Substantia_nigra	1	0.000501172051054589
Brain_Cerebellar_Hemisphere_GENE_ADGRB3	-0.0864192637755147	0.000645052898173803	-4.38339050238788	1.39310289210441e-05	0.000501172051054589	2.86620304888168	Brain_Cerebellar_Hemisphere	1	0.000501172051054589
Heart_Atrial_Appendage_GENE_TTLL12	-0.136170491132588	0.00328151763210824	-4.38327547425478	1.39381471419092e-05	0.00050118838240535	2.86573337280307	Heart_Atrial_Appendage	1	0.00050118838240535
Heart_Left_Ventricle_GENE_ENSG00000258908	0.396795969330168	-0.00918349430569732	4.38320641606421	1.39424223016243e-05	0.00050118838240535	2.86545140399574	Heart_Left_Ventricle	1	0.00050118838240535
Brain_Amygdala_GENE_CC2D2A	0.0665439353876186	-0.000720240135891866	4.38318409553339	1.39438043585584e-05	0.00050118838240535	2.86536026879108	Brain_Amygdala	1	0.00050118838240535
Brain_Substantia_nigra_GENE_SLC38A10	0.102344743497634	0.00174421849004537	4.38308928176422	1.39496765586853e-05	0.000501205433767479	2.86497314696434	Brain_Substantia_nigra	1	0.000501205433767479
Brain_Cerebellar_Hemisphere_GENE_ENSG00000259985	0.266454949258116	-0.00772640314816014	4.38304381480918	1.39524933499535e-05	0.000501205433767479	2.86478750949421	Brain_Cerebellar_Hemisphere	1	0.000501205433767479
Brain_Nucleus_accumbens_basal_ganglia_GENE_DDN.AS1	-0.147964622113412	0.00558427012740488	-4.38285062223832	1.39644681785638e-05	0.000501487970245373	2.86399874169043	Brain_Nucleus_accumbens_basal_ganglia	1	0.000501487970245373
Brain_Substantia_nigra_GENE_TBX3	-0.272752448648836	0.00777868760551402	-4.38261698013337	1.39789633577454e-05	0.00050179036265221	2.86304486956472	Brain_Substantia_nigra	1	0.00050179036265221
Heart_Left_Ventricle_GENE_GJA3	0.210871148682006	-0.00642149411762712	4.38258235380955	1.39811128021234e-05	0.00050179036265221	2.8629035074452	Heart_Left_Ventricle	1	0.00050179036265221
Brain_Cerebellar_Hemisphere_GENE_AEBP2	-0.102557345773387	0.00149762006485207	-4.38246426136756	1.39884458200598e-05	0.000501905929588432	2.86242140235802	Brain_Cerebellar_Hemisphere	1	0.000501905929588432
Brain_Hypothalamus_GENE_ENSG00000273013	0.310850351330504	-0.00791357657692043	4.3823740090849	1.39940525667898e-05	0.000501959508118821	2.86205296115967	Brain_Hypothalamus	1	0.000501959508118821
Heart_Left_Ventricle_GENE_NGF	-0.11115773689197	0.00337932638243998	-4.38186989702053	1.40254090907662e-05	0.000502936415083166	2.85999513047749	Heart_Left_Ventricle	1	0.000502936415083166
Heart_Left_Ventricle_GENE_PRKAR1A	-0.252474484520959	0.00441296835425316	-4.3813895706172	1.40553486117715e-05	0.000503861950763001	2.85803460022805	Heart_Left_Ventricle	1	0.000503861950763001
Heart_Left_Ventricle_GENE_PTPRF	0.0919918699041855	-7.38043835692269e-05	4.38122244965261	1.40657798556903e-05	0.000503975046725983	2.85735251582387	Heart_Left_Ventricle	1	0.000503975046725983
Brain_Nucleus_accumbens_basal_ganglia_GENE_RBM12B	0.124962897130429	-0.00249119675207786	4.3812066975622	1.4066763440757e-05	0.000503975046725983	2.85728822678464	Brain_Nucleus_accumbens_basal_ganglia	1	0.000503975046725983
Brain_Hippocampus_GENE_CABLES1	0.180036790873226	-0.00114958988436758	4.38105763247188	1.40760745540399e-05	0.000504160618045314	2.85667985778627	Brain_Hippocampus	1	0.000504160618045314
Brain_Caudate_basal_ganglia_GENE_SERPINF2	-0.102372941284403	0.00335325804326221	-4.38099005176736	1.40802978164645e-05	0.000504163903153618	2.85640405170632	Brain_Caudate_basal_ganglia	1	0.000504163903153618
Brain_Anterior_cingulate_cortex_BA24_GENE_MYCBP	0.387422015416795	-0.00411953033008337	4.38090247263291	1.40857726260732e-05	0.000504211986510549	2.85604663520201	Brain_Anterior_cingulate_cortex_BA24	1	0.000504211986510549
Brain_Anterior_cingulate_cortex_BA24_GENE_PLD3	-0.161202526995663	0.00269159663329081	-4.38080344827257	1.40919653599322e-05	0.000504285732827508	2.85564251795986	Brain_Anterior_cingulate_cortex_BA24	1	0.000504285732827508
Brain_Cerebellar_Hemisphere_GENE_PNPLA4	0.142466438967022	-0.00212268780636662	4.38029750796127	1.41236462459681e-05	0.000505271270625329	2.85357791439208	Brain_Cerebellar_Hemisphere	1	0.000505271270625329
Heart_Atrial_Appendage_GENE_GAL3ST3	0.238805178340618	-0.00331206785558159	4.38012403924517	1.41345241516892e-05	0.000505512225434445	2.85287008732209	Heart_Atrial_Appendage	1	0.000505512225434445
Heart_Left_Ventricle_GENE_SLC41A3.AS1	-0.136803907519266	0.00119719978028338	-4.37991314727378	1.41477595920011e-05	0.000505607497127431	2.8520095924378	Heart_Left_Ventricle	1	0.000505607497127431
Brain_Anterior_cingulate_cortex_BA24_GENE_ECHDC3	0.0833578854292781	-0.000574007509563835	4.37989843978619	1.41486830661099e-05	0.000505607497127431	2.85194958344831	Brain_Anterior_cingulate_cortex_BA24	1	0.000505607497127431
Brain_Frontal_Cortex_BA9_GENE_GSTK1	0.134268807371567	-0.0019819944742284	4.37984439122544	1.41520772371879e-05	0.000505607497127431	2.8517290579663	Brain_Frontal_Cortex_BA9	1	0.000505607497127431
Brain_Frontal_Cortex_BA9_GENE_ST6GALNAC1	0.238908790582839	-0.00340814043393758	4.37975665520439	1.41575885896762e-05	0.000505607497127431	2.85137108846203	Brain_Frontal_Cortex_BA9	1	0.000505607497127431
Brain_Nucleus_accumbens_basal_ganglia_GENE_TMEM167B.DT	0.339485746374965	-0.00594150495699063	4.37975162099493	1.41579048880948e-05	0.000505607497127431	2.85135054871504	Brain_Nucleus_accumbens_basal_ganglia	1	0.000505607497127431
Heart_Atrial_Appendage_GENE_MPZL3	0.130714297559911	-0.0026632469922675	4.37953380515696	1.41715966886318e-05	0.000505948391082611	2.85046187370513	Heart_Atrial_Appendage	1	0.000505948391082611
Brain_Substantia_nigra_GENE_IRF2.DT	0.32503850740806	-0.00655893070535157	4.37895667649408	1.42079359700682e-05	0.000507097399986978	2.84810742396743	Brain_Substantia_nigra	1	0.000507097399986978
Heart_Atrial_Appendage_GENE_ENSG00000269940	-0.348159971409516	0.00588750677991803	-4.37863052901583	1.42285114458663e-05	0.000507580599256146	2.84677700305852	Heart_Atrial_Appendage	1	0.000507580599256146
Brain_Frontal_Cortex_BA9_GENE_TMEM116	0.0546254892837252	-0.000333594149376178	4.37858648113695	1.42312924516283e-05	0.000507580599256146	2.84659733001391	Brain_Frontal_Cortex_BA9	1	0.000507580599256146
Brain_Cerebellar_Hemisphere_GENE_FUT8	-0.142828786913571	0.00203292900802937	-4.37854434964775	1.42339529505895e-05	0.000507580599256146	2.84642547557482	Brain_Cerebellar_Hemisphere	1	0.000507580599256146
Brain_Cerebellar_Hemisphere_GENE_WWP1.AS1	-0.0928096017401568	0.0021119109121569	-4.37846635144604	1.42388795987244e-05	0.000507607946150493	2.84610732480233	Brain_Cerebellar_Hemisphere	1	0.000507607946150493
Heart_Atrial_Appendage_GENE_NTN4	0.170986208865739	0.00135605825891961	4.37804804562769	1.42653291388108e-05	0.000508324254230203	2.84440116636554	Heart_Atrial_Appendage	1	0.000508324254230203
Brain_Substantia_nigra_GENE_AS3MT	0.366735680513673	-0.00533146231463272	4.37801684271527	1.4267303985466e-05	0.000508324254230203	2.8442739040541	Brain_Substantia_nigra	1	0.000508324254230203
Brain_Cerebellar_Hemisphere_GENE_ALDH7A1	0.236853795961959	-0.00507928579068055	4.37783566260246	1.42787761249733e-05	0.000508584498826108	2.84353497050807	Brain_Cerebellar_Hemisphere	1	0.000508584498826108
Brain_Hippocampus_GENE_ENSG00000260136	-0.143869650140947	0.00197415282411324	-4.37759668212085	1.42939216158138e-05	0.000508870388563834	2.84256034479179	Brain_Hippocampus	1	0.000508870388563834
Heart_Left_Ventricle_GENE_FKBP11	0.410099968523745	-0.00836362054176601	4.37757742279621	1.4295142852434e-05	0.000508870388563834	2.8424818023227	Heart_Left_Ventricle	1	0.000508870388563834
Brain_Caudate_basal_ganglia_GENE_EVC	0.0560024935285724	-0.00133013602142491	4.37739687717949	1.4306596129257e-05	0.000509129574937584	2.84174552536677	Brain_Caudate_basal_ganglia	1	0.000509129574937584
Brain_Cerebellar_Hemisphere_GENE_HSPA1B	-0.532609235657517	0.0094692586180421	-4.37719081342129	1.43196789234514e-05	0.000509446582994439	2.84090521832831	Brain_Cerebellar_Hemisphere	1	0.000509446582994439
Heart_Atrial_Appendage_GENE_TNS2	-0.403614416785516	0.0088735962343832	-4.37711959732468	1.43242030258271e-05	0.000509459005198376	2.84061481490528	Heart_Atrial_Appendage	1	0.000509459005198376
Heart_Left_Ventricle_GENE_EOGT	0.15973256368083	-0.00286500814739888	4.37703918045836	1.4329313262983e-05	0.00050949226073872	2.84028689808068	Heart_Left_Ventricle	1	0.00050949226073872
Heart_Atrial_Appendage_GENE_LILRB5	0.338510565440454	-0.0089879850117213	4.3769051101393	1.43378368832168e-05	0.00050957016712539	2.83974021040949	Heart_Atrial_Appendage	1	0.00050957016712539
Brain_Hippocampus_GENE_MIOS	-0.0732226728033175	0.000860477476479862	-4.3768733613071	1.43398560486822e-05	0.00050957016712539	2.83961075305567	Brain_Hippocampus	1	0.00050957016712539
Heart_Atrial_Appendage_GENE_ENSG00000289493	0.396937422749547	-0.00122442010935796	4.37665353707161	1.43538439133085e-05	0.000509878158033315	2.83871443342408	Heart_Atrial_Appendage	1	0.000509878158033315
Brain_Cerebellar_Hemisphere_GENE_TMEM31	-0.152809161734852	0.00221937929680174	-4.37660585116288	1.43568799865807e-05	0.000509878158033315	2.8385200026387	Brain_Cerebellar_Hemisphere	1	0.000509878158033315
Brain_Cerebellar_Hemisphere_GENE_FAM13A	-0.104832158250513	0.00143882243069654	-4.37652058689798	1.43623101346283e-05	0.000509922601428112	2.83817235773149	Brain_Cerebellar_Hemisphere	1	0.000509922601428112
Brain_Anterior_cingulate_cortex_BA24_GENE_CD99	0.196256810355242	-0.00284694330638333	4.37642906470769	1.43681410108226e-05	0.000509953462645071	2.83779920463546	Brain_Anterior_cingulate_cortex_BA24	1	0.000509953462645071
Heart_Left_Ventricle_GENE_CDK3	0.163687948949411	-0.00187832188508399	4.37637577191279	1.43715373359917e-05	0.000509953462645071	2.8375819232887	Heart_Left_Ventricle	1	0.000509953462645071
Brain_Anterior_cingulate_cortex_BA24_GENE_LINC01551	0.201443093262403	-0.00174886811796937	4.37621321744926	1.43819015991614e-05	0.000510102790066935	2.83691918377516	Brain_Anterior_cingulate_cortex_BA24	1	0.000510102790066935
Heart_Left_Ventricle_GENE_KIAA0930	0.155712827685981	-0.000573659097946689	4.37617865602935	1.43841061118786e-05	0.000510102790066935	2.83677827876806	Heart_Left_Ventricle	1	0.000510102790066935
Brain_Substantia_nigra_GENE_G6PC3	0.223306781669122	-0.00575824509072339	4.37590874698609	1.44013334763691e-05	0.000510565346151764	2.83567791012913	Brain_Substantia_nigra	1	0.000510565346151764
Brain_Amygdala_GENE_PICK1	-0.197154591879379	0.00136957829247214	-4.37564303474899	1.44183122427697e-05	0.000510791343803125	2.83459471287201	Brain_Amygdala	1	0.000510791343803125
Heart_Left_Ventricle_GENE_HACD3	0.116332923420448	-3.40245743298284e-05	4.3756293480606	1.44191873276493e-05	0.000510791343803125	2.83453891964863	Heart_Left_Ventricle	1	0.000510791343803125
Brain_Cerebellar_Hemisphere_GENE_ENSG00000245156	-0.347743668170913	0.0104906402151039	-4.37550375723043	1.44272195915126e-05	0.000510791343803125	2.83402696137991	Brain_Cerebellar_Hemisphere	1	0.000510791343803125
Brain_Cerebellar_Hemisphere_GENE_BCL2A1	-0.181703567171011	0.00218039272971258	-4.37546877604359	1.44294576034836e-05	0.000510791343803125	2.83388436656178	Brain_Cerebellar_Hemisphere	1	0.000510791343803125
Brain_Anterior_cingulate_cortex_BA24_GENE_SEPTIN7P13	0.11077948266525	-0.00460272844732704	4.3753971334388	1.44340421607081e-05	0.000510791343803125	2.83359233106766	Brain_Anterior_cingulate_cortex_BA24	1	0.000510791343803125
Brain_Nucleus_accumbens_basal_ganglia_GENE_KLHDC7B	-0.0928000700759272	0.00160756467488888	-4.37538415193399	1.44348730228606e-05	0.000510791343803125	2.83353941526416	Brain_Nucleus_accumbens_basal_ganglia	1	0.000510791343803125
Brain_Anterior_cingulate_cortex_BA24_GENE_UHRF2	-0.0721941662495491	0.000871430221716294	-4.37535078106434	1.44370090862505e-05	0.000510791343803125	2.83340338807079	Brain_Anterior_cingulate_cortex_BA24	1	0.000510791343803125
Brain_Substantia_nigra_GENE_NID1	-0.182097187467272	0.0047162864132106	-4.37516957993393	1.44486130153308e-05	0.00051105372435791	2.83266478826365	Brain_Substantia_nigra	1	0.00051105372435791
Brain_Anterior_cingulate_cortex_BA24_GENE_SANBR	-0.132347039121268	0.00109694086236335	-4.37486320950763	1.44682529427592e-05	0.000511501287282459	2.8314160466828	Brain_Anterior_cingulate_cortex_BA24	1	0.000511501287282459
Brain_Anterior_cingulate_cortex_BA24_GENE_VANGL2	0.236001309425398	-0.0028714507328701	4.37484143228192	1.44696499467257e-05	0.000511501287282459	2.83132728753902	Brain_Anterior_cingulate_cortex_BA24	1	0.000511501287282459
Brain_Caudate_basal_ganglia_GENE_RPS29P5	-0.18820879496993	0.00533255867411546	-4.37448916078181	1.4492266007011e-05	0.000512060456629244	2.82989156421709	Brain_Caudate_basal_ganglia	1	0.000512060456629244
Brain_Nucleus_accumbens_basal_ganglia_GENE_DTX4	0.276059820084914	-0.00706724157317119	4.37446434350123	1.44938605664061e-05	0.000512060456629244	2.82979042257724	Brain_Nucleus_accumbens_basal_ganglia	1	0.000512060456629244
Heart_Left_Ventricle_GENE_SHC1	0.348109420878678	-0.0018195251390789	4.37394611659209	1.4527196021726e-05	0.000512979839744295	2.82767853578773	Heart_Left_Ventricle	1	0.000512979839744295
Brain_Frontal_Cortex_BA9_GENE_NRBP2	0.246096082187993	-0.006045925726053	4.37392910948072	1.45282912623028e-05	0.000512979839744295	2.82760923208124	Brain_Frontal_Cortex_BA9	1	0.000512979839744295
Brain_Anterior_cingulate_cortex_BA24_GENE_SUGT1	-0.102277492948056	0.00271439293300765	-4.37361630726364	1.45484494906263e-05	0.000513401518457954	2.82633461284826	Brain_Anterior_cingulate_cortex_BA24	1	0.000513401518457954
Brain_Cerebellar_Hemisphere_GENE_ARRDC1.AS1	0.152609595494055	-0.00226896531081705	4.37361322483257	1.45486482678369e-05	0.000513401518457954	2.8263220528552	Brain_Cerebellar_Hemisphere	1	0.000513401518457954
Brain_Hippocampus_GENE_KLF15	-0.25517428029193	0.00698264961978926	-4.37338013459234	1.45636871193461e-05	0.00051378364030054	2.82537230310895	Brain_Hippocampus	1	0.00051378364030054
Heart_Atrial_Appendage_GENE_ENSG00000276523	-0.456851839968028	0.00864614552218882	-4.37319788435621	1.457545615538e-05	0.000513944279815133	2.82462973896607	Heart_Atrial_Appendage	1	0.000513944279815133
Heart_Atrial_Appendage_GENE_ENSG00000289043	-0.317588936937896	0.00016170184752352	-4.37317918842803	1.45766639823661e-05	0.000513944279815133	2.82455356551965	Heart_Atrial_Appendage	1	0.000513944279815133
Brain_Cerebellar_Hemisphere_GENE_ZNF385B	-0.0853071930888883	0.00204999267685541	-4.37301330200812	1.45873850588334e-05	0.000514123798442095	2.82387770221826	Brain_Cerebellar_Hemisphere	1	0.000514123798442095
Brain_Substantia_nigra_GENE_OBSCN	-0.0858003387284	0.00215786479626449	-4.37292314465212	1.45932150020737e-05	0.000514123798442095	2.82351038833233	Brain_Substantia_nigra	1	0.000514123798442095
Brain_Amygdala_GENE_PHTF2	-0.065165981974006	0.000812554074996299	-4.37290490012356	1.45943950388715e-05	0.000514123798442095	2.82343605838781	Brain_Amygdala	1	0.000514123798442095
Heart_Atrial_Appendage_GENE_TXNDC12	0.116542742141363	-0.000656182389215111	4.37281146191303	1.46004399536806e-05	0.000514188307840617	2.82305538676342	Heart_Atrial_Appendage	1	0.000514188307840617
Brain_Cerebellar_Hemisphere_GENE_ENSG00000278291	0.280445839691482	-0.00174003344672886	4.37262798614423	1.46123167468576e-05	0.000514458103861958	2.8223079199913	Brain_Cerebellar_Hemisphere	1	0.000514458103861958
Brain_Amygdala_GENE_LETMD1	0.162797719687997	-0.00441470026625937	4.37244618083292	1.46240945187696e-05	0.000514724258995218	2.82156728737664	Brain_Amygdala	1	0.000514724258995218
Brain_Caudate_basal_ganglia_GENE_EMX2OS	0.310424753890629	-0.000159062373290127	4.37153321166093	1.46833761516359e-05	0.000516661771923826	2.81784849701105	Brain_Caudate_basal_ganglia	1	0.000516661771923826
Brain_Substantia_nigra_GENE_MED23	-0.146462192119333	0.000485077927974499	-4.37122409413923	1.47035000287198e-05	0.000517220726867864	2.81658953500834	Brain_Substantia_nigra	1	0.000517220726867864
Heart_Atrial_Appendage_GENE_ENSG00000227304	-0.113338340715978	0.000209898459121408	-4.37108213601106	1.47127504857139e-05	0.000517396978752363	2.81601140118756	Heart_Atrial_Appendage	1	0.000517396978752363
Heart_Atrial_Appendage_GENE_SCCPDH	0.0911432913846585	-0.00189386041299051	4.37071158677373	1.47369229140317e-05	0.000518056049916918	2.81450239749716	Heart_Atrial_Appendage	1	0.000518056049916918
Heart_Left_Ventricle_GENE_DAG1	-0.12117475406522	0.00250610948503728	-4.37062634372851	1.47424890329773e-05	0.000518056049916918	2.81415527542837	Heart_Left_Ventricle	1	0.000518056049916918
Heart_Atrial_Appendage_GENE_ENSG00000289191	0.302817362142648	-0.00444222650931659	4.37059971752703	1.47442280571791e-05	0.000518056049916918	2.81404685095985	Heart_Atrial_Appendage	1	0.000518056049916918
Brain_Cerebellar_Hemisphere_GENE_PPM1M	0.272512064593748	-0.00407193677005573	4.37049810872259	1.47508661862705e-05	0.000518140097575766	2.81363309573548	Brain_Cerebellar_Hemisphere	1	0.000518140097575766
Heart_Atrial_Appendage_GENE_FGF17	-0.148318604976655	0.00454005310855943	-4.37021147814981	1.47696072371397e-05	0.00051864910271473	2.81246597259807	Heart_Atrial_Appendage	1	0.00051864910271473
Brain_Caudate_basal_ganglia_GENE_GPR199P	0.267613948828115	-0.00328027354079817	4.37002776847858	1.47816308773552e-05	0.000518819463804651	2.81171796776927	Brain_Caudate_basal_ganglia	1	0.000518819463804651
Brain_Cerebellar_Hemisphere_GENE_TRA2A	-0.104956145287917	-0.000343673506413917	-4.37000744040062	1.4782961907503e-05	0.000518819463804651	2.81163520038153	Brain_Cerebellar_Hemisphere	1	0.000518819463804651
Heart_Left_Ventricle_GENE_CAND2	-0.22837815831712	0.00214407620170208	-4.36973866073573	1.48005716846839e-05	0.000519288143053077	2.81054087632536	Heart_Left_Ventricle	1	0.000519288143053077
Brain_Hypothalamus_GENE_C16orf89	0.316564373533172	-0.00873529624915549	4.36963142515033	1.4807603089826e-05	0.000519367660085411	2.81010428907759	Brain_Hypothalamus	1	0.000519367660085411
Heart_Atrial_Appendage_GENE_BTF3L4	0.104149661934331	-0.00249399727941832	4.36957429619559	1.48113503220345e-05	0.000519367660085411	2.8098717045699	Heart_Atrial_Appendage	1	0.000519367660085411
Brain_Amygdala_GENE_HNRNPCP2	0.184587228299298	-0.00190638148990369	4.36940985460804	1.48221415217323e-05	0.000519596749673644	2.80920224261524	Brain_Amygdala	1	0.000519596749673644
Brain_Substantia_nigra_GENE_ENSG00000289041	0.128578861431491	-0.00062496318266037	4.36902341401268	1.48475306249605e-05	0.000520337296698069	2.80762908781191	Brain_Substantia_nigra	1	0.000520337296698069
Brain_Caudate_basal_ganglia_GENE_ZNF763	0.143972439408677	-0.000576415762480896	4.36827035213611	1.4897126212396e-05	0.000521925500271681	2.80456383300844	Brain_Caudate_basal_ganglia	1	0.000521925500271681
Heart_Left_Ventricle_GENE_PHF11	0.111659296859511	-0.00188999675341839	4.36815507812064	1.49047319592648e-05	0.000522042087119736	2.80409466639239	Heart_Left_Ventricle	1	0.000522042087119736
Brain_Nucleus_accumbens_basal_ganglia_GENE_THOC3	-0.090061111647282	0.00150087433381738	-4.36803179560711	1.49128702127475e-05	0.000522078119317069	2.80359291786697	Brain_Nucleus_accumbens_basal_ganglia	1	0.000522078119317069
Brain_Nucleus_accumbens_basal_ganglia_GENE_C8orf33	0.1722183715099	-0.00483814702923275	4.36800591342233	1.49145793139267e-05	0.000522078119317069	2.80348758142493	Brain_Nucleus_accumbens_basal_ganglia	1	0.000522078119317069
Heart_Left_Ventricle_GENE_CREB3L1	-0.17826759428428	0.0028510724714606	-4.36794510073153	1.49185957489971e-05	0.000522078119317069	2.80324008557916	Heart_Left_Ventricle	1	0.000522078119317069
Brain_Cerebellar_Hemisphere_GENE_ENSG00000270469	-0.480079008593794	0.0160766243282629	-4.36775872802088	1.4930911362978e-05	0.000522359303842168	2.80248160483635	Brain_Cerebellar_Hemisphere	1	0.000522359303842168
Heart_Left_Ventricle_GENE_ENSG00000261687	-0.287688660871902	-0.00113963405595855	-4.36756891663229	1.4943464196812e-05	0.000522426783890387	2.80170916072322	Heart_Left_Ventricle	1	0.000522426783890387
Brain_Anterior_cingulate_cortex_BA24_GENE_TRIB1	0.242559428041203	-0.0035403995137963	4.36755377791392	1.49444658029678e-05	0.000522426783890387	2.80164755452463	Brain_Anterior_cingulate_cortex_BA24	1	0.000522426783890387
Brain_Amygdala_GENE_TCF20	-0.0568939818933479	0.00130581156136117	-4.36753536989801	1.49456837984835e-05	0.000522426783890387	2.80157264436408	Brain_Amygdala	1	0.000522426783890387
Brain_Substantia_nigra_GENE_MYH9	-0.249479244633051	0.00426910778894698	-4.36714499883264	1.49715356751894e-05	0.000523180571412376	2.79998412534561	Brain_Substantia_nigra	1	0.000523180571412376
Brain_Frontal_Cortex_BA9_GENE_FENDRR	0.213663544971675	-0.00471299108049971	4.3670668796638	1.49767141585515e-05	0.000523211702072639	2.79966625450116	Brain_Frontal_Cortex_BA9	1	0.000523211702072639
Brain_Hypothalamus_GENE_CERNA2	-0.300680354845662	0.00780420718797818	-4.36684269494307	1.49915847695212e-05	0.000523493779564234	2.79875406498276	Brain_Hypothalamus	1	0.000523493779564234
Brain_Hippocampus_GENE_TMEM107	0.127882259740755	-0.00140823489024326	4.36681581970611	1.49933684037844e-05	0.000523493779564234	2.79864471474521	Brain_Hippocampus	1	0.000523493779564234
Heart_Atrial_Appendage_GENE_TMEM200C	0.184178431559036	-0.00429619284797737	4.36658818577987	1.50084839689448e-05	0.000523871648101373	2.79771854067388	Heart_Atrial_Appendage	1	0.000523871648101373
Heart_Left_Ventricle_GENE_ENSG00000270412	0.322015122710707	-0.00483935691765055	4.36635726752524	1.50238325077597e-05	0.000524257430156392	2.79677904964863	Heart_Left_Ventricle	1	0.000524257430156392
Brain_Frontal_Cortex_BA9_GENE_ENSG00000229196	0.455901151679203	-0.0117368150339275	4.36621941385043	1.50330024365254e-05	0.000524308359512619	2.79621821398996	Brain_Frontal_Cortex_BA9	1	0.000524308359512619
Heart_Left_Ventricle_GENE_DVL2	0.101154330247896	2.14694463780109e-05	4.36619081416438	1.50349055374461e-05	0.000524308359512619	2.79610186280282	Heart_Left_Ventricle	1	0.000524308359512619
Heart_Left_Ventricle_GENE_ZBTB43	-0.113490098565416	-8.32068635568638e-06	-4.366141585612	1.50381818787013e-05	0.000524308359512619	2.79590158952325	Heart_Left_Ventricle	1	0.000524308359512619
Brain_Anterior_cingulate_cortex_BA24_GENE_DOCK7	0.0508938475245043	-0.000892621528100757	4.36587201199909	1.50561351000814e-05	0.000524784362751424	2.79480493826553	Brain_Anterior_cingulate_cortex_BA24	1	0.000524784362751424
Brain_Anterior_cingulate_cortex_BA24_GENE_TANC2	-0.0540954905673229	0.00129386449330377	-4.36578586110983	1.5061876946666e-05	0.000524800727752387	2.79445448151402	Brain_Anterior_cingulate_cortex_BA24	1	0.000524800727752387
Heart_Left_Ventricle_GENE_SNORA61	0.386181629990019	-0.00787830560665723	4.36573592728072	1.50652059307422e-05	0.000524800727752387	2.79425135658505	Heart_Left_Ventricle	1	0.000524800727752387
Heart_Left_Ventricle_GENE_TMEM185A	-0.05454073231187	0.001028779166287	-4.36566341851335	1.5070041191097e-05	0.000524819345452962	2.79395640332541	Heart_Left_Ventricle	1	0.000524819345452962
Heart_Left_Ventricle_GENE_IGFBP4	0.47684205050803	0.00246853369213905	4.36554347262965	1.50780430613694e-05	0.000524948199341735	2.79346849401989	Heart_Left_Ventricle	1	0.000524948199341735
Brain_Frontal_Cortex_BA9_GENE_ADAM19	-0.0265666423050043	0.00043268274884069	-4.36530462840363	1.50939890165396e-05	0.000525332167965142	2.7924969737633	Brain_Frontal_Cortex_BA9	1	0.000525332167965142
Brain_Caudate_basal_ganglia_GENE_ARSK	-0.0842671498984452	0.000823015927880304	-4.36524935117148	1.50976817865879e-05	0.000525332167965142	2.79227213573839	Brain_Caudate_basal_ganglia	1	0.000525332167965142
Brain_Substantia_nigra_GENE_H19	-0.313965566664077	0.00390821106901452	-4.36511814307772	1.51064505412666e-05	0.000525487442032407	2.79173846247004	Brain_Substantia_nigra	1	0.000525487442032407
Brain_Frontal_Cortex_BA9_GENE_NFE2L1.DT	0.123432090888613	-0.000678059158065147	4.36484299770538	1.51248545659902e-05	0.000525727893595086	2.79061939005873	Brain_Frontal_Cortex_BA9	1	0.000525727893595086
Brain_Nucleus_accumbens_basal_ganglia_GENE_RGS2	-0.164575962378463	0.00254922622949131	-4.36483789465029	1.51251961033844e-05	0.000525727893595086	2.79059863551284	Brain_Nucleus_accumbens_basal_ganglia	1	0.000525727893595086
Heart_Atrial_Appendage_GENE_PCED1A	-0.191162006312792	-0.00264451144503341	-4.36482158550854	1.51262876914507e-05	0.000525727893595086	2.79053230504036	Heart_Atrial_Appendage	1	0.000525727893595086
Brain_Caudate_basal_ganglia_GENE_LY86	-0.152999218742961	0.00405451417703448	-4.36455773575299	1.51439579022427e-05	0.000526146317597601	2.78945924089178	Brain_Caudate_basal_ganglia	1	0.000526146317597601
Brain_Hippocampus_GENE_CLCA4	-0.161342554891468	0.00283378707177197	-4.36450207977158	1.51476877433636e-05	0.000526146317597601	2.78923289844135	Brain_Hippocampus	1	0.000526146317597601
Brain_Frontal_Cortex_BA9_GENE_OFD1	0.249649890860359	-0.00471349984849591	4.36441485058569	1.5153535261105e-05	0.000526146317597601	2.78887815909692	Brain_Frontal_Cortex_BA9	1	0.000526146317597601
Heart_Left_Ventricle_GENE_PRKAR2A.AS1	-0.145170912048774	0.000102950241543967	-4.36438445516518	1.51555733631262e-05	0.000526146317597601	2.78875455005526	Heart_Left_Ventricle	1	0.000526146317597601
Brain_Cerebellar_Hemisphere_GENE_ENSG00000286602	-0.302985782145959	0.00485255928626618	-4.36412389519169	1.51730554276527e-05	0.000526603415166552	2.78769496387063	Brain_Cerebellar_Hemisphere	1	0.000526603415166552
Heart_Atrial_Appendage_GENE_ENSG00000236394	-0.154124305171427	0.00237569746311196	-4.36402104489952	1.51799613914717e-05	0.000526693297889823	2.7872767318733	Heart_Atrial_Appendage	1	0.000526693297889823
Brain_Substantia_nigra_GENE_STK4	-0.131347388411725	0.0036417254139197	-4.36380351880409	1.51945772516272e-05	0.000527050560790667	2.78639221071299	Brain_Substantia_nigra	1	0.000527050560790667
Brain_Substantia_nigra_GENE_ENSG00000286535	0.321724689641777	-0.00529143627629316	4.36362334804139	1.52066933435269e-05	0.00052729354815122	2.78565961777527	Brain_Substantia_nigra	1	0.00052729354815122
Heart_Atrial_Appendage_GENE_TTC9	0.148275605419685	0.000460298646430816	4.36357086253505	1.52102246164183e-05	0.00052729354815122	2.78544621158786	Heart_Atrial_Appendage	1	0.00052729354815122
Brain_Anterior_cingulate_cortex_BA24_GENE_FBXO2	-0.180277353304729	0.00395179760746948	-4.36340197542448	1.52215928160715e-05	0.00052747648333152	2.78475953245558	Brain_Anterior_cingulate_cortex_BA24	1	0.00052747648333152
Heart_Left_Ventricle_GENE_RTN4RL2	0.0986009508650395	0.000364468116330671	4.36336405116068	1.52241467064413e-05	0.00052747648333152	2.7846053393674	Heart_Left_Ventricle	1	0.00052747648333152
Brain_Nucleus_accumbens_basal_ganglia_GENE_ALMS1.IT1	0.358914394476421	-0.00909018804346602	4.36328657672322	1.52293652521598e-05	0.000527507517170183	2.78429034642413	Brain_Nucleus_accumbens_basal_ganglia	1	0.000527507517170183
Brain_Caudate_basal_ganglia_GENE_SMG9	-0.135229990615822	0.00280834229157273	-4.36303286782987	1.52464666212647e-05	0.000527731009724091	2.78325886190136	Brain_Caudate_basal_ganglia	1	0.000527731009724091
Brain_Caudate_basal_ganglia_GENE_ERBB2	0.367217982706322	-0.00297566495432536	4.36302325244509	1.52471151117806e-05	0.000527731009724091	2.78321977047904	Brain_Caudate_basal_ganglia	1	0.000527731009724091
Brain_Hypothalamus_GENE_ENSG00000286331	-0.156693892596278	0.00368275508216827	-4.36296242850973	1.52512178721898e-05	0.000527731009724091	2.7829724921528	Brain_Hypothalamus	1	0.000527731009724091
Brain_Nucleus_accumbens_basal_ganglia_GENE_SMAD6	-0.159573930569073	0.005403616886025	-4.36287629543874	1.52570296166296e-05	0.000527731009724091	2.78262232561003	Brain_Nucleus_accumbens_basal_ganglia	1	0.000527731009724091
Brain_Anterior_cingulate_cortex_BA24_GENE_SIRT4	-0.165034037522635	0.0033001821521594	-4.36287013010649	1.52574456975562e-05	0.000527731009724091	2.78259726123285	Brain_Anterior_cingulate_cortex_BA24	1	0.000527731009724091
Brain_Putamen_basal_ganglia_GENE_ENSG00000286009	0.143066278829306	0.000778365038554502	4.36280612881312	1.52617656055685e-05	0.000527731009724091	2.78233707403289	Brain_Putamen_basal_ganglia	1	0.000527731009724091
Brain_Cerebellar_Hemisphere_GENE_DIPK1B	0.186031192315128	-0.0023156172252037	4.36258702016195	1.52765636807014e-05	0.000528093063124257	2.78144634919427	Brain_Cerebellar_Hemisphere	1	0.000528093063124257
Heart_Atrial_Appendage_GENE_MAN2A2	-0.229628379982578	0.00588480842593748	-4.36239324670967	1.52896621049991e-05	0.000528274836898089	2.78065865226554	Heart_Atrial_Appendage	1	0.000528274836898089
Brain_Hypothalamus_GENE_ZNRF4	-0.153516160251432	0.00243329095707389	-4.36238114863097	1.52904802498119e-05	0.000528274836898089	2.78060947416784	Brain_Hypothalamus	1	0.000528274836898089
Brain_Cerebellar_Hemisphere_GENE_ZDHHC7	-0.069425224884668	0.0026004732318109	-4.36221600593576	1.5301652377058e-05	0.000528511190565421	2.77993818991144	Brain_Cerebellar_Hemisphere	1	0.000528511190565421
Brain_Caudate_basal_ganglia_GENE_PPP2R2B	0.105052852570146	-0.000428545455045164	4.36195838233249	1.53190965461334e-05	0.000528963982266996	2.77889102972793	Brain_Caudate_basal_ganglia	1	0.000528963982266996
Brain_Caudate_basal_ganglia_GENE_SLPI	-0.274433313963645	0.00564865771393199	-4.36168310148417	1.53377573283727e-05	0.000529363281914637	2.77777216204183	Brain_Caudate_basal_ganglia	1	0.000529363281914637
Heart_Atrial_Appendage_GENE_RSL1D1	0.161728398823373	-0.00299863675669523	4.3616262555071	1.53416135185052e-05	0.000529363281914637	2.77754112210837	Heart_Atrial_Appendage	1	0.000529363281914637
Brain_Hippocampus_GENE_ENSG00000225981	0.0830096712824065	-0.00086972700835405	4.36148876535365	1.53509440996126e-05	0.000529363281914637	2.77698233048107	Brain_Hippocampus	1	0.000529363281914637
Heart_Left_Ventricle_GENE_CDIP1	-0.0707891464149941	0.000949286372008551	-4.36147121461992	1.53521355464853e-05	0.000529363281914637	2.77691100144205	Heart_Left_Ventricle	1	0.000529363281914637
Brain_Substantia_nigra_GENE_C6orf89	0.0981149999613662	0.00021026837806323	4.36146804499757	1.53523507284877e-05	0.000529363281914637	2.77689811960928	Brain_Substantia_nigra	1	0.000529363281914637
Brain_Frontal_Cortex_BA9_GENE_MUSTN1	0.61829678019708	-0.00973543178411466	4.36138850268303	1.53577517085134e-05	0.000529399922453806	2.77657485026826	Brain_Frontal_Cortex_BA9	1	0.000529399922453806
Heart_Atrial_Appendage_GENE_VCL	-0.185404765885777	0.00381114455614328	-4.36107744373255	1.53788902783822e-05	0.000529978882488118	2.77531072281831	Heart_Atrial_Appendage	1	0.000529978882488118
Heart_Left_Ventricle_GENE_MCM6	0.0965329935699342	-0.00193183978997942	4.36083357965697	1.53954819461106e-05	0.000530159241371083	2.77431973065013	Heart_Left_Ventricle	1	0.000530159241371083
Heart_Atrial_Appendage_GENE_ENSG00000272374	-0.198015989851876	0.00212476595928954	-4.3607966194307	1.53979980846834e-05	0.000530159241371083	2.77416953962665	Heart_Atrial_Appendage	1	0.000530159241371083
Brain_Hypothalamus_GENE_WDTC1	-0.0972966058098575	0.00255007122662129	-4.36078365117141	1.53988810170599e-05	0.000530159241371083	2.77411684228316	Brain_Hypothalamus	1	0.000530159241371083
Brain_Nucleus_accumbens_basal_ganglia_GENE_LCN15	-0.16721848464102	0.00521497229038591	-4.36074515614571	1.54015022016299e-05	0.000530159241371083	2.77396041616747	Brain_Nucleus_accumbens_basal_ganglia	1	0.000530159241371083
Heart_Atrial_Appendage_GENE_MRPL42	0.090904290303191	-0.000764448500446931	4.3606495976379	1.54080107686266e-05	0.000530233710680756	2.77357211581739	Heart_Atrial_Appendage	1	0.000530233710680756
Heart_Left_Ventricle_GENE_GPR137B	-0.0834404035968132	0.00132604717031638	-4.36025287713738	1.54350598479833e-05	0.000530864309965215	2.77196013374901	Heart_Left_Ventricle	1	0.000530864309965215
Brain_Cerebellar_Hemisphere_GENE_TDH.AS1	0.321395132384997	-0.00540279881034035	4.36019181327889	1.54392273147139e-05	0.000530864309965215	2.77171202701773	Brain_Cerebellar_Hemisphere	1	0.000530864309965215
Brain_Nucleus_accumbens_basal_ganglia_GENE_CCDC22	-0.127075065130904	0.00228585869823048	-4.36018948349872	1.54393863381072e-05	0.000530864309965215	2.77170256102195	Brain_Nucleus_accumbens_basal_ganglia	1	0.000530864309965215
Heart_Left_Ventricle_GENE_GNL1	0.157923577495078	-0.000405317897303333	4.36008642326725	1.54464224688209e-05	0.000530893113411092	2.77128382764518	Heart_Left_Ventricle	1	0.000530893113411092
Brain_Caudate_basal_ganglia_GENE_LINC00602	-0.0765190715459844	0.00176219830476489	-4.3600497756928	1.54489252116136e-05	0.000530893113411092	2.77113493089706	Brain_Caudate_basal_ganglia	1	0.000530893113411092
Brain_Hypothalamus_GENE_USP36	0.212419613841979	-0.00484568517343019	4.35980782349882	1.54654583847397e-05	0.00053112115269868	2.77015192391382	Brain_Hypothalamus	1	0.00053112115269868
Brain_Anterior_cingulate_cortex_BA24_GENE_ATP1A1.AS1	-0.107506417700064	0.00118175788795493	-4.35967632801756	1.54744508782872e-05	0.00053112115269868	2.76961770344691	Brain_Anterior_cingulate_cortex_BA24	1	0.00053112115269868
Brain_Amygdala_GENE_EMSY.DT	0.126099658663218	-0.00116898409750962	4.35963041140447	1.54775921241757e-05	0.00053112115269868	2.76943116373592	Brain_Amygdala	1	0.00053112115269868
Brain_Anterior_cingulate_cortex_BA24_GENE_ACTR8	0.0522996809415677	-0.0010930975489109	4.35962710984326	1.54778180139647e-05	0.00053112115269868	2.76941775096452	Brain_Anterior_cingulate_cortex_BA24	1	0.00053112115269868
Heart_Left_Ventricle_GENE_MOB3C	0.102417005882973	0.000388918239381914	4.35959740695675	1.54798503999222e-05	0.00053112115269868	2.76929708180431	Heart_Left_Ventricle	1	0.00053112115269868
Brain_Frontal_Cortex_BA9_GENE_ENSG00000275358	0.306814511784383	-0.000730521431698002	4.35957073162824	1.54816758461108e-05	0.00053112115269868	2.76918871287257	Brain_Frontal_Cortex_BA9	1	0.00053112115269868
Brain_Anterior_cingulate_cortex_BA24_GENE_OLMALINC	-0.215459912416885	0.00617417260162728	-4.3593859239309	1.54943282592845e-05	0.00053140581473411	2.76843794574531	Brain_Anterior_cingulate_cortex_BA24	1	0.00053140581473411
Brain_Anterior_cingulate_cortex_BA24_GENE_ENSG00000259250	-0.538704158981087	0.0103590371735548	-4.35928423315232	1.55012944881317e-05	0.00053149535369422	2.76802484739822	Brain_Anterior_cingulate_cortex_BA24	1	0.00053149535369422
Heart_Left_Ventricle_GENE_ADCY3	0.148553931322945	0.00207380419501338	4.35911979225424	1.55125656887134e-05	0.000531732406141102	2.76735685831891	Heart_Left_Ventricle	1	0.000531732406141102
Brain_Anterior_cingulate_cortex_BA24_GENE_TMEM116	0.0270721536044575	-0.000156454477011704	4.35905077905615	1.55172983635512e-05	0.000531745263888634	2.76707652105458	Brain_Anterior_cingulate_cortex_BA24	1	0.000531745263888634
Brain_Cerebellar_Hemisphere_GENE_ENSG00000287262	-0.148091456984075	0.00356101335278085	-4.35895221152425	1.55240601607427e-05	0.000531748665281378	2.76667613884226	Brain_Cerebellar_Hemisphere	1	0.000531748665281378
Brain_Substantia_nigra_GENE_SAFB	-0.134070115713324	0.0036718021522316	-4.35892229787849	1.55261128134326e-05	0.000531748665281378	2.76655463101069	Brain_Substantia_nigra	1	0.000531748665281378
Heart_Left_Ventricle_GENE_ASAH1	-0.334079362593842	0.00651420914172549	-4.35880437756572	1.55342069471672e-05	0.000531876600827417	2.76607565178365	Heart_Left_Ventricle	1	0.000531876600827417
Brain_Cerebellar_Hemisphere_GENE_CHRNB2	0.237368617159309	-0.00460032526292523	4.35848326658771	1.55562686834383e-05	0.000532342339982827	2.76477139587451	Brain_Cerebellar_Hemisphere	1	0.000532342339982827
Brain_Substantia_nigra_GENE_SLC7A7	-0.221338007858107	0.00444338429818533	-4.35846343837242	1.55576319503198e-05	0.000532342339982827	2.76469086258381	Brain_Substantia_nigra	1	0.000532342339982827
Heart_Atrial_Appendage_GENE_EZR	-0.156574656793189	0.00291256663621609	-4.35841595765443	1.55608968984065e-05	0.000532342339982827	2.76449801865538	Heart_Atrial_Appendage	1	0.000532342339982827
Brain_Caudate_basal_ganglia_GENE_RNASE6	-0.291153599437885	0.00993041145636923	-4.35825516308738	1.55719585870806e-05	0.000532432850114016	2.76384496271259	Brain_Caudate_basal_ganglia	1	0.000532432850114016
Brain_Anterior_cingulate_cortex_BA24_GENE_SLC43A2	0.421008516127711	-0.00791189904530594	4.35825065238552	1.55722690043017e-05	0.000532432850114016	2.76382664313497	Brain_Anterior_cingulate_cortex_BA24	1	0.000532432850114016
Brain_Cerebellar_Hemisphere_GENE_ZNF888	-0.138457354670381	-0.000165821183266627	-4.35816328114773	1.55782828801099e-05	0.000532489272631388	2.76347180069751	Brain_Cerebellar_Hemisphere	1	0.000532489272631388
Brain_Caudate_basal_ganglia_GENE_IFNGR1	-0.265722194162783	0.00588410973514205	-4.3579920481879	1.55900755065706e-05	0.000532743134672582	2.7627763883257	Brain_Caudate_basal_ganglia	1	0.000532743134672582
Heart_Left_Ventricle_GENE_SDHAF2	-0.122590278102339	0.000117433790323601	-4.35776921742252	1.56054343947847e-05	0.000533118686541652	2.7618714647771	Heart_Left_Ventricle	1	0.000533118686541652
Heart_Left_Ventricle_GENE_STARD4	0.235560991193018	-0.0016207513862538	4.35756805683693	1.5619312059533e-05	0.000533353679322683	2.76105458164901	Heart_Left_Ventricle	1	0.000533353679322683
Brain_Substantia_nigra_GENE_FAM86B3P	0.17586472528568	-0.00402290477944206	4.35754281040306	1.56210545932021e-05	0.000533353679322683	2.76095206213119	Brain_Substantia_nigra	1	0.000533353679322683
Brain_Substantia_nigra_GENE_ENSG00000289175	0.197404344157582	0.0013429435268415	4.35738542514123	1.56319216691312e-05	0.000533495927987492	2.76031297203584	Brain_Substantia_nigra	1	0.000533495927987492
Heart_Left_Ventricle_GENE_SLC5A1	-0.507713381527757	0.00898283110608924	-4.3573558487962	1.56339646514183e-05	0.000533495927987492	2.76019287457077	Heart_Left_Ventricle	1	0.000533495927987492
Heart_Left_Ventricle_GENE_SLC25A10	-0.269672900174583	-0.00221196321814028	-4.3562642072307	1.57095484530801e-05	0.00053586665593131	2.75576069560863	Heart_Left_Ventricle	1	0.00053586665593131
Heart_Atrial_Appendage_GENE_PAPSS1	0.0883378887659547	0.000222993072623205	4.35622570122902	1.57122209240685e-05	0.00053586665593131	2.75560437612385	Heart_Atrial_Appendage	1	0.00053586665593131
Brain_Anterior_cingulate_cortex_BA24_GENE_ENSG00000273367	-0.339724799441777	-0.000401875059142691	-4.35592784460851	1.57329080546622e-05	0.000536422269934149	2.75439523689982	Brain_Anterior_cingulate_cortex_BA24	1	0.000536422269934149
Brain_Nucleus_accumbens_basal_ganglia_GENE_ENSG00000279542	0.159700823726482	-0.00697956646807976	4.35550374812062	1.57624078902407e-05	0.000537277963695612	2.7526737641109	Brain_Nucleus_accumbens_basal_ganglia	1	0.000537277963695612
Brain_Hippocampus_GENE_ANGPT2	-0.200056166614136	0.0066183603965463	-4.35492681375383	1.5802623906277e-05	0.000538415855560943	2.75033214987338	Brain_Hippocampus	1	0.000538415855560943
Heart_Atrial_Appendage_GENE_OSTF1	0.134822295559542	-0.00100944844746722	4.35479524121516	1.58118090771375e-05	0.000538415855560943	2.749798174477	Heart_Atrial_Appendage	1	0.000538415855560943
Brain_Substantia_nigra_GENE_ENSG00000267288	0.0762089874292505	-0.00130123867365555	4.35479036429285	1.58121496365489e-05	0.000538415855560943	2.74977838221264	Brain_Substantia_nigra	1	0.000538415855560943
Brain_Caudate_basal_ganglia_GENE_PLXDC2	-0.0312349572345495	0.000218737449006789	-4.35476527533159	1.58139017297185e-05	0.000538415855560943	2.74967656271876	Brain_Caudate_basal_ganglia	1	0.000538415855560943
Heart_Atrial_Appendage_GENE_CDC42	0.113758671704713	-0.00086667064683079	4.35470871968705	1.58178519863144e-05	0.000538415855560943	2.7494470427837	Heart_Atrial_Appendage	1	0.000538415855560943
Brain_Nucleus_accumbens_basal_ganglia_GENE_ENSG00000262903	0.225784549224664	-0.00333315407152991	4.35446181533973	1.58351086265967e-05	0.000538836798317813	2.74844506272228	Brain_Nucleus_accumbens_basal_ganglia	1	0.000538836798317813
Brain_Anterior_cingulate_cortex_BA24_GENE_ENSG00000288868	0.183068241752093	-0.00522552081676332	4.35433577281836	1.58439249273297e-05	0.000538836798317813	2.74793358104673	Brain_Anterior_cingulate_cortex_BA24	1	0.000538836798317813
Brain_Caudate_basal_ganglia_GENE_RN7SL832P	0.375672485917469	-0.00413867756926729	4.35429988507609	1.58464360264543e-05	0.000538836798317813	2.74778795079417	Brain_Caudate_basal_ganglia	1	0.000538836798317813
Brain_Cerebellar_Hemisphere_GENE_ARPIN	0.163539672672522	-0.0040179378170894	4.35423112556579	1.58512482567619e-05	0.000538836798317813	2.7475089320543	Brain_Cerebellar_Hemisphere	1	0.000538836798317813
Brain_Cerebellar_Hemisphere_GENE_PIGO	0.230560726004906	-0.00457480710995525	4.35421614236015	1.58522970626491e-05	0.000538836798317813	2.74744813235341	Brain_Cerebellar_Hemisphere	1	0.000538836798317813
Brain_Caudate_basal_ganglia_GENE_BRK1	0.0443649390999807	-0.000409390080183051	4.35413926957762	1.58576791056486e-05	0.000538869636843243	2.74713619668889	Brain_Caudate_basal_ganglia	1	0.000538869636843243
Brain_Frontal_Cortex_BA9_GENE_ETNK1	-0.236956906756734	-0.00233124596038474	-4.35402341046485	1.58657939724181e-05	0.000538924805567486	2.74666607134519	Brain_Frontal_Cortex_BA9	1	0.000538924805567486
Brain_Anterior_cingulate_cortex_BA24_GENE_TTC39A	-0.0421862777591154	0.000438615902552846	-4.35398999154193	1.58681353984657e-05	0.000538924805567486	2.74653046844744	Brain_Anterior_cingulate_cortex_BA24	1	0.000538924805567486
Brain_Cerebellar_Hemisphere_GENE_CHRD	-0.0674317473102731	0.000628632011585582	-4.3536184953068	1.58941857463124e-05	0.000539580247231019	2.74502312539668	Brain_Cerebellar_Hemisphere	1	0.000539580247231019
Brain_Cerebellar_Hemisphere_GENE_RBL1	-0.0933953140543458	0.00213026867954887	-4.35358868623719	1.5896277811613e-05	0.000539580247231019	2.74490218053041	Brain_Cerebellar_Hemisphere	1	0.000539580247231019
Brain_Cerebellar_Hemisphere_GENE_LINC01569	0.230860834620844	-0.00460856623746699	4.3534923659316	1.59030395793419e-05	0.000539659653444921	2.74451138372776	Brain_Cerebellar_Hemisphere	1	0.000539659653444921
Heart_Left_Ventricle_GENE_MSN	0.382796086642985	-0.00415174538397321	4.35342443377465	1.59078101277834e-05	0.000539671463517696	2.7442357699569	Heart_Left_Ventricle	1	0.000539671463517696
Heart_Left_Ventricle_GENE_ELP6	-0.135624513002931	-0.000530139119496912	-4.35313904312265	1.59278666868492e-05	0.000540201699850705	2.74307792924956	Heart_Left_Ventricle	1	0.000540201699850705
Brain_Substantia_nigra_GENE_CFAP91	0.15472018442376	-0.000367111022995363	4.35302623468657	1.59358012514509e-05	0.000540320632151168	2.74262028066588	Brain_Substantia_nigra	1	0.000540320632151168
Brain_Caudate_basal_ganglia_GENE_CHD4	0.0959241194083405	-0.00312900083469241	4.352769274999	1.59538890340347e-05	0.000540732140457651	2.74157787122731	Brain_Caudate_basal_ganglia	1	0.000540732140457651
Brain_Cerebellar_Hemisphere_GENE_LAMP5	0.146018359033614	-0.00223042964214017	4.35271835858852	1.59574754459646e-05	0.000540732140457651	2.74137132522533	Brain_Cerebellar_Hemisphere	1	0.000540732140457651
Heart_Atrial_Appendage_GENE_ENSG00000270589	-0.288588441328124	0.00555061007672107	-4.35266504403967	1.59612316019967e-05	0.000540732140457651	2.74115505342155	Heart_Atrial_Appendage	1	0.000540732140457651
Brain_Amygdala_GENE_ENSG00000236297	0.173593277736481	-0.00117251377031265	4.35254375384578	1.59697799766455e-05	0.000540871582289786	2.74066304591424	Brain_Amygdala	1	0.000540871582289786
Brain_Nucleus_accumbens_basal_ganglia_GENE_ZNF442	0.248415168288284	-0.0090102126668985	4.35245255194982	1.59762106492122e-05	0.000540939243369051	2.74029309848153	Brain_Nucleus_accumbens_basal_ganglia	1	0.000540939243369051
Heart_Left_Ventricle_GENE_MEIS3P2	0.187816416583462	-0.000325498161691851	4.35229548211986	1.59872914910866e-05	0.000541164273529631	2.73965598415453	Heart_Left_Ventricle	1	0.000541164273529631
Brain_Substantia_nigra_GENE_GPR37L1	0.339999368388721	-0.0019461004628247	4.35217096855121	1.59960807978148e-05	0.000541260976614035	2.7391509413658	Brain_Substantia_nigra	1	0.000541260976614035
Heart_Left_Ventricle_GENE_GALNT17	-0.0909321514811775	0.000653464968768274	-4.3520839064865	1.60022291780797e-05	0.000541260976614035	2.73879781462191	Heart_Left_Ventricle	1	0.000541260976614035
Brain_Cerebellar_Hemisphere_GENE_SMC6	-0.112954063677534	0.00203931915358807	-4.35206655283274	1.60034549744603e-05	0.000541260976614035	2.73872742839004	Brain_Cerebellar_Hemisphere	1	0.000541260976614035
Heart_Left_Ventricle_GENE_HNRNPA1L2	0.172075553410746	-0.00339960287713442	4.3518786074055	1.60167364780651e-05	0.000541381275446504	2.73796514054093	Heart_Left_Ventricle	1	0.000541381275446504
Heart_Left_Ventricle_GENE_ENSG00000255513	0.432525956641812	-0.00558109497339501	4.35183038999272	1.602014554639e-05	0.000541381275446504	2.73776958048823	Heart_Left_Ventricle	1	0.000541381275446504
Brain_Anterior_cingulate_cortex_BA24_GENE_ZNF224	-0.142620365702497	0.00169112949896921	-4.35182790233183	1.60203214478425e-05	0.000541381275446504	2.7377594910947	Brain_Anterior_cingulate_cortex_BA24	1	0.000541381275446504
Brain_Anterior_cingulate_cortex_BA24_GENE_DENND2B	0.150761666003628	-0.00225782310402812	4.35155616124357	1.60395472634439e-05	0.000541875481513771	2.73665740270046	Brain_Anterior_cingulate_cortex_BA24	1	0.000541875481513771
Brain_Anterior_cingulate_cortex_BA24_GENE_ENSG00000258926	0.153278120205563	-0.000868012805184974	4.35149571379682	1.60438269471699e-05	0.000541875481513771	2.73641225737398	Brain_Anterior_cingulate_cortex_BA24	1	0.000541875481513771
Heart_Atrial_Appendage_GENE_DIO3OS	-0.678373688012946	0.00688802900293382	-4.35141551966923	1.60495063817512e-05	0.000541917311774303	2.73608703405489	Heart_Atrial_Appendage	1	0.000541917311774303
Heart_Atrial_Appendage_GENE_C9orf163	-0.121168813597112	0.00219861640915388	-4.35124802025819	1.6061375069205e-05	0.000542168043414923	2.73540776650914	Heart_Atrial_Appendage	1	0.000542168043414923
Brain_Cerebellar_Hemisphere_GENE_BTG1	-0.289017497291607	0.00799145796236492	-4.35095724772287	1.6081998577009e-05	0.000542630343731205	2.73422864209501	Brain_Cerebellar_Hemisphere	1	0.000542630343731205
Brain_Putamen_basal_ganglia_GENE_PSMD7	-0.122792646308362	0.00071323840431773	-4.35091209741318	1.6085203204213e-05	0.000542630343731205	2.73404555769373	Brain_Putamen_basal_ganglia	1	0.000542630343731205
Brain_Anterior_cingulate_cortex_BA24_GENE_HAUS5	-0.1765554710676	0.00463659493156194	-4.35086495399095	1.60885499475877e-05	0.000542630343731205	2.73385439311711	Brain_Anterior_cingulate_cortex_BA24	1	0.000542630343731205
Heart_Left_Ventricle_GENE_PCDHGA9	0.0916888741908601	-0.00297714220260823	4.35080429018321	1.60928574914219e-05	0.000542630343731205	2.73360840679362	Heart_Left_Ventricle	1	0.000542630343731205
Heart_Atrial_Appendage_GENE_PIGT	0.103999852532097	-0.00370451487741821	4.35058649317307	1.61083316477543e-05	0.000542727657110141	2.73272528572732	Heart_Atrial_Appendage	1	0.000542727657110141
Brain_Substantia_nigra_GENE_CMTM7	-0.112944471001431	0.00220033465732009	-4.3505700709326	1.61094990000753e-05	0.000542727657110141	2.73265869866833	Brain_Substantia_nigra	1	0.000542727657110141
Brain_Nucleus_accumbens_basal_ganglia_GENE_POLR2J4	-0.130186241937729	0.00218101084942319	-4.35056243219844	1.61100420165106e-05	0.000542727657110141	2.73262772606548	Brain_Nucleus_accumbens_basal_ganglia	1	0.000542727657110141
Brain_Putamen_basal_ganglia_GENE_ATF5	0.251378148613718	-0.00623281653937656	4.35051331847002	1.61135337931462e-05	0.000542727657110141	2.73242858695245	Brain_Putamen_basal_ganglia	1	0.000542727657110141
Brain_Anterior_cingulate_cortex_BA24_GENE_TYRO3	-0.302474146476073	0.00330656769926332	-4.35028397542773	1.61298486823562e-05	0.000543127255797618	2.73149870831918	Brain_Anterior_cingulate_cortex_BA24	1	0.000543127255797618
Brain_Putamen_basal_ganglia_GENE_TLR5	-0.065275043325762	0.00215536063955555	-4.35009024749521	1.61436423007684e-05	0.000543441760738805	2.73071326790383	Brain_Putamen_basal_ganglia	1	0.000543441760738805
Heart_Left_Ventricle_GENE_MAN1C1	0.0632388341164351	-0.00228610221896185	4.3497862206106	1.61653120429562e-05	0.000544021152227761	2.72948070295706	Heart_Left_Ventricle	1	0.000544021152227761
Brain_Caudate_basal_ganglia_GENE_HERC2P3	-0.372794961826075	0.00357505851172735	-4.34953229026987	1.61834324192679e-05	0.000544095471482551	2.72845129757108	Brain_Caudate_basal_ganglia	1	0.000544095471482551
Heart_Atrial_Appendage_GENE_FAM220A	0.0837069146477527	0.000109780652210531	4.3494852560142	1.61867908966419e-05	0.000544095471482551	2.7282606320781	Heart_Atrial_Appendage	1	0.000544095471482551
Heart_Left_Ventricle_GENE_EBPL	0.0970898489133059	-0.00159487742733377	4.34944847729514	1.61894175422758e-05	0.000544095471482551	2.72811154138935	Heart_Left_Ventricle	1	0.000544095471482551
Brain_Anterior_cingulate_cortex_BA24_GENE_GGT7	-0.0986368277220193	9.45346188215356e-05	-4.349409902562	1.61921728924786e-05	0.000544095471482551	2.72795517142302	Brain_Anterior_cingulate_cortex_BA24	1	0.000544095471482551
Brain_Amygdala_GENE_ADO	-0.180806446214235	0.00222878134851927	-4.34932547174969	1.61982052553679e-05	0.000544095471482551	2.72761291969352	Brain_Amygdala	1	0.000544095471482551
Brain_Caudate_basal_ganglia_GENE_RASD1	-0.383744075013448	0.00223934389751165	-4.34932197975995	1.61984547952374e-05	0.000544095471482551	2.72759876457375	Brain_Caudate_basal_ganglia	1	0.000544095471482551
Heart_Atrial_Appendage_GENE_PRCP	0.161125055508231	-0.000946066463782484	4.34931810305813	1.61987318311872e-05	0.000544095471482551	2.72758304999865	Heart_Atrial_Appendage	1	0.000544095471482551
Heart_Left_Ventricle_GENE_ENSG00000287103	-0.106017370061535	0.000537167929032398	-4.34860698700309	1.62496261059699e-05	0.000545319701872258	2.72470069526543	Heart_Left_Ventricle	1	0.000545319701872258
Brain_Cerebellar_Hemisphere_GENE_FAM78B	-0.104459371667267	0.000560302774819909	-4.34859241657479	1.62506705012723e-05	0.000545319701872258	2.72464164179018	Brain_Cerebellar_Hemisphere	1	0.000545319701872258
Brain_Putamen_basal_ganglia_GENE_PARD3.AS1	0.297649069941186	-0.00370452574346672	4.34858641548974	1.62511006723466e-05	0.000545319701872258	2.72461731963993	Brain_Putamen_basal_ganglia	1	0.000545319701872258
Heart_Left_Ventricle_GENE_ECHDC3	-0.282229227133996	0.00240418704607422	-4.34852314293137	1.62556368518232e-05	0.000545319701872258	2.72436088047583	Heart_Left_Ventricle	1	0.000545319701872258
Heart_Atrial_Appendage_GENE_GLTPD2	0.109170525627414	-0.00296222490396927	4.34844464099379	1.62612665483594e-05	0.000545319701872258	2.72404272256268	Heart_Atrial_Appendage	1	0.000545319701872258
Heart_Left_Ventricle_GENE_ENSG00000260011	-0.143783316861886	0.0015721361288782	-4.34843452296136	1.62619922895823e-05	0.000545319701872258	2.72400171591264	Heart_Left_Ventricle	1	0.000545319701872258
Brain_Substantia_nigra_GENE_SLC37A4	-0.177094592345486	0.00217483642961568	-4.34820865360046	1.6278201395867e-05	0.00054571328569639	2.72308632930426	Brain_Substantia_nigra	1	0.00054571328569639
Brain_Cerebellar_Hemisphere_GENE_ENSG00000273253	0.301846652553611	-0.00566105717878716	4.34779852709475	1.63076728618381e-05	0.000546496529370219	2.72142431238639	Brain_Cerebellar_Hemisphere	1	0.000546496529370219
Brain_Hippocampus_GENE_NUMB	-0.0913561083769129	0.000572072959132605	-4.34775891801524	1.6310521847169e-05	0.000546496529370219	2.72126380633939	Brain_Hippocampus	1	0.000546496529370219
Brain_Hippocampus_GENE_ARHGAP9	-0.294363252868428	0.00963664052452946	-4.34761060180529	1.6321194099334e-05	0.000546704000426442	2.72066280351613	Brain_Hippocampus	1	0.000546704000426442
Heart_Atrial_Appendage_GENE_ZMAT2	0.0844904347675747	-0.000826215559199725	4.34709672938878	1.6358221979362e-05	0.000547681446931722	2.71858065192686	Heart_Atrial_Appendage	1	0.000547681446931722
Heart_Atrial_Appendage_GENE_CASP12	0.0633634164948858	0.000202933625850443	4.34708107943425	1.6359350920003e-05	0.000547681446931722	2.71851724372417	Heart_Atrial_Appendage	1	0.000547681446931722
Heart_Left_Ventricle_GENE_ETS1	0.262754258255283	0.000487346783058822	4.34646455520424	1.64038844129824e-05	0.000549021724395892	2.71601947023311	Heart_Left_Ventricle	1	0.000549021724395892
Brain_Caudate_basal_ganglia_GENE_TIMM8A	0.118306157206678	-0.00293204133947198	4.3458880942293	1.64456287948984e-05	0.000550267943675311	2.71368430717174	Brain_Caudate_basal_ganglia	1	0.000550267943675311
Brain_Nucleus_accumbens_basal_ganglia_GENE_FBXO6	-0.152114204229772	0.00396596864194512	-4.34555515576614	1.64697847376119e-05	0.000550919545500349	2.71233575150011	Brain_Nucleus_accumbens_basal_ganglia	1	0.000550919545500349
Brain_Anterior_cingulate_cortex_BA24_GENE_ODC1.DT	0.262813920483355	-0.00616662396343305	4.34549528279988	1.64741323428293e-05	0.000550919545500349	2.71209324835691	Brain_Anterior_cingulate_cortex_BA24	1	0.000550919545500349
Brain_Substantia_nigra_GENE_SP2.DT	0.302770693885495	-0.00731509751578662	4.34526410588198	1.64909292781455e-05	0.000551189565084621	2.71115694302236	Brain_Substantia_nigra	1	0.000551189565084621
Heart_Atrial_Appendage_GENE_ST3GAL2	0.125694320142538	-0.0025362358792595	4.34525982392591	1.64912405523646e-05	0.000551189565084621	2.71113960081959	Heart_Atrial_Appendage	1	0.000551189565084621
Brain_Cerebellar_Hemisphere_GENE_FBXO33	-0.221992310971436	0.0033332108009494	-4.34515741737407	1.64986866080569e-05	0.000551287439596926	2.71072485232362	Brain_Cerebellar_Hemisphere	1	0.000551287439596926
Brain_Nucleus_accumbens_basal_ganglia_GENE_F2R	0.271857252661187	-0.00647203314859863	4.34477474859629	1.65265391795071e-05	0.000551822698981711	2.70917511715216	Brain_Nucleus_accumbens_basal_ganglia	1	0.000551822698981711
Brain_Caudate_basal_ganglia_GENE_ENSG00000286445	0.0586377943205564	-0.0018026745095146	4.34475619275876	1.65278909089074e-05	0.000551822698981711	2.7090999728053	Brain_Caudate_basal_ganglia	1	0.000551822698981711
Heart_Left_Ventricle_GENE_ENSG00000272335	-0.251086937971387	0.00464737457102914	-4.3447509628198	1.65282719111856e-05	0.000551822698981711	2.7090787935219	Heart_Left_Ventricle	1	0.000551822698981711
Brain_Anterior_cingulate_cortex_BA24_GENE_SLC1A3	0.249572261366251	-0.000951005641831697	4.34448091575224	1.65479563124638e-05	0.000552328778144783	2.70798523690523	Brain_Anterior_cingulate_cortex_BA24	1	0.000552328778144783
Brain_Cerebellar_Hemisphere_GENE_ENSG00000287617	0.405203335014988	-0.00879824927419947	4.34404980028231	1.65794278265016e-05	0.000553227896858721	2.70623956461953	Brain_Cerebellar_Hemisphere	1	0.000553227896858721
Brain_Anterior_cingulate_cortex_BA24_GENE_CLDN23	0.245155972923732	-0.00364836907905458	4.34387117100376	1.65924845507386e-05	0.00055351222109282	2.70551630650027	Brain_Anterior_cingulate_cortex_BA24	1	0.00055351222109282
Brain_Anterior_cingulate_cortex_BA24_GENE_SLC2A4RG	0.212614122605473	-0.00170861938262919	4.34370286766314	1.66047955008835e-05	0.000553771518278714	2.70483488280859	Brain_Anterior_cingulate_cortex_BA24	1	0.000553771518278714
Brain_Substantia_nigra_GENE_CCDC113	0.128914337235897	-0.00184793634681618	4.34329181860268	1.66348993685913e-05	0.000554623907144933	2.70317073793982	Brain_Substantia_nigra	1	0.000554623907144933
Brain_Hippocampus_GENE_H3P39	0.302122670889253	-0.00471784280721568	4.3430792147129	1.66504902272528e-05	0.000554979304633211	2.70231006215259	Brain_Hippocampus	1	0.000554979304633211
Brain_Cerebellar_Hemisphere_GENE_RHEBL1	-0.702123697952278	0.0155983173172998	-4.34302245720236	1.66546547805981e-05	0.000554979304633211	2.70208029965013	Brain_Cerebellar_Hemisphere	1	0.000554979304633211
Brain_Putamen_basal_ganglia_GENE_ENSG00000259356	0.303893257790824	-0.00634972618668498	4.34274333585968	1.66751496540513e-05	0.000555366861866872	2.70095041738842	Brain_Putamen_basal_ganglia	1	0.000555366861866872
Brain_Frontal_Cortex_BA9_GENE_ENSG00000274363	0.502697794413798	-0.00521758927469294	4.34274009898384	1.66753874674683e-05	0.000555366861866872	2.70093731492325	Brain_Frontal_Cortex_BA9	1	0.000555366861866872
Brain_Anterior_cingulate_cortex_BA24_GENE_RPS4XP16	-0.383963694635985	0.0108222951267769	-4.34261838404451	1.66843322222111e-05	0.000555478644318976	2.70044463481319	Brain_Anterior_cingulate_cortex_BA24	1	0.000555478644318976
Brain_Nucleus_accumbens_basal_ganglia_GENE_ENSG00000286638	0.282195174254503	-0.00808537328443114	4.34257056111898	1.66878479535301e-05	0.000555478644318976	2.70025105976614	Brain_Nucleus_accumbens_basal_ganglia	1	0.000555478644318976
Brain_Substantia_nigra_GENE_ENSG00000280187	0.402529578517316	-0.00287858396664225	4.34198241274589	1.6731143968095e-05	0.000556767940043276	2.69787054729805	Brain_Substantia_nigra	1	0.000556767940043276
Heart_Atrial_Appendage_GENE_RPL32P3	-0.117198873801398	-0.000573648419138038	-4.34190979769375	1.6736496898185e-05	0.0005567942321406	2.69757666097034	Heart_Atrial_Appendage	1	0.0005567942321406
Heart_Atrial_Appendage_GENE_MRTFB	-0.130826786747119	0.00355039729066352	-4.34184184217103	1.67415078262069e-05	0.000556809135191163	2.69730163675999	Heart_Atrial_Appendage	1	0.000556809135191163
Heart_Left_Ventricle_GENE_COQ9	-0.39241968927339	0.001142067994665	-4.34170414626649	1.67516656905376e-05	0.000556994603366228	2.69674437711275	Heart_Left_Ventricle	1	0.000556994603366228
Brain_Caudate_basal_ganglia_GENE_RPL15	0.118982549704722	-0.00158691439705716	4.34158199322728	1.67606818828474e-05	0.000556994603366228	2.6962500337323	Brain_Caudate_basal_ganglia	1	0.000556994603366228
Heart_Left_Ventricle_GENE_SEMA6A	0.108294706536921	-0.000962431879850659	4.34157194230872	1.67614239538699e-05	0.000556994603366228	2.69620935906299	Heart_Left_Ventricle	1	0.000556994603366228
Heart_Left_Ventricle_GENE_SLC30A7	0.0683506890735223	-0.00119134616499492	4.34151887898201	1.6765342201496e-05	0.000556994603366228	2.69599462061746	Heart_Left_Ventricle	1	0.000556994603366228
Heart_Left_Ventricle_GENE_SOCS3	0.572793713167592	-0.0159935201422868	4.34101552823411	1.68025536638868e-05	0.000558078938077512	2.69395776576635	Heart_Left_Ventricle	1	0.000558078938077512
Brain_Hippocampus_GENE_ENSG00000284624	0.135414912167972	-0.00165350230177163	4.34091029749712	1.68103430770456e-05	0.00055809222009533	2.69353196781161	Brain_Hippocampus	1	0.00055809222009533
Brain_Nucleus_accumbens_basal_ganglia_GENE_CDK10	-0.213359191410895	0.00848351269940715	-4.34088656197132	1.68121005102963e-05	0.00055809222009533	2.69343592744785	Brain_Nucleus_accumbens_basal_ganglia	1	0.00055809222009533
Brain_Anterior_cingulate_cortex_BA24_GENE_FUCA2	0.0622368835963115	-0.00160665614330433	4.34061745782702	1.6832037886291e-05	0.000558602099316922	2.6923470934905	Brain_Anterior_cingulate_cortex_BA24	1	0.000558602099316922
Heart_Atrial_Appendage_GENE_NCKIPSD	-0.247014479874362	0.00510438554997226	-4.34054440349757	1.68374542300455e-05	0.000558629925172373	2.69205151606787	Heart_Atrial_Appendage	1	0.000558629925172373
Brain_Anterior_cingulate_cortex_BA24_GENE_ENSG00000280660	0.0929910116843114	-0.000521097571917692	4.34045133364293	1.68443569634291e-05	0.000558707037655158	2.69167496266228	Brain_Anterior_cingulate_cortex_BA24	1	0.000558707037655158
Brain_Substantia_nigra_GENE_CCDC191	0.0935845036311762	0.000677924384859742	4.34021284602213	1.68620572738757e-05	0.000559142153537092	2.69071009465249	Brain_Substantia_nigra	1	0.000559142153537092
Brain_Amygdala_GENE_ABHD6	-0.145968812651463	0.00202999006600153	-4.34010203298206	1.68702877519844e-05	0.000559263100733266	2.69026178650745	Brain_Amygdala	1	0.000559263100733266
Heart_Left_Ventricle_GENE_ST3GAL4	-0.178890708040119	0.000848824056116049	-4.33997381573517	1.68798156926695e-05	0.000559426982440269	2.68974308077473	Heart_Left_Ventricle	1	0.000559426982440269
Brain_Substantia_nigra_GENE_C2orf42	0.0842743289519191	-0.000321541092793257	4.33985530572185	1.68886268523552e-05	0.000559567026212111	2.68926365858802	Brain_Substantia_nigra	1	0.000559567026212111
Brain_Anterior_cingulate_cortex_BA24_GENE_PLIN1	0.164239483311942	-0.00172633773414911	4.3395355839238	1.69124199334659e-05	0.000560203251802653	2.68797031216175	Brain_Anterior_cingulate_cortex_BA24	1	0.000560203251802653
Brain_Substantia_nigra_GENE_JOSD2	0.206650979668283	0.00300126114241297	4.33931454364169	1.69288880482207e-05	0.000560596567367238	2.68707620659788	Brain_Substantia_nigra	1	0.000560596567367238
Heart_Left_Ventricle_GENE_KPNA2P3	0.152529619927689	0.00119869311338242	4.33924986617226	1.69337095960824e-05	0.000560604100540082	2.68681459496646	Heart_Left_Ventricle	1	0.000560604100540082
Brain_Cerebellar_Hemisphere_GENE_HMBOX1	-0.0800329837184769	0.00203710489328497	-4.33900247100156	1.69521644147917e-05	0.000561062847629021	2.68581394848043	Brain_Cerebellar_Hemisphere	1	0.000561062847629021
Brain_Anterior_cingulate_cortex_BA24_GENE_ENSG00000280010	-0.390096740061426	0.0126934767326568	-4.33884612315314	1.69638373285685e-05	0.0005610889087671	2.68518159121667	Brain_Anterior_cingulate_cortex_BA24	1	0.0005610889087671
Heart_Atrial_Appendage_GENE_NOTCH4	-0.319535110343164	0.0110885128429431	-4.33882639519665	1.69653107612573e-05	0.0005610889087671	2.68510180194853	Heart_Atrial_Appendage	1	0.0005610889087671
Heart_Left_Ventricle_GENE_FOXN3.AS1	-0.228282038000559	-0.00300349005154643	-4.33880718102406	1.69667459382322e-05	0.0005610889087671	2.6850240909931	Heart_Left_Ventricle	1	0.0005610889087671
Brain_Hippocampus_GENE_KIT	-0.162343988674702	0.00217168374539837	-4.33845026169918	1.69934266519506e-05	0.000561635899793812	2.68358060339337	Brain_Hippocampus	1	0.000561635899793812
Brain_Putamen_basal_ganglia_GENE_ACO1	0.138311178908982	-0.000896442032610496	4.33837338014764	1.69991790073562e-05	0.000561635899793812	2.68326968610378	Brain_Putamen_basal_ganglia	1	0.000561635899793812
Brain_Substantia_nigra_GENE_FAXDC2	0.28179720723483	0.00233263847852329	4.33832916593564	1.70024880019972e-05	0.000561635899793812	2.68309088138859	Brain_Substantia_nigra	1	0.000561635899793812
Brain_Hypothalamus_GENE_H2BC5	-0.150945329082178	0.000881949553952668	-4.33823470585452	1.70095594629663e-05	0.000561635899793812	2.68270888530097	Brain_Hypothalamus	1	0.000561635899793812
Brain_Anterior_cingulate_cortex_BA24_GENE_UBE4B	-0.0982144472122518	0.00106711378660321	-4.33821948759664	1.70106989934408e-05	0.000561635899793812	2.68264734346942	Brain_Anterior_cingulate_cortex_BA24	1	0.000561635899793812
Heart_Atrial_Appendage_GENE_ZCRB1	0.11289959603908	-0.00168978576470453	4.33821678353895	1.70109014786601e-05	0.000561635899793812	2.68263640842394	Heart_Atrial_Appendage	1	0.000561635899793812
Brain_Anterior_cingulate_cortex_BA24_GENE_SAMD9L	0.22155071527757	-0.00480194791009943	4.33814546373214	1.70162428791422e-05	0.000561660288357038	2.68234799774214	Brain_Anterior_cingulate_cortex_BA24	1	0.000561660288357038
Heart_Left_Ventricle_GENE_NOLC1	0.140890543931558	-0.00385034614423286	4.33805947238987	1.70226852153587e-05	0.000561720992823091	2.68200026261562	Heart_Left_Ventricle	1	0.000561720992823091
Brain_Cerebellar_Hemisphere_GENE_ZKSCAN1	0.244920262302074	-0.00730857289050383	4.33764712731381	1.70536098545783e-05	0.000562296364809394	2.68033289497051	Brain_Cerebellar_Hemisphere	1	0.000562296364809394
Heart_Left_Ventricle_GENE_SPON2	0.27465228755768	-0.00431788404369124	4.33764560308891	1.70537242663705e-05	0.000562296364809394	2.68032673185542	Heart_Left_Ventricle	1	0.000562296364809394
Brain_Amygdala_GENE_LINC01792	-0.229062874596853	0.003070154745983	-4.33763436690671	1.7054567702428e-05	0.000562296364809394	2.68028129906618	Brain_Amygdala	1	0.000562296364809394
Heart_Left_Ventricle_GENE_RRBP1	0.309174607644623	-0.00443148045198188	4.33758127825474	1.705855330354e-05	0.000562296364809394	2.68006663995836	Heart_Left_Ventricle	1	0.000562296364809394
Heart_Left_Ventricle_GENE_TST	-0.356818732037147	0.00157723143317007	-4.33723327307601	1.7084701645169e-05	0.000563006203715011	2.6786595735636	Heart_Left_Ventricle	1	0.000563006203715011
Heart_Atrial_Appendage_GENE_EXT1	0.102469897695917	-0.000770699178696108	4.33715863609781	1.70903146884526e-05	0.000563039125486636	2.67835781251089	Heart_Atrial_Appendage	1	0.000563039125486636
Brain_Cerebellar_Hemisphere_GENE_PIGHP1	-0.261059073634302	0.0042581816222762	-4.33689107836032	1.71104507411706e-05	0.000563550359795835	2.67727610295859	Brain_Cerebellar_Hemisphere	1	0.000563550359795835
Brain_Frontal_Cortex_BA9_GENE_XRCC3	0.108934557239729	-0.00103510639329753	4.33673568975386	1.71221554917291e-05	0.000563783699499385	2.67664791072939	Brain_Frontal_Cortex_BA9	1	0.000563783699499385
Brain_Anterior_cingulate_cortex_BA24_GENE_MRPL48	-0.118775717323654	0.00223786475056791	-4.33649663181355	1.71401776299702e-05	0.000564224870739144	2.67568150803992	Brain_Anterior_cingulate_cortex_BA24	1	0.000564224870739144
Brain_Cerebellar_Hemisphere_GENE_TK1	-0.157829337316145	0.00338001113101104	-4.33627389425525	1.71569857139842e-05	0.000564625850244355	2.67478112598355	Brain_Cerebellar_Hemisphere	1	0.000564625850244355
Brain_Substantia_nigra_GENE_CCDC8	0.412353402836231	-0.00302360740398076	4.33616675045535	1.71650765417163e-05	0.000564739811332585	2.67434802915301	Brain_Substantia_nigra	1	0.000564739811332585
Brain_Nucleus_accumbens_basal_ganglia_GENE_KCTD8	-0.10748886317787	0.00196051634902543	-4.33573822066902	1.71974728853564e-05	0.000565486394376981	2.67261592524972	Brain_Nucleus_accumbens_basal_ganglia	1	0.000565486394376981
Brain_Hypothalamus_GENE_VASH1.AS1	0.262908447272038	-0.00213228007398121	4.3356484717033	1.72042651953112e-05	0.000565486394376981	2.67225318298919	Brain_Hypothalamus	1	0.000565486394376981
Heart_Left_Ventricle_GENE_PLXND1	0.3532267099294	0.00212171462257481	4.33558893391308	1.72087725011339e-05	0.000565486394376981	2.67201255040414	Heart_Left_Ventricle	1	0.000565486394376981
Brain_Frontal_Cortex_BA9_GENE_SUMO3	-0.168687782279952	0.00125649708163567	-4.33554904625432	1.72117928257098e-05	0.000565486394376981	2.67185133905093	Brain_Frontal_Cortex_BA9	1	0.000565486394376981
Brain_Cerebellar_Hemisphere_GENE_ZNF143	-0.209672705191833	0.00472147312819996	-4.33541374139533	1.72220419883328e-05	0.000565486394376981	2.67130449652353	Brain_Cerebellar_Hemisphere	1	0.000565486394376981
Brain_Substantia_nigra_GENE_FBXL22	0.326063415764189	-0.00358045820292652	4.33539825445564	1.72232154751979e-05	0.000565486394376981	2.67124190616379	Brain_Substantia_nigra	1	0.000565486394376981
Heart_Atrial_Appendage_GENE_BLMH	0.0561831791071782	0.00018889509920286	4.33539673751377	1.722333042205e-05	0.000565486394376981	2.67123577546497	Heart_Atrial_Appendage	1	0.000565486394376981
Brain_Caudate_basal_ganglia_GENE_ENSG00000268912	-0.148390213569841	-0.00263288161254332	-4.33537680018758	1.72248412487236e-05	0.000565486394376981	2.67115519923242	Brain_Caudate_basal_ganglia	1	0.000565486394376981
Brain_Cerebellar_Hemisphere_GENE_ZNF285B	-0.0824832084944678	0.00230753353358523	-4.33530378714122	1.72303751708289e-05	0.000565515928280232	2.67086012168371	Brain_Cerebellar_Hemisphere	1	0.000565515928280232
Brain_Cerebellar_Hemisphere_GENE_ENSG00000275936	0.494880439485573	-0.0108919630219046	4.33475761103547	1.72718257412176e-05	0.000566628635498626	2.66865293305598	Brain_Cerebellar_Hemisphere	1	0.000566628635498626
Brain_Cerebellar_Hemisphere_GENE_TMEM8B	0.086273566644565	-0.0023476550097651	4.33473267558677	1.72737204224329e-05	0.000566628635498626	2.66855217094864	Brain_Cerebellar_Hemisphere	1	0.000566628635498626
Heart_Left_Ventricle_GENE_PLSCR1	0.199741162008805	-0.0052191732772853	4.33467362748473	1.72782078923721e-05	0.000566628635498626	2.66831356455846	Heart_Left_Ventricle	1	0.000566628635498626
Brain_Caudate_basal_ganglia_GENE_ENSG00000241782	-0.204511472491761	0.00818924681980211	-4.33456241650454	1.72866626013628e-05	0.000566654261607023	2.66786418238943	Brain_Caudate_basal_ganglia	1	0.000566654261607023
Brain_Anterior_cingulate_cortex_BA24_GENE_FBXL4	-0.0744932822435737	0.00218159117618909	-4.3345411924113	1.72882765919539e-05	0.000566654261607023	2.66777842113574	Brain_Anterior_cingulate_cortex_BA24	1	0.000566654261607023
Heart_Atrial_Appendage_GENE_MYO9A	-0.0625651310181112	0.00172779917738924	-4.33433847801826	1.73036993063578e-05	0.000567007470181587	2.66695932271034	Heart_Atrial_Appendage	1	0.000567007470181587
Brain_Cerebellar_Hemisphere_GENE_RYR2	-0.0808779720895708	0.00148158640129365	-4.33409039785273	1.73225913812325e-05	0.000567275558977086	2.66595696561006	Brain_Cerebellar_Hemisphere	1	0.000567275558977086
Heart_Atrial_Appendage_GENE_ENSG00000283078	-0.228070288832868	-0.000847758321621413	-4.33399132632103	1.73301414909119e-05	0.000567275558977086	2.66555668636399	Heart_Atrial_Appendage	1	0.000567275558977086
Brain_Cerebellar_Hemisphere_GENE_H2BU1	-0.15605969299175	0.00400850857677861	-4.33395037755642	1.73332630600115e-05	0.000567275558977086	2.66539124334292	Brain_Cerebellar_Hemisphere	1	0.000567275558977086
Brain_Anterior_cingulate_cortex_BA24_GENE_SMPD3	-0.0502878302177112	0.000467321361009087	-4.33390676993624	1.73365879072185e-05	0.000567275558977086	2.66521505949914	Brain_Anterior_cingulate_cortex_BA24	1	0.000567275558977086
Heart_Atrial_Appendage_GENE_ENSG00000272944	0.314532430412771	-0.00824937937030364	4.3337922115327	1.73453252743494e-05	0.000567275558977086	2.66475222763489	Heart_Atrial_Appendage	1	0.000567275558977086
Brain_Cerebellar_Hemisphere_GENE_TP53BP2	0.137839500263219	0.000225610995239457	4.33377660918352	1.7346515590668e-05	0.000567275558977086	2.66468919286026	Brain_Cerebellar_Hemisphere	1	0.000567275558977086
Brain_Frontal_Cortex_BA9_GENE_RALBP1	-0.164149227313152	0.00529401744452196	-4.33377451937275	1.73466750300121e-05	0.000567275558977086	2.66468074986885	Brain_Frontal_Cortex_BA9	1	0.000567275558977086
Heart_Atrial_Appendage_GENE_RAB11A	0.124877341101509	-0.00299620802361619	4.3337431223712	1.73490705911962e-05	0.000567275558977086	2.66455390409787	Heart_Atrial_Appendage	1	0.000567275558977086
Brain_Substantia_nigra_GENE_CCDC78	0.344832230630509	-0.00320692420372294	4.33357670863886	1.73617730780076e-05	0.000567538828064054	2.66388159694981	Brain_Substantia_nigra	1	0.000567538828064054
Brain_Hippocampus_GENE_ARHGEF37	-0.170051784864724	0.0030024790252511	-4.33302362698317	1.74040540919918e-05	0.000568768589378033	2.66164733456889	Brain_Hippocampus	1	0.000568768589378033
Brain_Anterior_cingulate_cortex_BA24_GENE_APPL2	0.159409613667695	-0.00204422050618413	4.3327827299247	1.74225005048476e-05	0.000569143059425515	2.6606742753304	Brain_Anterior_cingulate_cortex_BA24	1	0.000569143059425515
Brain_Anterior_cingulate_cortex_BA24_GENE_RMND5A	-0.132713733528101	0.00277763875758285	-4.33275218508592	1.7424840774361e-05	0.000569143059425515	2.66055089869459	Brain_Anterior_cingulate_cortex_BA24	1	0.000569143059425515
Brain_Frontal_Cortex_BA9_GENE_CDC42EP3	-0.13109572386136	0.000480421310012076	-4.33237069407333	1.74540949770401e-05	0.0005699460267215	2.65901004954196	Brain_Frontal_Cortex_BA9	1	0.0005699460267215
Heart_Atrial_Appendage_GENE_RIMKLA	0.145478215806318	-0.00314441518441069	4.33225199438086	1.74632068945082e-05	0.000570091014158117	2.6585306451507	Heart_Atrial_Appendage	1	0.000570091014158117
Heart_Atrial_Appendage_GENE_RASSF3	0.0837624840675342	0.00209358302601028	4.33165253012876	1.75092939154632e-05	0.000571442663256524	2.65610971585632	Heart_Atrial_Appendage	1	0.000571442663256524
Brain_Anterior_cingulate_cortex_BA24_GENE_ENSG00000261596	-0.185262058528983	0.0069599898405199	-4.33134678324748	1.75328445655017e-05	0.000572058277176213	2.65487508110183	Brain_Anterior_cingulate_cortex_BA24	1	0.000572058277176213
Heart_Atrial_Appendage_GENE_EEF1A1P19	0.160221600951553	0.00361300694080601	4.33126971165825	1.75387859037212e-05	0.000572099162325391	2.65456387158912	Heart_Atrial_Appendage	1	0.000572099162325391
Brain_Frontal_Cortex_BA9_GENE_ANKRD63	-0.422469681006907	0.00560559195384004	-4.3311503132014	1.75479939575678e-05	0.000572246554423859	2.654081759447	Brain_Frontal_Cortex_BA9	1	0.000572246554423859
Brain_Caudate_basal_ganglia_GENE_TFIP11	0.0650447609270894	-0.00185783190344532	4.33101723225092	1.75582626530797e-05	0.000572321832917997	2.65354441417163	Brain_Caudate_basal_ganglia	1	0.000572321832917997
Brain_Cerebellar_Hemisphere_GENE_ENSG00000286360	-0.279249831650745	0.00604163646076083	-4.33099020097415	1.75603491221214e-05	0.000572321832917997	2.65343527099067	Brain_Cerebellar_Hemisphere	1	0.000572321832917997
Heart_Left_Ventricle_GENE_TIGD3	-0.231319156612057	0.00210128553055834	-4.3309102423605	1.75665222917009e-05	0.000572321832917997	2.65311242879189	Heart_Left_Ventricle	1	0.000572321832917997
Heart_Atrial_Appendage_GENE_TAFAZZIN	-0.164654485520596	0.0014021343923122	-4.33087734494347	1.75690627242175e-05	0.000572321832917997	2.65297960326118	Heart_Atrial_Appendage	1	0.000572321832917997
Brain_Amygdala_GENE_USP11	-0.125533513176258	0.000737660474273777	-4.33057019194846	1.75927988987424e-05	0.000572942104087465	2.65173949785829	Brain_Amygdala	1	0.000572942104087465
Heart_Left_Ventricle_GENE_CNOT3	0.137105442684458	0.000530897508949306	4.33049568238205	1.75985614658223e-05	0.000572976856603885	2.6514386838762	Heart_Left_Ventricle	1	0.000572976856603885
Brain_Anterior_cingulate_cortex_BA24_GENE_UNGP3	0.146559848562483	-0.00376536220575732	4.33025655591242	1.76170676806123e-05	0.000573426389685185	2.65047330241338	Brain_Anterior_cingulate_cortex_BA24	1	0.000573426389685185
Heart_Left_Ventricle_GENE_ENSG00000288980	-0.471574884821056	0.0122146432205015	-4.33009843929361	1.76293146786182e-05	0.000573641685930264	2.64983499450026	Heart_Left_Ventricle	1	0.000573641685930264
Brain_Cerebellar_Hemisphere_GENE_PAXIP1	-0.0689211720724191	0.00145355108616184	-4.33004979715155	1.76330839145476e-05	0.000573641685930264	2.64963863327951	Brain_Cerebellar_Hemisphere	1	0.000573641685930264
Heart_Left_Ventricle_GENE_DUSP13	-0.364657621850621	0.000857993620590327	-4.3299412667909	1.7641496610173e-05	0.000573762406275638	2.64920051949208	Heart_Left_Ventricle	1	0.000573762406275638
Heart_Left_Ventricle_GENE_MKKS	-0.109570472162228	0.002876701278715	-4.32967020370903	1.76625247275162e-05	0.000574293250053117	2.64810634073955	Heart_Left_Ventricle	1	0.000574293250053117
Brain_Anterior_cingulate_cortex_BA24_GENE_PLPPR5	-0.0757091983236436	0.00170812310486746	-4.32954491536509	1.76722522446781e-05	0.000574456472273195	2.64760062086721	Brain_Anterior_cingulate_cortex_BA24	1	0.000574456472273195
Brain_Cerebellar_Hemisphere_GENE_ARNT2	0.107935388674015	-0.000163531580384543	4.32938874573551	1.76843845827028e-05	0.000574558211586912	2.64697026941982	Brain_Cerebellar_Hemisphere	1	0.000574558211586912
Brain_Amygdala_GENE_LXN	0.0601312970924396	-0.000165592794673097	4.3293834141075	1.7684798920907e-05	0.000574558211586912	2.64694874960875	Brain_Amygdala	1	0.000574558211586912
Brain_Cerebellar_Hemisphere_GENE_RAB39A	-0.144033520533332	0.00224063591173171	-4.32923415636471	1.76964019915177e-05	0.000574782151243259	2.64634631731386	Brain_Cerebellar_Hemisphere	1	0.000574782151243259
Brain_Frontal_Cortex_BA9_GENE_RPL32P5	0.133365500302524	-0.00148160164147919	4.32900928229275	1.77138970943605e-05	0.000575113047045429	2.64543871991375	Brain_Frontal_Cortex_BA9	1	0.000575113047045429
Brain_Anterior_cingulate_cortex_BA24_GENE_HINFP	-0.0828271320396826	0.00124116930834683	-4.3289820672108	1.77160155361374e-05	0.000575113047045429	2.64532888214498	Brain_Anterior_cingulate_cortex_BA24	1	0.000575113047045429
Brain_Anterior_cingulate_cortex_BA24_GENE_POM121L9P	-0.108443333795547	0.0025132643050952	-4.32877490493056	1.77321491335697e-05	0.000575464022713995	2.64449281383122	Brain_Anterior_cingulate_cortex_BA24	1	0.000575464022713995
Brain_Cerebellar_Hemisphere_GENE_MOB1A	-0.126984542411087	0.00217916404409983	-4.32872216377281	1.77362588047607e-05	0.000575464022713995	2.6442799663228	Brain_Cerebellar_Hemisphere	1	0.000575464022713995
Heart_Atrial_Appendage_GENE_ENSG00000260274	-0.250484864409985	0.00593518604226993	-4.32830632259452	1.77686936660946e-05	0.000576363144786334	2.64260184072352	Heart_Atrial_Appendage	1	0.000576363144786334
Brain_Nucleus_accumbens_basal_ganglia_GENE_MAGED2	0.250721974512243	-0.00727782644509657	4.32806128967204	1.77878323146916e-05	0.000576598784815233	2.64161308169797	Brain_Nucleus_accumbens_basal_ganglia	1	0.000576598784815233
Heart_Atrial_Appendage_GENE_ENSG00000232926	-0.227304517381328	0.00189945207118652	-4.32803232681202	1.77900958014527e-05	0.000576598784815233	2.6414962139611	Heart_Atrial_Appendage	1	0.000576598784815233
Brain_Amygdala_GENE_SCAF4	-0.0373747669441296	0.000754750985548988	-4.32801973288897	1.77910801194377e-05	0.000576598784815233	2.64144539658015	Brain_Amygdala	1	0.000576598784815233
Brain_Cerebellar_Hemisphere_GENE_SUZ12P1	-0.089598514438783	0.00305975606875544	-4.32797139311864	1.77948587505668e-05	0.000576598784815233	2.64125034342872	Brain_Cerebellar_Hemisphere	1	0.000576598784815233
Brain_Amygdala_GENE_DYNLL1	-0.1471416359173	0.00406385365067412	-4.32784765192512	1.78045348659461e-05	0.000576659781862735	2.6407510514028	Brain_Amygdala	1	0.000576659781862735
Brain_Nucleus_accumbens_basal_ganglia_GENE_CAPN10	-0.130398490983223	0.00420250358925765	-4.32782646006202	1.78061924972858e-05	0.000576659781862735	2.6406655442037	Brain_Nucleus_accumbens_basal_ganglia	1	0.000576659781862735
Brain_Caudate_basal_ganglia_GENE_NUDCP2	0.290941266605032	-0.00439677726951855	4.32775845916836	1.78115125349893e-05	0.000576679026696649	2.64039116955331	Brain_Caudate_basal_ganglia	1	0.000576679026696649
Heart_Atrial_Appendage_GENE_PILRB	-0.197321478874539	0.00237314522581779	-4.32766424134221	1.78188861591134e-05	0.000576764732154985	2.64001101968387	Heart_Atrial_Appendage	1	0.000576764732154985
Brain_Amygdala_GENE_ZNF8	-0.0516689194906862	0.000621077369086688	-4.32758696140204	1.78249363763605e-05	0.000576807567259219	2.63969921652513	Brain_Amygdala	1	0.000576807567259219
Brain_Nucleus_accumbens_basal_ganglia_GENE_ENSG00000272861	-0.299958459028161	0.0102198911715825	-4.32711947939209	1.78615772275363e-05	0.000577840017476617	2.63781316688562	Brain_Nucleus_accumbens_basal_ganglia	1	0.000577840017476617
Heart_Left_Ventricle_GENE_SMAD1	0.0817886076266252	-0.00103706912372083	4.32703507011307	1.78682008205532e-05	0.000577901089247407	2.6374726391001	Heart_Left_Ventricle	1	0.000577901089247407
Brain_Hippocampus_GENE_ENSG00000287185	-0.227207507464115	0.00323298901266116	-4.32692539518516	1.7876810513092e-05	0.000577977608663252	2.63703019273756	Brain_Hippocampus	1	0.000577977608663252
Heart_Left_Ventricle_GENE_ENSG00000286207	0.0750961985588852	-0.000837142447110992	4.32682646971796	1.78845797515433e-05	0.000577977608663252	2.63663112041477	Heart_Left_Ventricle	1	0.000577977608663252
Brain_Substantia_nigra_GENE_SRCAP	-0.211454668496405	0.00418305472356863	-4.32682302671825	1.78848502100161e-05	0.000577977608663252	2.63661723126407	Brain_Substantia_nigra	1	0.000577977608663252
Brain_Substantia_nigra_GENE_RGL1	0.116243483968819	-0.00153386509081329	4.32675486265053	1.78902055166797e-05	0.000577977608663252	2.63634225776032	Brain_Substantia_nigra	1	0.000577977608663252
Heart_Atrial_Appendage_GENE_MAPK8IP3	-0.142414604947368	0.00148994300776183	-4.32670340999902	1.78942489062327e-05	0.000577977608663252	2.63613470070313	Heart_Atrial_Appendage	1	0.000577977608663252
Brain_Cerebellar_Hemisphere_GENE_C3orf38	-0.204358760109894	0.00267466932987794	-4.32642227978666	1.79163568508146e-05	0.000578401232334553	2.6350006781725	Brain_Cerebellar_Hemisphere	1	0.000578401232334553
Brain_Caudate_basal_ganglia_GENE_ENSG00000274943	-0.223251061065551	0.00175017648891267	-4.32641608687033	1.79168441523635e-05	0.000578401232334553	2.63497569797241	Brain_Caudate_basal_ganglia	1	0.000578401232334553
Heart_Left_Ventricle_GENE_TMEM106A	0.152095494799559	-0.00131952250647613	4.32627196691947	1.79281880846433e-05	0.000578614370693692	2.63439437462845	Heart_Left_Ventricle	1	0.000578614370693692
Heart_Left_Ventricle_GENE_MARVELD1	0.382520013677999	-0.000834284174143777	4.32615897920337	1.79370863420834e-05	0.000578748485497554	2.63393863914831	Heart_Left_Ventricle	1	0.000578748485497554
Brain_Hippocampus_GENE_MAP4K1	-0.0341390621912806	0.000789991933155631	-4.32607163982308	1.7943967576131e-05	0.000578817466397071	2.63358636373733	Brain_Hippocampus	1	0.000578817466397071
Brain_Cerebellar_Hemisphere_GENE_ENSG00000260418	-0.266464721318228	0.00669069516245452	-4.3256943996038	1.79737182938939e-05	0.000579623915424757	2.63206487604735	Brain_Cerebellar_Hemisphere	1	0.000579623915424757
Heart_Atrial_Appendage_GENE_ENSG00000269124	-0.763920992681028	0.0219209344439709	-4.32548243635853	1.79904552577045e-05	0.000580010376271377	2.63121003886715	Heart_Atrial_Appendage	1	0.000580010376271377
Heart_Left_Ventricle_GENE_HMGCL	-0.181543120872654	-0.000701233025169321	-4.32540786862824	1.79963467865577e-05	0.00058004706964344	2.63090932023402	Heart_Left_Ventricle	1	0.00058004706964344
Heart_Atrial_Appendage_GENE_PPP2R5C	0.0818289334152923	-0.000847891328867561	4.32532474441668	1.80029165275871e-05	0.000580105597578136	2.6305741005107	Heart_Atrial_Appendage	1	0.000580105597578136
Heart_Atrial_Appendage_GENE_ENSG00000289618	-0.169925971277444	0.00577914401126363	-4.3250995983116	1.80207225095776e-05	0.000580157632972971	2.62966617124631	Heart_Atrial_Appendage	1	0.000580157632972971
Heart_Atrial_Appendage_GENE_PLEKHM1	-0.0471825062854749	0.000325712164040506	-4.32509762158973	1.80208789157531e-05	0.000580157632972971	2.62965820006851	Heart_Atrial_Appendage	1	0.000580157632972971
Brain_Cerebellar_Hemisphere_GENE_MPI	0.208533679470896	-0.00380723058421677	4.32505417743117	1.80243167195472e-05	0.000580157632972971	2.62948301132726	Brain_Cerebellar_Hemisphere	1	0.000580157632972971
Heart_Atrial_Appendage_GENE_LAD1	-0.423756868456269	0.00265786055276817	-4.3250136362678	1.80275253698804e-05	0.000580157632972971	2.62931953040736	Heart_Atrial_Appendage	1	0.000580157632972971
Heart_Atrial_Appendage_GENE_AFDN	-0.178503308282668	0.00485855433679156	-4.32500381345661	1.80283028832195e-05	0.000580157632972971	2.62927992045666	Heart_Atrial_Appendage	1	0.000580157632972971
Brain_Frontal_Cortex_BA9_GENE_PSPH	-0.096021819633934	0.00363933939413029	-4.32473498059159	1.80495944788484e-05	0.000580534898048727	2.62819589918502	Brain_Frontal_Cortex_BA9	1	0.000580534898048727
Heart_Atrial_Appendage_GENE_ENSG00000272861	-0.246744539763437	0.00326335203650114	-4.32467405644272	1.80544230162817e-05	0.000580534898048727	2.62795024200759	Heart_Atrial_Appendage	1	0.000580534898048727
Brain_Caudate_basal_ganglia_GENE_ENSG00000249695	-0.0621603632381093	0.00147878598163481	-4.32462789738101	1.80580821697124e-05	0.000580534898048727	2.6277641224808	Brain_Caudate_basal_ganglia	1	0.000580534898048727
Heart_Left_Ventricle_GENE_SLC27A1	-0.202865271118267	0.00118162045731394	-4.32452006398143	1.80666331751134e-05	0.000580534898048727	2.62732933098007	Heart_Left_Ventricle	1	0.000580534898048727
Brain_Amygdala_GENE_BCL2L1	-0.129192118721989	0.0012545614945227	-4.32450052876288	1.80681826985188e-05	0.000580534898048727	2.62725056475136	Brain_Amygdala	1	0.000580534898048727
Brain_Cerebellar_Hemisphere_GENE_PHETA1	0.135778259871795	-0.00127818678536442	4.32449563765196	1.8068570678771e-05	0.000580534898048727	2.62723084378705	Brain_Cerebellar_Hemisphere	1	0.000580534898048727
Heart_Atrial_Appendage_GENE_HAUS2	0.131250308062592	-0.00273490282839395	4.32433199085367	1.80815563111481e-05	0.00058064768806067	2.62657103173323	Heart_Atrial_Appendage	1	0.00058064768806067
Brain_Cerebellar_Hemisphere_GENE_ENSG00000277938	-0.220415886714833	0.00553657027493583	-4.32433146836147	1.80815977860044e-05	0.00058064768806067	2.62656892511979	Brain_Cerebellar_Hemisphere	1	0.00058064768806067
Heart_Left_Ventricle_GENE_ENSG00000243389	-0.286618313126403	0.00484395092695947	-4.32411894680856	1.80984750507788e-05	0.000581036757036683	2.62571208848006	Heart_Left_Ventricle	1	0.000581036757036683
Heart_Atrial_Appendage_GENE_RALGPS2.AS1	-0.121194456504898	0.00220637198019073	-4.32386102865736	1.81189776703997e-05	0.000581374053099066	2.62467227629984	Heart_Atrial_Appendage	1	0.000581374053099066
Brain_Cerebellar_Hemisphere_GENE_AMZ2P1	0.0619996666847331	-0.000506241646807706	4.32372581221307	1.81297352580997e-05	0.000581374053099066	2.62412716639593	Brain_Cerebellar_Hemisphere	1	0.000581374053099066
Heart_Atrial_Appendage_GENE_SNX2	0.0960937253700022	-0.0016101080113752	4.32371284895911	1.81307669127078e-05	0.000581374053099066	2.62407490733005	Heart_Atrial_Appendage	1	0.000581374053099066
Brain_Amygdala_GENE_PALM3	-0.147110638738895	0.00537190492539781	-4.32369246776605	1.81323890225337e-05	0.000581374053099066	2.62399274445013	Brain_Amygdala	1	0.000581374053099066
Heart_Left_Ventricle_GENE_EEF1A1	0.347819180857746	0.00234327700535293	4.32368727052804	1.81328026854086e-05	0.000581374053099066	2.62397179283752	Heart_Left_Ventricle	1	0.000581374053099066
Heart_Atrial_Appendage_GENE_FRMD4B	0.047225849355021	-0.000678104079978259	4.32350696556827	1.81471592495336e-05	0.000581681520594191	2.6232449444583	Heart_Atrial_Appendage	1	0.000581681520594191
Heart_Left_Ventricle_GENE_PELI1	0.223199965425578	-0.00136883566375944	4.32342122442152	1.81539900930959e-05	0.00058174766362403	2.62289931323708	Heart_Left_Ventricle	1	0.00058174766362403
Heart_Left_Ventricle_GENE_ANKS1A	-0.0988490874930466	0.00411163567842776	-4.32333941821047	1.81605097368695e-05	0.0005818038020926	2.62256955010437	Heart_Left_Ventricle	1	0.0005818038020926
Heart_Left_Ventricle_GENE_HEATR1	0.141305513763692	-0.00263252186843016	4.32306258878741	1.81825885820705e-05	0.000582358246586062	2.62145368614163	Heart_Left_Ventricle	1	0.000582358246586062
Brain_Amygdala_GENE_ZNF212	-0.159731112120779	0.00396867020953984	-4.32290504169829	1.81951653749402e-05	0.000582608144941802	2.62081866378125	Brain_Amygdala	1	0.000582608144941802
Brain_Nucleus_accumbens_basal_ganglia_GENE_H2AJ	-0.16779452365565	0.00562849499928851	-4.32259279959578	1.8220115840873e-05	0.000583254012547231	2.61956017871877	Brain_Nucleus_accumbens_basal_ganglia	1	0.000583254012547231
Brain_Caudate_basal_ganglia_GENE_VSIG10	0.0875149475255363	0.000502331452427973	4.32230539668724	1.82431103519151e-05	0.000583836944669158	2.61840188250321	Brain_Caudate_basal_ganglia	1	0.000583836944669158
Brain_Substantia_nigra_GENE_DDX39B	0.136332828752325	-0.00221908409846999	4.32224377270858	1.82480443663584e-05	0.000583841729926056	2.61815353383112	Brain_Substantia_nigra	1	0.000583841729926056
Brain_Frontal_Cortex_BA9_GENE_NUDT16	0.115158505423479	-0.000286850772192296	4.32207012418844	1.82619546477565e-05	0.000584133630866692	2.61745373669843	Brain_Frontal_Cortex_BA9	1	0.000584133630866692
Brain_Nucleus_accumbens_basal_ganglia_GENE_AAR2	-0.119512522651544	0.0027602249292795	-4.32180453898278	1.82832491986598e-05	0.000584661512896766	2.61638348888862	Brain_Nucleus_accumbens_basal_ganglia	1	0.000584661512896766
Heart_Left_Ventricle_GENE_PMPCA	-0.171707514567369	-0.00201124312249116	-4.32163710393479	1.8296686283385e-05	0.000584930140081726	2.61570879538824	Heart_Left_Ventricle	1	0.000584930140081726
Heart_Atrial_Appendage_GENE_NEIL1	-0.249847989612804	0.0062477428796777	-4.32158043312222	1.83012363951882e-05	0.000584930140081726	2.61548044114714	Heart_Atrial_Appendage	1	0.000584930140081726
Brain_Cerebellar_Hemisphere_GENE_MPND	0.149373499935671	-0.00117812725816998	4.32139997286169	1.83157327902746e-05	0.000585240178301028	2.61475329769555	Brain_Cerebellar_Hemisphere	1	0.000585240178301028
Brain_Anterior_cingulate_cortex_BA24_GENE_ENSG00000265043	-0.153588375250159	0.00209812507678925	-4.32116974444415	1.83342429899145e-05	0.000585547997320487	2.61382566044954	Brain_Anterior_cingulate_cortex_BA24	1	0.000585547997320487
Heart_Left_Ventricle_GENE_GVINP1	0.0546026529229178	-0.000972308967123612	4.32111096400548	1.83389717575485e-05	0.000585547997320487	2.61358882946927	Heart_Left_Ventricle	1	0.000585547997320487
Brain_Substantia_nigra_GENE_ENSG00000260063	0.327084753620324	-0.00884563092563369	4.32110114560938	1.83397617412307e-05	0.000585547997320487	2.61354927067736	Brain_Substantia_nigra	1	0.000585547997320487
Heart_Left_Ventricle_GENE_TINF2	0.166687648765197	-0.00282173282123218	4.32089464746779	1.83563840202751e-05	0.000585877689515866	2.61271729913962	Heart_Left_Ventricle	1	0.000585877689515866
Heart_Left_Ventricle_GENE_RIN1	0.411701828381827	-0.0101962612156367	4.32085359526481	1.83596902736149e-05	0.000585877689515866	2.612551906121	Heart_Left_Ventricle	1	0.000585877689515866
Heart_Left_Ventricle_GENE_NKG7	0.574214829712016	-0.00163027640914639	4.32066045316734	1.83752531442638e-05	0.000586038964037979	2.61177378597354	Heart_Left_Ventricle	1	0.000586038964037979
Brain_Hippocampus_GENE_KCNRG	0.128119819285131	-0.00295210410759584	4.32064416405253	1.83765662533128e-05	0.000586038964037979	2.61170816277813	Brain_Hippocampus	1	0.000586038964037979
Brain_Frontal_Cortex_BA9_GENE_ENSG00000276649	0.330171013428453	-0.00638709775168762	4.32061209568237	1.83791516321938e-05	0.000586038964037979	2.61157897110925	Brain_Frontal_Cortex_BA9	1	0.000586038964037979
Brain_Nucleus_accumbens_basal_ganglia_GENE_ILKAP	-0.066300215538762	0.000505068686302568	-4.32040935422723	1.83955048613307e-05	0.000586407175344427	2.61076222107589	Brain_Nucleus_accumbens_basal_ganglia	1	0.000586407175344427
Brain_Caudate_basal_ganglia_GENE_PPID	-0.133650489213775	-0.00050780386757577	-4.32012417731634	1.84185309011057e-05	0.000586793206459492	2.60961343790474	Brain_Caudate_basal_ganglia	1	0.000586793206459492
Brain_Anterior_cingulate_cortex_BA24_GENE_DGKE	-0.0807430194353744	0.00016233702161566	-4.32010871406452	1.84197802369763e-05	0.000586793206459492	2.60955114903892	Brain_Anterior_cingulate_cortex_BA24	1	0.000586793206459492
Brain_Cerebellar_Hemisphere_GENE_LINC02418	0.176751595371508	-0.00345087128564897	4.32000621874021	1.84280632768398e-05	0.000586793206459492	2.6091382839957	Brain_Cerebellar_Hemisphere	1	0.000586793206459492
Brain_Hypothalamus_GENE_MIR22HG	0.426310054932636	-0.0121177718707237	4.31998838093035	1.84295051820031e-05	0.000586793206459492	2.60906643181689	Brain_Hypothalamus	1	0.000586793206459492
Brain_Anterior_cingulate_cortex_BA24_GENE_DMAC2L	0.0774275861281781	-0.00207735621285869	4.31996175110726	1.84316579830796e-05	0.000586793206459492	2.60895916519443	Brain_Anterior_cingulate_cortex_BA24	1	0.000586793206459492
Brain_Substantia_nigra_GENE_ENSG00000267655	0.729203728348731	-0.0132223089253162	4.31963092539524	1.84584225420941e-05	0.000587492015119109	2.60762662964643	Brain_Substantia_nigra	1	0.000587492015119109
Heart_Left_Ventricle_GENE_ENSG00000267102	0.294442587062283	-0.00223782197122848	4.31940480070731	1.84767379012992e-05	0.000587921609548823	2.60671587501925	Heart_Left_Ventricle	1	0.000587921609548823
Heart_Left_Ventricle_GENE_PTGIR	0.492325508454462	-0.00823505687888646	4.31934385755967	1.84816770653621e-05	0.000587925466353496	2.6064704240157	Heart_Left_Ventricle	1	0.000587925466353496
Heart_Left_Ventricle_GENE_DCUN1D1	-0.0458268531742934	0.00068639864187018	-4.31910832606563	1.85007776757913e-05	0.000588236432469155	2.60552184175034	Heart_Left_Ventricle	1	0.000588236432469155
Brain_Frontal_Cortex_BA9_GENE_FNIP2	-0.123228405300418	-0.000666769846318714	-4.31910443454859	1.85010934196792e-05	0.000588236432469155	2.60550616941519	Brain_Frontal_Cortex_BA9	1	0.000588236432469155
Brain_Caudate_basal_ganglia_GENE_GRIN2C	0.360139233850017	0.00071574043109456	4.31887096781813	1.85200455015222e-05	0.000588685624501106	2.60456595125962	Brain_Caudate_basal_ganglia	1	0.000588685624501106
Brain_Cerebellar_Hemisphere_GENE_IVNS1ABP	-0.0995505865768412	0.00306553819897586	-4.31849830719094	1.85503353245471e-05	0.00058940296354816	2.60306526921539	Brain_Cerebellar_Hemisphere	1	0.00058940296354816
Brain_Cerebellar_Hemisphere_GENE_EEF1D	-0.119907156482824	0.00337307538508348	-4.31847448609275	1.85522731093559e-05	0.00058940296354816	2.60296934719006	Brain_Cerebellar_Hemisphere	1	0.00058940296354816
Brain_Putamen_basal_ganglia_GENE_BSN.DT	0.3250257401019	-0.00458642651523281	4.3182944164324	1.85669275668983e-05	0.000589715001856708	2.60224426450738	Brain_Putamen_basal_ganglia	1	0.000589715001856708
Heart_Left_Ventricle_GENE_ENSG00000233196	-0.14791577146814	0.00378782113784163	-4.31788179417025	1.8600549361223e-05	0.000590484253625696	2.60058287366113	Heart_Left_Ventricle	1	0.000590484253625696
Heart_Atrial_Appendage_GENE_ENSG00000272239	-0.38738153729062	0.0065928032507469	-4.3178776880656	1.86008842319173e-05	0.000590484253625696	2.60056634150093	Heart_Atrial_Appendage	1	0.000590484253625696
Brain_Hippocampus_GENE_LINC01165	-0.0684458456353344	0.00100766570615629	-4.31775681685051	1.86107443851509e-05	0.000590484253625696	2.60007969163509	Brain_Hippocampus	1	0.000590484253625696
Brain_Anterior_cingulate_cortex_BA24_GENE_PGP	-0.0933705573121271	0.000784672003021786	-4.31766739316018	1.86180423973201e-05	0.000590484253625696	2.59971966350668	Brain_Anterior_cingulate_cortex_BA24	1	0.000590484253625696
Brain_Hypothalamus_GENE_ENSG00000236154	0.198313449456564	-0.00348121391891532	4.31765531961292	1.86190279484694e-05	0.000590484253625696	2.59967105481145	Brain_Hypothalamus	1	0.000590484253625696
Brain_Amygdala_GENE_GNAI1	-0.149804296590013	0.00267134673551856	-4.31764119879462	1.8620180679448e-05	0.000590484253625696	2.59961420386327	Brain_Amygdala	1	0.000590484253625696
Brain_Anterior_cingulate_cortex_BA24_GENE_MROH1	-0.0797989845083591	0.0012756868368343	-4.31728137847001	1.86495770584627e-05	0.000591262818729562	2.59816561221396	Brain_Anterior_cingulate_cortex_BA24	1	0.000591262818729562
Brain_Caudate_basal_ganglia_GENE_AGPAT1	0.121326134967033	-0.000503716963717195	4.31692370432517	1.86788420256694e-05	0.000592036814209969	2.59672577254254	Brain_Caudate_basal_ganglia	1	0.000592036814209969
Brain_Cerebellar_Hemisphere_GENE_CLEC4M	0.205637633232018	-0.00298911113012465	4.31676038412269	1.86922194970634e-05	0.00059230697501627	2.5960683538834	Brain_Cerebellar_Hemisphere	1	0.00059230697501627
Heart_Left_Ventricle_GENE_TWF1	0.206141140456288	-0.00118695000758152	4.31650837129652	1.87128796891151e-05	0.000592807705790067	2.59505396320036	Heart_Left_Ventricle	1	0.000592807705790067
Brain_Cerebellar_Hemisphere_GENE_ENSG00000289440	0.227617836972807	-0.00612347595971373	4.3163248881287	1.8727935488497e-05	0.000593130680454273	2.59431544980243	Brain_Cerebellar_Hemisphere	1	0.000593130680454273
Brain_Anterior_cingulate_cortex_BA24_GENE_CPT1A	0.121613136776246	-0.00151621560298328	4.31598404038206	1.87559346265206e-05	0.000593863308408162	2.59294362723292	Brain_Anterior_cingulate_cortex_BA24	1	0.000593863308408162
Heart_Atrial_Appendage_GENE_PPP6R3	-0.0562653289135527	0.00245319525640332	-4.31562512398403	1.87854612364109e-05	0.000594643907589298	2.59149919244248	Heart_Atrial_Appendage	1	0.000594643907589298
Brain_Cerebellar_Hemisphere_GENE_TRIQK	-0.171619059850109	0.00408925546632811	-4.31552140311534	1.87940022002074e-05	0.000594664094743554	2.59108179570777	Brain_Cerebellar_Hemisphere	1	0.000594664094743554
Heart_Atrial_Appendage_GENE_ENSG00000271788	-0.29998803244018	0.00841002600944345	-4.31549902623138	1.87958453258751e-05	0.000594664094743554	2.59099174718622	Heart_Atrial_Appendage	1	0.000594664094743554
Brain_Nucleus_accumbens_basal_ganglia_GENE_CPSF7	0.0516844658785805	-0.000921073659163193	4.31531100161374	1.88113392449753e-05	0.0005949270215344	2.59023512023941	Brain_Nucleus_accumbens_basal_ganglia	1	0.0005949270215344
Heart_Left_Ventricle_GENE_MPP2	-0.251748086539115	0.00505653809303619	-4.3152265425313	1.88183029530793e-05	0.0005949270215344	2.58989525977626	Heart_Left_Ventricle	1	0.0005949270215344
Brain_Cerebellar_Hemisphere_GENE_MYL12BP1	-0.52821312249335	0.0144039092656653	-4.31518070255822	1.88220835203278e-05	0.0005949270215344	2.58971080389089	Brain_Cerebellar_Hemisphere	1	0.0005949270215344
Brain_Caudate_basal_ganglia_GENE_HMGN2	0.242242239670397	-0.00507038349318359	4.3151616250951	1.88236571126653e-05	0.0005949270215344	2.58963403845233	Brain_Caudate_basal_ganglia	1	0.0005949270215344
Brain_Caudate_basal_ganglia_GENE_HCAR2	-0.193665219707965	0.0019828778642632	-4.31499794542136	1.88371632901867e-05	0.000595123776597496	2.58897542397246	Brain_Caudate_basal_ganglia	1	0.000595123776597496
Brain_Anterior_cingulate_cortex_BA24_GENE_CAT	0.0825458721537858	-0.000170927593182759	4.31493953014319	1.88419857206643e-05	0.000595123776597496	2.58874037815055	Brain_Anterior_cingulate_cortex_BA24	1	0.000595123776597496
Brain_Cerebellar_Hemisphere_GENE_CCDC71	0.264960008207954	-0.00649022794820854	4.31490891828316	1.8844513331143e-05	0.000595123776597496	2.58861720625597	Brain_Cerebellar_Hemisphere	1	0.000595123776597496
Brain_Caudate_basal_ganglia_GENE_DCTN5	0.0903700321455825	-0.00203255111342468	4.31467654803614	1.88637106218759e-05	0.000595449159968499	2.58768225264532	Brain_Caudate_basal_ganglia	1	0.000595449159968499
Brain_Anterior_cingulate_cortex_BA24_GENE_SLC7A11	0.178843075913324	-0.00361505243351813	4.31466608128381	1.88645757730866e-05	0.000595449159968499	2.587640140237	Brain_Anterior_cingulate_cortex_BA24	1	0.000595449159968499
Brain_Cerebellar_Hemisphere_GENE_ENSG00000237017	-0.156094782276214	0.00135231942560766	-4.31448887198463	1.88792291299593e-05	0.000595694251267909	2.58692716274817	Brain_Cerebellar_Hemisphere	1	0.000595694251267909
Brain_Anterior_cingulate_cortex_BA24_GENE_FBXO4	0.0838007999346032	-0.00194055452981958	4.31445412264739	1.88821038114553e-05	0.000595694251267909	2.58678735672784	Brain_Anterior_cingulate_cortex_BA24	1	0.000595694251267909
Heart_Atrial_Appendage_GENE_RIOX2	0.0813022333836063	-0.00224951285458646	4.31425199982485	1.88988329587299e-05	0.00059603119785304	2.58597418257034	Heart_Atrial_Appendage	1	0.00059603119785304
Brain_Cerebellar_Hemisphere_GENE_CASQ1	0.202936983289173	-0.0010839887290785	4.31420707740568	1.89025529853088e-05	0.00059603119785304	2.58579345694425	Brain_Cerebellar_Hemisphere	1	0.00059603119785304
Heart_Atrial_Appendage_GENE_RIOK2	0.141056652993083	-0.00331922831484481	4.31390953507215	1.89272101340751e-05	0.000596556298225727	2.58459647039824	Heart_Atrial_Appendage	1	0.000596556298225727
Brain_Cerebellar_Hemisphere_GENE_FBH1	-0.0976579540797117	0.00137932668786422	-4.31385655902705	1.89316034462238e-05	0.000596556298225727	2.58438336053017	Brain_Cerebellar_Hemisphere	1	0.000596556298225727
Brain_Substantia_nigra_GENE_BTG1	-0.261175069383502	0.00385750788276343	-4.31382440246429	1.8934270670243e-05	0.000596556298225727	2.5842540036163	Brain_Substantia_nigra	1	0.000596556298225727
Heart_Atrial_Appendage_GENE_SUV39H2	0.071674638633576	-0.00164174344540357	4.31377027872465	1.89387607706958e-05	0.000596556298225727	2.58403628088926	Heart_Atrial_Appendage	1	0.000596556298225727
Brain_Frontal_Cortex_BA9_GENE_BCAN.AS1	0.312466988940103	-0.0057824408875103	4.3131985906858	1.89862500965117e-05	0.000597897839168292	2.58173671607744	Brain_Frontal_Cortex_BA9	1	0.000597897839168292
Heart_Left_Ventricle_GENE_MYOZ3	-0.112889351695571	0.00262918329328941	-4.31291141751011	1.90101480600894e-05	0.000598495961681265	2.58058169465582	Heart_Left_Ventricle	1	0.000598495961681265
Brain_Anterior_cingulate_cortex_BA24_GENE_PRKAR2A.AS1	0.155898419369107	-0.00393972954227904	4.31281773012191	1.90179507453419e-05	0.000598587179146913	2.5802048959592	Brain_Anterior_cingulate_cortex_BA24	1	0.000598587179146913
Heart_Left_Ventricle_GENE_PNP	0.491403132286173	-0.00834045197086912	4.3127040727139	1.90274207248908e-05	0.000598730813877509	2.57974779065814	Heart_Left_Ventricle	1	0.000598730813877509
Heart_Left_Ventricle_GENE_ENSG00000227741	0.0557423373844694	-0.000370571294697334	4.31254818979778	1.90404162741962e-05	0.00059898528412158	2.5791208818713	Heart_Left_Ventricle	1	0.00059898528412158
Brain_Cerebellar_Hemisphere_GENE_JAK3	-0.137921265840329	0.00178272409965865	-4.3122640907783	1.90641226677849e-05	0.00059957648476919	2.57797838536735	Brain_Cerebellar_Hemisphere	1	0.00059957648476919
Brain_Putamen_basal_ganglia_GENE_ENSG00000285738	-0.14325143956708	0.00291352593148886	-4.31215316938794	1.90733860547359e-05	0.000599713257791115	2.57753233708379	Brain_Putamen_basal_ganglia	1	0.000599713257791115
Heart_Left_Ventricle_GENE_CDR2	0.0672268663392357	-0.000130766740005335	4.31186225989538	1.9097701227028e-05	0.000600323102867535	2.57636255339285	Heart_Left_Ventricle	1	0.000600323102867535
Brain_Substantia_nigra_GENE_VAMP8	-0.313499034532752	0.00566524545692634	-4.31170385549583	1.91109536326528e-05	0.000600584972929529	2.57572562035532	Brain_Substantia_nigra	1	0.000600584972929529
Heart_Left_Ventricle_GENE_CPEB4	-0.335224943525278	0.00318469192726896	-4.31145034922167	1.91321807128043e-05	0.000601097257472215	2.57470633478922	Heart_Left_Ventricle	1	0.000601097257472215
Brain_Caudate_basal_ganglia_GENE_MYO7A	-0.0745654698604983	0.000828951796761586	-4.31121301768031	1.91520738240649e-05	0.000601457247718084	2.57375213452329	Brain_Caudate_basal_ganglia	1	0.000601457247718084
Brain_Cerebellar_Hemisphere_GENE_IRF2.DT	0.338963692300756	-0.00497500809813563	4.31119605430924	1.91534964486222e-05	0.000601457247718084	2.57368393453915	Brain_Cerebellar_Hemisphere	1	0.000601457247718084
Heart_Left_Ventricle_GENE_THAP8	-0.0945631590667256	-0.00132229383377505	-4.31111951957204	1.91599162505978e-05	0.000601504054599422	2.573376235381	Heart_Left_Ventricle	1	0.000601504054599422
Brain_Anterior_cingulate_cortex_BA24_GENE_MDFIC	0.0704965510719726	-0.00120216704845462	4.31084426983432	1.91830214320703e-05	0.000601998947879951	2.5722696674567	Brain_Anterior_cingulate_cortex_BA24	1	0.000601998947879951
Brain_Anterior_cingulate_cortex_BA24_GENE_MED29	0.213570664104639	-0.00451502488451351	4.31081420424036	1.91855468278193e-05	0.000601998947879951	2.57214880077821	Brain_Anterior_cingulate_cortex_BA24	1	0.000601998947879951
Heart_Atrial_Appendage_GENE_CYP2S1	0.129577047546552	-0.00085059402585559	4.31066198130806	1.9198337849968e-05	0.000602245442456529	2.57153686153194	Heart_Atrial_Appendage	1	0.000602245442456529
Heart_Left_Ventricle_GENE_ENSG00000232545	0.161555875374108	-0.00157489196680872	4.31057838697933	1.9205365596277e-05	0.00060231106476034	2.57120081923597	Heart_Left_Ventricle	1	0.00060231106476034
Brain_Anterior_cingulate_cortex_BA24_GENE_C8orf48	0.13659007288229	-0.00279681620554931	4.31045853904314	1.92154454568271e-05	0.000602472347945965	2.57071905105111	Brain_Anterior_cingulate_cortex_BA24	1	0.000602472347945965
Heart_Left_Ventricle_GENE_MAP3K12	0.183398564274562	0.00242098136852685	4.31009492511383	1.92460582825816e-05	0.000603144163765665	2.56925746186649	Heart_Left_Ventricle	1	0.000603144163765665
Heart_Left_Ventricle_GENE_DMTN	-0.28796433150232	0.00448743384145189	-4.31008587219204	1.92468210461548e-05	0.000603144163765665	2.56922107404611	Heart_Left_Ventricle	1	0.000603144163765665
Brain_Substantia_nigra_GENE_TLCD1	0.697739364823286	-0.0123288126973854	4.31002796720039	1.9251700575829e-05	0.000603144163765665	2.5689883291716	Brain_Substantia_nigra	1	0.000603144163765665
Heart_Atrial_Appendage_GENE_ENSG00000273064	-0.32991115587063	0.00371743348793811	-4.30985976731282	1.92658811207225e-05	0.000603433506519386	2.56831227860084	Heart_Atrial_Appendage	1	0.000603433506519386
Heart_Left_Ventricle_GENE_DHCR7	-0.169120033862894	0.00131021520823306	-4.30962643031134	1.92855697430211e-05	0.000603880837477053	2.56737446138853	Heart_Left_Ventricle	1	0.000603880837477053
Brain_Caudate_basal_ganglia_GENE_ENSG00000289532	0.248797762448504	-0.00474400398804023	4.30951787426888	1.9294736084672e-05	0.000603880837477053	2.56693817416092	Brain_Caudate_basal_ganglia	1	0.000603880837477053
Brain_Substantia_nigra_GENE_SNX17	0.140239371718105	-0.00255862067399686	4.30951464028908	1.92950092218428e-05	0.000603880837477053	2.56692517693887	Brain_Substantia_nigra	1	0.000603880837477053
Brain_Cerebellar_Hemisphere_GENE_TAPBPL	0.211916853902952	-0.000973455017932565	4.30940176269548	1.93045450110071e-05	0.000604024363744404	2.5664715325814	Brain_Cerebellar_Hemisphere	1	0.000604024363744404
Heart_Atrial_Appendage_GENE_MZF1	-0.18351950662397	0.00222154550584948	-4.30923371698081	1.93187496867219e-05	0.000604313864847807	2.56579619333074	Heart_Atrial_Appendage	1	0.000604313864847807
Brain_Anterior_cingulate_cortex_BA24_GENE_MAOA	0.123876085015568	-0.0013694137711746	4.30902456514796	1.93364429487925e-05	0.000604607065473074	2.56495569187323	Brain_Anterior_cingulate_cortex_BA24	1	0.000604607065473074
Heart_Left_Ventricle_GENE_AMOT	0.0860925545043829	-4.521851580759e-05	4.30900578919755	1.93380320626529e-05	0.000604607065473074	2.56488024035248	Heart_Left_Ventricle	1	0.000604607065473074
Heart_Left_Ventricle_GENE_ASS1	0.184799421324622	0.00257310218384796	4.30892059511565	1.93452440818633e-05	0.000604677624185865	2.56453789014039	Heart_Left_Ventricle	1	0.000604677624185865
Brain_Nucleus_accumbens_basal_ganglia_GENE_RPL37P23	-0.366149159033422	0.0108559047884717	-4.30875636778282	1.93591538296586e-05	0.000604957445205013	2.56387796469621	Brain_Nucleus_accumbens_basal_ganglia	1	0.000604957445205013
Brain_Nucleus_accumbens_basal_ganglia_GENE_ENSG00000232456	-0.0668268398672886	0.000451209479821398	-4.30865551695446	1.93677004388486e-05	0.000605069572235488	2.56347272085281	Brain_Nucleus_accumbens_basal_ganglia	1	0.000605069572235488
Brain_Hypothalamus_GENE_ENSG00000270804	0.339394024892732	0.00630741838527778	4.30842072212031	1.938761210139e-05	0.000605536608525318	2.56252929082882	Brain_Hypothalamus	1	0.000605536608525318
Brain_Caudate_basal_ganglia_GENE_HTR7P1	0.248554519914713	-0.00851634170891928	4.30831126384725	1.93969013366294e-05	0.000605671718604455	2.56208949253365	Brain_Caudate_basal_ganglia	1	0.000605671718604455
Heart_Atrial_Appendage_GENE_ALG8	0.0747106471741347	-0.00141417678739137	4.30810772705992	1.94141858960447e-05	0.000605922435278348	2.56127171885202	Heart_Atrial_Appendage	1	0.000605922435278348
Brain_Anterior_cingulate_cortex_BA24_GENE_ENSG00000272861	-0.398715486401223	0.0118977973244288	-4.30806565873271	1.94177602165473e-05	0.000605922435278348	2.56110270048771	Brain_Anterior_cingulate_cortex_BA24	1	0.000605922435278348
Heart_Left_Ventricle_GENE_HES4	0.274958826779965	-0.0048736225715788	4.30804133735061	1.94198269608092e-05	0.000605922435278348	2.5610049849162	Heart_Left_Ventricle	1	0.000605922435278348
Heart_Left_Ventricle_GENE_ZNF700	0.0717808246666669	-0.00143800359790522	4.3078741229522	1.94340419313187e-05	0.000606210958280919	2.56033318463937	Heart_Left_Ventricle	1	0.000606210958280919
Brain_Caudate_basal_ganglia_GENE_FBXO5	-0.135091395427285	0.000790335958461992	-4.3077219223898	1.9446989206199e-05	0.000606459800371596	2.55972172509864	Brain_Caudate_basal_ganglia	1	0.000606459800371596
Brain_Anterior_cingulate_cortex_BA24_GENE_ENSG00000273407	-0.320435022633931	0.00510772383328799	-4.30747806025841	1.94677510462082e-05	0.000606914983053985	2.55874206101773	Brain_Anterior_cingulate_cortex_BA24	1	0.000606914983053985
Heart_Atrial_Appendage_GENE_UTP25	0.113393949049239	-0.00430194990349845	4.30735482633102	1.94782509376257e-05	0.000606914983053985	2.55824701471258	Heart_Atrial_Appendage	1	0.000606914983053985
Heart_Left_Ventricle_GENE_ENSG00000277829	0.33199713208787	-0.000178359856628387	4.30732144810405	1.94810957908463e-05	0.000606914983053985	2.55811293242131	Heart_Left_Ventricle	1	0.000606914983053985
Heart_Atrial_Appendage_GENE_POLR3GL	0.169142833786873	-0.00051302239270937	4.30723009392515	1.94888840103417e-05	0.000606914983053985	2.5577459623013	Heart_Atrial_Appendage	1	0.000606914983053985
Brain_Caudate_basal_ganglia_GENE_PSMD1	0.104639992579416	-0.00222314021466301	4.30721422672319	1.94902370402145e-05	0.000606914983053985	2.55768222442539	Brain_Caudate_basal_ganglia	1	0.000606914983053985
Brain_Anterior_cingulate_cortex_BA24_GENE_TMCC2	-0.282462376469298	0.00710231733485144	-4.30720027613859	1.94914267101695e-05	0.000606914983053985	2.55762618570125	Brain_Anterior_cingulate_cortex_BA24	1	0.000606914983053985
Brain_Substantia_nigra_GENE_MSRB1	0.1193760001881	-0.00113963729258045	4.30708827458839	1.95009804275367e-05	0.00060703237362885	2.55717628783383	Brain_Substantia_nigra	1	0.00060703237362885
Brain_Amygdala_GENE_PDLIM1P4	-0.122682253973001	0.00227135926631358	-4.30703945836941	1.95051458435664e-05	0.00060703237362885	2.55698020188864	Brain_Amygdala	1	0.00060703237362885
Heart_Left_Ventricle_GENE_SPTY2D1	0.0798860665185754	-0.000536393711083433	4.30697375518942	1.95107535403874e-05	0.000607052073693625	2.55671628734493	Heart_Left_Ventricle	1	0.000607052073693625
Brain_Caudate_basal_ganglia_GENE_CD1D	-0.104905572803253	0.00312088052653649	-4.30683732562377	1.95224025768489e-05	0.000607215754004032	2.5561682932087	Brain_Caudate_basal_ganglia	1	0.000607215754004032
Brain_Frontal_Cortex_BA9_GENE_LRRC29	-0.148371786028011	0.00362088165327373	-4.30679395335437	1.95261073085067e-05	0.000607215754004032	2.55599408400571	Brain_Frontal_Cortex_BA9	1	0.000607215754004032
Brain_Cerebellar_Hemisphere_GENE_KDM2B	-0.100195222065165	0.00100213334360214	-4.30669991287844	1.95341422752159e-05	0.000607215754004032	2.55561636634308	Brain_Cerebellar_Hemisphere	1	0.000607215754004032
Brain_Cerebellar_Hemisphere_GENE_FXYD3	-0.151175606147545	0.00604499367873133	-4.30664652613407	1.95387051277467e-05	0.000607215754004032	2.55540193959003	Brain_Cerebellar_Hemisphere	1	0.000607215754004032
Brain_Anterior_cingulate_cortex_BA24_GENE_ZNF28	0.0744252239675795	-0.00127626908104241	4.30662091482167	1.95408944338499e-05	0.000607215754004032	2.55529907316552	Brain_Anterior_cingulate_cortex_BA24	1	0.000607215754004032
Brain_Cerebellar_Hemisphere_GENE_IRAK4	0.0563564206714234	-0.00155476670349936	4.30630600052539	1.95678330912168e-05	0.000607898048995675	2.55403428396334	Brain_Cerebellar_Hemisphere	1	0.000607898048995675
Brain_Anterior_cingulate_cortex_BA24_GENE_CLPTM1L	-0.078808260596765	0.00134381501515938	-4.30601777491534	1.95925198005291e-05	0.00060839032896436	2.55287676016211	Brain_Anterior_cingulate_cortex_BA24	1	0.00060839032896436
Heart_Left_Ventricle_GENE_ENSG00000256967	0.1404466079448	-0.00142506438393073	4.30600458100715	1.9593650578801e-05	0.00060839032896436	2.55282377471276	Heart_Left_Ventricle	1	0.00060839032896436
Heart_Atrial_Appendage_GENE_CALM3	0.182214934945348	-0.00448980333507745	4.30580317777594	1.96109194947618e-05	0.000608771631673059	2.55201497779217	Heart_Atrial_Appendage	1	0.000608771631673059
Heart_Left_Ventricle_GENE_CROCCP3	0.0905236007503164	-0.000278659424606418	4.30558705499518	1.96294666736539e-05	0.000609015176015787	2.55114710927805	Heart_Left_Ventricle	1	0.000609015176015787
Brain_Hippocampus_GENE_RAP1GDS1	-0.0925096149572272	0.000396248683333766	-4.30558136088817	1.96299555557036e-05	0.000609015176015787	2.55112424441724	Brain_Hippocampus	1	0.000609015176015787
Heart_Atrial_Appendage_GENE_LINC00482	-0.247538499875263	0.00105094063678524	-4.30553731804326	1.96337373590168e-05	0.000609015176015787	2.55094738998165	Heart_Atrial_Appendage	1	0.000609015176015787
Heart_Left_Ventricle_GENE_ENSG00000228107	0.186693916718049	0.00157943283580302	4.30539052658842	1.96463468460232e-05	0.000609251439117286	2.550357959791	Heart_Left_Ventricle	1	0.000609251439117286
Brain_Substantia_nigra_GENE_ZNF662	0.158846011487729	-0.00144122366473724	4.30526974260408	1.96567280720375e-05	0.000609387098358031	2.54987297474585	Brain_Substantia_nigra	1	0.000609387098358031
Brain_Substantia_nigra_GENE_IL18	-0.442101088360522	0.0098956513186807	-4.30522344047056	1.9660709068702e-05	0.000609387098358031	2.54968706073254	Brain_Substantia_nigra	1	0.000609387098358031
Heart_Atrial_Appendage_GENE_LZTS2	-0.160891439332589	0.00377048297395074	-4.30495843904649	1.96835083592472e-05	0.00060992120404495	2.54862305329677	Heart_Atrial_Appendage	1	0.00060992120404495
Heart_Left_Ventricle_GENE_CARD16	0.171976763452768	-0.002420301345715	4.3048548509398	1.96924273811921e-05	0.00060992120404495	2.54820715323668	Heart_Left_Ventricle	1	0.00060992120404495
Brain_Frontal_Cortex_BA9_GENE_INSL3	-0.144970957227378	0.00458319644000537	-4.30484824549031	1.96929962467343e-05	0.00060992120404495	2.54818063306865	Brain_Frontal_Cortex_BA9	1	0.00060992120404495
Brain_Hippocampus_GENE_CTSC	-0.128571318100913	0.003116186440762	-4.30477527362662	1.96992816746317e-05	0.00060992120404495	2.54788766142764	Brain_Hippocampus	1	0.00060992120404495
Brain_Substantia_nigra_GENE_ENSG00000284428	0.155986214840996	-0.00171873747651637	4.30473290466444	1.97029320020421e-05	0.00060992120404495	2.54771755820685	Brain_Substantia_nigra	1	0.00060992120404495
Brain_Caudate_basal_ganglia_GENE_ENSG00000276968	0.340611593817608	0.000208828291668219	4.30445680595804	1.97267353007776e-05	0.000610267692098518	2.54660911339474	Brain_Caudate_basal_ganglia	1	0.000610267692098518
Heart_Atrial_Appendage_GENE_SRCAP	-0.174659672346163	0.00591451655920912	-4.30445587299199	1.9726815781112e-05	0.000610267692098518	2.54660536795783	Heart_Atrial_Appendage	1	0.000610267692098518
Brain_Caudate_basal_ganglia_GENE_NUTM2D	0.143206866937849	-0.00541728046542406	4.30442906890505	1.97291281126353e-05	0.000610267692098518	2.54649776198979	Brain_Caudate_basal_ganglia	1	0.000610267692098518
Heart_Atrial_Appendage_GENE_RARS1	0.0824346528562256	-0.00214635554522019	4.3042049028116	1.97484765797728e-05	0.000610711378630641	2.54559786367818	Heart_Atrial_Appendage	1	0.000610711378630641
Brain_Cerebellar_Hemisphere_GENE_ZNF268	0.141808274351159	-0.00238746881602433	4.30359957607283	1.98008147596243e-05	0.000612174771595499	2.54316804269861	Brain_Cerebellar_Hemisphere	1	0.000612174771595499
Brain_Hypothalamus_GENE_RGS1	-0.648549156529912	0.0177874630748493	-4.30336829237211	1.9820847118743e-05	0.000612638888603336	2.5422397391443	Brain_Hypothalamus	1	0.000612638888603336
Brain_Nucleus_accumbens_basal_ganglia_GENE_FAM219B	0.231389995835473	-0.00690381194071796	4.3032345664484	1.98324384557552e-05	0.000612841934636336	2.54170302457347	Brain_Nucleus_accumbens_basal_ganglia	1	0.000612841934636336
Brain_Cerebellar_Hemisphere_GENE_ERO1B	-0.171406723787492	-0.000489762413870187	-4.30316806139123	1.98382055107107e-05	0.000612864947357217	2.54143610955474	Brain_Cerebellar_Hemisphere	1	0.000612864947357217
Brain_Cerebellar_Hemisphere_GENE_CDH10	-0.0994209504474135	0.00301138061302202	-4.3027157295904	1.98774724339658e-05	0.000613922603435073	2.53962079871005	Brain_Cerebellar_Hemisphere	1	0.000613922603435073
Brain_Cerebellar_Hemisphere_GENE_KCNK9	-0.124111710558695	0.00488540309060793	-4.30265590583064	1.98826712875593e-05	0.000613927786406448	2.53938072564439	Brain_Cerebellar_Hemisphere	1	0.000613927786406448
Brain_Substantia_nigra_GENE_DENND3	-0.437098636310054	0.00808296810997688	-4.30247220354545	1.98986436501927e-05	0.000614265541954393	2.53864354688841	Brain_Substantia_nigra	1	0.000614265541954393
Brain_Substantia_nigra_GENE_ABCC5	-0.317902711833578	0.00365949221389255	-4.30188807909102	1.99495129705252e-05	0.000615538827609701	2.53629970972325	Brain_Substantia_nigra	1	0.000615538827609701
Heart_Atrial_Appendage_GENE_ENSG00000272871	-0.258759048259885	0.00287979703520156	-4.30187904095419	1.99503010443035e-05	0.000615538827609701	2.53626344595012	Heart_Atrial_Appendage	1	0.000615538827609701
Brain_Cerebellar_Hemisphere_GENE_SLC25A5.AS1	0.107508874456691	-0.00323214141923207	4.30182488846564	1.99550234538301e-05	0.000615538827609701	2.53604617107148	Brain_Cerebellar_Hemisphere	1	0.000615538827609701
Brain_Nucleus_accumbens_basal_ganglia_GENE_PDS5A	-0.0521172114165532	0.0013057445955191	-4.30164542800565	1.99706810720784e-05	0.000615866128345611	2.53532614394822	Brain_Nucleus_accumbens_basal_ganglia	1	0.000615866128345611
Brain_Putamen_basal_ganglia_GENE_EFNA2	0.143312785647589	-0.00153273010028709	4.30052235192762	2.00689342618761e-05	0.000618662353302604	2.53082080132559	Brain_Putamen_basal_ganglia	1	0.000618662353302604
Brain_Frontal_Cortex_BA9_GENE_TCEAL7	-0.147337660222335	0.000696583631256835	-4.30043665652905	2.00764503124621e-05	0.000618662353302604	2.53047706998592	Brain_Frontal_Cortex_BA9	1	0.000618662353302604
Brain_Anterior_cingulate_cortex_BA24_GENE_ZNF443	0.120587986161725	-0.00212307975543047	4.30043536359443	2.00765637319165e-05	0.000618662353302604	2.53047188396713	Brain_Anterior_cingulate_cortex_BA24	1	0.000618662353302604
Brain_Anterior_cingulate_cortex_BA24_GENE_DDR1	0.170152791100647	-0.000924442484194834	4.30035236460714	2.00838458906941e-05	0.000618730509050648	2.53013897435042	Brain_Anterior_cingulate_cortex_BA24	1	0.000618730509050648
Brain_Hippocampus_GENE_MYO1B	-0.080858163968253	0.000405708160869271	-4.3000998280286	2.01060184388156e-05	0.000619218800823534	2.52912608498874	Brain_Hippocampus	1	0.000619218800823534
Heart_Left_Ventricle_GENE_SIN3A	0.0763570084513246	-0.000167939270203165	4.30004697935959	2.01106614740016e-05	0.000619218800823534	2.5289141233035	Heart_Left_Ventricle	1	0.000619218800823534
Brain_Anterior_cingulate_cortex_BA24_GENE_GDPD5	-0.075588984168952	0.00149825079042013	-4.29998913632943	2.01157444636059e-05	0.000619218800823534	2.52868213337936	Brain_Anterior_cingulate_cortex_BA24	1	0.000619218800823534
Brain_Cerebellar_Hemisphere_GENE_CLCC1	0.0916455150537052	-0.00365478025494512	4.29994079617507	2.01199933233792e-05	0.000619218800823534	2.5284882586921	Brain_Cerebellar_Hemisphere	1	0.000619218800823534
Heart_Left_Ventricle_GENE_NRP1	0.23068357497422	0.000783988393703248	4.29978447327519	2.01337391972221e-05	0.00061927951842652	2.52786131862849	Heart_Left_Ventricle	1	0.00061927951842652
Brain_Substantia_nigra_GENE_PPP1R13L	-0.120592863280196	0.00239096232746003	-4.2997568531474	2.01361688378157e-05	0.00061927951842652	2.52775054906987	Brain_Substantia_nigra	1	0.00061927951842652
Brain_Anterior_cingulate_cortex_BA24_GENE_TTC30B	0.0694324085155756	-0.000581265151167984	4.29972302210921	2.01391452106787e-05	0.00061927951842652	2.5276148717776	Brain_Anterior_cingulate_cortex_BA24	1	0.00061927951842652
Brain_Anterior_cingulate_cortex_BA24_GENE_NOP14.AS1	0.121204022432305	-0.00301838335157769	4.29968591724332	2.01424100899485e-05	0.00061927951842652	2.52746606614819	Brain_Anterior_cingulate_cortex_BA24	1	0.00061927951842652
Heart_Atrial_Appendage_GENE_GCLM	0.277411241799138	-0.00928639762461592	4.29960318819655	2.01496912875812e-05	0.00061927951842652	2.52713429328482	Heart_Atrial_Appendage	1	0.00061927951842652
Heart_Atrial_Appendage_GENE_ANAPC2	-0.148599656385544	0.00216817623986563	-4.29957224216096	2.01524155740626e-05	0.00061927951842652	2.52701019022269	Heart_Atrial_Appendage	1	0.00061927951842652
Heart_Atrial_Appendage_GENE_ENSG00000250031	-0.142009770293074	0.00109062532054506	-4.29943773642145	2.01642606657482e-05	0.000619487512719013	2.52647079078916	Heart_Atrial_Appendage	1	0.000619487512719013
Brain_Nucleus_accumbens_basal_ganglia_GENE_PDCD1	-0.144270883466859	0.00167045535814233	-4.29937987627081	2.01693580971369e-05	0.000619488152498721	2.52623876291972	Brain_Nucleus_accumbens_basal_ganglia	1	0.000619488152498721
Brain_Substantia_nigra_GENE_ENSG00000274922	0.425481432433355	-0.010763741989779	4.29923901716999	2.0181772811135e-05	0.000619713480774327	2.52567390902645	Brain_Substantia_nigra	1	0.000619713480774327
Brain_Hypothalamus_GENE_ZNF75A	0.157429388133972	-0.00362662160774296	4.29906726809	2.01969199058311e-05	0.000620022576671384	2.52498520775964	Brain_Hypothalamus	1	0.000620022576671384
Brain_Nucleus_accumbens_basal_ganglia_GENE_SSC5D	-0.10677740211167	0.00302826525947043	-4.29886192793785	2.02150437491642e-05	0.000620422876917257	2.52416184248651	Brain_Nucleus_accumbens_basal_ganglia	1	0.000620422876917257
Brain_Anterior_cingulate_cortex_BA24_GENE_ENSG00000183562	-0.109876795936318	0.00294183321845147	-4.29818645268252	2.02747725239488e-05	0.000621966487910174	2.52145360628781	Brain_Anterior_cingulate_cortex_BA24	1	0.000621966487910174
Brain_Nucleus_accumbens_basal_ganglia_GENE_KHDC1L	-0.396755650588394	0.0130573920637528	-4.29817786949468	2.02755325737263e-05	0.000621966487910174	2.52141919559452	Brain_Nucleus_accumbens_basal_ganglia	1	0.000621966487910174
Brain_Caudate_basal_ganglia_GENE_NCF1	-0.079190910653641	0.00115544444773493	-4.29801851592591	2.02896484315467e-05	0.000622243080875792	2.52078034592799	Brain_Caudate_basal_ganglia	1	0.000622243080875792
Brain_Cerebellar_Hemisphere_GENE_RABL2A	0.117716922401223	-0.00280701470676116	4.29794468667811	2.02961915539426e-05	0.000622287352498621	2.52048437141517	Brain_Cerebellar_Hemisphere	1	0.000622287352498621
Brain_Cerebellar_Hemisphere_GENE_MBOAT2	0.0679061686510766	-0.000318919072675219	4.29780804970926	2.03083063296084e-05	0.000622429814135033	2.51993661918523	Brain_Cerebellar_Hemisphere	1	0.000622429814135033
Brain_Hypothalamus_GENE_TONSL	-0.143339488631262	0.00240647717232186	-4.29777723505878	2.0311039432636e-05	0.000622429814135033	2.51981309122332	Brain_Hypothalamus	1	0.000622429814135033
Brain_Substantia_nigra_GENE_PLEKHF1	0.108275492944893	-0.00168447973062928	4.29769408275496	2.03184163722005e-05	0.00062249955136	2.51947975927854	Brain_Substantia_nigra	1	0.00062249955136
Brain_Hippocampus_GENE_RAB33A	-0.170641222539432	0.00207087296470885	-4.29760181903469	2.032660463387e-05	0.000622594103981396	2.5191099095275	Brain_Hippocampus	1	0.000622594103981396
Brain_Cerebellar_Hemisphere_GENE_PCBD2	0.0999209360727086	-0.00132484524609676	4.29739505612793	2.03449659624688e-05	0.00062297290601788	2.51828110354	Brain_Cerebellar_Hemisphere	1	0.00062297290601788
Brain_Caudate_basal_ganglia_GENE_ENSG00000289117	-0.137220834227643	0.00404380856311943	-4.29734760334524	2.03491821826734e-05	0.00062297290601788	2.51809089503429	Brain_Caudate_basal_ganglia	1	0.00062297290601788
Heart_Atrial_Appendage_GENE_ENSG00000229413	-0.279935545485729	0.00355407606769155	-4.29714186650688	2.03674717266279e-05	0.000623376433372698	2.51726624751729	Heart_Atrial_Appendage	1	0.000623376433372698
Brain_Caudate_basal_ganglia_GENE_ENSG00000289111	-0.375166812351981	0.01188153716363	-4.29701786143809	2.03785030785065e-05	0.000623450825119976	2.51676922031032	Brain_Caudate_basal_ganglia	1	0.000623450825119976
Brain_Frontal_Cortex_BA9_GENE_ENSG00000262049	0.338164771763585	-0.00386124837453185	4.29699968542302	2.03801204756579e-05	0.000623450825119976	2.51669636978538	Brain_Frontal_Cortex_BA9	1	0.000623450825119976
Heart_Atrial_Appendage_GENE_INAFM1	-0.185003292450921	0.00131287128180685	-4.2967267665335	2.04044209702592e-05	0.000624037764952076	2.51560252963289	Heart_Atrial_Appendage	1	0.000624037764952076
Heart_Left_Ventricle_GENE_LINC02381	0.0843311350376115	0.000246073572870651	4.29631365135279	2.04412570714939e-05	0.000625007696797858	2.51394691588617	Heart_Left_Ventricle	1	0.000625007696797858
Heart_Left_Ventricle_GENE_ZNF793.AS1	-0.181568814466359	0.00307191255726531	-4.29616101060916	2.04548835923901e-05	0.000625267669091228	2.51333522554347	Heart_Left_Ventricle	1	0.000625267669091228
Heart_Left_Ventricle_GENE_PRG2	0.195108812122797	-0.00562130910915299	4.29609526177695	2.04607557837903e-05	0.000625290535132571	2.5130717508669	Heart_Left_Ventricle	1	0.000625290535132571
Brain_Nucleus_accumbens_basal_ganglia_GENE_ENSG00000288851	0.264656150589866	-0.00764309195896326	4.29560598706834	2.05045046994733e-05	0.000626470630813051	2.51111120327645	Brain_Nucleus_accumbens_basal_ganglia	1	0.000626470630813051
Heart_Left_Ventricle_GENE_ALDH1L2	0.0907364782359955	-0.000610746298324094	4.2955212973627	2.05120863626712e-05	0.00062654540041653	2.51077186868447	Heart_Left_Ventricle	1	0.00062654540041653
Brain_Caudate_basal_ganglia_GENE_TMEM104	0.142711887057605	-0.000518941512751263	4.2952905191684	2.05327598678254e-05	0.000626930579930988	2.50984721867236	Brain_Caudate_basal_ganglia	1	0.000626930579930988
Brain_Hypothalamus_GENE_PPIAL4C	0.107077251426598	-6.03082525064191e-05	4.2952658415127	2.05349717112807e-05	0.000626930579930988	2.50974834641675	Brain_Hypothalamus	1	0.000626930579930988
Heart_Atrial_Appendage_GENE_PTOV1.AS2	-0.188837436112428	0.00316560230341852	-4.2948919136317	2.05685144910219e-05	0.000627595406629833	2.50825025071204	Heart_Atrial_Appendage	1	0.000627595406629833
Brain_Anterior_cingulate_cortex_BA24_GENE_ROBO3	0.233245006668569	-0.00341187643534305	4.29482997851223	2.05740753580505e-05	0.000627595406629833	2.50800212709806	Brain_Anterior_cingulate_cortex_BA24	1	0.000627595406629833
Brain_Hippocampus_GENE_FKBP5	-0.30136888803148	0.00426749088786952	-4.29481616720113	2.05753156072947e-05	0.000627595406629833	2.5079467968716	Brain_Hippocampus	1	0.000627595406629833
Brain_Nucleus_accumbens_basal_ganglia_GENE_TNNT1	-0.162911897987951	0.00260602298176994	-4.29479384658479	2.05773201390334e-05	0.000627595406629833	2.50785737741729	Brain_Nucleus_accumbens_basal_ganglia	1	0.000627595406629833
Brain_Nucleus_accumbens_basal_ganglia_GENE_EMD	0.284919893899898	-0.00552721824264787	4.29455724961342	2.05985795001453e-05	0.000628086821400233	2.50690956415653	Brain_Nucleus_accumbens_basal_ganglia	1	0.000628086821400233
Brain_Substantia_nigra_GENE_TRAF3IP2.AS1	0.061461162107848	0.00017221772964353	4.2942223826554	2.06287047288942e-05	0.000628671299914482	2.50556816232476	Brain_Substantia_nigra	1	0.000628671299914482
Brain_Frontal_Cortex_BA9_GENE_ENSG00000260853	0.203758292676472	-0.00504569283207633	4.29419443697913	2.06312206723253e-05	0.000628671299914482	2.50545622264044	Brain_Frontal_Cortex_BA9	1	0.000628671299914482
Heart_Atrial_Appendage_GENE_HSD11B1	0.293272236493603	-0.00412939567250429	4.2941724151925	2.06332034955707e-05	0.000628671299914482	2.50536801227046	Heart_Atrial_Appendage	1	0.000628671299914482
Brain_Hypothalamus_GENE_KDM6B	0.482878055855095	-0.0116689723372044	4.29397658270885	2.06508440923404e-05	0.000628961731402232	2.50458360514444	Brain_Hypothalamus	1	0.000628961731402232
Brain_Frontal_Cortex_BA9_GENE_SLC6A12	0.380443836473486	-0.00433183050416692	4.29391748287286	2.06561706351403e-05	0.000628961731402232	2.50434688728393	Brain_Frontal_Cortex_BA9	1	0.000628961731402232
Brain_Substantia_nigra_GENE_KIFC2	-0.220971061509135	0.0039427113028254	-4.29386196356883	2.06611756669539e-05	0.000628961731402232	2.50412451362187	Brain_Substantia_nigra	1	0.000628961731402232
Brain_Hypothalamus_GENE_ENSG00000287966	0.180620631348519	-0.00473446074804513	4.29377494234051	2.06690229077407e-05	0.000628961731402232	2.50377596946394	Brain_Hypothalamus	1	0.000628961731402232
Heart_Atrial_Appendage_GENE_ENSG00000273437	-0.320902018114202	0.00614106951600101	-4.29377482962562	2.06690330737822e-05	0.000628961731402232	2.50377551801384	Heart_Atrial_Appendage	1	0.000628961731402232
Heart_Atrial_Appendage_GENE_SLC30A5	0.0932541340430715	2.9383700369542e-05	4.2936760420138	2.06779448143851e-05	0.000628961731402232	2.50337985423605	Heart_Atrial_Appendage	1	0.000628961731402232
Brain_Hippocampus_GENE_RPL3	0.0695276024946026	-0.000602839641219438	4.29366639540488	2.06788152422867e-05	0.000628961731402232	2.50334121812951	Brain_Hippocampus	1	0.000628961731402232
Heart_Atrial_Appendage_GENE_ENSG00000272159	-0.385429047264126	0.00927260919145406	-4.29337498997185	2.07051256823413e-05	0.000629605052769684	2.502174134174	Heart_Atrial_Appendage	1	0.000629605052769684
Brain_Substantia_nigra_GENE_LINC00853	0.348548365099081	-0.00669296424589584	4.29304613717114	2.07348555538994e-05	0.000630293108759876	2.50085716174528	Brain_Substantia_nigra	1	0.000630293108759876
Brain_Frontal_Cortex_BA9_GENE_DLX6	-0.469660756465675	0.00875013074873617	-4.29298394666083	2.07404824545903e-05	0.000630293108759876	2.50060811505482	Brain_Frontal_Cortex_BA9	1	0.000630293108759876
Brain_Substantia_nigra_GENE_PIGF	0.192137357080606	-0.00297613642869092	4.29295338153431	2.0743248473954e-05	0.000630293108759876	2.50048571588621	Brain_Substantia_nigra	1	0.000630293108759876
Heart_Left_Ventricle_GENE_C10orf71	-0.576783385588047	0.00483816517695853	-4.29280127917058	2.07570183551085e-05	0.000630554502324417	2.49987662850992	Heart_Left_Ventricle	1	0.000630554502324417
Brain_Cerebellar_Hemisphere_GENE_SLC25A29	0.196161248422525	-0.00490797384238293	4.29259323938145	2.07758664014707e-05	0.000630969991348598	2.49904357477513	Brain_Cerebellar_Hemisphere	1	0.000630969991348598
Brain_Frontal_Cortex_BA9_GENE_PEF1.AS1	0.168308744064996	-0.00166624735765919	4.2924956348378	2.07847148344804e-05	0.00063108165758198	2.49865274990043	Brain_Frontal_Cortex_BA9	1	0.00063108165758198
Brain_Frontal_Cortex_BA9_GENE_RAB12	-0.192213636991351	0.00170022017553784	-4.29211413014579	2.08193350297995e-05	0.000631693506783886	2.49712522114249	Brain_Frontal_Cortex_BA9	1	0.000631693506783886
Brain_Frontal_Cortex_BA9_GENE_EMB	-0.0493842031329691	0.000511459647261985	-4.29209741923509	2.08208527432876e-05	0.000631693506783886	2.49705831425873	Brain_Frontal_Cortex_BA9	1	0.000631693506783886
Heart_Atrial_Appendage_GENE_ENSG00000261766	-0.293449718543368	0.00652593781257594	-4.29205333789798	2.08248567924919e-05	0.000631693506783886	2.49688182325633	Heart_Atrial_Appendage	1	0.000631693506783886
Brain_Caudate_basal_ganglia_GENE_RPAP3.DT	0.124261152421081	0.000950833254551464	4.29203083654956	2.08269009454802e-05	0.000631693506783886	2.49679173395754	Brain_Caudate_basal_ganglia	1	0.000631693506783886
Brain_Cerebellar_Hemisphere_GENE_MAP6D1	0.123910292902528	-0.00210049772122434	4.29197780124982	2.08317197374923e-05	0.000631693506783886	2.49657939674171	Brain_Cerebellar_Hemisphere	1	0.000631693506783886
Heart_Left_Ventricle_GENE_FNTB	-0.0554761566650933	1.93782464362196e-05	-4.29193151816358	2.08359258924603e-05	0.000631693506783886	2.49639409533957	Heart_Left_Ventricle	1	0.000631693506783886
Heart_Left_Ventricle_GENE_JAG1	0.298612596708357	0.00357860886365566	4.29185810137322	2.08425995910174e-05	0.000631738882983773	2.49610016384073	Heart_Left_Ventricle	1	0.000631738882983773
Heart_Atrial_Appendage_GENE_HINT3	0.122422358777234	-0.00267937175298579	4.2917138410793	2.08557190168695e-05	0.000631860364425091	2.4955226169431	Heart_Atrial_Appendage	1	0.000631860364425091
Brain_Putamen_basal_ganglia_GENE_ITPRID2	-0.164997031156694	0.00461744734314842	-4.29170016079425	2.08569635485648e-05	0.000631860364425091	2.49546784878676	Brain_Putamen_basal_ganglia	1	0.000631860364425091
Brain_Substantia_nigra_GENE_CD81	0.212416786507289	-0.00229475703326058	4.29143095388081	2.08814684418431e-05	0.000632389845641604	2.4943901291237	Brain_Substantia_nigra	1	0.000632389845641604
Heart_Left_Ventricle_GENE_HYAL1	-0.330890904643713	0.00859078168783764	-4.2913943139029	2.08848057653626e-05	0.000632389845641604	2.49424345269126	Heart_Left_Ventricle	1	0.000632389845641604
Brain_Anterior_cingulate_cortex_BA24_GENE_ZNF619	0.0393940105986809	-0.000859392383088328	4.29097734164456	2.09228212401683e-05	0.000633230824630701	2.49257432006773	Brain_Anterior_cingulate_cortex_BA24	1	0.000633230824630701
Brain_Hypothalamus_GENE_ECSIT	-0.205234119141832	0.00548986429732676	-4.29097584594761	2.09229577220883e-05	0.000633230824630701	2.49256833309202	Brain_Hypothalamus	1	0.000633230824630701
Brain_Substantia_nigra_GENE_TNFRSF25	-0.235658984601919	0.00695235317715309	-4.29067477975511	2.09504472351478e-05	0.000633905572826832	2.49136326503729	Brain_Substantia_nigra	1	0.000633905572826832
Brain_Cerebellar_Hemisphere_GENE_TMEM81	-0.162701386918982	0.00508075177981955	-4.29058515255895	2.09586375013054e-05	0.000633996186665666	2.49100453237942	Brain_Cerebellar_Hemisphere	1	0.000633996186665666
Brain_Anterior_cingulate_cortex_BA24_GENE_PIP5KL1	-0.110365531376814	0.00166104748922741	-4.29043924975367	2.09719768539569e-05	0.000634131166819121	2.49042057169791	Brain_Anterior_cingulate_cortex_BA24	1	0.000634131166819121
Heart_Left_Ventricle_GENE_PTX3	0.795750381334379	-0.0246235528229571	4.29039677510654	2.09758616762944e-05	0.000634131166819121	2.49025057486371	Heart_Left_Ventricle	1	0.000634131166819121
Heart_Atrial_Appendage_GENE_ARV1	0.148260132812449	-0.00375107594872947	4.29036586202667	2.09786894847805e-05	0.000634131166819121	2.49012685202987	Heart_Atrial_Appendage	1	0.000634131166819121
Brain_Frontal_Cortex_BA9_GENE_ENSG00000284968	0.0943128724971585	-0.000786576873024185	4.29005129158378	2.10074858673981e-05	0.000634844350031416	2.48886790008133	Brain_Frontal_Cortex_BA9	1	0.000634844350031416
Brain_Putamen_basal_ganglia_GENE_CEP350	0.0465874537002772	-0.000472302328175463	4.28997639120702	2.10143479511786e-05	0.000634894491652989	2.48856815171906	Brain_Putamen_basal_ganglia	1	0.000634894491652989
Brain_Caudate_basal_ganglia_GENE_ENSG00000272599	-0.332364149845274	0.00293668480823195	-4.28972075682622	2.10377843043295e-05	0.00063532412154165	2.48754514981375	Brain_Caudate_basal_ganglia	1	0.00063532412154165
Heart_Atrial_Appendage_GENE_CHST5	0.0740275055413951	-0.00160751333533503	4.28970771089325	2.10389810137822e-05	0.00063532412154165	2.48749294391081	Heart_Atrial_Appendage	1	0.00063532412154165
Brain_Hippocampus_GENE_TMOD3	-0.122674445502556	0.00132540028612654	-4.28946410170396	2.10613393362169e-05	0.000635841938772854	2.48651812040451	Brain_Hippocampus	1	0.000635841938772854
Heart_Atrial_Appendage_GENE_ENSG00000254528	-0.131450407996189	0.00272270136900624	-4.28934343461458	2.10724224955344e-05	0.000636019186813029	2.48603527964015	Heart_Atrial_Appendage	1	0.000636019186813029
Brain_Cerebellar_Hemisphere_GENE_C12orf43	0.184815329236561	-0.00315382884913548	4.28923457122065	2.10824262732357e-05	0.000636163776773098	2.48559968141531	Brain_Cerebellar_Hemisphere	1	0.000636163776773098
Heart_Left_Ventricle_GENE_ENSG00000276603	0.170454486039534	-0.00489054347672175	4.28912061741599	2.10929026798426e-05	0.000636167574801032	2.48514372585265	Heart_Left_Ventricle	1	0.000636167574801032
Brain_Cerebellar_Hemisphere_GENE_ENSG00000286511	-0.212080605247478	0.00445993098023158	-4.28910587691503	2.1094258218946e-05	0.000636167574801032	2.48508474652151	Brain_Cerebellar_Hemisphere	1	0.000636167574801032
Heart_Atrial_Appendage_GENE_RAB6A	0.0887649558426785	0.000157021887455838	4.28906310486419	2.10981920151094e-05	0.000636167574801032	2.48491360911264	Heart_Atrial_Appendage	1	0.000636167574801032
Brain_Anterior_cingulate_cortex_BA24_GENE_MEX3A	0.383953779341497	-0.0055798844836503	4.28887605044302	2.11154038607685e-05	0.000636529274288997	2.48416519497925	Brain_Anterior_cingulate_cortex_BA24	1	0.000636529274288997
Brain_Cerebellar_Hemisphere_GENE_C8orf33	0.119287039820978	-0.00182141444814334	4.28857799207888	2.11428574505022e-05	0.000637199458871298	2.48297271152903	Brain_Cerebellar_Hemisphere	1	0.000637199458871298
Brain_Substantia_nigra_GENE_ENSG00000285669	-0.242353876451251	0.00335502287331931	-4.28819322477949	2.11783480189293e-05	0.000637993445461375	2.48143343414803	Brain_Substantia_nigra	1	0.000637993445461375
Brain_Cerebellar_Hemisphere_GENE_RPL4P2	-0.205327248176963	0.00220507228263045	-4.28815208190372	2.11821463621247e-05	0.000637993445461375	2.48126884802328	Brain_Cerebellar_Hemisphere	1	0.000637993445461375
Brain_Substantia_nigra_GENE_ENSG00000269976	-0.20592510175617	0.00515894799268281	-4.28812239579615	2.11848874111638e-05	0.000637993445461375	2.48115009395968	Brain_Substantia_nigra	1	0.000637993445461375
Brain_Cerebellar_Hemisphere_GENE_PABPN1P2	0.192750582829823	-0.00523818002501757	4.28801423997008	2.11948767789489e-05	0.000638136793383069	2.48071744205751	Brain_Cerebellar_Hemisphere	1	0.000638136793383069
Brain_Nucleus_accumbens_basal_ganglia_GENE_ENSG00000275636	-0.399192471418766	0.0057900342611561	-4.28794009852468	2.12017271457095e-05	0.000638185584641501	2.48042086256418	Brain_Nucleus_accumbens_basal_ganglia	1	0.000638185584641501
Brain_Nucleus_accumbens_basal_ganglia_GENE_ENSG00000289081	-0.157185127723519	0.00475289483854636	-4.28755132533578	2.12376828103756e-05	0.000639110223917266	2.47886577636887	Brain_Nucleus_accumbens_basal_ganglia	1	0.000639110223917266
Brain_Cerebellar_Hemisphere_GENE_WDR76	-0.117008951116567	0.00334844789511956	-4.28727215370567	2.1263537876792e-05	0.000639730522689638	2.47774917585488	Brain_Cerebellar_Hemisphere	1	0.000639730522689638
Heart_Left_Ventricle_GENE_STARD10	-0.255208481004856	0.00292327916063842	-4.2872074120241	2.12695381217799e-05	0.000639753314746007	2.4774902387813	Heart_Left_Ventricle	1	0.000639753314746007
Brain_Amygdala_GENE_FABP1	0.169001268999332	-0.00339706095685115	4.28692753989779	2.1295495208732e-05	0.000640376217183624	2.47637092051069	Brain_Amygdala	1	0.000640376217183624
Heart_Atrial_Appendage_GENE_GADD45B	-0.244921751511292	0.00509467025794702	-4.28681959657237	2.13055146236441e-05	0.000640519669498408	2.47593923111757	Heart_Atrial_Appendage	1	0.000640519669498408
Heart_Atrial_Appendage_GENE_CECR2	-0.0910538204927936	0.000538192370859364	-4.2865075404024	2.13345053237476e-05	0.00064123325508529	2.47469130615304	Heart_Atrial_Appendage	1	0.00064123325508529
Brain_Putamen_basal_ganglia_GENE_ENSG00000247903	0.182735374266331	-0.00462879101696335	4.28636790854121	2.1347489618636e-05	0.000641465516666564	2.47413294031599	Brain_Putamen_basal_ganglia	1	0.000641465516666564
Brain_Cerebellar_Hemisphere_GENE_MEA1	0.178650377262757	-0.000993979157632872	4.28621503760276	2.13617136576914e-05	0.000641712390533726	2.47352165298818	Brain_Cerebellar_Hemisphere	1	0.000641712390533726
Brain_Caudate_basal_ganglia_GENE_TAPBPL	0.0629473340205614	-0.00133421078030495	4.28614924877707	2.13678378327971e-05	0.000641712390533726	2.47325858849036	Brain_Caudate_basal_ganglia	1	0.000641712390533726
Brain_Anterior_cingulate_cortex_BA24_GENE_VIPR1	-0.0929163402487492	0.00162199475484923	-4.28611011435845	2.1371481587251e-05	0.000641712390533726	2.47310210662142	Brain_Anterior_cingulate_cortex_BA24	1	0.000641712390533726
Heart_Atrial_Appendage_GENE_RPL5P14	-0.189794652833955	0.00434355222207642	-4.28587272931944	2.13935969102136e-05	0.000642218411748965	2.47215293359497	Heart_Atrial_Appendage	1	0.000642218411748965
Brain_Cerebellar_Hemisphere_GENE_CRISPLD2	-0.186075895206966	0.00238282593993277	-4.28574352282339	2.14056432557069e-05	0.000642259096849855	2.47163632808783	Brain_Cerebellar_Hemisphere	1	0.000642259096849855
Brain_Hippocampus_GENE_ENSG00000287566	-0.51463578785106	0.00622453454637526	-4.2857351352531	2.14064254801435e-05	0.000642259096849855	2.47160279262228	Brain_Hippocampus	1	0.000642259096849855
Brain_Anterior_cingulate_cortex_BA24_GENE_IGFBP3	-0.345727046285274	0.00697914397226172	-4.28568885734905	2.14107418460125e-05	0.000642259096849855	2.4714177638537	Brain_Anterior_cingulate_cortex_BA24	1	0.000642259096849855
Brain_Amygdala_GENE_ENSG00000277806	-0.365636889565028	0.0084875205186773	-4.2856047697281	2.14185868713579e-05	0.000642267508398466	2.47108156868474	Brain_Amygdala	1	0.000642267508398466
Brain_Caudate_basal_ganglia_GENE_LINC01561	-0.25825758449775	0.00827761505095297	-4.28557302947524	2.14215488181545e-05	0.000642267508398466	2.47095466790235	Brain_Caudate_basal_ganglia	1	0.000642267508398466
Brain_Cerebellar_Hemisphere_GENE_FAM86C2P	0.116232359455284	-0.00229807497967627	4.28535696583345	2.14417219035923e-05	0.000642398723769055	2.47009084667394	Brain_Cerebellar_Hemisphere	1	0.000642398723769055
Brain_Anterior_cingulate_cortex_BA24_GENE_ARHGAP5.AS1	0.282032742952931	-0.00262898723833976	4.28531918060836	2.14452516364638e-05	0.000642398723769055	2.46993978573801	Brain_Anterior_cingulate_cortex_BA24	1	0.000642398723769055
Heart_Left_Ventricle_GENE_PANK1	-0.130327321563995	0.00457003840420577	-4.2852599556314	2.14507852944898e-05	0.000642398723769055	2.46970301367247	Heart_Left_Ventricle	1	0.000642398723769055
Brain_Cerebellar_Hemisphere_GENE_PLEKHA4	-0.141108940117758	0.00192747000892969	-4.2852091375514	2.14555345444173e-05	0.000642398723769055	2.46949985348587	Brain_Cerebellar_Hemisphere	1	0.000642398723769055
Brain_Cerebellar_Hemisphere_GENE_BMT2	-0.136246358441671	0.00249304416508417	-4.28520826953323	2.1455615674563e-05	0.000642398723769055	2.4694963833481	Brain_Cerebellar_Hemisphere	1	0.000642398723769055
Heart_Atrial_Appendage_GENE_ENSG00000289293	-0.22466548073162	0.00156319972346255	-4.28518798816716	2.14575113751161e-05	0.000642398723769055	2.46941530328011	Heart_Atrial_Appendage	1	0.000642398723769055
Heart_Left_Ventricle_GENE_PDZD4	0.175128139836339	-0.000802114626879683	4.28470753848566	2.15024658153791e-05	0.000643586681020132	2.4674946848526	Heart_Left_Ventricle	1	0.000643586681020132
Brain_Substantia_nigra_GENE_TM6SF1	-0.0991752486624162	0.00233790236105763	-4.2845624655305	2.15160575784956e-05	0.000643724793396256	2.46691478899371	Brain_Substantia_nigra	1	0.000643724793396256
Brain_Hypothalamus_GENE_FAM13B	-0.204889293799061	0.000794868081986473	-4.28454568091327	2.15176306443056e-05	0.000643724793396256	2.46684769752126	Brain_Hypothalamus	1	0.000643724793396256
Brain_Cerebellar_Hemisphere_GENE_ENSG00000289307	0.145004924511656	-5.45146178553717e-05	4.28446254984689	2.15254233630435e-05	0.000643800088761145	2.46651540964214	Brain_Cerebellar_Hemisphere	1	0.000643800088761145
Brain_Hippocampus_GENE_TCIRG1	-0.190109932248769	0.00424630106983554	-4.28434208750589	2.15367203009033e-05	0.000643980128615198	2.46603391351123	Brain_Hippocampus	1	0.000643980128615198
Brain_Substantia_nigra_GENE_DHRS9	-0.344842789884849	0.00381654622587687	-4.28425029234355	2.15453326344104e-05	0.000644079826240038	2.46566701052977	Brain_Substantia_nigra	1	0.000644079826240038
Heart_Left_Ventricle_GENE_SLC38A3	-0.26613891505454	-0.00105937129057861	-4.2840122432059	2.15676820110699e-05	0.000644590031948772	2.4647155682827	Heart_Left_Ventricle	1	0.000644590031948772
Brain_Substantia_nigra_GENE_SLC7A5	-0.292932385182624	0.00733395004824978	-4.28360683598511	2.16057948339423e-05	0.00064557099216364	2.46309533775576	Brain_Substantia_nigra	1	0.00064557099216364
Brain_Substantia_nigra_GENE_PPP2R2B	0.131140924715522	-0.00210642629642202	4.28353475174924	2.16125782875637e-05	0.000645615594436921	2.46280726445842	Brain_Substantia_nigra	1	0.000645615594436921
Brain_Nucleus_accumbens_basal_ganglia_GENE_ENSG00000274370	0.393737202355465	-0.00275078716624058	4.28341285836651	2.16240536329573e-05	0.000645800297778393	2.46232014705943	Brain_Nucleus_accumbens_basal_ganglia	1	0.000645800297778393
Heart_Left_Ventricle_GENE_ZNF326	0.155327315649274	-0.00438850449552342	4.28331831106006	2.16329585553282e-05	0.000645908164078687	2.46194232055836	Heart_Left_Ventricle	1	0.000645908164078687
Brain_Cerebellar_Hemisphere_GENE_DUSP15	0.291969379419557	-0.00334727429516209	4.28317145936711	2.16467966978898e-05	0.000646049100735071	2.46135549263188	Brain_Cerebellar_Hemisphere	1	0.000646049100735071
Heart_Atrial_Appendage_GENE_UXS1	0.130802172084824	-0.00302321664764822	4.28315585752332	2.16482673886789e-05	0.000646049100735071	2.46129314785976	Heart_Atrial_Appendage	1	0.000646049100735071
Brain_Cerebellar_Hemisphere_GENE_LBX2	-0.148714674261559	0.00534693800670092	-4.28308531076986	2.1654918592051e-05	0.000646089585807041	2.46101124656766	Brain_Cerebellar_Hemisphere	1	0.000646089585807041
Brain_Amygdala_GENE_RBM48	-0.243736027567086	0.00485184796381284	-4.282976567171	2.1665174844445e-05	0.000646237583944742	2.460576721097	Brain_Amygdala	1	0.000646237583944742
Brain_Frontal_Cortex_BA9_GENE_DCP2	-0.1882359979634	0.00156771152618865	-4.28275522793689	2.16860649814208e-05	0.000646702624035389	2.45969230977138	Brain_Frontal_Cortex_BA9	1	0.000646702624035389
Brain_Cerebellar_Hemisphere_GENE_ZNF607	-0.151213782357341	0.00279276685903329	-4.282629845521	2.16979071813297e-05	0.000646853463746285	2.4591913347266	Brain_Cerebellar_Hemisphere	1	0.000646853463746285
Brain_Anterior_cingulate_cortex_BA24_GENE_MOB1A	0.0709043869560212	-0.0012150248785095	4.28258943881732	2.17017248547652e-05	0.000646853463746285	2.45902988956888	Brain_Anterior_cingulate_cortex_BA24	1	0.000646853463746285
Brain_Anterior_cingulate_cortex_BA24_GENE_SNX9	-0.0718038083052605	0.00135492027345203	-4.282434833604	2.17163380593143e-05	0.000647130964762395	2.45841217692381	Brain_Anterior_cingulate_cortex_BA24	1	0.000647130964762395
Heart_Left_Ventricle_GENE_PLEKHG4	0.159574924479862	-0.00473979760479595	4.28209919256878	2.17480950078224e-05	0.000647919076566054	2.45707122202623	Heart_Left_Ventricle	1	0.000647919076566054
Brain_Cerebellar_Hemisphere_GENE_ENSG00000289555	0.226697674962191	-0.00622890142917835	4.28174467983908	2.17816856454956e-05	0.000648761419562738	2.45565497752717	Brain_Cerebellar_Hemisphere	1	0.000648761419562738
Brain_Frontal_Cortex_BA9_GENE_ENSG00000286353	-0.464284570722198	0.0101166020691857	-4.28166849233475	2.1788910992438e-05	0.000648818260269699	2.45535063003296	Brain_Frontal_Cortex_BA9	1	0.000648818260269699
Brain_Frontal_Cortex_BA9_GENE_LINC02776	0.247325347301812	-0.00269066753030203	4.28156953213247	2.17982994348599e-05	0.000648939469001483	2.45495531962104	Brain_Frontal_Cortex_BA9	1	0.000648939469001483
Brain_Caudate_basal_ganglia_GENE_NDRG4	0.0924717429499844	-0.000214768028712293	4.28106568742921	2.1846159529588e-05	0.000650146828646859	2.45294277371648	Brain_Caudate_basal_ganglia	1	0.000650146828646859
Brain_Anterior_cingulate_cortex_BA24_GENE_ELOVL4	-0.133223768498076	0.000970774371078608	-4.28099822821057	2.18525750730237e-05	0.000650146828646859	2.45267333294412	Brain_Anterior_cingulate_cortex_BA24	1	0.000650146828646859
Brain_Nucleus_accumbens_basal_ganglia_GENE_LINC01521	0.303780136879119	-0.00774171389456639	4.28097442781327	2.18548389804751e-05	0.000650146828646859	2.45257827205163	Brain_Nucleus_accumbens_basal_ganglia	1	0.000650146828646859
Brain_Cerebellar_Hemisphere_GENE_PLA2G5	0.0523769023336877	-0.000842947292395846	4.28082090752206	2.18694472981075e-05	0.000650343176374627	2.45196511029781	Brain_Cerebellar_Hemisphere	1	0.000650343176374627
Heart_Left_Ventricle_GENE_MET	0.114572760254019	-0.00145700638632598	4.28075042072353	2.1876157633923e-05	0.000650343176374627	2.45168359212498	Heart_Left_Ventricle	1	0.000650343176374627
Brain_Hypothalamus_GENE_DTX3L	0.201516112636502	-0.00313273748046951	4.2807370827203	2.18774276315095e-05	0.000650343176374627	2.45163032178201	Brain_Hypothalamus	1	0.000650343176374627
Brain_Caudate_basal_ganglia_GENE_ENSG00000235111	-0.168898198688705	0.00343755738220714	-4.28067743484452	2.18831079526928e-05	0.000650353603811786	2.45139209740759	Brain_Caudate_basal_ganglia	1	0.000650353603811786
Brain_Anterior_cingulate_cortex_BA24_GENE_PRPS2	-0.0854958939465185	0.000275794722595275	-4.28060717495082	2.18898006714231e-05	0.000650394106728126	2.45111149425836	Brain_Anterior_cingulate_cortex_BA24	1	0.000650394106728126
Brain_Substantia_nigra_GENE_RPL22P19	-0.121315978719785	0.00202890084779022	-4.28053484462487	2.1896692653177e-05	0.000650440509026749	2.4508226267387	Brain_Substantia_nigra	1	0.000650440509026749
Brain_Caudate_basal_ganglia_GENE_ZBTB25	-0.0992885667084545	0.00301737451913093	-4.28047467362267	2.1902427613943e-05	0.000650452527835053	2.45058232370612	Brain_Caudate_basal_ganglia	1	0.000650452527835053
Brain_Nucleus_accumbens_basal_ganglia_GENE_SLC25A53P1	0.0681113445455496	-0.001621209854032	4.28023312793554	2.19254640153264e-05	0.000650978229406874	2.4496177021018	Brain_Nucleus_accumbens_basal_ganglia	1	0.000650978229406874
Brain_Cerebellar_Hemisphere_GENE_MIA	-0.335964658325306	0.0117979948296195	-4.27992556392195	2.19548301046473e-05	0.00065110054861671	2.44838950753205	Brain_Cerebellar_Hemisphere	1	0.00065110054861671
Brain_Frontal_Cortex_BA9_GENE_SEC23A	-0.193758627636212	0.000449133233467039	-4.27987020158921	2.19601200629947e-05	0.00065110054861671	2.44816843803663	Brain_Frontal_Cortex_BA9	1	0.00065110054861671
Brain_Substantia_nigra_GENE_IRAK3	-0.215873315482287	0.00452588121561668	-4.279852415298	2.19618198293795e-05	0.00065110054861671	2.44809741546906	Brain_Substantia_nigra	1	0.00065110054861671
Brain_Nucleus_accumbens_basal_ganglia_GENE_EXOSC2	-0.0960302108303976	2.19480880578988e-05	-4.27981952574141	2.19649632866149e-05	0.00065110054861671	2.44796608467084	Brain_Nucleus_accumbens_basal_ganglia	1	0.00065110054861671
Heart_Atrial_Appendage_GENE_COL7A1	-0.236221866734799	0.00601749874513572	-4.27980748945974	2.19661137754129e-05	0.00065110054861671	2.44791802300981	Heart_Atrial_Appendage	1	0.00065110054861671
Brain_Hypothalamus_GENE_JAKMIP2	-0.102138008414465	0.00183429302724872	-4.2797160515391	2.1974855753418e-05	0.00065110054861671	2.44755290952961	Brain_Hypothalamus	1	0.00065110054861671
Brain_Caudate_basal_ganglia_GENE_GPRC5C	0.356058640608174	-0.00436140878325914	4.27969433076808	2.19769328689286e-05	0.00065110054861671	2.44746617912031	Brain_Caudate_basal_ganglia	1	0.00065110054861671
Heart_Atrial_Appendage_GENE_TUBA3D	-0.600954096325477	0.00995668185685158	-4.2796682811835	2.19794241876514e-05	0.00065110054861671	2.44736216442665	Heart_Atrial_Appendage	1	0.00065110054861671
Heart_Left_Ventricle_GENE_LINC02478	-0.144988522395913	0.00229160379363659	-4.27965579061132	2.19806188511052e-05	0.00065110054861671	2.44731229040405	Heart_Left_Ventricle	1	0.00065110054861671
Heart_Left_Ventricle_GENE_ENSG00000250249	-0.189746534586377	0.00522705322041177	-4.27963151917396	2.19829404751438e-05	0.00065110054861671	2.44721537656084	Heart_Left_Ventricle	1	0.00065110054861671
Heart_Left_Ventricle_GENE_ENSG00000270409	0.126321511581251	-0.00293184816371384	4.27950253023455	2.19952825187849e-05	0.000651308016307275	2.44670034300882	Heart_Left_Ventricle	1	0.000651308016307275
Brain_Frontal_Cortex_BA9_GENE_TTC17	0.0693382311434599	-0.000988268868109493	4.27905384235793	2.20382658336231e-05	0.000652422489846036	2.44490891243885	Brain_Frontal_Cortex_BA9	1	0.000652422489846036
Brain_Substantia_nigra_GENE_PRORP	0.0503586188278518	-0.000266205312393347	4.27897683520299	2.20456510053324e-05	0.000652477126219122	2.44460147143892	Brain_Substantia_nigra	1	0.000652477126219122
Brain_Cerebellar_Hemisphere_GENE_ENSG00000272129	0.251549349594584	-0.00815703950239505	4.27892310463672	2.20508052949131e-05	0.000652477126219122	2.4443869622403	Brain_Cerebellar_Hemisphere	1	0.000652477126219122
Heart_Left_Ventricle_GENE_MCAM	0.416317124670323	0.000864349035680664	4.2788254123085	2.20601797144601e-05	0.000652596269138457	2.44399695041225	Heart_Left_Ventricle	1	0.000652596269138457
Brain_Anterior_cingulate_cortex_BA24_GENE_GRIN2B	-0.0668531239317534	0.000687342308118365	-4.27862715071761	2.20792163132267e-05	0.000653001116885708	2.4432054669171	Brain_Anterior_cingulate_cortex_BA24	1	0.000653001116885708
Heart_Left_Ventricle_GENE_TRAM2	0.173804704981676	0.000374765533759976	4.27817955054884	2.21222514654153e-05	0.000654115362690016	2.44141872069816	Heart_Left_Ventricle	1	0.000654115362690016
Heart_Left_Ventricle_GENE_PLAT	0.273462747894595	-0.00357672443180949	4.27802144172891	2.21374721853061e-05	0.000654296371685218	2.4407876180766	Heart_Left_Ventricle	1	0.000654296371685218
Heart_Left_Ventricle_GENE_ENSG00000271926	-0.0561985389056601	0.000530349185117413	-4.2778858332444	2.21505348184477e-05	0.000654296371685218	2.44024634451998	Heart_Left_Ventricle	1	0.000654296371685218
Heart_Atrial_Appendage_GENE_ARPC3P3	0.339945768756703	0.00274370617211196	4.27780200076214	2.21586137513385e-05	0.000654296371685218	2.4399117399567	Heart_Atrial_Appendage	1	0.000654296371685218
Brain_Caudate_basal_ganglia_GENE_PHF21B	0.145596236517836	0.000205659142987872	4.27771419123272	2.21670789673522e-05	0.000654296371685218	2.43956126819022	Brain_Caudate_basal_ganglia	1	0.000654296371685218
Brain_Hypothalamus_GENE_ENSG00000270638	0.272945205264016	-0.0069240089979596	4.27765700290574	2.21725938272735e-05	0.000654296371685218	2.43933301760609	Brain_Hypothalamus	1	0.000654296371685218
Brain_Caudate_basal_ganglia_GENE_MGLL	0.16478144939268	-0.00139358679504558	4.27763742179055	2.21744824000032e-05	0.000654296371685218	2.43925486593209	Brain_Caudate_basal_ganglia	1	0.000654296371685218
Brain_Cerebellar_Hemisphere_GENE_RELA.DT	0.148437518857335	-0.0054657491923582	4.27760628350752	2.21774859624896e-05	0.000654296371685218	2.4391305882579	Brain_Cerebellar_Hemisphere	1	0.000654296371685218
Brain_Caudate_basal_ganglia_GENE_ALDOA	0.332894464011636	-0.00628898165049553	4.27760576109432	2.21775363571694e-05	0.000654296371685218	2.43912850323369	Brain_Caudate_basal_ganglia	1	0.000654296371685218
Heart_Left_Ventricle_GENE_RGS9BP	-0.463088874565471	0.00504314316866895	-4.27756345492459	2.21816177919374e-05	0.000654296371685218	2.4389596541815	Heart_Left_Ventricle	1	0.000654296371685218
Brain_Substantia_nigra_GENE_SCX	-0.135916966422312	0.00244110721393867	-4.27755957899517	2.21819917532185e-05	0.000654296371685218	2.43894418495532	Brain_Substantia_nigra	1	0.000654296371685218
Brain_Substantia_nigra_GENE_NUP37	0.0550251968785296	-0.00080352867423225	4.27725527414264	2.22113707838615e-05	0.000655004628809339	2.43772971443205	Brain_Substantia_nigra	1	0.000655004628809339
Brain_Amygdala_GENE_SH2D3C	-0.0968225763183863	0.000634467392948288	-4.27682992427274	2.22524983065413e-05	0.000656058918422473	2.43603229265153	Brain_Amygdala	1	0.000656058918422473
Brain_Substantia_nigra_GENE_ENSG00000259495	0.109317750287457	-0.000779690175835753	4.27664386832421	2.22705110880258e-05	0.000656284020209789	2.43528985839579	Brain_Substantia_nigra	1	0.000656284020209789
Brain_Cerebellar_Hemisphere_GENE_SEMA3B.AS1	0.353772709927532	-0.00686796516323994	4.27663995919447	2.22708896948957e-05	0.000656284020209789	2.43527425979983	Brain_Cerebellar_Hemisphere	1	0.000656284020209789
Brain_Cerebellar_Hemisphere_GENE_ENSG00000287170	0.191802922913901	-0.00604118658529023	4.27648879515998	2.22855349396704e-05	0.000656557039502197	2.43467108035061	Brain_Cerebellar_Hemisphere	1	0.000656557039502197
Brain_Caudate_basal_ganglia_GENE_ENSG00000273338	-0.442879483220958	0.0130943101949125	-4.27618846201186	2.23146594285644e-05	0.000657256398925622	2.43347274079576	Brain_Caudate_basal_ganglia	1	0.000657256398925622
Heart_Left_Ventricle_GENE_AVPR1A	0.347339384448981	-0.000872518250536052	4.27609355663069	2.2323870327317e-05	0.000657369027099863	2.43309408143403	Heart_Left_Ventricle	1	0.000657369027099863
Brain_Caudate_basal_ganglia_GENE_IL18	-0.132881783243798	0.00323145570160022	-4.27586936380604	2.2345643435007e-05	0.000657851429936557	2.43219961423692	Brain_Caudate_basal_ganglia	1	0.000657851429936557
Heart_Left_Ventricle_GENE_TOM1	-0.189337317360597	0.000120380685165067	-4.27572933311279	2.23592531841188e-05	0.000658093330330836	2.4316409528518	Heart_Left_Ventricle	1	0.000658093330330836
Heart_Atrial_Appendage_GENE_RPL13P5	0.112261309897249	-0.00202701238519488	4.27539250430659	2.23920223797209e-05	0.000658898892440941	2.43029722290338	Heart_Atrial_Appendage	1	0.000658898892440941
Brain_Substantia_nigra_GENE_CYP51A1P2	-0.312479339477596	0.00637107999595321	-4.27523343305997	2.24075139339423e-05	0.000659126831329502	2.42966266551479	Brain_Substantia_nigra	1	0.000659126831329502
Brain_Nucleus_accumbens_basal_ganglia_GENE_TPGS2	0.175696141616265	-0.00502271711918862	4.27515654216237	2.24150058139328e-05	0.000659126831329502	2.42935594491466	Brain_Nucleus_accumbens_basal_ganglia	1	0.000659126831329502
Brain_Cerebellar_Hemisphere_GENE_FBXO5	-0.20802058880829	0.00626473880212665	-4.27514661776676	2.24159729735588e-05	0.000659126831329502	2.42931635651383	Brain_Cerebellar_Hemisphere	1	0.000659126831329502
Brain_Hypothalamus_GENE_ENSG00000276931	0.421822040478664	-0.0071233898787912	4.27497982331628	2.24322335110857e-05	0.00065941509730866	2.4286510265309	Brain_Hypothalamus	1	0.00065941509730866
Heart_Left_Ventricle_GENE_HIVEP2	0.097041347587019	-0.000431477852654097	4.27491724226213	2.24383373463424e-05	0.00065941509730866	2.42840140187539	Heart_Left_Ventricle	1	0.00065941509730866
Brain_Anterior_cingulate_cortex_BA24_GENE_CSP2	-0.482343481328968	0.00964448183897625	-4.27482765498699	2.24470779884274e-05	0.00065941509730866	2.42804406017121	Brain_Anterior_cingulate_cortex_BA24	1	0.00065941509730866
Brain_Cerebellar_Hemisphere_GENE_ENSG00000288988	-0.133135966722959	0.00488584769560527	-4.27482444022917	2.24473916987919e-05	0.00065941509730866	2.42803123741957	Brain_Cerebellar_Hemisphere	1	0.00065941509730866
Brain_Substantia_nigra_GENE_AGTRAP	0.161268520349683	-0.00245424835196787	4.27462587550335	2.24667766397941e-05	0.000659825708736654	2.42723923686543	Brain_Substantia_nigra	1	0.000659825708736654
Brain_Cerebellar_Hemisphere_GENE_ENSG00000286391	0.179444726270705	-0.00338025550415761	4.27446540151083	2.24824546323472e-05	0.000660127279565945	2.42659919115882	Brain_Cerebellar_Hemisphere	1	0.000660127279565945
Heart_Atrial_Appendage_GENE_ENSG00000269356	-0.153147834835196	0.00563892601925974	-4.27438355567488	2.24904548287734e-05	0.000660203324956833	2.42627276014851	Heart_Atrial_Appendage	1	0.000660203324956833
Heart_Left_Ventricle_GENE_ENSG00000289112	-0.287903550047736	-0.00156520491126066	-4.27408050438182	2.25201008840717e-05	0.000660914591313493	2.42506413207425	Heart_Left_Ventricle	1	0.000660914591313493
Brain_Hypothalamus_GENE_ZNF224	0.130914656367917	-0.00091385183626779	4.27391898209445	2.25359170656852e-05	0.000661219737362692	2.42441998220552	Brain_Hypothalamus	1	0.000661219737362692
Brain_Frontal_Cortex_BA9_GENE_ZNF682	0.0896159284191864	-0.00247231463668529	4.27383215096493	2.25444239065964e-05	0.000661310327037053	2.42407370961331	Brain_Frontal_Cortex_BA9	1	0.000661310327037053
Brain_Cerebellar_Hemisphere_GENE_ZNF324B	0.17087659175938	-0.00473956447327207	4.27376649728176	2.25508580285267e-05	0.000661340087360022	2.4238118946172	Brain_Cerebellar_Hemisphere	1	0.000661340087360022
Brain_Hippocampus_GENE_LINC01549	-0.155126046890673	0.00289754357683876	-4.27350320767662	2.25766782624048e-05	0.000661878412835294	2.42276198114624	Brain_Hippocampus	1	0.000661878412835294
Heart_Left_Ventricle_GENE_HAGH	-0.2183950310441	0.0023990662286625	-4.27345682523313	2.25812298084967e-05	0.000661878412835294	2.42257702928534	Heart_Left_Ventricle	1	0.000661878412835294
Brain_Putamen_basal_ganglia_GENE_MANBA	-0.0697316533712835	0.00193722779477776	-4.27334913888752	2.2591800531911e-05	0.000661878412835294	2.42214763288445	Brain_Putamen_basal_ganglia	1	0.000661878412835294
Brain_Substantia_nigra_GENE_COA7	-0.187764537218537	-0.00126267028992103	-4.2732762340252	2.25989597104142e-05	0.000661878412835294	2.42185693245447	Brain_Substantia_nigra	1	0.000661878412835294
Brain_Substantia_nigra_GENE_KCNK6	-0.285009998309866	0.00877416185327409	-4.27325869563351	2.26006822844883e-05	0.000661878412835294	2.42178700066399	Brain_Substantia_nigra	1	0.000661878412835294
Heart_Left_Ventricle_GENE_PABPC1	0.272358066626503	0.0024107185927777	4.2732477421236	2.26017581725888e-05	0.000661878412835294	2.42174332526975	Heart_Left_Ventricle	1	0.000661878412835294
Heart_Left_Ventricle_GENE_ARF1	0.0944560495437394	-0.000717742703589616	4.27313548354871	2.26127873793962e-05	0.000662042518793896	2.42129571793096	Heart_Left_Ventricle	1	0.000662042518793896
Brain_Hypothalamus_GENE_IL17D	0.250850696064374	-0.0034816886493708	4.27270844691574	2.26547899198727e-05	0.000663113145680554	2.41959310009287	Brain_Hypothalamus	1	0.000663113145680554
Brain_Cerebellar_Hemisphere_GENE_SPRN	0.253104230261963	-0.00486724359963894	4.27264871604676	2.26606708700996e-05	0.000663126221807319	2.41935496261625	Brain_Cerebellar_Hemisphere	1	0.000663126221807319
Brain_Anterior_cingulate_cortex_BA24_GENE_COX15	0.130259939619653	-0.00575497350089776	4.27249717387214	2.26755978662017e-05	0.000663332244521354	2.41875080203118	Brain_Anterior_cingulate_cortex_BA24	1	0.000663332244521354
Heart_Left_Ventricle_GENE_ARPC5	0.262790396528829	-0.000578025472247093	4.27246687973523	2.26785829821278e-05	0.000663332244521354	2.41863002932003	Heart_Left_Ventricle	1	0.000663332244521354
Heart_Atrial_Appendage_GENE_ENSG00000272971	-0.261247798280865	0.00516273694279081	-4.27220309065549	2.27045920164194e-05	0.000663862045185722	2.41757842329033	Heart_Atrial_Appendage	1	0.000663862045185722
Brain_Amygdala_GENE_RPL3	0.185336837912455	-0.00141478537873254	4.27216945583209	2.27079103827e-05	0.000663862045185722	2.41744434104622	Brain_Amygdala	1	0.000663862045185722
Heart_Left_Ventricle_GENE_ENSG00000280294	-0.0712333751081499	0.000939699219827042	-4.272117704517	2.27130170014291e-05	0.000663862045185722	2.41723804094059	Heart_Left_Ventricle	1	0.000663862045185722
Brain_Cerebellar_Hemisphere_GENE_EFS	0.198838614670038	-0.00498645292869209	4.27194008881292	2.27305517647616e-05	0.0006641812673856	2.41653001605974	Brain_Cerebellar_Hemisphere	1	0.0006641812673856
Brain_Hippocampus_GENE_PLAGL1	-0.0296984186996953	0.000372622485616522	-4.27189682945295	2.27348244162787e-05	0.0006641812673856	2.41635757656228	Brain_Hippocampus	1	0.0006641812673856
Brain_Substantia_nigra_GENE_UTP23	0.0328039792731922	-0.000267945977655389	4.27178609754651	2.27457647052269e-05	0.000664309314712363	2.41591618694189	Brain_Substantia_nigra	1	0.000664309314712363
Brain_Putamen_basal_ganglia_GENE_CLN6	0.104704844187074	-0.0010924031440417	4.27174227981703	2.27500952747154e-05	0.000664309314712363	2.41574152758267	Brain_Putamen_basal_ganglia	1	0.000664309314712363
Heart_Left_Ventricle_GENE_MSANTD4	-0.101755469575859	0.000198771733349353	-4.27161150302215	2.27630248127306e-05	0.000664527844939688	2.41522025560091	Heart_Left_Ventricle	1	0.000664527844939688
Brain_Nucleus_accumbens_basal_ganglia_GENE_HSD3B7	-0.254133532253233	0.00757510650187622	-4.27152808010368	2.27712762673357e-05	0.00066460973459709	2.41488774240158	Brain_Nucleus_accumbens_basal_ganglia	1	0.00066460973459709
Brain_Cerebellar_Hemisphere_GENE_PSMB4	0.0567075444231618	-0.00175430078674788	4.27144813872643	2.27791860366485e-05	0.000664627923879205	2.41456911188289	Brain_Cerebellar_Hemisphere	1	0.000664627923879205
Heart_Left_Ventricle_GENE_CORO7	0.110957150209738	-8.64074053469856e-05	4.27141169800752	2.27827925196407e-05	0.000664627923879205	2.41442386823502	Heart_Left_Ventricle	1	0.000664627923879205
Heart_Left_Ventricle_GENE_ENSG00000272079	-0.444948437709754	-0.00205188639453381	-4.2713536277071	2.27885407756169e-05	0.000664636724131689	2.41419241684604	Heart_Left_Ventricle	1	0.000664636724131689
Heart_Atrial_Appendage_GENE_ENSG00000259881	-0.1764529826893	0.0032552221465551	-4.27127291055817	2.27965330938621e-05	0.000664710953495294	2.41387070656952	Heart_Atrial_Appendage	1	0.000664710953495294
Brain_Anterior_cingulate_cortex_BA24_GENE_PDE4DIPP6	0.0614976021097197	-2.30485077348177e-05	4.27107746217377	2.28158967619729e-05	0.000665116638812716	2.41309174133424	Brain_Anterior_cingulate_cortex_BA24	1	0.000665116638812716
Brain_Frontal_Cortex_BA9_GENE_CRH	-0.378271376840342	0.00720590969588828	-4.2708883987279	2.28346427875984e-05	0.000665504129468606	2.4123382551758	Brain_Frontal_Cortex_BA9	1	0.000665504129468606
Brain_Frontal_Cortex_BA9_GENE_ENSG00000225399	0.0569586278690156	-0.000439037759609648	4.27077346070173	2.28460463089914e-05	0.000665645429428455	2.41188020084863	Brain_Frontal_Cortex_BA9	1	0.000665645429428455
Heart_Left_Ventricle_GENE_SMARCD1	0.187204966147442	-0.00225901671315032	4.27071113715925	2.28522319813796e-05	0.000665645429428455	2.41163183209516	Heart_Left_Ventricle	1	0.000665645429428455
Brain_Amygdala_GENE_GGT7	-0.114615978744509	0.000454317884235335	-4.27063589572114	2.28597018967591e-05	0.000665645429428455	2.41133198808764	Brain_Amygdala	1	0.000665645429428455
Brain_Substantia_nigra_GENE_TSEN2	0.0577965745485688	0.000241416268858647	4.27053498276475	2.28697241197935e-05	0.000665645429428455	2.41092984848961	Brain_Substantia_nigra	1	0.000665645429428455
Heart_Atrial_Appendage_GENE_TMCO1	0.109454715716028	-0.002746117110471	4.27048694879936	2.28744961108495e-05	0.000665645429428455	2.41073843556105	Heart_Atrial_Appendage	1	0.000665645429428455
Brain_Substantia_nigra_GENE_TSEN34	0.321181760070464	-0.00352911752627666	4.27046525880851	2.28766512399834e-05	0.000665645429428455	2.41065200270167	Brain_Substantia_nigra	1	0.000665645429428455
Heart_Atrial_Appendage_GENE_INSR	-0.189239664942262	0.00374536546026431	-4.27032255971147	2.28908347298527e-05	0.000665645429428455	2.41008336857592	Heart_Atrial_Appendage	1	0.000665645429428455
Brain_Anterior_cingulate_cortex_BA24_GENE_LHFPL5	-0.0874336818536015	0.000712389403727935	-4.27031008928317	2.28920746190743e-05	0.000665645429428455	2.4100336766664	Brain_Anterior_cingulate_cortex_BA24	1	0.000665645429428455
Brain_Frontal_Cortex_BA9_GENE_GPR137C	-0.195998104797594	0.00301498144931218	-4.27029822757936	2.28932540445046e-05	0.000665645429428455	2.40998641051582	Brain_Frontal_Cortex_BA9	1	0.000665645429428455
Heart_Left_Ventricle_GENE_WDR54	0.167364720777178	-0.000492599074463401	4.27029032717579	2.28940396246044e-05	0.000665645429428455	2.40995492930012	Heart_Left_Ventricle	1	0.000665645429428455
Brain_Anterior_cingulate_cortex_BA24_GENE_MAP3K9	-0.114712993464576	0.00125427705993485	-4.27016697117709	2.29063089192302e-05	0.000665843512338215	2.40946339225906	Brain_Anterior_cingulate_cortex_BA24	1	0.000665843512338215
Brain_Nucleus_accumbens_basal_ganglia_GENE_TSSK6	0.0549376365353417	-0.000181172728877766	4.26989327152683	2.29335541750631e-05	0.000666376654255717	2.4083728278077	Brain_Nucleus_accumbens_basal_ganglia	1	0.000666376654255717
Brain_Hippocampus_GENE_AGTPBP1	-0.083855692551902	0.00046742060877405	-4.26987301590196	2.29355717366015e-05	0.000666376654255717	2.40829212126195	Brain_Hippocampus	1	0.000666376654255717
Heart_Atrial_Appendage_GENE_FCGR2C	0.285804759633448	-0.00275437951796595	4.26981679026274	2.29411729790099e-05	0.000666380732273891	2.40806809760697	Heart_Atrial_Appendage	1	0.000666380732273891
Brain_Frontal_Cortex_BA9_GENE_ENSG00000272735	0.16866539684084	-0.00177187476681492	4.26976157830219	2.29466745080661e-05	0.00066638191262977	2.40784811550567	Brain_Frontal_Cortex_BA9	1	0.00066638191262977
Brain_Hippocampus_GENE_CST7	-0.129982961264646	0.00130300539270873	-4.26959251310926	2.29635286350779e-05	0.000666712698615582	2.40717452227398	Brain_Hippocampus	1	0.000666712698615582
Brain_Cerebellar_Hemisphere_GENE_ENSG00000260805	-0.102328604770777	0.0010521008276162	-4.26924715467119	2.29979941700951e-05	0.000667554527256986	2.40579861516719	Brain_Cerebellar_Hemisphere	1	0.000667554527256986
Brain_Cerebellar_Hemisphere_GENE_G6PC3	0.20656811771439	-0.00304858609583341	4.26917442959345	2.30052581607676e-05	0.000667606573803126	2.40550889191629	Brain_Cerebellar_Hemisphere	1	0.000667606573803126
Heart_Atrial_Appendage_GENE_SH3BP5L	-0.109608064526133	0.00180034598149671	-4.26904419460048	2.30182718784803e-05	0.000667825411504325	2.40499007133975	Heart_Atrial_Appendage	1	0.000667825411504325
Brain_Cerebellar_Hemisphere_GENE_SIAH1	-0.129144150181796	0.00121887004019452	-4.26873104848767	2.30495917258865e-05	0.000668483490256122	2.40374264349461	Brain_Cerebellar_Hemisphere	1	0.000668483490256122
Heart_Atrial_Appendage_GENE_ENSG00000227766	-0.123337803819289	0.000896186599352599	-4.26870788138117	2.30519104385695e-05	0.000668483490256122	2.40365035996328	Heart_Atrial_Appendage	1	0.000668483490256122
Heart_Atrial_Appendage_GENE_LPAR5	0.145844451397646	-0.00434577601038612	4.26860149701442	2.30625609264911e-05	0.000668633448500322	2.4032265959634	Heart_Atrial_Appendage	1	0.000668633448500322
Brain_Cerebellar_Hemisphere_GENE_ENSG00000279633	-0.217365463269168	0.00564121486391821	-4.26849499361926	2.30732280336137e-05	0.000668783817217532	2.40280236772787	Brain_Cerebellar_Hemisphere	1	0.000668783817217532
Brain_Cerebellar_Hemisphere_GENE_POLB	-0.192164188876257	0.00613473110138126	-4.26839030640607	2.30837178243361e-05	0.00066892897617385	2.40238538342243	Brain_Cerebellar_Hemisphere	1	0.00066892897617385
Brain_Putamen_basal_ganglia_GENE_ARRDC2	-0.638008791167857	0.0169197610909239	-4.26822210718654	2.31005811272381e-05	0.000669258716475452	2.40171544164201	Brain_Putamen_basal_ganglia	1	0.000669258716475452
Brain_Caudate_basal_ganglia_GENE_CAPN2	0.130034721118684	-0.00298556899309405	4.26720262770913	2.32030438137333e-05	0.000672067654996974	2.39765535724975	Brain_Caudate_basal_ganglia	1	0.000672067654996974
Brain_Anterior_cingulate_cortex_BA24_GENE_PRPF39	-0.185321326599887	-0.000318561018437236	-4.26683426214619	2.32401728917916e-05	0.000672983345429412	2.39618856182362	Brain_Anterior_cingulate_cortex_BA24	1	0.000672983345429412
Brain_Substantia_nigra_GENE_ENSG00000273580	0.325249666779456	-0.00463936926043842	4.26623995560544	2.33001950190193e-05	0.000674503575446689	2.39382234132592	Brain_Substantia_nigra	1	0.000674503575446689
Brain_Frontal_Cortex_BA9_GENE_TMEM196	-0.243902243247832	0.00162116836703869	-4.26620503943718	2.33037259816046e-05	0.000674503575446689	2.39368333283564	Brain_Frontal_Cortex_BA9	1	0.000674503575446689
Heart_Left_Ventricle_GENE_ENSG00000288670	-0.290178595046438	0.00409496504442798	-4.26608391918909	2.33159784499308e-05	0.000674698178394155	2.39320113631507	Heart_Left_Ventricle	1	0.000674698178394155
Heart_Atrial_Appendage_GENE_RPS12P20	-0.269894123480039	0.00234955833499752	-4.26569953017508	2.33549037830135e-05	0.000675572568083911	2.39167091509195	Heart_Atrial_Appendage	1	0.000675572568083911
Brain_Cerebellar_Hemisphere_GENE_ENSG00000275710	0.172505182024635	-0.00128280563522615	4.26558351190863	2.33666646025477e-05	0.000675572568083911	2.3912090811997	Brain_Cerebellar_Hemisphere	1	0.000675572568083911
Brain_Anterior_cingulate_cortex_BA24_GENE_ERBB2	0.471071689549595	-0.00631264614040619	4.26557151040931	2.33678815219205e-05	0.000675572568083911	2.39116130750405	Brain_Anterior_cingulate_cortex_BA24	1	0.000675572568083911
Heart_Left_Ventricle_GENE_CPT2	-0.190782846882795	0.0021929617895364	-4.26556698764022	2.33683401340855e-05	0.000675572568083911	2.39114330400326	Heart_Left_Ventricle	1	0.000675572568083911
Brain_Cerebellar_Hemisphere_GENE_NOG	0.415221153463904	-0.000502203741776853	4.26535234643321	2.33901147897257e-05	0.000676041906101528	2.39028891585909	Brain_Cerebellar_Hemisphere	1	0.000676041906101528
Brain_Hippocampus_GENE_IFNGR1	-0.227929887842403	0.00188979942225178	-4.26526315680166	2.33991684810439e-05	0.000676143436278672	2.38993390469223	Brain_Hippocampus	1	0.000676143436278672
Brain_Substantia_nigra_GENE_FYB1	-0.195313231150895	0.00319708325074856	-4.26512323199237	2.34133790674173e-05	0.000676393896978884	2.38937696078437	Brain_Substantia_nigra	1	0.000676393896978884
Heart_Atrial_Appendage_GENE_SVIL.AS1	-0.086402071771011	0.00255577026647206	-4.26497934142553	2.34280009981458e-05	0.000676656119716388	2.38880424976092	Heart_Atrial_Appendage	1	0.000676656119716388
Heart_Atrial_Appendage_GENE_NR2F1	0.173465852038841	-0.0053001136033675	4.26488028309351	2.34380722113106e-05	0.000676786813961622	2.38840998981288	Heart_Atrial_Appendage	1	0.000676786813961622
Brain_Cerebellar_Hemisphere_GENE_MCCC2	0.136290327348359	-0.00302810738912335	4.26447884478785	2.34789285552336e-05	0.000677806173110491	2.38681232148847	Brain_Cerebellar_Hemisphere	1	0.000677806173110491
Heart_Left_Ventricle_GENE_TPR	0.128790192403083	0.00046235271876822	4.26436262110879	2.34907698866452e-05	0.000677987622452114	2.38634979375525	Heart_Left_Ventricle	1	0.000677987622452114
Heart_Left_Ventricle_GENE_GGN	0.104304179625058	-0.00221213104165482	4.26423804983835	2.35034680300444e-05	0.000678193709333238	2.38585405875305	Heart_Left_Ventricle	1	0.000678193709333238
Brain_Cerebellar_Hemisphere_GENE_PODXL	0.292423137539969	-0.00189894307906691	4.26391742642459	2.35361808285862e-05	0.000678846107041552	2.38457819082958	Brain_Cerebellar_Hemisphere	1	0.000678846107041552
Brain_Anterior_cingulate_cortex_BA24_GENE_CYP11A1	0.217053305706139	-0.00231648091437415	4.26390740909375	2.35372035835448e-05	0.000678846107041552	2.38453832996143	Brain_Anterior_cingulate_cortex_BA24	1	0.000678846107041552
Brain_Caudate_basal_ganglia_GENE_TBX6	-0.212152759709458	0.00276133377238986	-4.26375161640797	2.35531152495618e-05	0.000679144505593934	2.38391841245436	Brain_Caudate_basal_ganglia	1	0.000679144505593934
Brain_Caudate_basal_ganglia_GENE_LINC00528	-0.0578355291896867	0.0016809559352323	-4.26326024994355	2.36033675231619e-05	0.00068043272669889	2.38196334601653	Brain_Caudate_basal_ganglia	1	0.00068043272669889
Brain_Anterior_cingulate_cortex_BA24_GENE_ENSG00000274922	0.321837992784914	-0.00768695454346025	4.26315320254645	2.36143288709137e-05	0.000680542368367953	2.38153744996893	Brain_Anterior_cingulate_cortex_BA24	1	0.000680542368367953
Brain_Hypothalamus_GENE_RPL14	0.0489117505340134	-0.000570598432586744	4.26311419119599	2.36183247290645e-05	0.000680542368367953	2.38138224289058	Brain_Hypothalamus	1	0.000680542368367953
Heart_Atrial_Appendage_GENE_RPS25	0.0634769896341511	-0.00124665872309251	4.26265473208932	2.36654348124907e-05	0.000681738828918465	2.37955437984515	Heart_Atrial_Appendage	1	0.000681738828918465
Brain_Anterior_cingulate_cortex_BA24_GENE_CIZ1	-0.102269896852832	0.00290371033136139	-4.2625182653811	2.36794445200214e-05	0.000681916654905172	2.37901151076195	Brain_Anterior_cingulate_cortex_BA24	1	0.000681916654905172
Brain_Nucleus_accumbens_basal_ganglia_GENE_GPHA2	-0.394700853094123	0.00800632866220469	-4.26248574591792	2.36827841437057e-05	0.000681916654905172	2.37888214965947	Brain_Nucleus_accumbens_basal_ganglia	1	0.000681916654905172
Heart_Atrial_Appendage_GENE_ENSG00000228886	-0.0593812738688737	-0.000283115070398046	-4.26242571602013	2.36889501634927e-05	0.000681933288641351	2.3786433555915	Heart_Atrial_Appendage	1	0.000681933288641351
Heart_Atrial_Appendage_GENE_NEK6	0.142181423500584	-0.00365133547772287	4.26233381769272	2.36983925420218e-05	0.000682044208754206	2.37827779758745	Heart_Atrial_Appendage	1	0.000682044208754206
Heart_Atrial_Appendage_GENE_TMEM9B	0.117501488989365	-0.00342111788816555	4.26219375304597	2.37127908254254e-05	0.000682297674804295	2.37772065524431	Heart_Atrial_Appendage	1	0.000682297674804295
Brain_Hippocampus_GENE_ENSG00000256427	-0.0710933347631589	0.000397037662712027	-4.26184546882801	2.37486297281547e-05	0.000683167795489688	2.37633534145227	Brain_Hippocampus	1	0.000683167795489688
Heart_Left_Ventricle_GENE_ENSG00000273972	0.193194580790238	-0.00316733669003566	4.26166287277996	2.37674397425981e-05	0.00068354775793301	2.37560910100256	Heart_Left_Ventricle	1	0.00068354775793301
Heart_Atrial_Appendage_GENE_ENSG00000264937	-0.538122827880729	0.0104833747148695	-4.26154338679376	2.37797562071099e-05	0.000683740831866447	2.37513388436754	Heart_Atrial_Appendage	1	0.000683740831866447
Brain_Anterior_cingulate_cortex_BA24_GENE_ENSG00000272597	-0.6326784774052	0.0143546590763388	-4.2613569715734	2.37989838134062e-05	0.000684104363015952	2.37439250337054	Brain_Anterior_cingulate_cortex_BA24	1	0.000684104363015952
Brain_Substantia_nigra_GENE_FABP7	-0.21297892386356	0.00353953127481213	-4.26131212505615	2.3803611674089e-05	0.000684104363015952	2.37421415145433	Brain_Substantia_nigra	1	0.000684104363015952
Brain_Cerebellar_Hemisphere_GENE_PER1	-0.246695882271851	0.00322476647931549	-4.26120732084919	2.38144301151239e-05	0.000684254127169377	2.37379735823931	Brain_Cerebellar_Hemisphere	1	0.000684254127169377
Heart_Left_Ventricle_GENE_PRKDC	0.0630952012477853	-0.000860157102538692	4.26110434715588	2.38250641692821e-05	0.000684398524117032	2.37338785408732	Heart_Left_Ventricle	1	0.000684398524117032
Heart_Left_Ventricle_GENE_CXCL14	0.34677187323608	-0.00579712296490632	4.26095980628685	2.38399984922094e-05	0.000684666353496666	2.37281306186615	Heart_Left_Ventricle	1	0.000684666353496666
Brain_Substantia_nigra_GENE_WDR35	0.077488728234189	-0.000788411867255744	4.26060326585823	2.38768753320576e-05	0.000685564080710666	2.37139529404584	Brain_Substantia_nigra	1	0.000685564080710666
Brain_Hypothalamus_GENE_KLF10	0.603034668800656	-0.0184054656138859	4.26021126010795	2.3917483141562e-05	0.00068656848572066	2.369836627975	Brain_Hypothalamus	1	0.00068656848572066
Heart_Left_Ventricle_GENE_GPR20	0.120238490345359	-0.000809686518646301	4.25970803324061	2.39697089090197e-05	0.000687905841662714	2.36783592887187	Heart_Left_Ventricle	1	0.000687905841662714
Brain_Anterior_cingulate_cortex_BA24_GENE_ENSG00000288971	-0.105619485528772	0.00125069882919825	-4.25961913733792	2.39789459809204e-05	0.000687960183923945	2.36748252486823	Brain_Anterior_cingulate_cortex_BA24	1	0.000687960183923945
Brain_Caudate_basal_ganglia_GENE_NRSN2.AS1	0.0531563968606527	-0.00050936649481848	4.25956381613907	2.39846960576821e-05	0.000687960183923945	2.36726259995652	Brain_Caudate_basal_ganglia	1	0.000687960183923945
Heart_Left_Ventricle_GENE_IL4R	0.269532468744768	-0.00167329333709122	4.25947485263314	2.39939456691379e-05	0.000687960183923945	2.36690893840179	Heart_Left_Ventricle	1	0.000687960183923945
Brain_Caudate_basal_ganglia_GENE_LGR4	0.0796233385041454	-0.001489658404457	4.25947285569192	2.39941533318608e-05	0.000687960183923945	2.36690099992997	Brain_Caudate_basal_ganglia	1	0.000687960183923945
Brain_Cerebellar_Hemisphere_GENE_JADE2	-0.162740375177292	0.00395103544875917	-4.25936607018475	2.40052604973587e-05	0.000688116966871432	2.36647649889744	Brain_Cerebellar_Hemisphere	1	0.000688116966871432
Brain_Nucleus_accumbens_basal_ganglia_GENE_TXLNB	-0.07331703072223	0.00122524277543568	-4.2591844194022	2.4024165953299e-05	0.000688497163679936	2.36575441118779	Brain_Nucleus_accumbens_basal_ganglia	1	0.000688497163679936
Brain_Substantia_nigra_GENE_P2RY12	-0.74616902109649	0.00662070519325038	-4.25887814108829	2.40560742906205e-05	0.000689249737857676	2.36453697654515	Brain_Substantia_nigra	1	0.000689249737857676
Heart_Left_Ventricle_GENE_TP53I11	0.28586208981945	0.00132542233056581	4.258524263944	2.4092991855896e-05	0.000690145448401708	2.36313044190226	Heart_Left_Ventricle	1	0.000690145448401708
Heart_Atrial_Appendage_GENE_ARHGAP32	-0.0609224923916367	0.000556480825081622	-4.25845925309856	2.40997798634429e-05	0.000690156297011869	2.36287205901245	Heart_Atrial_Appendage	1	0.000690156297011869
Heart_Atrial_Appendage_GENE_MT.TL1	-0.62575473630566	0.00969921409328332	-4.25837562178141	2.41085147819919e-05	0.000690156297011869	2.3625396752624	Heart_Atrial_Appendage	1	0.000690156297011869
Heart_Left_Ventricle_GENE_MYO1E	0.0689727429637116	-7.5005667890593e-05	4.2583581717246	2.41103377434818e-05	0.000690156297011869	2.36247032264287	Heart_Left_Ventricle	1	0.000690156297011869
Brain_Amygdala_GENE_LRRC51	0.198271094483981	-0.000206818689575984	4.25820422610787	2.41264257347546e-05	0.000690454849803151	2.36185850052125	Brain_Amygdala	1	0.000690454849803151
Heart_Left_Ventricle_GENE_VWA7	-0.336557201005373	0.0031812695262524	-4.25786653077582	2.41617522533635e-05	0.000691303705503737	2.36051647909368	Heart_Left_Ventricle	1	0.000691303705503737
Brain_Caudate_basal_ganglia_GENE_LAMTOR1	0.148290026164759	0.0023000130751217	4.25747005067094	2.42032912588515e-05	0.000692329870073869	2.358940970547	Brain_Caudate_basal_ganglia	1	0.000692329870073869
Brain_Caudate_basal_ganglia_GENE_NT5DC2	-0.153826787705628	0.0051016948188791	-4.25739539576107	2.42111204307219e-05	0.000692391517206499	2.35864432675862	Brain_Caudate_basal_ganglia	1	0.000692391517206499
Brain_Cerebellar_Hemisphere_GENE_KSR1	-0.121916768076826	0.000987760569953309	-4.25730275484645	2.42208391807967e-05	0.000692440550845911	2.35827622174342	Brain_Cerebellar_Hemisphere	1	0.000692440550845911
Brain_Cerebellar_Hemisphere_GENE_MAP3K14.AS1	0.199825500843428	-0.00544254679424763	4.25727088067725	2.42241838886255e-05	0.000692440550845911	2.35814957272383	Brain_Cerebellar_Hemisphere	1	0.000692440550845911
Brain_Anterior_cingulate_cortex_BA24_GENE_PSAT1	0.141569529747639	-0.00191135778932655	4.25699962510901	2.42526658574891e-05	0.000692939581671216	2.35707180008187	Brain_Anterior_cingulate_cortex_BA24	1	0.000692939581671216
Heart_Left_Ventricle_GENE_TRIL	0.618049484217535	-0.00505827219558345	4.2569886452569	2.42538194198258e-05	0.000692939581671216	2.35702817547603	Heart_Left_Ventricle	1	0.000692939581671216
Brain_Frontal_Cortex_BA9_GENE_STAU1	-0.0707535257028508	0.00189403515564788	-4.25694241087595	2.42586774584475e-05	0.000692939581671216	2.35684448047364	Brain_Frontal_Cortex_BA9	1	0.000692939581671216
Brain_Nucleus_accumbens_basal_ganglia_GENE_KPTN	-0.173219133588384	0.00585738002765384	-4.25673660033639	2.4280314092226e-05	0.000693289310404933	2.35602679199823	Brain_Nucleus_accumbens_basal_ganglia	1	0.000693289310404933
Brain_Nucleus_accumbens_basal_ganglia_GENE_ENSG00000288868	0.229575057012282	-0.00361584105548037	4.25671787406204	2.42822836780959e-05	0.000693289310404933	2.35595239405469	Brain_Nucleus_accumbens_basal_ganglia	1	0.000693289310404933
Brain_Substantia_nigra_GENE_ENSG00000289047	-0.100059309392765	0.0017396473182794	-4.25631236328974	2.43249717577256e-05	0.000694345649977015	2.35434140831058	Brain_Substantia_nigra	1	0.000694345649977015
Heart_Atrial_Appendage_GENE_ENSG00000265791	-0.188256218304322	0.00510873163434875	-4.25625571506056	2.43309408068659e-05	0.000694353611969185	2.35411637149112	Heart_Atrial_Appendage	1	0.000694353611969185
Heart_Atrial_Appendage_GENE_FAM229A	-0.245037568195908	0.00746142675741828	-4.25619725110758	2.43371026447152e-05	0.000694367070733996	2.35388412459177	Heart_Atrial_Appendage	1	0.000694367070733996
Heart_Left_Ventricle_GENE_ENSG00000261405	-0.0572703297507447	0.000774372073194892	-4.25598865679628	2.4359099679843e-05	0.000694790951767023	2.35305551212916	Heart_Left_Ventricle	1	0.000694790951767023
Brain_Putamen_basal_ganglia_GENE_RBM48	-0.176539185530775	0.00165211269750595	-4.25594840279628	2.43633467942693e-05	0.000694790951767023	2.35289561297589	Brain_Putamen_basal_ganglia	1	0.000694790951767023
Brain_Substantia_nigra_GENE_ENSG00000272922	0.404696369846756	0.00474787858871503	4.2558271050098	2.43761489387887e-05	0.000694993622126753	2.35241379579127	Brain_Substantia_nigra	1	0.000694993622126753
Brain_Anterior_cingulate_cortex_BA24_GENE_PBXIP1	0.244534975945081	-0.00359665410545825	4.25555880181411	2.44044892886944e-05	0.000695639107433029	2.35134809164218	Brain_Anterior_cingulate_cortex_BA24	1	0.000695639107433029
Brain_Cerebellar_Hemisphere_GENE_ENSG00000271983	0.173269188966203	-0.00553550612421882	4.25540330519485	2.44209284802902e-05	0.00069594513325382	2.35073048560882	Brain_Cerebellar_Hemisphere	1	0.00069594513325382
Heart_Left_Ventricle_GENE_NRROS	0.182321785142009	-0.00139672323371766	4.25497181321905	2.44666014014098e-05	0.000696941343264976	2.34901678371211	Heart_Left_Ventricle	1	0.000696941343264976
Brain_Anterior_cingulate_cortex_BA24_GENE_KRBOX1	0.261476614360779	-0.00695233031255628	4.25496513954072	2.44673084418917e-05	0.000696941343264976	2.34899027998797	Brain_Anterior_cingulate_cortex_BA24	1	0.000696941343264976
Heart_Atrial_Appendage_GENE_ING5	-0.114655424825973	0.00287793688896762	-4.25488351390817	2.44759578177002e-05	0.000697025012970437	2.34866611659002	Heart_Atrial_Appendage	1	0.000697025012970437
Heart_Left_Ventricle_GENE_SPEF1	0.0695882914049848	-0.00114607954415922	4.25465185347447	2.45005213638498e-05	0.000697561740781115	2.34774614519913	Heart_Left_Ventricle	1	0.000697561740781115
Brain_Cerebellar_Hemisphere_GENE_RELA	-0.164801760142303	0.0030093773216738	-4.25433193124696	2.45344821946078e-05	0.000698365708710893	2.34647574506122	Brain_Cerebellar_Hemisphere	1	0.000698365708710893
Heart_Left_Ventricle_GENE_YAF2	-0.0897938591729402	0.00145754425825948	-4.25416819575146	2.4551880639893e-05	0.000698602020695514	2.34582559163114	Heart_Left_Ventricle	1	0.000698602020695514
Heart_Left_Ventricle_GENE_SLC2A1	-0.300118017271472	0.00157369768831595	-4.25410951079667	2.45581193359162e-05	0.000698602020695514	2.34559257379149	Heart_Left_Ventricle	1	0.000698602020695514
Brain_Caudate_basal_ganglia_GENE_IGFALS	0.171460097921929	0.00157779777771081	4.25409220913836	2.4559958933882e-05	0.000698602020695514	2.345523875411	Brain_Caudate_basal_ganglia	1	0.000698602020695514
Brain_Anterior_cingulate_cortex_BA24_GENE_TPP1	0.232844074475922	-0.00517206332809437	4.25393649079872	2.45765215948205e-05	0.000698910225395656	2.34490558819179	Brain_Anterior_cingulate_cortex_BA24	1	0.000698910225395656
Brain_Cerebellar_Hemisphere_GENE_ENSG00000289617	-0.68512850488774	0.00569310137100966	-4.25373339957879	2.45981389840381e-05	0.000699233599621324	2.3440992364737	Brain_Cerebellar_Hemisphere	1	0.000699233599621324
Brain_Substantia_nigra_GENE_ERGIC3	0.168527212029349	-0.0022497736493119	4.25371864270005	2.45997104389577e-05	0.000699233599621324	2.34404064728675	Brain_Substantia_nigra	1	0.000699233599621324
Brain_Cerebellar_Hemisphere_GENE_DCAF16	0.328677695390923	-0.010588759194729	4.2536632618814	2.46056087772752e-05	0.000699233599621324	2.34382077070167	Brain_Cerebellar_Hemisphere	1	0.000699233599621324
Heart_Left_Ventricle_GENE_MRPS5	-0.161172984779399	0.000381881608480211	-4.25361440712156	2.46108131770871e-05	0.000699233599621324	2.34362680653008	Heart_Left_Ventricle	1	0.000699233599621324
Brain_Anterior_cingulate_cortex_BA24_GENE_DUSP15	0.417780319642789	-0.003331614317184	4.25343274446013	2.46301745495022e-05	0.000699620796072313	2.34290558398377	Brain_Anterior_cingulate_cortex_BA24	1	0.000699620796072313
Heart_Left_Ventricle_GENE_FHIP1B	0.0703790527326317	-0.00159915466667531	4.25331873680698	2.46423327573549e-05	0.000699803253831626	2.34245297465131	Heart_Left_Ventricle	1	0.000699803253831626
Heart_Atrial_Appendage_GENE_KIFBP	0.0994014901764678	-0.00232640900704062	4.25312456806943	2.46630528252088e-05	0.000699971574863634	2.3416821526817	Heart_Atrial_Appendage	1	0.000699971574863634
Heart_Left_Ventricle_GENE_LINC00954	0.0562536960273494	-0.000477378716601579	4.2531100581508	2.46646018698073e-05	0.000699971574863634	2.34162455171325	Heart_Left_Ventricle	1	0.000699971574863634
Heart_Atrial_Appendage_GENE_GALNS	-0.106150819988333	0.000998451761918792	-4.25310194219226	2.46654683508181e-05	0.000699971574863634	2.34159233334449	Heart_Atrial_Appendage	1	0.000699971574863634
Brain_Nucleus_accumbens_basal_ganglia_GENE_TMEM39B	-0.143989666083556	0.0045923381800324	-4.25287034369646	2.46902066528798e-05	0.000700510703891563	2.34067296825174	Brain_Nucleus_accumbens_basal_ganglia	1	0.000700510703891563
Heart_Left_Ventricle_GENE_TNFSF10	0.311385898815771	-0.00458346015750833	4.25280207146482	2.4697503698646e-05	0.000700554853867591	2.34040196029091	Heart_Left_Ventricle	1	0.000700554853867591
Heart_Atrial_Appendage_GENE_GPR153	-0.323069265773563	0.0119538388101927	-4.25219535241699	2.47624412335972e-05	0.000701984496391022	2.33799375597949	Heart_Atrial_Appendage	1	0.000701984496391022
Brain_Anterior_cingulate_cortex_BA24_GENE_ASCC1	0.0392253620920073	-0.000470383169855431	4.25212317592641	2.47701771607386e-05	0.000701984496391022	2.33770729265844	Brain_Anterior_cingulate_cortex_BA24	1	0.000701984496391022
Brain_Substantia_nigra_GENE_ASF1A	0.122032726011856	-0.00148061829776038	4.25211723712315	2.47708137884871e-05	0.000701984496391022	2.33768372217633	Brain_Substantia_nigra	1	0.000701984496391022
Heart_Left_Ventricle_GENE_BDH1	-0.391619590550308	-0.00166992079707009	-4.25206543100925	2.47763679614619e-05	0.000701984496391022	2.33747811049474	Heart_Left_Ventricle	1	0.000701984496391022
Brain_Hippocampus_GENE_ENSG00000279940	-0.0504785634851197	0.000990484880091766	-4.2520125771746	2.47820356854962e-05	0.000701984496391022	2.3372683429624	Brain_Hippocampus	1	0.000701984496391022
Brain_Substantia_nigra_GENE_ENTPD1	-0.126570046974198	0.00333970464189854	-4.25200898891238	2.47824205137552e-05	0.000701984496391022	2.33725410187202	Brain_Substantia_nigra	1	0.000701984496391022
Brain_Hypothalamus_GENE_RPL37AP8	0.494875747760369	-0.00767689093744907	4.2519120418644	2.47928198946751e-05	0.000702116088676586	2.33686934281141	Brain_Hypothalamus	1	0.000702116088676586
Brain_Hypothalamus_GENE_PXN.AS1	0.095102987910471	-0.000120346866417198	4.25164333150442	2.48216658588299e-05	0.000702769893601228	2.33580294019255	Brain_Hypothalamus	1	0.000702769893601228
Heart_Atrial_Appendage_GENE_SH3GLB1	0.125337673655813	-0.000453822160347028	4.25140653233316	2.48471127001394e-05	0.000703327178977641	2.33486323243584	Heart_Atrial_Appendage	1	0.000703327178977641
Brain_Cerebellar_Hemisphere_GENE_ZNF263	-0.133577950722298	0.00385184073276146	-4.25114059810896	2.48757201065534e-05	0.000703836022842201	2.33380796426741	Brain_Cerebellar_Hemisphere	1	0.000703836022842201
Heart_Atrial_Appendage_GENE_OR10AD1	-0.194489701310988	-0.00116454557426782	-4.25113219319331	2.48766247625005e-05	0.000703836022842201	2.33377461326807	Heart_Atrial_Appendage	1	0.000703836022842201
Heart_Atrial_Appendage_GENE_ENSG00000272128	-0.226710528404344	0.00500990834703515	-4.2509034599558	2.49012563204646e-05	0.000704165581947576	2.33286701546519	Heart_Atrial_Appendage	1	0.000704165581947576
Heart_Atrial_Appendage_GENE_HSP90B3P	0.0704235414089003	-0.000719162130415245	4.25087022753553	2.49048369493454e-05	0.000704165581947576	2.33273515530208	Heart_Atrial_Appendage	1	0.000704165581947576
Heart_Left_Ventricle_GENE_OPTN	-0.178590471090417	0.00389130147758225	-4.25081375237816	2.49109229945665e-05	0.000704165581947576	2.3325110744235	Heart_Left_Ventricle	1	0.000704165581947576
Brain_Frontal_Cortex_BA9_GENE_PDE4DIPP6	0.0625368339811433	-0.00081843252004518	4.25080974491667	2.49113549125421e-05	0.000704165581947576	2.33249517381239	Brain_Frontal_Cortex_BA9	1	0.000704165581947576
Brain_Caudate_basal_ganglia_GENE_ENSG00000249577	-0.644631958509028	0.00382735003646489	-4.25072713607367	2.49202599567048e-05	0.000704254164427228	2.33216740558163	Brain_Caudate_basal_ganglia	1	0.000704254164427228
Brain_Frontal_Cortex_BA9_GENE_LINC00235	0.296479256418724	-0.0035107416633698	4.25051014523733	2.49436655363357e-05	0.000704366726956122	2.33130647647812	Brain_Frontal_Cortex_BA9	1	0.000704366726956122
Heart_Atrial_Appendage_GENE_RAB8A	0.0892878073846202	-0.00037657992396484	4.25049146229177	2.49456817405204e-05	0.000704366726956122	2.3312323522681	Heart_Atrial_Appendage	1	0.000704366726956122
Brain_Hypothalamus_GENE_ENSG00000283103	0.10913687909677	-0.00405367342590312	4.25047765761707	2.49471715970544e-05	0.000704366726956122	2.33117758269532	Brain_Hypothalamus	1	0.000704366726956122
Brain_Substantia_nigra_GENE_ZNF772	0.171006172287137	0.000862183470437605	4.25044408375739	2.49507953784894e-05	0.000704366726956122	2.33104438025472	Brain_Substantia_nigra	1	0.000704366726956122
Brain_Cerebellar_Hemisphere_GENE_ASH2LP3	-0.244498598906045	0.00415875937275327	-4.25039433848547	2.49561655380332e-05	0.000704366726956122	2.33084702043615	Brain_Cerebellar_Hemisphere	1	0.000704366726956122
Brain_Cerebellar_Hemisphere_GENE_PFN4	0.233980461290888	-0.00366835952162829	4.25036923408569	2.4958876055973e-05	0.000704366726956122	2.33074742184573	Brain_Cerebellar_Hemisphere	1	0.000704366726956122
Brain_Amygdala_GENE_SNHG19	0.166494366748598	-0.00010466305335417	4.25021566547418	2.4975462947175e-05	0.000704546295093026	2.33013816942211	Brain_Amygdala	1	0.000704546295093026
Brain_Cerebellar_Hemisphere_GENE_DROSHA	-0.102732282381414	0.00174229283786374	-4.25020341795024	2.49767862504706e-05	0.000704546295093026	2.33008958073355	Brain_Cerebellar_Hemisphere	1	0.000704546295093026
Brain_Hypothalamus_GENE_LINC00552	0.110330216139647	-0.00218732668139761	4.2498277204946	2.501741158657e-05	0.000705187084116283	2.32859916788273	Brain_Hypothalamus	1	0.000705187084116283
Brain_Hypothalamus_GENE_RBM3	0.362534102504179	-0.0125927538077933	4.24976184089863	2.50245418439705e-05	0.000705187084116283	2.3283378325404	Brain_Hypothalamus	1	0.000705187084116283
Brain_Caudate_basal_ganglia_GENE_SLC51B	-0.219575702614082	0.000498746633916783	-4.24973690609738	2.50272410842674e-05	0.000705187084116283	2.32823892058486	Brain_Caudate_basal_ganglia	1	0.000705187084116283
Brain_Anterior_cingulate_cortex_BA24_GENE_ENSG00000285931	-0.108763564437755	0.00092864163998189	-4.24971087363843	2.50300594444198e-05	0.000705187084116283	2.32813565499446	Brain_Anterior_cingulate_cortex_BA24	1	0.000705187084116283
Brain_Hypothalamus_GENE_FAM27B	-0.464568467886845	0.00578644727044786	-4.24968303535905	2.50330736435991e-05	0.000705187084116283	2.32802522672824	Brain_Hypothalamus	1	0.000705187084116283
Heart_Left_Ventricle_GENE_CADM3	0.0902354160677483	-0.000165514564113801	4.24967285363684	2.50341761595022e-05	0.000705187084116283	2.32798483826855	Heart_Left_Ventricle	1	0.000705187084116283
Heart_Atrial_Appendage_GENE_LINC00205	-0.365188700507449	0.00640585396236482	-4.24945505006995	2.50577718591126e-05	0.000705688849393904	2.3271208852372	Heart_Atrial_Appendage	1	0.000705688849393904
Brain_Cerebellar_Hemisphere_GENE_MC4R	0.405231585722683	-0.00306264737139914	4.24896148179372	2.51113209878683e-05	0.00070681614701006	2.32516322028667	Brain_Cerebellar_Hemisphere	1	0.00070681614701006
Brain_Frontal_Cortex_BA9_GENE_CDIPTOSP	0.158241788507914	0.000938424636761343	4.2489010502624	2.5117884932911e-05	0.00070681614701006	2.32492354225327	Brain_Frontal_Cortex_BA9	1	0.00070681614701006
Heart_Atrial_Appendage_GENE_RALA	0.135298395088039	-0.00289931223050257	4.24889581922993	2.51184531935371e-05	0.00070681614701006	2.32490279555888	Heart_Atrial_Appendage	1	0.00070681614701006
Brain_Hippocampus_GENE_CTTNBP2	-0.0685824787030435	0.00094923500512637	-4.24885576472948	2.5122804824239e-05	0.00070681614701006	2.32474393698968	Brain_Hippocampus	1	0.00070681614701006
Brain_Anterior_cingulate_cortex_BA24_GENE_ZNF763	0.1434908506342	-0.00194322812734811	4.24879933139487	2.51289371165614e-05	0.00070681614701006	2.32452012135262	Brain_Anterior_cingulate_cortex_BA24	1	0.00070681614701006
Heart_Left_Ventricle_GENE_IL34	0.0636957873056212	-0.000388991847053864	4.24876605548093	2.51325536915843e-05	0.00070681614701006	2.32438814977315	Heart_Left_Ventricle	1	0.00070681614701006
Heart_Atrial_Appendage_GENE_FBXW7	-0.07708887982104	0.00170566912906525	-4.24845368621452	2.51665275906316e-05	0.000707608531988386	2.3231493469458	Heart_Atrial_Appendage	1	0.000707608531988386
Heart_Left_Ventricle_GENE_PTBP3	0.0818928078848592	-0.00145086267935749	4.24821101033536	2.51929517269295e-05	0.000708188323735028	2.32218699494541	Heart_Left_Ventricle	1	0.000708188323735028
Brain_Nucleus_accumbens_basal_ganglia_GENE_ENSG00000214135	0.131324226636984	-0.00377297140730853	4.24807572744557	2.52076936973926e-05	0.000708439531668683	2.32165054138245	Brain_Nucleus_accumbens_basal_ganglia	1	0.000708439531668683
Brain_Cerebellar_Hemisphere_GENE_OGG1	0.096427995763236	-0.00178969244414477	4.24795238343355	2.52211418411991e-05	0.000708654270457712	2.3211614444249	Brain_Cerebellar_Hemisphere	1	0.000708654270457712
Heart_Left_Ventricle_GENE_FGF17	-0.138861292345669	0.0025655379714948	-4.24775769006712	2.52423830994929e-05	0.000709031542232133	2.32038945236974	Heart_Left_Ventricle	1	0.000709031542232133
Brain_Cerebellar_Hemisphere_GENE_SLC35F6	0.215913735406007	-0.00303312425631735	4.24772281492311	2.52461898170798e-05	0.000709031542232133	2.32025117003497	Brain_Cerebellar_Hemisphere	1	0.000709031542232133
Heart_Atrial_Appendage_GENE_ZFAND6	0.07697324991163	-0.000791602636102217	4.24758345668765	2.52614066163623e-05	0.000709295657289797	2.31969861569161	Heart_Atrial_Appendage	1	0.000709295657289797
Brain_Substantia_nigra_GENE_CACNA1A	-0.0580164576076439	0.000883124946506871	-4.24748716272861	2.52719262526765e-05	0.000709427793135867	2.31931682078813	Brain_Substantia_nigra	1	0.000709427793135867
Brain_Substantia_nigra_GENE_TPD52	-0.109482072538015	0.000237766880826028	-4.24708200878824	2.53162330943724e-05	0.000710508116844544	2.31771051893834	Brain_Substantia_nigra	1	0.000710508116844544
Brain_Cerebellar_Hemisphere_GENE_DHX15	-0.148767207676605	0.0022727819778717	-4.24692306821909	2.53336347477067e-05	0.000710730512196814	2.31708041112423	Brain_Cerebellar_Hemisphere	1	0.000710730512196814
Heart_Left_Ventricle_GENE_CDC6	0.131771502433249	-0.00249908100969869	4.24690324455982	2.53358059466364e-05	0.000710730512196814	2.31700182328068	Heart_Left_Ventricle	1	0.000710730512196814
Heart_Left_Ventricle_GENE_PFKFB2	-0.456009501537875	0.00136326045328946	-4.24682364061565	2.53445264066998e-05	0.000710811737153933	2.31668624916327	Heart_Left_Ventricle	1	0.000710811737153933
Heart_Atrial_Appendage_GENE_ACBD3	0.151988812707094	-0.00363763441184229	4.24671993108347	2.53558918820861e-05	0.000710865766778105	2.31627512150638	Heart_Atrial_Appendage	1	0.000710865766778105
Brain_Putamen_basal_ganglia_GENE_NMT1	-0.0775614393558602	0.000604857147719359	-4.24669975314741	2.53581037367251e-05	0.000710865766778105	2.31619513277092	Brain_Putamen_basal_ganglia	1	0.000710865766778105
Heart_Atrial_Appendage_GENE_INIP	0.13139743621525	-0.00202450308884513	4.24650162691207	2.53798316128725e-05	0.000711029216575586	2.31540974591261	Heart_Atrial_Appendage	1	0.000711029216575586
Brain_Anterior_cingulate_cortex_BA24_GENE_BCCIP	0.0850925653367363	-0.00148010357207564	4.24649765406873	2.53802674835408e-05	0.000711029216575586	2.31539399762231	Brain_Anterior_cingulate_cortex_BA24	1	0.000711029216575586
Brain_Frontal_Cortex_BA9_GENE_THUMPD3.AS1	0.156780712873423	-0.00681913351714935	4.24648719823065	2.53814146540405e-05	0.000711029216575586	2.31535255090593	Brain_Frontal_Cortex_BA9	1	0.000711029216575586
Brain_Substantia_nigra_GENE_LMAN2L	0.249188155793555	-0.00127118521849606	4.2464182060974	2.53889854199754e-05	0.000711067531002108	2.31507906997345	Brain_Substantia_nigra	1	0.000711067531002108
Brain_Substantia_nigra_GENE_ENSG00000279113	-0.735368555097134	-0.00586482308413322	-4.24636854252286	2.53944365236437e-05	0.000711067531002108	2.31488220893367	Brain_Substantia_nigra	1	0.000711067531002108
Heart_Left_Ventricle_GENE_S100A14	-0.19200837641991	0.00242183797916708	-4.24610998604506	2.54228338742296e-05	0.000711674766679496	2.3138573538217	Heart_Left_Ventricle	1	0.000711674766679496
Heart_Atrial_Appendage_GENE_PGBD5	0.186154444342414	-0.00206159450418069	4.24606491698614	2.54277869236782e-05	0.000711674766679496	2.31367871699032	Heart_Atrial_Appendage	1	0.000711674766679496
Brain_Anterior_cingulate_cortex_BA24_GENE_ENSG00000272542	-0.347135146550324	0.00638252937430549	-4.24569004924117	2.54690202321014e-05	0.000712594575668592	2.31219295073194	Brain_Anterior_cingulate_cortex_BA24	1	0.000712594575668592
Brain_Substantia_nigra_GENE_IQCG	0.132522951902556	0.00154795106204066	4.24565997997045	2.54723304410988e-05	0.000712594575668592	2.31207377826479	Brain_Substantia_nigra	1	0.000712594575668592
Brain_Anterior_cingulate_cortex_BA24_GENE_ARHGAP5	0.0988890525141418	0.0001139246439149	4.24540642714945	2.55002594059775e-05	0.00071300665287612	2.3110689128351	Brain_Anterior_cingulate_cortex_BA24	1	0.00071300665287612
Brain_Substantia_nigra_GENE_CTSS	-0.57644895368823	0.00955494055435231	-4.24532277509248	2.55094801253508e-05	0.00071300665287612	2.31073740031006	Brain_Substantia_nigra	1	0.00071300665287612
Heart_Left_Ventricle_GENE_NUDT7	-0.134442576272362	0.00130215276205828	-4.24527619879278	2.55146154714085e-05	0.00071300665287612	2.31055282140508	Heart_Left_Ventricle	1	0.00071300665287612
Brain_Cerebellar_Hemisphere_GENE_UIMC1	-0.123055915698143	0.00299108709900274	-4.24527338054726	2.55149262333059e-05	0.00071300665287612	2.31054165293867	Brain_Cerebellar_Hemisphere	1	0.00071300665287612
Brain_Frontal_Cortex_BA9_GENE_APBB3	0.211735948988345	-0.00133619506908308	4.24526114567318	2.55162753885175e-05	0.00071300665287612	2.31049316725748	Brain_Frontal_Cortex_BA9	1	0.00071300665287612
Brain_Substantia_nigra_GENE_TCTA	0.201833677606863	-0.00259787186478691	4.2451380137724	2.55298570890085e-05	0.00071322284818167	2.31000521413592	Brain_Substantia_nigra	1	0.00071322284818167
Heart_Left_Ventricle_GENE_ENSG00000280168	0.106131459083785	-0.00143723655441263	4.24487348168896	2.55590588386095e-05	0.000713810447144802	2.30895695824848	Heart_Left_Ventricle	1	0.000713810447144802
Brain_Substantia_nigra_GENE_CLIP2	-0.252115872328843	0.00716017144648166	-4.24484151905161	2.55625893567278e-05	0.000713810447144802	2.30883030469768	Brain_Substantia_nigra	1	0.000713810447144802
Brain_Nucleus_accumbens_basal_ganglia_GENE_TNFRSF25	-0.401542501870945	0.0145977265990073	-4.24456621348683	2.5593018226282e-05	0.000714496643357754	2.30773942956654	Brain_Nucleus_accumbens_basal_ganglia	1	0.000714496643357754
Brain_Putamen_basal_ganglia_GENE_ENSG00000280206	-0.245059298813988	0.00792074791206623	-4.24449197674239	2.56012293484667e-05	0.000714562400488266	2.30744528405001	Brain_Putamen_basal_ganglia	1	0.000714562400488266
Heart_Left_Ventricle_GENE_PIK3C2B	0.205788742975094	7.80264830628116e-05	4.24433368047681	2.56187464540398e-05	0.000714735052112189	2.30681808867066	Heart_Left_Ventricle	1	0.000714735052112189
Brain_Anterior_cingulate_cortex_BA24_GENE_OAZ2	0.0663387546541047	-0.000242377500942014	4.24433022140639	2.56191293632504e-05	0.000714735052112189	2.30680438351916	Brain_Anterior_cingulate_cortex_BA24	1	0.000714735052112189
Brain_Cerebellar_Hemisphere_GENE_SFT2D1	-0.0864306973621595	0.00181887989387613	-4.24424175246186	2.56289244776922e-05	0.000714769943516288	2.30645386507171	Brain_Cerebellar_Hemisphere	1	0.000714769943516288
Brain_Caudate_basal_ganglia_GENE_ENSG00000269794	0.126451607253277	-0.00146636394917514	4.24417226414832	2.56366205967224e-05	0.000714769943516288	2.30617855364235	Brain_Caudate_basal_ganglia	1	0.000714769943516288
Brain_Substantia_nigra_GENE_ENSG00000203279	0.259597825246014	-0.00775240250735557	4.24416024224547	2.5637952295955e-05	0.000714769943516288	2.30613092351091	Brain_Substantia_nigra	1	0.000714769943516288
Brain_Frontal_Cortex_BA9_GENE_MRPL40	0.0491797959187458	-0.000691445224202979	4.24369686957419	2.56893316652071e-05	0.00071603877671126	2.30429516218085	Brain_Frontal_Cortex_BA9	1	0.00071603877671126
Heart_Left_Ventricle_GENE_MYH9	0.396253395518349	-0.00541400099506938	4.24356693416953	2.57037566917913e-05	0.000716229905713138	2.30378042577009	Heart_Left_Ventricle	1	0.000716229905713138
Brain_Nucleus_accumbens_basal_ganglia_GENE_ENSG00000273551	-0.248747892701591	0.007123854222955	-4.24351740743202	2.57092570299496e-05	0.000716229905713138	2.30358423050943	Brain_Nucleus_accumbens_basal_ganglia	1	0.000716229905713138
Heart_Left_Ventricle_GENE_ZYX	0.345521166099103	-0.000870490857620279	4.24347653600609	2.57137969722462e-05	0.000716229905713138	2.3034223240217	Heart_Left_Ventricle	1	0.000716229905713138
Brain_Substantia_nigra_GENE_OTULINL	-0.325232497543745	0.00408856200037972	-4.24334827822292	2.57280486365286e-05	0.00071646333158793	2.30291425807079	Brain_Substantia_nigra	1	0.00071646333158793
Brain_Anterior_cingulate_cortex_BA24_GENE_HEPACAM	0.242920819027213	-0.00202629394838169	4.24318150408121	2.57465914020632e-05	0.000716816120376675	2.30225363924663	Brain_Anterior_cingulate_cortex_BA24	1	0.000716816120376675
Brain_Cerebellar_Hemisphere_GENE_SMPD2	0.181681402117933	-0.00388558169885977	4.24310549296622	2.57550469173348e-05	0.000716822751169249	2.30195255522769	Brain_Cerebellar_Hemisphere	1	0.000716822751169249
Brain_Caudate_basal_ganglia_GENE_PCDHGA9	0.193333484979423	-0.00421231055606888	4.24304523489543	2.57617519376469e-05	0.000716822751169249	2.30171387343148	Brain_Caudate_basal_ganglia	1	0.000716822751169249
Heart_Left_Ventricle_GENE_NUS1P1	0.222308851878523	-0.00380311562147273	4.24302097084165	2.57644523111771e-05	0.000716822751169249	2.3016177645805	Heart_Left_Ventricle	1	0.000716822751169249
Brain_Putamen_basal_ganglia_GENE_CX3CL1	0.28536015464458	-0.00840286777632337	4.24288837231813	2.57792141171879e-05	0.00071685363318129	2.30109255674106	Brain_Putamen_basal_ganglia	1	0.00071685363318129
Brain_Amygdala_GENE_NCBP1	0.109760790102001	-0.00140369648736209	4.24288712309835	2.5779353227518e-05	0.00071685363318129	2.30108760879508	Brain_Amygdala	1	0.00071685363318129
Heart_Left_Ventricle_GENE_FTCD	-0.0513130070138743	0.00166602158191355	-4.24284160506636	2.57844225023861e-05	0.00071685363318129	2.30090732058118	Heart_Left_Ventricle	1	0.00071685363318129
Brain_Hippocampus_GENE_CMKLR1	-0.0526628425437367	0.000262357071882157	-4.24275344865808	2.57942430526884e-05	0.00071685363318129	2.30055815506664	Brain_Hippocampus	1	0.00071685363318129
Brain_Cerebellar_Hemisphere_GENE_ENSG00000287584	0.283981102367475	-0.0079184027974365	4.24274724027235	2.57949347961045e-05	0.00071685363318129	2.30053356545747	Brain_Cerebellar_Hemisphere	1	0.00071685363318129
Brain_Anterior_cingulate_cortex_BA24_GENE_ZSCAN18	0.167074150139097	-0.00462762073615904	4.24259302922028	2.58121227959363e-05	0.000717167969158133	2.29992279116259	Brain_Anterior_cingulate_cortex_BA24	1	0.000717167969158133
Heart_Left_Ventricle_GENE_LIF	0.50523749395805	-0.0169222537173977	4.24189346253456	2.58902320940078e-05	0.000719174423393485	2.29715232106153	Heart_Left_Ventricle	1	0.000719174423393485
Brain_Frontal_Cortex_BA9_GENE_ENSG00000273702	0.4218983325001	-0.00457374080915473	4.24172251254408	2.59093535562217e-05	0.000719541783285986	2.29647537865739	Brain_Frontal_Cortex_BA9	1	0.000719541783285986
Brain_Cerebellar_Hemisphere_GENE_ZNF497.AS1	0.173610757815509	-0.00114442645697927	4.24151421800485	2.59326703620905e-05	0.000719551989608159	2.29565059062568	Brain_Cerebellar_Hemisphere	1	0.000719551989608159
Brain_Substantia_nigra_GENE_ENSG00000226706	-0.0716526528883053	0.00162576675155368	-4.24146849778	2.59377910306869e-05	0.000719551989608159	2.29546955641556	Brain_Substantia_nigra	1	0.000719551989608159
Brain_Hippocampus_GENE_TAB2	-0.147361826372648	0.00168321470872203	-4.24145522497361	2.59392777665723e-05	0.000719551989608159	2.29541700163514	Brain_Hippocampus	1	0.000719551989608159
Brain_Hypothalamus_GENE_ENSG00000260060	0.349093710201226	-0.00492783327231982	4.24143954751016	2.5941033961628e-05	0.000719551989608159	2.29535492561335	Brain_Hypothalamus	1	0.000719551989608159
Brain_Anterior_cingulate_cortex_BA24_GENE_SLIT1	-0.110581434607338	0.00145107007090474	-4.24140631576553	2.59447569684395e-05	0.000719551989608159	2.29522334288802	Brain_Anterior_cingulate_cortex_BA24	1	0.000719551989608159
Brain_Anterior_cingulate_cortex_BA24_GENE_ACADL	0.0629434019629678	-7.54477488926755e-05	4.24140324738681	2.59451007496304e-05	0.000719551989608159	2.29521119354038	Brain_Anterior_cingulate_cortex_BA24	1	0.000719551989608159
Brain_Cerebellar_Hemisphere_GENE_ANAPC1	-0.0770405678694911	0.00108805774199972	-4.2412104628388	2.59667090453213e-05	0.000719933161841719	2.29444787320589	Brain_Cerebellar_Hemisphere	1	0.000719933161841719
Brain_Frontal_Cortex_BA9_GENE_ENSG00000267283	0.356121243365023	-0.00187243712151719	4.24114623077892	2.59739123196203e-05	0.000719933161841719	2.29419355693712	Brain_Frontal_Cortex_BA9	1	0.000719933161841719
Brain_Putamen_basal_ganglia_GENE_ENSG00000179066	-0.105828324675343	0.00336829578626756	-4.24112276812634	2.59765440029263e-05	0.000719933161841719	2.29410066132515	Brain_Putamen_basal_ganglia	1	0.000719933161841719
Heart_Atrial_Appendage_GENE_PKN3	-0.166686592702426	0.00631317896230046	-4.24102254642454	2.59877882112867e-05	0.000720081248829903	2.29370385924902	Heart_Atrial_Appendage	1	0.000720081248829903
Heart_Atrial_Appendage_GENE_ENSG00000262979	-0.0631523471843372	-0.000147269521691963	-4.24081914517337	2.60106227488526e-05	0.000720550345697387	2.29289857124204	Heart_Atrial_Appendage	1	0.000720550345697387
Heart_Atrial_Appendage_GENE_SLC39A10	0.0416535975314213	-0.000602342503346215	4.24054251919723	2.60417084567122e-05	0.000721247752963158	2.29180343648346	Heart_Atrial_Appendage	1	0.000721247752963158
Heart_Left_Ventricle_GENE_RASA4	0.10904311420019	-0.00035051826797329	4.24048495224288	2.60481819666792e-05	0.000721263342189682	2.29157554303576	Heart_Left_Ventricle	1	0.000721263342189682
Brain_Substantia_nigra_GENE_ACAD10	0.0856699478976099	-0.00115857185380463	4.24031575406892	2.60672174970349e-05	0.000721626682560837	2.29090574574388	Brain_Substantia_nigra	1	0.000721626682560837
Brain_Frontal_Cortex_BA9_GENE_HLA.DRB5	-0.441058422245869	0.0012094524919816	-4.24024684795371	2.60749735351615e-05	0.000721677675334246	2.29063297733635	Brain_Frontal_Cortex_BA9	1	0.000721677675334246
Brain_Anterior_cingulate_cortex_BA24_GENE_CYCSP10	-0.31928194247059	0.00579308907896108	-4.24017375251057	2.60832035272995e-05	0.000721741759643832	2.29034362979375	Brain_Anterior_cingulate_cortex_BA24	1	0.000721741759643832
Brain_Frontal_Cortex_BA9_GENE_ENSG00000279569	0.201602057293707	-0.000475358434351473	4.24004882850957	2.60972747562219e-05	0.000721967409646847	2.28984913025857	Brain_Frontal_Cortex_BA9	1	0.000721967409646847
Brain_Cerebellar_Hemisphere_GENE_OLFML1	-0.187679728699302	0.00689554257449475	-4.23998367256344	2.61046166841649e-05	0.000722006836975358	2.28959122218001	Brain_Cerebellar_Hemisphere	1	0.000722006836975358
Brain_Nucleus_accumbens_basal_ganglia_GENE_ARIH2OS	0.224502205725385	-0.000873348665296716	4.23952389609448	2.61564814125833e-05	0.0007231908912964	2.28777138528685	Brain_Nucleus_accumbens_basal_ganglia	1	0.0007231908912964
Heart_Atrial_Appendage_GENE_HMGB1P24	-0.159836556383334	0.00110603144910131	-4.23946733944169	2.61628680246508e-05	0.0007231908912964	2.28754754169405	Heart_Atrial_Appendage	1	0.0007231908912964
Brain_Putamen_basal_ganglia_GENE_NOP14.AS1	0.192152092122755	-0.00488281776047631	4.23944663680805	2.61652062237651e-05	0.0007231908912964	2.28746560416517	Brain_Putamen_basal_ganglia	1	0.0007231908912964
Brain_Cerebellar_Hemisphere_GENE_NAT9	0.126888017166915	-0.00218770700504609	4.23939210599438	2.61713660026005e-05	0.000723197339349034	2.28724978220341	Brain_Cerebellar_Hemisphere	1	0.000723197339349034
Brain_Substantia_nigra_GENE_CAMKK2	-0.132370246677538	0.0035846962888914	-4.23928513531565	2.61834533846067e-05	0.000723367545758839	2.28682642138148	Brain_Substantia_nigra	1	0.000723367545758839
Heart_Atrial_Appendage_GENE_ENSG00000287568	0.416187401199815	-0.000517436816077464	4.23903589561716	2.62116374154409e-05	0.000723462368726259	2.28584003730775	Heart_Atrial_Appendage	1	0.000723462368726259
Brain_Anterior_cingulate_cortex_BA24_GENE_OAF	0.20917376122829	-0.00110927661542278	4.2390351288279	2.62117241686081e-05	0.000723462368726259	2.28583700276777	Brain_Anterior_cingulate_cortex_BA24	1	0.000723462368726259
Brain_Nucleus_accumbens_basal_ganglia_GENE_CDKN2AIP	0.0685152409487287	-0.001402890465038	4.23903238471544	2.62120346348312e-05	0.000723462368726259	2.28582614304888	Brain_Nucleus_accumbens_basal_ganglia	1	0.000723462368726259
Brain_Cerebellar_Hemisphere_GENE_GCDH	0.106709746576552	-8.60494810261685e-05	4.23901532396335	2.62139649504585e-05	0.000723462368726259	2.28575862593014	Brain_Cerebellar_Hemisphere	1	0.000723462368726259
Heart_Left_Ventricle_GENE_SCAMP5	0.0594269206354904	-0.00134091065866139	4.23899266437546	2.62165289483358e-05	0.000723462368726259	2.28566895207713	Heart_Left_Ventricle	1	0.000723462368726259
Brain_Substantia_nigra_GENE_LPAR6	-0.323279745640718	0.00400376439398898	-4.23889159132983	2.62279685682094e-05	0.000723487457341572	2.2852689675029	Brain_Substantia_nigra	1	0.000723487457341572
Brain_Anterior_cingulate_cortex_BA24_GENE_CYP20A1	0.0383643058864553	-0.00041212217091867	4.23887986724813	2.62292958278356e-05	0.000723487457341572	2.28522257141986	Brain_Anterior_cingulate_cortex_BA24	1	0.000723487457341572
Brain_Caudate_basal_ganglia_GENE_ENSG00000273264	0.420965287808147	0.000154335774191359	4.23878662925822	2.62398533926946e-05	0.000723615102780506	2.28485360201989	Brain_Caudate_basal_ganglia	1	0.000723615102780506
Brain_Cerebellar_Hemisphere_GENE_CNNM1	-0.226845149456221	0.00511269114688327	-4.23863423534463	2.62571180515975e-05	0.000723927609941333	2.28425055206311	Brain_Cerebellar_Hemisphere	1	0.000723927609941333
Brain_Hippocampus_GENE_ENSG00000289126	0.280194912159369	-0.00269442476928394	4.23821440828208	2.63047361691571e-05	0.000724817693604828	2.28258932630575	Brain_Hippocampus	1	0.000724817693604828
Brain_Caudate_basal_ganglia_GENE_POLDIP2	0.146898093692759	-0.00156771229604553	4.23806953786993	2.63211869325487e-05	0.000724817693604828	2.28201612016032	Brain_Caudate_basal_ganglia	1	0.000724817693604828
Brain_Cerebellar_Hemisphere_GENE_BCAN.AS1	0.204761002304125	-0.00468426434440073	4.23804075216788	2.63244568617741e-05	0.000724817693604828	2.2819022264768	Brain_Cerebellar_Hemisphere	1	0.000724817693604828
Brain_Substantia_nigra_GENE_YWHABP1	-0.190409730907121	0.00457721171113473	-4.23798138656094	2.63312017569964e-05	0.000724817693604828	2.28166734244276	Brain_Substantia_nigra	1	0.000724817693604828
Heart_Left_Ventricle_GENE_CDCA5	0.106334543052553	-0.00140573249746815	4.23792046120368	2.63381255785211e-05	0.000724817693604828	2.28142629035374	Heart_Left_Ventricle	1	0.000724817693604828
Heart_Atrial_Appendage_GENE_ZNF527	0.0478594247335999	-0.000459557504797917	4.23789149563596	2.63414179599559e-05	0.000724817693604828	2.28131168878874	Heart_Atrial_Appendage	1	0.000724817693604828
Brain_Cerebellar_Hemisphere_GENE_LINC00173	0.42224242432445	-0.0118161483518068	4.23786823618817	2.63440620373498e-05	0.000724817693604828	2.28121966387946	Brain_Cerebellar_Hemisphere	1	0.000724817693604828
Brain_Anterior_cingulate_cortex_BA24_GENE_COQ10A	0.165552825564501	-0.000800760610541238	4.23786506920926	2.63444220713765e-05	0.000724817693604828	2.28120713391309	Brain_Anterior_cingulate_cortex_BA24	1	0.000724817693604828
Brain_Cerebellar_Hemisphere_GENE_PPP6R3	-0.081040138094837	0.00105951044000232	-4.23777423373938	2.63547505852528e-05	0.000724817693604828	2.28084775243655	Brain_Cerebellar_Hemisphere	1	0.000724817693604828
Brain_Hippocampus_GENE_LY86	-0.132892834235673	0.00211155848793481	-4.2377505930572	2.6357439299554e-05	0.000724817693604828	2.28075422161807	Brain_Hippocampus	1	0.000724817693604828
Brain_Anterior_cingulate_cortex_BA24_GENE_FLJ31104	0.200263916089615	-0.00518128262850477	4.2377227960588	2.63606010567377e-05	0.000724817693604828	2.28064424758163	Brain_Anterior_cingulate_cortex_BA24	1	0.000724817693604828
Brain_Cerebellar_Hemisphere_GENE_APEX1	0.0970651401952899	-0.00271564376349884	4.23772211177233	2.63606788951571e-05	0.000724817693604828	2.28064154032867	Brain_Cerebellar_Hemisphere	1	0.000724817693604828
Brain_Caudate_basal_ganglia_GENE_ALDH4A1	0.349053277124329	-0.00445417916933933	4.23763702927166	2.63703588412435e-05	0.000724920511078904	2.28030493031722	Brain_Caudate_basal_ganglia	1	0.000724920511078904
Brain_Frontal_Cortex_BA9_GENE_PAPOLG	-0.0959733083436263	0.00103655649590303	-4.23746927631324	2.63894542424089e-05	0.00072527004098091	2.27964127154047	Brain_Frontal_Cortex_BA9	1	0.00072527004098091
Heart_Left_Ventricle_GENE_ENSG00000249412	0.085053752498044	-0.00220591381862594	4.23742092450969	2.63949605991758e-05	0.00072527004098091	2.27944998828019	Heart_Left_Ventricle	1	0.00072527004098091
Brain_Frontal_Cortex_BA9_GENE_PSPHP1	-0.152839716512879	0.00455232293609882	-4.23731867057509	2.64066089985945e-05	0.000725426763367962	2.27904547098882	Brain_Frontal_Cortex_BA9	1	0.000725426763367962
Heart_Left_Ventricle_GENE_RPL3L	-0.560840644183754	0.00286551804584364	-4.23705762824104	2.64363682330775e-05	0.000726080833388696	2.27801282710434	Heart_Left_Ventricle	1	0.000726080833388696
Brain_Hippocampus_GENE_MRPL23.AS1	-0.0823424750222842	0.00124688932814048	-4.23686726642089	2.64580899383625e-05	0.000726513906165278	2.2772598221647	Brain_Hippocampus	1	0.000726513906165278
Brain_Hippocampus_GENE_GLYCTK	-0.0757378017366404	0.000404684124829767	-4.23664824964662	2.64831024414259e-05	0.000727037125921782	2.27639350740657	Brain_Hippocampus	1	0.000727037125921782
Brain_Caudate_basal_ganglia_GENE_CYTL1	-0.360450403301712	0.00867169220370128	-4.23653969119089	2.64955085631884e-05	0.00072721410682608	2.27596412299515	Brain_Caudate_basal_ganglia	1	0.00072721410682608
Brain_Cerebellar_Hemisphere_GENE_MOSPD3	0.206198275232743	-0.00113921872404597	4.23645315102421	2.65054023917659e-05	0.00072732206949908	2.27562183553996	Brain_Cerebellar_Hemisphere	1	0.00072732206949908
Brain_Frontal_Cortex_BA9_GENE_RGL2	0.0857403486943155	-0.00117625019238239	4.236374267764	2.65144239024445e-05	0.00072739932406208	2.27530983871894	Brain_Frontal_Cortex_BA9	1	0.00072739932406208
Brain_Amygdala_GENE_C15orf39	0.0857684996551917	-0.00103507961397035	4.23632430364103	2.6520139580688e-05	0.00072739932406208	2.27511222485815	Brain_Amygdala	1	0.00072739932406208
Brain_Anterior_cingulate_cortex_BA24_GENE_MLST8	-0.215315489775484	0.00405769611656905	-4.23622758911082	2.6531206640254e-05	0.000727405137295914	2.27472971395175	Brain_Anterior_cingulate_cortex_BA24	1	0.000727405137295914
Heart_Left_Ventricle_GENE_POU2F1.DT	-0.157975723302746	-0.0010237791327882	-4.23620031770322	2.65343281077458e-05	0.000727405137295914	2.27462185561952	Heart_Left_Ventricle	1	0.000727405137295914
Heart_Left_Ventricle_GENE_PKD1P6	0.17504251952998	0.000215444177984864	4.23616619352779	2.65382344317813e-05	0.000727405137295914	2.27448689552746	Heart_Left_Ventricle	1	0.000727405137295914
Brain_Substantia_nigra_GENE_LRRC39	-0.155747060566474	0.00229926979434857	-4.23592352429198	2.65660295203586e-05	0.000728003469640763	2.27352717531992	Brain_Substantia_nigra	1	0.000728003469640763
Brain_Nucleus_accumbens_basal_ganglia_GENE_P3H4	-0.15949151737899	0.00602056614523954	-4.23580028473643	2.65801558799605e-05	0.000728158269709342	2.27303980118228	Brain_Nucleus_accumbens_basal_ganglia	1	0.000728158269709342
Brain_Hypothalamus_GENE_VSNL1	-0.500284891800738	0.00388179565987716	-4.23573391135617	2.65877669095796e-05	0.000728158269709342	2.27277732059321	Brain_Hypothalamus	1	0.000728158269709342
Brain_Frontal_Cortex_BA9_GENE_TCEAL1	-0.203977277551258	-0.000184309274226093	-4.23571810395615	2.65895798490906e-05	0.000728158269709342	2.27271480911684	Brain_Frontal_Cortex_BA9	1	0.000728158269709342
Heart_Left_Ventricle_GENE_ENSG00000260465	0.241977609844186	0.001477667358506	4.23559569510419	2.66036228245964e-05	0.000728379377617198	2.27223074208742	Heart_Left_Ventricle	1	0.000728379377617198
Brain_Hypothalamus_GENE_PI4K2B	0.0849229506351282	-0.00119887875696338	4.23551546698578	2.66128305823851e-05	0.000728468032819042	2.27191348629553	Brain_Hypothalamus	1	0.000728468032819042
Brain_Frontal_Cortex_BA9_GENE_ENSG00000289404	1.18363836234048	-0.0255193142495239	4.23507081997958	2.6663917704514e-05	0.000729702747173455	2.27015526663487	Brain_Frontal_Cortex_BA9	1	0.000729702747173455
Brain_Substantia_nigra_GENE_NSMAF	-0.121140188526267	0.00261998778926004	-4.23501571766382	2.66702551192268e-05	0.000729712531768836	2.2699373935303	Brain_Substantia_nigra	1	0.000729712531768836
Brain_Hippocampus_GENE_ENSG00000271660	-0.399939081440969	0.0105368446474025	-4.23495501624777	2.66772381588523e-05	0.000729739972662727	2.2696973848027	Brain_Hippocampus	1	0.000729739972662727
Heart_Left_Ventricle_GENE_SV2A	0.107279144678618	7.6181976584027e-05	4.23486467816299	2.66876338036819e-05	0.000729860730120057	2.26934020093115	Heart_Left_Ventricle	1	0.000729860730120057
Brain_Cerebellar_Hemisphere_GENE_TAF7	-0.257154580138368	0.00579633770946354	-4.23476004567339	2.66996792031521e-05	0.000730000140214032	2.26892650794228	Brain_Cerebellar_Hemisphere	1	0.000730000140214032
Heart_Left_Ventricle_GENE_HLA.DRA	0.422745147235689	-0.00218733766221097	4.23471648174078	2.67046958559957e-05	0.000730000140214032	2.26875426891475	Heart_Left_Ventricle	1	0.000730000140214032
Brain_Nucleus_accumbens_basal_ganglia_GENE_ENSG00000271992	-0.246170724569802	0.00527531785813956	-4.23465758194104	2.67114799565856e-05	0.000730022055127037	2.26852139899872	Brain_Nucleus_accumbens_basal_ganglia	1	0.000730022055127037
Heart_Left_Ventricle_GENE_PPP1R3A	-0.225917805703755	0.00608905457188296	-4.23456431330007	2.67222260343433e-05	0.000730152216417116	2.26815265249469	Heart_Left_Ventricle	1	0.000730152216417116
Brain_Cerebellar_Hemisphere_GENE_UCHL1	0.266604230596327	-0.000779289949625461	4.23418048090718	2.67664932261643e-05	0.000731149321717747	2.26663521440651	Brain_Cerebellar_Hemisphere	1	0.000731149321717747
Heart_Left_Ventricle_GENE_LRATD1	0.120466704022497	-0.00226130470417488	4.23414402279365	2.67707015556667e-05	0.000731149321717747	2.26649108806231	Heart_Left_Ventricle	1	0.000731149321717747
Brain_Substantia_nigra_GENE_CBWD1	-0.101970015470123	0.00280548754993639	-4.23395878165854	2.67920935322103e-05	0.000731569834313842	2.26575881009628	Brain_Substantia_nigra	1	0.000731569834313842
Brain_Frontal_Cortex_BA9_GENE_ENSG00000269246	0.158303503178792	-0.00176273340943826	4.23381339680084	2.68088942492196e-05	0.000731723738254176	2.2651841092547	Brain_Frontal_Cortex_BA9	1	0.000731723738254176
Heart_Left_Ventricle_GENE_ITFG2	0.0505841284290715	-0.00122181035977266	4.23380110163861	2.68103155423687e-05	0.000731723738254176	2.26513550779096	Heart_Left_Ventricle	1	0.000731723738254176
Heart_Atrial_Appendage_GENE_KAT6B	-0.113052409892795	0.00247141307448911	-4.23375436373622	2.68157189945969e-05	0.000731723738254176	2.2649507590581	Heart_Atrial_Appendage	1	0.000731723738254176
Brain_Nucleus_accumbens_basal_ganglia_GENE_GAS8.AS1	0.31418737572049	-0.00951691138975382	4.23357085477222	2.68369448368295e-05	0.000732051899274659	2.26422539091524	Brain_Nucleus_accumbens_basal_ganglia	1	0.000732051899274659
Heart_Left_Ventricle_GENE_PIGP	-0.218674787828279	0.00298348402317964	-4.23354667072262	2.68397433159179e-05	0.000732051899274659	2.26412979920198	Heart_Left_Ventricle	1	0.000732051899274659
Heart_Left_Ventricle_GENE_MLXIP	0.186130021549923	-0.000477637383405634	4.2332430681588	2.68748986395295e-05	0.000732703648858136	2.26292980011866	Heart_Left_Ventricle	1	0.000732703648858136
Brain_Cerebellar_Hemisphere_GENE_MPV17L	0.172005097555591	-0.00428221027711293	4.23323660373916	2.68756476570051e-05	0.000732703648858136	2.26290425016428	Brain_Cerebellar_Hemisphere	1	0.000732703648858136
Brain_Amygdala_GENE_DCTN1	-0.124517247395972	0.0010457250031942	-4.23314830724497	2.68858803620315e-05	0.000732818898552151	2.26255527100037	Brain_Amygdala	1	0.000732818898552151
Heart_Atrial_Appendage_GENE_CIBAR1	0.0668080670472547	-0.00135170066792772	4.23308000789404	2.6893798140477e-05	0.000732871013730712	2.26228533233697	Heart_Atrial_Appendage	1	0.000732871013730712
Brain_Amygdala_GENE_EEF1A1	0.0980149331844473	-0.000794870583273483	4.23300720772806	2.69022401352598e-05	0.000732937387636858	2.26199760964878	Brain_Amygdala	1	0.000732937387636858
Heart_Atrial_Appendage_GENE_TNRC6A	-0.116206964347266	0.00226215148052337	-4.23287074129849	2.69180717540527e-05	0.000733205013393647	2.26145827599816	Heart_Atrial_Appendage	1	0.000733205013393647
Brain_Anterior_cingulate_cortex_BA24_GENE_ENSG00000268583	-0.26240603123333	0.00814902227905026	-4.23272774344826	2.6934670620605e-05	0.000733493413633382	2.2608931467633	Brain_Anterior_cingulate_cortex_BA24	1	0.000733493413633382
Heart_Atrial_Appendage_GENE_IFNG	0.14002265230603	-0.00130173872376735	4.23264808115822	2.69439218709269e-05	0.000733581637230136	2.26057832818176	Heart_Atrial_Appendage	1	0.000733581637230136
Heart_Atrial_Appendage_GENE_ZNF570	0.0771963254112883	0.000758184890056265	4.23241086295219	2.69714881713727e-05	0.000734168360155312	2.25964089490243	Heart_Atrial_Appendage	1	0.000734168360155312
Heart_Atrial_Appendage_GENE_RPL18AP2	-0.278218316077042	0.00368835196613561	-4.23234836279799	2.69787555706911e-05	0.000734202405169557	2.25939391646346	Heart_Atrial_Appendage	1	0.000734202405169557
Brain_Anterior_cingulate_cortex_BA24_GENE_PARP14	0.198801918269061	-0.00474998858663833	4.23222013600491	2.69936713836289e-05	0.000734444533244473	2.25888722035221	Brain_Anterior_cingulate_cortex_BA24	1	0.000734444533244473
Brain_Hippocampus_GENE_ZNF10	0.120497966210152	-0.00226911682979571	4.23199697115844	2.70196494918177e-05	0.000734987469502348	2.2580054049216	Brain_Hippocampus	1	0.000734987469502348
Heart_Atrial_Appendage_GENE_RNVU1.30	-0.173281366636796	-0.000104796153964525	-4.2318508784545	2.70366687162656e-05	0.000735080876699453	2.25742815657577	Heart_Atrial_Appendage	1	0.000735080876699453
Heart_Atrial_Appendage_GENE_RPIA	0.0908727767855549	-0.00124400184138922	4.23179920587258	2.70426908149434e-05	0.000735080876699453	2.25722398991255	Heart_Atrial_Appendage	1	0.000735080876699453
Brain_Substantia_nigra_GENE_ZNF212	0.0917911049388808	0.000754936483812745	4.23176324976637	2.7046882016548e-05	0.000735080876699453	2.25708192294416	Brain_Substantia_nigra	1	0.000735080876699453
Brain_Hippocampus_GENE_SOX21	0.201949984013059	-0.00182920382276995	4.23176070375286	2.70471788145388e-05	0.000735080876699453	2.25707186337662	Brain_Hippocampus	1	0.000735080876699453
Brain_Amygdala_GENE_ENSG00000272744	-0.427800769974555	0.0115466640253329	-4.23170074427874	2.70541694047219e-05	0.000735107144092497	2.25683495881647	Brain_Amygdala	1	0.000735107144092497
Brain_Cerebellar_Hemisphere_GENE_SLC2A11	0.191630053820979	-0.00594953120618197	4.23128441130063	2.71027566050583e-05	0.000736263397818801	2.25519008141477	Brain_Cerebellar_Hemisphere	1	0.000736263397818801
Brain_Nucleus_accumbens_basal_ganglia_GENE_SNX12	0.0897101423819174	-0.00280923961681939	4.23116060731804	2.71172209095977e-05	0.000736492373282081	2.25470097722547	Brain_Nucleus_accumbens_basal_ganglia	1	0.000736492373282081
Brain_Frontal_Cortex_BA9_GENE_NFATC2IP	0.101206928035358	-0.00265865807997066	4.23099794583045	2.71362362132649e-05	0.000736844822570603	2.25405838163449	Brain_Frontal_Cortex_BA9	1	0.000736844822570603
Brain_Amygdala_GENE_ENSG00000231652	0.162871882496306	-0.00181996083368089	4.23070464394664	2.71705556524946e-05	0.000737612584018379	2.25289974850487	Brain_Amygdala	1	0.000737612584018379
Brain_Substantia_nigra_GENE_RABIF	-0.206020299069436	0.0038200291807667	-4.23054780457452	2.71889245030698e-05	0.000737947081686077	2.25228021535133	Brain_Substantia_nigra	1	0.000737947081686077
Heart_Left_Ventricle_GENE_ADAM19	0.276001946830738	-0.00896462910162623	4.23039791858286	2.72064900449205e-05	0.000738259632466435	2.25168816892878	Heart_Left_Ventricle	1	0.000738259632466435
Brain_Hypothalamus_GENE_ZNF576	-0.104656644327471	0.000919203092896654	-4.22981167317908	2.72752976893509e-05	0.000739915414022728	2.24937270092103	Brain_Hypothalamus	1	0.000739915414022728
Heart_Left_Ventricle_GENE_ATPAF1	-0.334850814733938	0.00230016448143962	-4.22977475596606	2.72796362120846e-05	0.000739915414022728	2.24922690066484	Heart_Left_Ventricle	1	0.000739915414022728
Brain_Cerebellar_Hemisphere_GENE_TOB2	-0.150831596550586	0.000345670070200411	-4.22960779935864	2.72992652234122e-05	0.000740283274818344	2.24856753976428	Brain_Cerebellar_Hemisphere	1	0.000740283274818344
Brain_Putamen_basal_ganglia_GENE_ADIPOR1	0.0587551599409855	-0.000842250897125712	4.22947617715047	2.73147494772181e-05	0.000740538602356358	2.24804774201083	Brain_Putamen_basal_ganglia	1	0.000740538602356358
Brain_Anterior_cingulate_cortex_BA24_GENE_SMO	0.146467901548413	0.000726214527748626	4.22938102993657	2.73259479662302e-05	0.000740640511737437	2.24767199944249	Brain_Anterior_cingulate_cortex_BA24	1	0.000740640511737437
Brain_Amygdala_GENE_SUFU	0.0691422984884452	-0.00104735505418167	4.2293411137378	2.73306472641826e-05	0.000740640511737437	2.2475143701207	Brain_Amygdala	1	0.000740640511737437
Heart_Left_Ventricle_GENE_PASK	0.0538520662277346	-0.000300375801519441	4.22860909766452	2.74169635971203e-05	0.000742813530283788	2.24462388103227	Heart_Left_Ventricle	1	0.000742813530283788
Heart_Left_Ventricle_GENE_TLE3	0.209721413916265	-0.00338099891281672	4.22850388183889	2.74293915572803e-05	0.000742813530283788	2.24420845708558	Heart_Left_Ventricle	1	0.000742813530283788
Brain_Hypothalamus_GENE_ZBTB16	-0.212181660428833	0.00300644546755706	-4.22847769960688	2.74324850038003e-05	0.000742813530283788	2.24410508320769	Brain_Hypothalamus	1	0.000742813530283788
Brain_Cerebellar_Hemisphere_GENE_PAK5	-0.102995127137692	0.000733632550165611	-4.22845486182979	2.74351835725328e-05	0.000742813530283788	2.24401491454811	Brain_Cerebellar_Hemisphere	1	0.000742813530283788
Heart_Left_Ventricle_GENE_MRGPRE	-0.100455186660998	0.00120016209075621	-4.22797792993123	2.74915968978302e-05	0.000744175817712604	2.24213198478261	Heart_Left_Ventricle	1	0.000744175817712604
Brain_Anterior_cingulate_cortex_BA24_GENE_NFE2L1.DT	0.123162921852279	-0.000572600764203397	4.22786248806363	2.75052684164669e-05	0.000744298149988669	2.24167624954908	Brain_Anterior_cingulate_cortex_BA24	1	0.000744298149988669
Heart_Atrial_Appendage_GENE_UBR5.DT	-0.0370688406277541	0.00104367031367935	-4.22783618892049	2.75083838707154e-05	0.000744298149988669	2.24157242882728	Heart_Atrial_Appendage	1	0.000744298149988669
Brain_Nucleus_accumbens_basal_ganglia_GENE_RRP1	-0.161786469641823	0.00180999198916608	-4.22778529060586	2.75144143524346e-05	0.000744298149988669	2.24137150005355	Brain_Nucleus_accumbens_basal_ganglia	1	0.000744298149988669
Brain_Nucleus_accumbens_basal_ganglia_GENE_MYOZ3	-0.267460314968072	0.00184054446228589	-4.22749118464847	2.75492850008795e-05	0.000744927680083065	2.24021051678824	Brain_Nucleus_accumbens_basal_ganglia	1	0.000744927680083065
Heart_Left_Ventricle_GENE_TLE5	-0.157676574748429	0.00219078042385563	-4.22748604066395	2.75498952716989e-05	0.000744927680083065	2.24019021158233	Heart_Left_Ventricle	1	0.000744927680083065
Brain_Hippocampus_GENE_ENSG00000280054	0.288766609403586	-0.00671283356244698	4.22725616683254	2.75771801491622e-05	0.000745500252379701	2.23928283832709	Brain_Hippocampus	1	0.000745500252379701
Brain_Cerebellar_Hemisphere_GENE_FAM107A	0.177809452131826	-0.0033704797790203	4.22683940614552	2.76267132672829e-05	0.000746673879641196	2.23763789068327	Brain_Cerebellar_Hemisphere	1	0.000746673879641196
Brain_Hippocampus_GENE_RNF152	-0.0630585917495495	0.00119889490209865	-4.22657671445288	2.76579784416453e-05	0.000747082816578304	2.2366011288855	Brain_Hippocampus	1	0.000747082816578304
Brain_Frontal_Cortex_BA9_GENE_ZMYM6	0.0433258442756929	-0.000686821925087857	4.22654780663233	2.76614210668752e-05	0.000747082816578304	2.23648704246135	Brain_Frontal_Cortex_BA9	1	0.000747082816578304
Brain_Caudate_basal_ganglia_GENE_ANGPT2	-0.27383396739007	0.00164376966859177	-4.22649184386515	2.7668086819948e-05	0.000747082816578304	2.23626618416617	Brain_Caudate_basal_ganglia	1	0.000747082816578304
Heart_Left_Ventricle_GENE_PGF	0.308297649832154	0.00062869451600673	4.22648079921033	2.76694025351994e-05	0.000747082816578304	2.23622259651587	Heart_Left_Ventricle	1	0.000747082816578304
Brain_Anterior_cingulate_cortex_BA24_GENE_KCNC1	-0.133215837344571	0.00113017786482865	-4.22643783382229	2.7674521435104e-05	0.000747082816578304	2.23605303493751	Brain_Anterior_cingulate_cortex_BA24	1	0.000747082816578304
Brain_Hippocampus_GENE_CELF6	0.141761222920191	0.000159154592764606	4.22640379754734	2.76785771605739e-05	0.000747082816578304	2.23591871297433	Brain_Hippocampus	1	0.000747082816578304
Brain_Nucleus_accumbens_basal_ganglia_GENE_LINC00926	-0.15713050228344	0.00431971997855762	-4.22629551274755	2.76914840286332e-05	0.000747248875865989	2.23549138073607	Brain_Nucleus_accumbens_basal_ganglia	1	0.000747248875865989
Brain_Substantia_nigra_GENE_ANKRD22	-0.203376322279272	0.00442735940678074	-4.22624944595087	2.76969766409502e-05	0.000747248875865989	2.23530958707029	Brain_Substantia_nigra	1	0.000747248875865989
Brain_Amygdala_GENE_LARP6	-0.399811542397944	0.00690250904932588	-4.22611514314991	2.77129956908746e-05	0.000747385516873076	2.23477959774255	Brain_Amygdala	1	0.000747385516873076
Heart_Left_Ventricle_GENE_GPC2	0.172490199269048	-0.00217604262742383	4.22606908223696	2.77184916685605e-05	0.000747385516873076	2.23459783456046	Heart_Left_Ventricle	1	0.000747385516873076
Brain_Cerebellar_Hemisphere_GENE_NMT1	-0.10390169288796	0.00327862345628753	-4.22605296188049	2.77204153912835e-05	0.000747385516873076	2.23453422168542	Brain_Cerebellar_Hemisphere	1	0.000747385516873076
Brain_Cerebellar_Hemisphere_GENE_QRICH2	-0.290229973482922	0.0107405678439695	-4.2258984919112	2.77388555190441e-05	0.000747717486476234	2.23392467603708	Brain_Cerebellar_Hemisphere	1	0.000747717486476234
Brain_Putamen_basal_ganglia_GENE_ZFTA	0.208525591482898	-0.00385224560464806	4.22576133377934	2.77552388162242e-05	0.000747993878592359	2.23338346118915	Brain_Putamen_basal_ganglia	1	0.000747993878592359
Heart_Left_Ventricle_GENE_ACTR6	-0.0824567046180896	0.000626015953772347	-4.22570853797573	2.77615476403498e-05	0.000747998705112962	2.23317513762112	Heart_Left_Ventricle	1	0.000747998705112962
Brain_Frontal_Cortex_BA9_GENE_LAT	0.333781987347697	-0.00256964219145911	4.22557810894124	2.77771390927079e-05	0.000748091001781618	2.23266049652597	Brain_Frontal_Cortex_BA9	1	0.000748091001781618
Brain_Anterior_cingulate_cortex_BA24_GENE_SLC2A13	-0.0779585391723707	0.00133621956192477	-4.22557731394639	2.77772341517726e-05	0.000748091001781618	2.23265735971616	Brain_Anterior_cingulate_cortex_BA24	1	0.000748091001781618
Brain_Anterior_cingulate_cortex_BA24_GENE_BHLHE41	0.13485003337232	-0.00345651384212211	4.22550313682867	2.77861050170154e-05	0.000748164788838559	2.23236468162496	Brain_Anterior_cingulate_cortex_BA24	1	0.000748164788838559
Brain_Substantia_nigra_GENE_POFUT1	0.101144747373661	-0.0019778479366396	4.22489474028497	2.78589653368454e-05	0.000749961134375594	2.22996433396917	Brain_Substantia_nigra	1	0.000749961134375594
Brain_Putamen_basal_ganglia_GENE_ENSG00000282855	0.503108768232971	-0.0142843974141498	4.22479205407642	2.78712807760966e-05	0.000750127183622742	2.22955923111541	Brain_Putamen_basal_ganglia	1	0.000750127183622742
Brain_Anterior_cingulate_cortex_BA24_GENE_TECR	0.0775805461019138	-3.8058642753976e-05	4.22469745080192	2.7882631399814e-05	0.000750267198336604	2.22918602405093	Brain_Anterior_cingulate_cortex_BA24	1	0.000750267198336604
Brain_Substantia_nigra_GENE_RTTN	-0.10104281016025	0.00178803035121892	-4.22464382647583	2.78890672727475e-05	0.000750274934117909	2.2289744811774	Brain_Substantia_nigra	1	0.000750274934117909
Brain_Putamen_basal_ganglia_GENE_ENSG00000287652	-0.472419041899728	0.00750934955635024	-4.22403082746184	2.79627387490237e-05	0.000752091047843479	2.2265564369636	Brain_Putamen_basal_ganglia	1	0.000752091047843479
Heart_Atrial_Appendage_GENE_MFAP4	-0.373745624622279	0.00181483770580635	-4.2238801121412	2.79808804169756e-05	0.000752413150181291	2.22596197359819	Heart_Atrial_Appendage	1	0.000752413150181291
Brain_Substantia_nigra_GENE_OLFML3	-0.308445680489844	0.00490834542129279	-4.22370211750343	2.8002320157785e-05	0.000752823777090591	2.22525993856204	Brain_Substantia_nigra	1	0.000752823777090591
Brain_Frontal_Cortex_BA9_GENE_ENSG00000276048	0.172490242665524	-0.000883378008485517	4.22341960277271	2.80363816681815e-05	0.000753573476256576	2.22414571896662	Brain_Frontal_Cortex_BA9	1	0.000753573476256576
Brain_Substantia_nigra_GENE_RAB7B	0.370146967504499	-0.00098987494784447	4.22322995109582	2.80592692557655e-05	0.000754014665959023	2.22339778433007	Brain_Substantia_nigra	1	0.000754014665959023
Brain_Amygdala_GENE_RPS6KL1	-0.102763913476261	0.000312438273616562	-4.22318121258677	2.80651540038834e-05	0.000754014665959023	2.22320557798572	Brain_Amygdala	1	0.000754014665959023
Heart_Left_Ventricle_GENE_KCNAB2	-0.156797992183908	0.00229895892679464	-4.223036957881	2.80825783911191e-05	0.00075431672373134	2.22263670386862	Heart_Left_Ventricle	1	0.00075431672373134
Brain_Substantia_nigra_GENE_B3GALT9	0.252006893951173	-0.00439469721328175	4.22291963273012	2.80967575870135e-05	0.000754531499742097	2.22217404093244	Brain_Substantia_nigra	1	0.000754531499742097
Brain_Nucleus_accumbens_basal_ganglia_GENE_ALDOA	0.121326151278618	-0.003847826169499	4.22285483227076	2.81045918970928e-05	0.000754575828386895	2.22191851034008	Brain_Nucleus_accumbens_basal_ganglia	1	0.000754575828386895
Heart_Atrial_Appendage_GENE_ESF1	0.0905822913878542	-0.00239805984038196	4.22273277437298	2.81193542290259e-05	0.000754806105996386	2.22143720386537	Heart_Atrial_Appendage	1	0.000754806105996386
Heart_Left_Ventricle_GENE_SDHA	-0.488564814280242	0.00392149475808133	-4.22265247841417	2.8129069680055e-05	0.000754900838996646	2.2211205828329	Heart_Left_Ventricle	1	0.000754900838996646
Heart_Atrial_Appendage_GENE_NT5C3A	0.104328742122353	-0.00234218784466918	4.22226137516111	2.81764371867388e-05	0.000756005777709623	2.21957847481032	Heart_Atrial_Appendage	1	0.000756005777709623
Brain_Substantia_nigra_GENE_NONO	-0.0971532737957893	0.00113206197552933	-4.22187557081071	2.82232374176532e-05	0.000757095013321914	2.21805739126942	Brain_Substantia_nigra	1	0.000757095013321914
Brain_Putamen_basal_ganglia_GENE_DDA1	0.093642044133977	-0.00113798870356295	4.22169806292741	2.82447949992284e-05	0.000757506778937549	2.21735758721225	Brain_Putamen_basal_ganglia	1	0.000757506778937549
Brain_Anterior_cingulate_cortex_BA24_GENE_ALDH18A1	0.160527025184387	-0.000881459765631413	4.22163781845763	2.82521150020305e-05	0.000757536605024782	2.21712008670384	Brain_Anterior_cingulate_cortex_BA24	1	0.000757536605024782
Brain_Nucleus_accumbens_basal_ganglia_GENE_ENSG00000278445	-0.451679971510481	0.0126276233121467	-4.22136150628779	2.8285711478288e-05	0.000758270826070416	2.21603082770534	Brain_Nucleus_accumbens_basal_ganglia	1	0.000758270826070416
Heart_Atrial_Appendage_GENE_ENSG00000286367	-0.0806881785384195	5.66228434782532e-05	-4.22107532138048	2.83205485149794e-05	0.000759037973684582	2.21490271947223	Heart_Atrial_Appendage	1	0.000759037973684582
Brain_Caudate_basal_ganglia_GENE_TMEM243	-0.0981105232906335	0.00411108542922378	-4.22091527994752	2.83400480441266e-05	0.00075927033098241	2.2142718856451	Brain_Caudate_basal_ganglia	1	0.00075927033098241
Brain_Frontal_Cortex_BA9_GENE_ELK1	-0.500520146870085	0.00733664508656875	-4.22090203636603	2.8341662221989e-05	0.00075927033098241	2.21421968454681	Brain_Frontal_Cortex_BA9	1	0.00075927033098241
Brain_Substantia_nigra_GENE_CD99	0.195264764455581	-0.00238116144530899	4.22068674580668	2.83679149456634e-05	0.000759806831648247	2.21337111358416	Brain_Substantia_nigra	1	0.000759806831648247
Heart_Left_Ventricle_GENE_CA14	-0.63414831559527	-0.000932478237836686	-4.22057345189355	2.83817394137023e-05	0.000759881594593632	2.21292458020973	Heart_Left_Ventricle	1	0.000759881594593632
Heart_Left_Ventricle_GENE_ENSG00000260404	0.0783599929191795	-0.00207106048024415	4.22051297823439	2.83891212220632e-05	0.000759881594593632	2.21268623566248	Heart_Left_Ventricle	1	0.000759881594593632
Brain_Caudate_basal_ganglia_GENE_TXN2	0.110410495214046	0.00132496428571208	4.22051079629867	2.8389387597538e-05	0.000759881594593632	2.21267763606934	Brain_Caudate_basal_ganglia	1	0.000759881594593632
Brain_Caudate_basal_ganglia_GENE_ASMTL	0.139900812563619	-0.00127759623630974	4.22039340927479	2.8403721974045e-05	0.0007600985493528	2.21221498850132	Brain_Caudate_basal_ganglia	1	0.0007600985493528
Brain_Anterior_cingulate_cortex_BA24_GENE_ACTL6A	0.0815535555214472	-0.000887408739964506	4.22025812301932	2.84202506203546e-05	0.000760215482622537	2.2116818111522	Brain_Anterior_cingulate_cortex_BA24	1	0.000760215482622537
Heart_Left_Ventricle_GENE_SYDE1	0.250699725057866	-0.00142399457982893	4.2202556628191	2.84205512810504e-05	0.000760215482622537	2.21167211539274	Heart_Left_Ventricle	1	0.000760215482622537
Brain_Nucleus_accumbens_basal_ganglia_GENE_LINC02427	0.120233422172078	-0.00339439733031518	4.22020273520685	2.84270202907704e-05	0.000760221878597881	2.21146352658157	Brain_Nucleus_accumbens_basal_ganglia	1	0.000760221878597881
Brain_Anterior_cingulate_cortex_BA24_GENE_ENSG00000267612	-0.315842882159259	0.00697396133755991	-4.21975829599293	2.84813967074778e-05	0.00076150917559599	2.20971207914953	Brain_Anterior_cingulate_cortex_BA24	1	0.00076150917559599
Heart_Left_Ventricle_GENE_ENSG00000288850	0.0924057899901316	-0.00144320881661892	4.21962490860783	2.84977357708207e-05	0.00076177912390837	2.20918645943689	Heart_Left_Ventricle	1	0.00076177912390837
Brain_Anterior_cingulate_cortex_BA24_GENE_CNTNAP1	-0.172253866318638	0.00249260082425443	-4.21950155957348	2.85128531540236e-05	0.000761957267945199	2.20870041020131	Brain_Anterior_cingulate_cortex_BA24	1	0.000761957267945199
Heart_Atrial_Appendage_GENE_ZNF580	-0.189499089468375	0.000795954994989782	-4.21943504112246	2.85210086795676e-05	0.000761957267945199	2.20843830388568	Heart_Atrial_Appendage	1	0.000761957267945199
Brain_Anterior_cingulate_cortex_BA24_GENE_FAM171B	0.112966820764819	-0.000279340364560993	4.21941772255269	2.85231323956278e-05	0.000761957267945199	2.20837006320644	Brain_Anterior_cingulate_cortex_BA24	1	0.000761957267945199
Brain_Hippocampus_GENE_DNAH17.AS1	-0.174172157063142	0.0030440306704693	-4.21931484953686	2.85357504634126e-05	0.000762070126505429	2.20796471617665	Brain_Hippocampus	1	0.000762070126505429
Heart_Atrial_Appendage_GENE_GRB10	-0.121912034431634	0.00246826887933317	-4.21928145857828	2.85398472328466e-05	0.000762070126505429	2.20783314891327	Heart_Atrial_Appendage	1	0.000762070126505429
Brain_Anterior_cingulate_cortex_BA24_GENE_ENSG00000243230	0.418281618036813	-0.00942675696154956	4.21918750744795	2.85513771970968e-05	0.000762211213434113	2.20746296731564	Brain_Anterior_cingulate_cortex_BA24	1	0.000762211213434113
Brain_Anterior_cingulate_cortex_BA24_GENE_C2CD2L	-0.120135431796503	0.00093338524068142	-4.21904290493161	2.85691319271697e-05	0.000762322828229233	2.2068932267185	Brain_Anterior_cingulate_cortex_BA24	1	0.000762322828229233
Heart_Atrial_Appendage_GENE_ADGRG1	-0.171780774214565	0.00482661007107769	-4.21897244794409	2.85777866596421e-05	0.000762322828229233	2.20661562955872	Heart_Atrial_Appendage	1	0.000762322828229233
Brain_Cerebellar_Hemisphere_GENE_EPB41L4A.AS1	-0.187533962315339	0.00315311373892843	-4.2189594989132	2.85793775529531e-05	0.000762322828229233	2.20656461146886	Brain_Cerebellar_Hemisphere	1	0.000762322828229233
Heart_Atrial_Appendage_GENE_SESN1	-0.157155917687077	0.00365440161383032	-4.21894998401636	2.85805465888873e-05	0.000762322828229233	2.20652712367109	Heart_Atrial_Appendage	1	0.000762322828229233
Brain_Hippocampus_GENE_CA12	0.191140074007493	-0.00094057690997484	4.21889041152735	2.85878669245506e-05	0.00076235144778607	2.20629241547308	Brain_Hippocampus	1	0.00076235144778607
Brain_Hippocampus_GENE_SH3TC2	-0.139611140471855	0.00209498776582317	-4.21875136480295	2.86049600995566e-05	0.000762582238908776	2.20574460075013	Brain_Hippocampus	1	0.000762582238908776
Heart_Left_Ventricle_GENE_GPX3	-0.590770846156636	0.0135532520047257	-4.21871835082644	2.86090199767625e-05	0.000762582238908776	2.20561453514074	Heart_Left_Ventricle	1	0.000762582238908776
Brain_Nucleus_accumbens_basal_ganglia_GENE_SP2	-0.0270501889005365	0.000154476298022781	-4.21864336029599	2.86182439403813e-05	0.000762661513770877	2.20531909747693	Brain_Nucleus_accumbens_basal_ganglia	1	0.000762661513770877
Brain_Substantia_nigra_GENE_SLC9A8	0.0951779511165812	-0.00232784413853029	4.21852144943931	2.86332452345088e-05	0.000762894683291843	2.20483881988493	Brain_Substantia_nigra	1	0.000762894683291843
Brain_Cerebellar_Hemisphere_GENE_ST3GAL6.AS1	0.173641734290696	-0.00235871751260919	4.21846161286201	2.864061094733e-05	0.000762924355529532	2.20460309364869	Brain_Cerebellar_Hemisphere	1	0.000762924355529532
Heart_Atrial_Appendage_GENE_TTL	0.0512516814387705	-0.00119871716052045	4.21840922964221	2.86470606555363e-05	0.000762929619745479	2.20439673249042	Heart_Atrial_Appendage	1	0.000762929619745479
Heart_Atrial_Appendage_GENE_SRC	-0.105912836436909	0.00252309576886746	-4.21826855389531	2.86643882736959e-05	0.000763224519367786	2.20384255907482	Heart_Atrial_Appendage	1	0.000763224519367786
Heart_Left_Ventricle_GENE_MAP7D1	-0.11817338658546	-9.8887001270997e-05	-4.21810796738	2.86841805948275e-05	0.000763584901750786	2.20320997099195	Heart_Left_Ventricle	1	0.000763584901750786
Heart_Left_Ventricle_GENE_ENSG00000280374	-0.132583533920224	-0.0037141031715433	-4.21776563395286	2.87264167507203e-05	0.000764490404217939	2.20186151434581	Heart_Left_Ventricle	1	0.000764490404217939
Brain_Frontal_Cortex_BA9_GENE_ENSG00000289321	0.138304309956989	-0.00165825371407355	4.21773073606523	2.87307256838059e-05	0.000764490404217939	2.20172405678649	Brain_Frontal_Cortex_BA9	1	0.000764490404217939
Brain_Substantia_nigra_GENE_LRFN4	-0.0858025865684056	0.000924270333022428	-4.217555370274	2.87523878823383e-05	0.000764900019294958	2.20103333329404	Brain_Substantia_nigra	1	0.000764900019294958
Heart_Left_Ventricle_GENE_TCF24	-0.154496585603076	0.0035399179444729	-4.21749264330342	2.87601400604491e-05	0.000764939488076827	2.20078627344086	Heart_Left_Ventricle	1	0.000764939488076827
Brain_Putamen_basal_ganglia_GENE_ENSG00000288741	0.390945432507753	-0.00783094760711654	4.21735120022495	2.87776277622205e-05	0.000765188810521714	2.20022919068104	Brain_Putamen_basal_ganglia	1	0.000765188810521714
Brain_Substantia_nigra_GENE_HMGB2	0.555205100153872	-0.00928689520560521	4.21731540290637	2.87820552684193e-05	0.000765188810521714	2.20008820338969	Brain_Substantia_nigra	1	0.000765188810521714
Brain_Hippocampus_GENE_CHRAC1	-0.0877021171042437	0.00117071839351156	-4.21717546739032	2.87993690902618e-05	0.000765482337474727	2.19953707986694	Brain_Hippocampus	1	0.000765482337474727
Brain_Amygdala_GENE_RND3	0.241603013179445	-0.00642773264561301	4.21671251745499	2.88567193359849e-05	0.000766810247889908	2.19771391500511	Brain_Amygdala	1	0.000766810247889908
Brain_Substantia_nigra_GENE_SAP30.DT	0.161866583711588	0.00134840936060238	4.21667077133962	2.88618961923357e-05	0.000766810247889908	2.1975495218852	Brain_Substantia_nigra	1	0.000766810247889908
Brain_Anterior_cingulate_cortex_BA24_GENE_STRN4	-0.133466424242348	0.00366209711012047	-4.21655195207878	2.88766355883839e-05	0.000767001968291381	2.19708162875418	Brain_Anterior_cingulate_cortex_BA24	1	0.000767001968291381
Heart_Left_Ventricle_GENE_ELAC1	-0.0758241181447625	-0.00146286015414029	-4.2165112744129	2.88816832554733e-05	0.000767001968291381	2.19692144880431	Heart_Left_Ventricle	1	0.000767001968291381
Brain_Anterior_cingulate_cortex_BA24_GENE_SLC22A17	-0.169643970356128	0.00152219203543746	-4.21640925165417	2.8894346898098e-05	0.000767171314900154	2.19651971136458	Brain_Anterior_cingulate_cortex_BA24	1	0.000767171314900154
Brain_Anterior_cingulate_cortex_BA24_GENE_ELP1	-0.19295681608214	0.000849824051252371	-4.2161251290984	2.89296416959798e-05	0.000767941334974337	2.19540096321973	Brain_Anterior_cingulate_cortex_BA24	1	0.000767941334974337
Heart_Atrial_Appendage_GENE_TBX6	-0.148952768678928	0.00362548482644149	-4.21599220580428	2.89461680445752e-05	0.000768212917386565	2.19487759470786	Heart_Atrial_Appendage	1	0.000768212917386565
Brain_Substantia_nigra_GENE_ENSG00000286669	0.08253038900484	-0.00102572483486678	4.21566436754663	2.89869666361174e-05	0.000769128411539929	2.19358683946996	Brain_Substantia_nigra	1	0.000769128411539929
Heart_Left_Ventricle_GENE_ATP2B4	0.343825036733232	-0.00605851426255122	4.21556936612933	2.89987995459227e-05	0.00076927511108475	2.19321282022877	Heart_Left_Ventricle	1	0.00076927511108475
Brain_Amygdala_GENE_WDR5B	0.146483574925971	-0.00090989417404142	4.21538210681204	2.90221371286328e-05	0.000769726874490936	2.19247560605629	Brain_Amygdala	1	0.000769726874490936
Heart_Left_Ventricle_GENE_VPS16	0.102768444025158	-0.00129932046571845	4.21531796715816	2.90301347814836e-05	0.000769771683423487	2.19222310411564	Heart_Left_Ventricle	1	0.000769771683423487
Heart_Left_Ventricle_GENE_PARP10	0.265526034801741	-0.00542636351718953	4.21522307099987	2.90419713539262e-05	0.000769918244704955	2.19184952803192	Heart_Left_Ventricle	1	0.000769918244704955
Heart_Left_Ventricle_GENE_CASKIN1	-0.143933368979465	0.00326288632856444	-4.2151321788304	2.9053312814064e-05	0.000769969039201597	2.19149172176949	Heart_Left_Ventricle	1	0.000769969039201597
Heart_Atrial_Appendage_GENE_ENSG00000287458	-0.232385907911092	0.005177195187026	-4.21504348126359	2.90643845027386e-05	0.000769969039201597	2.19114256175148	Heart_Atrial_Appendage	1	0.000769969039201597
Heart_Atrial_Appendage_GENE_SSTR5	-0.392227984064841	0.00719897430269429	-4.21504201967323	2.90645669796736e-05	0.000769969039201597	2.19113680822494	Heart_Atrial_Appendage	1	0.000769969039201597
Brain_Putamen_basal_ganglia_GENE_NCF4	-0.269559381736576	0.00731550849045015	-4.21500550232542	2.90691264595155e-05	0.000769969039201597	2.19099305888971	Brain_Putamen_basal_ganglia	1	0.000769969039201597
Brain_Nucleus_accumbens_basal_ganglia_GENE_C19orf48	0.183329188974873	-0.00370567156443554	4.21477867060068	2.90974634675688e-05	0.00077052967528046	2.19010016941789	Brain_Nucleus_accumbens_basal_ganglia	1	0.00077052967528046
Brain_Nucleus_accumbens_basal_ganglia_GENE_CNOT9	-0.053707995248596	0.0010067592204922	-4.21473500645458	2.91029212424004e-05	0.00077052967528046	2.18992829714374	Brain_Nucleus_accumbens_basal_ganglia	1	0.00077052967528046
Brain_Frontal_Cortex_BA9_GENE_HIPK1.AS1	0.0954491328957154	-0.000900679426493387	4.21455731667991	2.9125141539228e-05	0.000770950709706922	2.18922888590777	Brain_Frontal_Cortex_BA9	1	0.000770950709706922
Heart_Atrial_Appendage_GENE_SWI5	0.122727430620708	-0.00300876748660283	4.21445359873596	2.91381190517684e-05	0.000771126955465017	2.1888206506743	Heart_Atrial_Appendage	1	0.000771126955465017
Brain_Frontal_Cortex_BA9_GENE_MED21	-0.230512283779226	0.00380269981422513	-4.21435212594441	2.91508209771283e-05	0.00077129583308695	2.18842126149941	Brain_Frontal_Cortex_BA9	1	0.00077129583308695
Brain_Cerebellar_Hemisphere_GENE_SLC38A2	-0.256736121908403	0.00538228937110631	-4.21426303719369	2.91619770720106e-05	0.000771423745532909	2.18807062239218	Brain_Cerebellar_Hemisphere	1	0.000771423745532909
Heart_Left_Ventricle_GENE_SRSF7	0.168128003948888	-0.00446375136669751	4.2141054129971	2.91817254535618e-05	0.00077170686219155	2.18745025571763	Heart_Left_Ventricle	1	0.00077170686219155
Heart_Atrial_Appendage_GENE_ENSG00000286707	0.0831479090450807	-0.000983717008169555	4.21407667214813	2.91853277035927e-05	0.00077170686219155	2.1873371417672	Heart_Atrial_Appendage	1	0.00077170686219155
Brain_Substantia_nigra_GENE_ZBTB7A	-0.112414152919584	0.00166902367786812	-4.21402310093072	2.91920432126173e-05	0.00077171721168745	2.18712630608192	Brain_Substantia_nigra	1	0.00077171721168745
Heart_Left_Ventricle_GENE_AP4B1	0.0925402974599966	-0.0038096202527004	4.21392508711136	2.92043337101465e-05	0.000771874904479481	2.18674056792644	Heart_Left_Ventricle	1	0.000771874904479481
Heart_Left_Ventricle_GENE_YLPM1	0.0656077337534105	0.000226058517988191	4.21381527330297	2.92181097318099e-05	0.000772071783099457	2.18630840032405	Heart_Left_Ventricle	1	0.000772071783099457
Brain_Cerebellar_Hemisphere_GENE_ZNF300	0.184556448219611	-0.00478402513582726	4.21368096102998	2.92349674788251e-05	0.000772151339272075	2.18577983439353	Brain_Cerebellar_Hemisphere	1	0.000772151339272075
Brain_Caudate_basal_ganglia_GENE_ENSG00000286847	0.210049281548827	-0.00443743167739215	4.21367616483911	2.92355696277512e-05	0.000772151339272075	2.18576095999111	Brain_Caudate_basal_ganglia	1	0.000772151339272075
Brain_Hypothalamus_GENE_NAPSB	-0.28097392261122	0.00626186130165419	-4.21364005573313	2.92401034088591e-05	0.000772151339272075	2.18561886083034	Brain_Hypothalamus	1	0.000772151339272075
Brain_Anterior_cingulate_cortex_BA24_GENE_SNRNP48	-0.0970871578789187	0.00284427272981161	-4.21283889888751	2.93408674570612e-05	0.000774644607107371	2.18246638402135	Brain_Anterior_cingulate_cortex_BA24	1	0.000774644607107371
Brain_Cerebellar_Hemisphere_GENE_RPL21P89	-0.229160975212522	0.00134356499551758	-4.2126563768177	2.93638700798983e-05	0.000775053258291683	2.18174825539636	Brain_Cerebellar_Hemisphere	1	0.000775053258291683
Heart_Atrial_Appendage_GENE_FAAP24	0.0609239959293147	-0.00111812739893231	4.21261530464957	2.9369048630976e-05	0.000775053258291683	2.18158666197181	Heart_Atrial_Appendage	1	0.000775053258291683
Brain_Cerebellar_Hemisphere_GENE_ENSG00000278075	-0.367925506043874	0.0138714224281886	-4.21252423123307	2.93805346539084e-05	0.000775188731404786	2.18122835001328	Brain_Cerebellar_Hemisphere	1	0.000775188731404786
Brain_Nucleus_accumbens_basal_ganglia_GENE_DEGS2	-0.355799455122409	0.0140735997992424	-4.21237821611142	2.9398958764876e-05	0.000775507163891112	2.18065389495402	Brain_Nucleus_accumbens_basal_ganglia	1	0.000775507163891112
Brain_Cerebellar_Hemisphere_GENE_RPL17P50	-0.354924585935224	0.00774451775442407	-4.21228526319567	2.94106932499335e-05	0.000775649033045793	2.18028820780357	Brain_Cerebellar_Hemisphere	1	0.000775649033045793
Brain_Frontal_Cortex_BA9_GENE_FABP1	0.151163036490834	-0.00262393880706006	4.21212531962227	2.94308951632752e-05	0.00077601410436131	2.17965898962162	Brain_Frontal_Cortex_BA9	1	0.00077601410436131
Heart_Atrial_Appendage_GENE_LGMNP1	0.148669814690846	-0.00350682481138418	4.21200998822828	2.94454704735025e-05	0.000776230691497206	2.17920528968892	Heart_Atrial_Appendage	1	0.000776230691497206
Brain_Amygdala_GENE_SMAD6	-0.176004655995709	0.00507215205194578	-4.21182267161992	2.94691577662955e-05	0.000776687339936394	2.17846843332083	Brain_Amygdala	1	0.000776687339936394
Heart_Atrial_Appendage_GENE_RSU1	0.0779069897228026	-0.000221747851693409	4.21161025467759	2.94960411174685e-05	0.000777228008093812	2.17763287570822	Heart_Atrial_Appendage	1	0.000777228008093812
Brain_Caudate_basal_ganglia_GENE_ENSG00000218027	0.183701826053554	-0.00237901904344349	4.2115041947892	2.95094727350565e-05	0.000777414062805153	2.17721569614117	Brain_Caudate_basal_ganglia	1	0.000777414062805153
Brain_Substantia_nigra_GENE_ZKSCAN5	0.0520013281511562	-0.000229371987824418	4.21113668733534	2.95560596554158e-05	0.000778473310518256	2.17577020598548	Brain_Substantia_nigra	1	0.000778473310518256
Brain_Anterior_cingulate_cortex_BA24_GENE_ENSG00000287262	-0.149344068603934	0.00290091295099926	-4.21107431677116	2.95639729861933e-05	0.000778513702105999	2.17552490014334	Brain_Anterior_cingulate_cortex_BA24	1	0.000778513702105999
Heart_Atrial_Appendage_GENE_APOB	0.298435529334494	0.00254848367132363	4.21082070383083	2.95961711963553e-05	0.000779193436623267	2.17452746569851	Heart_Atrial_Appendage	1	0.000779193436623267
Heart_Left_Ventricle_GENE_ENSG00000234141	0.12389232625065	-0.00348499072506612	4.21049256917159	2.96378801334653e-05	0.00078009209929061	2.17323702827257	Heart_Left_Ventricle	1	0.00078009209929061
Brain_Anterior_cingulate_cortex_BA24_GENE_RBFADN	-0.127677423768018	0.00219285184654447	-4.21045160775024	2.96430906383007e-05	0.00078009209929061	2.17307594812136	Brain_Anterior_cingulate_cortex_BA24	1	0.00078009209929061
Brain_Frontal_Cortex_BA9_GENE_ENSG00000279649	0.154090474103307	-0.00438426431607397	4.21029519434838	2.96629952650661e-05	0.0007804476037528	2.17246086836299	Brain_Frontal_Cortex_BA9	1	0.0007804476037528
Brain_Cerebellar_Hemisphere_GENE_MROH6	-0.402673375958895	0.014142360826357	-4.21007527678425	2.96910027558873e-05	0.000781016099222982	2.17159610117143	Brain_Cerebellar_Hemisphere	1	0.000781016099222982
Brain_Cerebellar_Hemisphere_GENE_ENSG00000280229	-0.194837384644923	0.00473305313956598	-4.20979539131782	2.97266838754107e-05	0.000781786159471684	2.17049558739792	Brain_Cerebellar_Hemisphere	1	0.000781786159471684
Heart_Left_Ventricle_GENE_NONO	0.102036008886699	0.00101346665491443	4.20972525856664	2.97356311297852e-05	0.000781852961755102	2.17021983512871	Heart_Left_Ventricle	1	0.000781852961755102
Brain_Cerebellar_Hemisphere_GENE_TMC7	0.0924446998974571	-0.0016900933337828	4.20967470127849	2.97420826170611e-05	0.000781854127013084	2.17002105354017	Brain_Cerebellar_Hemisphere	1	0.000781854127013084
Brain_Substantia_nigra_GENE_C3AR1	-0.813620325466634	0.0135936087979069	-4.20953715195638	2.97596416890298e-05	0.000782147222922447	2.16948024723143	Brain_Substantia_nigra	1	0.000782147222922447
Brain_Frontal_Cortex_BA9_GENE_SIGLEC7	-0.162234815561817	-0.000327570495853182	-4.20944156063911	2.97718503646731e-05	0.000782237107358895	2.16910441807169	Brain_Frontal_Cortex_BA9	1	0.000782237107358895
Brain_Cerebellar_Hemisphere_GENE_UGCG	-0.155630180309087	-0.0005693028957811	-4.20940999975787	2.97758822867052e-05	0.000782237107358895	2.16898033429544	Brain_Cerebellar_Hemisphere	1	0.000782237107358895
Heart_Left_Ventricle_GENE_HSPE1P2	-0.246691876269679	-0.00427819391049273	-4.20934888082352	2.97836917478253e-05	0.000782273856350328	2.16874004347801	Heart_Left_Ventricle	1	0.000782273856350328
Brain_Cerebellar_Hemisphere_GENE_EPOR	0.143962746039637	-0.00249776173446869	4.20925459804686	2.97957425410753e-05	0.000782421964881071	2.16836937448842	Brain_Cerebellar_Hemisphere	1	0.000782421964881071
Heart_Left_Ventricle_GENE_ENSG00000287710	-0.165117755722406	-0.00107502194713757	-4.20919153192988	2.98038059570475e-05	0.000782465325586617	2.1681214368978	Heart_Left_Ventricle	1	0.000782465325586617
Brain_Anterior_cingulate_cortex_BA24_GENE_DNAJC3.DT	0.123434126210471	-0.00104298604013093	4.20885563545842	2.98467875645781e-05	0.000783425208201835	2.16680095503259	Brain_Anterior_cingulate_cortex_BA24	1	0.000783425208201835
Heart_Left_Ventricle_GENE_GTPBP10	-0.069293406179962	-0.000441844038320074	-4.20865948146589	2.98719149144366e-05	0.000783916136167499	2.16602987681975	Heart_Left_Ventricle	1	0.000783916136167499
Brain_Nucleus_accumbens_basal_ganglia_GENE_OAZ3	-0.0506860013474828	0.000920676001924607	-4.20850434898264	2.98918016786256e-05	0.000784269356103918	2.16542007735076	Brain_Nucleus_accumbens_basal_ganglia	1	0.000784269356103918
Brain_Putamen_basal_ganglia_GENE_ENSG00000277715	0.223426407594064	-0.00182951764515786	4.20826658675124	2.99223054142868e-05	0.00078484799416233	2.16448551523835	Brain_Putamen_basal_ganglia	1	0.00078484799416233
Brain_Cerebellar_Hemisphere_GENE_ASL	0.186887989475937	-0.00316613710688992	4.20823220082487	2.9926719415522e-05	0.00078484799416233	2.16435036000286	Brain_Cerebellar_Hemisphere	1	0.00078484799416233
Brain_Frontal_Cortex_BA9_GENE_SRSF12	-0.17386874533926	0.00197618276044063	-4.20808902264137	2.9945105370349e-05	0.000785161434923281	2.16378760364819	Brain_Frontal_Cortex_BA9	1	0.000785161434923281
Brain_Nucleus_accumbens_basal_ganglia_GENE_H1.9P	-0.221151734953307	0.00581094027826203	-4.20797624063395	2.99595956362308e-05	0.0007853726178943	2.16334433092878	Brain_Nucleus_accumbens_basal_ganglia	1	0.0007853726178943
Brain_Cerebellar_Hemisphere_GENE_TRAPPC6A	0.175719668962282	-0.00240910549157432	4.20788820907713	2.9970910599718e-05	0.00078547017594067	2.16299834386894	Brain_Cerebellar_Hemisphere	1	0.00078547017594067
Brain_Caudate_basal_ganglia_GENE_CD86	-0.0945569279636042	0.00250340079585395	-4.2078471395251	2.99761907869972e-05	0.00078547017594067	2.16283693209992	Brain_Caudate_basal_ganglia	1	0.00078547017594067
Heart_Left_Ventricle_GENE_FASN	0.473017904694239	-0.0125374423337197	4.20775007536202	2.99886735544637e-05	0.0007856285651576	2.16245545588384	Heart_Left_Ventricle	1	0.0007856285651576
Heart_Left_Ventricle_GENE_COMMD9	-0.100271728526788	0.000459127775573811	-4.20764350646473	3.0002384366392e-05	0.000785819051183105	2.162036634182	Heart_Left_Ventricle	1	0.000785819051183105
Heart_Left_Ventricle_GENE_BTG3	0.134800995285947	-0.00141585661928077	4.20736257833145	3.00385563118164e-05	0.000786597628673462	2.16093261860722	Heart_Left_Ventricle	1	0.000786597628673462
Brain_Hypothalamus_GENE_TSKU	0.200250152211207	-0.00498022762915756	4.20710263923632	3.00720627481954e-05	0.000787025053628158	2.15991114908499	Brain_Hypothalamus	1	0.000787025053628158
Brain_Hippocampus_GENE_PREX1	-0.182849519539989	0.00321761968222373	-4.20705742124602	3.00778950324469e-05	0.000787025053628158	2.15973346427259	Brain_Hippocampus	1	0.000787025053628158
Brain_Frontal_Cortex_BA9_GENE_TMEM192	0.0308563615202247	-9.6422499583875e-06	4.20705204900285	3.00785880240662e-05	0.000787025053628158	2.15971235407645	Brain_Frontal_Cortex_BA9	1	0.000787025053628158
Brain_Anterior_cingulate_cortex_BA24_GENE_ENSG00000271874	0.23192651120079	-0.00451822073444363	4.20695925368237	3.00905605424711e-05	0.000787025053628158	2.15934771942866	Brain_Anterior_cingulate_cortex_BA24	1	0.000787025053628158
Brain_Cerebellar_Hemisphere_GENE_CCDC127	-0.193812033795411	0.00364076339805796	-4.20691942316545	3.00957008969633e-05	0.000787025053628158	2.15919120968305	Brain_Cerebellar_Hemisphere	1	0.000787025053628158
Brain_Caudate_basal_ganglia_GENE_ENSG00000287218	0.183249494254773	-0.00251945592113599	4.20691757806901	3.009593903742e-05	0.000787025053628158	2.15918395960804	Brain_Caudate_basal_ganglia	1	0.000787025053628158
Brain_Amygdala_GENE_GTF2IRD2	0.105946439128562	-0.000641144586962956	4.20688440707105	3.0100220614039e-05	0.000787025053628158	2.15905361884146	Brain_Amygdala	1	0.000787025053628158
Brain_Cerebellar_Hemisphere_GENE_FAM149A	0.105030388828472	-0.00230443707550705	4.20683595884273	3.0106475155999e-05	0.000787025053628158	2.15886325007929	Brain_Cerebellar_Hemisphere	1	0.000787025053628158
Brain_Frontal_Cortex_BA9_GENE_PLEKHA3	-0.160605279905493	-0.001102580772717	-4.20668489635015	3.01259848879092e-05	0.0007872208017755	2.15826968986587	Brain_Frontal_Cortex_BA9	1	0.0007872208017755
Heart_Atrial_Appendage_GENE_PDXP	0.0792832236900411	0.00075541725107557	4.20663312979151	3.01326733138691e-05	0.0007872208017755	2.15806629142488	Heart_Atrial_Appendage	1	0.0007872208017755
Brain_Nucleus_accumbens_basal_ganglia_GENE_ENSG00000269194	-0.202126403859379	0.00518675930416041	-4.20661501945423	3.01350135688119e-05	0.0007872208017755	2.1579951337934	Brain_Nucleus_accumbens_basal_ganglia	1	0.0007872208017755
Brain_Hypothalamus_GENE_CDC26	-0.122621257037192	0.00365861235560266	-4.20657823235462	3.01397678065291e-05	0.0007872208017755	2.15785059386392	Brain_Hypothalamus	1	0.0007872208017755
Brain_Anterior_cingulate_cortex_BA24_GENE_PRDM16.DT	0.20790760814232	-0.00297670126419608	4.20637460118958	3.01660973257179e-05	0.000787739893957352	2.1570505295371	Brain_Anterior_cingulate_cortex_BA24	1	0.000787739893957352
Heart_Atrial_Appendage_GENE_FAM221A	-0.0673483147493112	0.000893742454881396	-4.20630298512142	3.01753624952237e-05	0.000787813250870167	2.15676915951812	Heart_Atrial_Appendage	1	0.000787813250870167
Brain_Cerebellar_Hemisphere_GENE_PIPOX	0.0735641236709728	-0.000629353546827162	4.20616893445528	3.01927122905514e-05	0.00078809760329228	2.15624250432188	Brain_Cerebellar_Hemisphere	1	0.00078809760329228
Heart_Atrial_Appendage_GENE_RPL5P4	0.305504109990397	-0.00434022875918857	4.20589032601556	3.02288021997245e-05	0.000788817677693939	2.15514796415891	Heart_Atrial_Appendage	1	0.000788817677693939
Brain_Cerebellar_Hemisphere_GENE_RALGPS2	-0.127522988441273	0.00143520687296109	-4.20585618563869	3.02332274443124e-05	0.000788817677693939	2.15501384506387	Brain_Cerebellar_Hemisphere	1	0.000788817677693939
Heart_Atrial_Appendage_GENE_TFAM	0.126108610432425	-0.000666548024284845	4.20566893648012	3.02575094895237e-05	0.000789282464298333	2.15427826243018	Heart_Atrial_Appendage	1	0.000789282464298333
Heart_Left_Ventricle_GENE_C1orf226	-0.297078112406852	0.00738320582629398	-4.20545727635256	3.0284979468874e-05	0.000789683873103761	2.15344682160382	Heart_Left_Ventricle	1	0.000789683873103761
Brain_Anterior_cingulate_cortex_BA24_GENE_SESN1	-0.0955847852180701	0.00212889417255984	-4.20545064610351	3.02858403491461e-05	0.000789683873103761	2.15342077737083	Brain_Anterior_cingulate_cortex_BA24	1	0.000789683873103761
Brain_Substantia_nigra_GENE_ENSG00000270426	0.340394283770563	-0.00557058869891523	4.20538560501327	3.02942866064368e-05	0.0007897353569772	2.15316529197773	Brain_Substantia_nigra	1	0.0007897353569772
Brain_Nucleus_accumbens_basal_ganglia_GENE_ENSG00000273183	-0.208174092394158	0.0072567122089169	-4.20524739583968	3.03122419478778e-05	0.000790034656218632	2.15262241015786	Brain_Nucleus_accumbens_basal_ganglia	1	0.000790034656218632
Heart_Left_Ventricle_GENE_CCNQ	-0.205188453811579	0.00217958065895568	-4.20489854424387	3.03576078536931e-05	0.000791048082675734	2.15125220507632	Heart_Left_Ventricle	1	0.000791048082675734
Brain_Putamen_basal_ganglia_GENE_ENSG00000282021	0.315286883736231	-0.00491926499343211	4.20478056140085	3.03729653981414e-05	0.000791279295816482	2.15078882097828	Brain_Putamen_basal_ganglia	1	0.000791279295816482
Heart_Left_Ventricle_GENE_HLA.DOA	0.415848849539118	-0.00116940088275106	4.2046884618126	3.03849589259598e-05	0.000791422789288586	2.15042710325322	Heart_Left_Ventricle	1	0.000791422789288586
Brain_Cerebellar_Hemisphere_GENE_RB1	-0.119907699172304	0.0018213334944427	-4.20456599220723	3.04009143330538e-05	0.000791569798813525	2.14994611991039	Brain_Cerebellar_Hemisphere	1	0.000791569798813525
Brain_Anterior_cingulate_cortex_BA24_GENE_TRIP6	0.431995412892045	-0.00579288109344515	4.20454556318611	3.04035766138836e-05	0.000791569798813525	2.14986588888187	Brain_Anterior_cingulate_cortex_BA24	1	0.000791569798813525
Heart_Left_Ventricle_GENE_KHSRP	0.22524081081687	-0.000665434447337673	4.20446165355065	3.0414513927953e-05	0.000791685645392546	2.14953635385233	Heart_Left_Ventricle	1	0.000791685645392546
Heart_Left_Ventricle_GENE_NECAB3	-0.255385935972535	0.000678675835113766	-4.20421114954693	3.04471885163398e-05	0.000792367140173154	2.14855259593939	Heart_Left_Ventricle	1	0.000792367140173154
Brain_Hypothalamus_GENE_ENSG00000262370	0.129616173012202	-0.00132976189442887	4.20411531253913	3.04596978979187e-05	0.000792523670594291	2.14817624756033	Brain_Hypothalamus	1	0.000792523670594291
Heart_Left_Ventricle_GENE_ARHGDIA	0.372183545614793	-0.00504541990211382	4.20398614877779	3.04765650910466e-05	0.000792725101135453	2.14766903897412	Heart_Left_Ventricle	1	0.000792725101135453
Heart_Atrial_Appendage_GENE_MUC20	-0.229236600906734	0.0053442643331176	-4.20395654562381	3.04804321510436e-05	0.000792725101135453	2.1475527934574	Heart_Atrial_Appendage	1	0.000792725101135453
Brain_Substantia_nigra_GENE_SGMS1.AS1	0.13969481845751	-0.00325158815528617	4.20385363645837	3.0493878813296e-05	0.00079290582651372	2.14714869623021	Brain_Substantia_nigra	1	0.00079290582651372
Brain_Putamen_basal_ganglia_GENE_ENSG00000287680	-0.486306373576495	0.0150694052830706	-4.20370154749283	3.0513761921534e-05	0.000793253800545578	2.14655149983645	Brain_Putamen_basal_ganglia	1	0.000793253800545578
Brain_Hippocampus_GENE_LBX2.AS1	-0.233356419654066	0.00879853159867516	-4.20360667808242	3.05261707779527e-05	0.000793407362660705	2.14617899345474	Brain_Hippocampus	1	0.000793407362660705
Brain_Cerebellar_Hemisphere_GENE_RMDN1	0.0878087687029979	-0.00112330100841968	4.20354778809121	3.05338759686116e-05	0.000793438632175837	2.14594776484824	Brain_Cerebellar_Hemisphere	1	0.000793438632175837
Brain_Substantia_nigra_GENE_ENSG00000288048	0.358719075303048	-0.00259852275927493	4.20349604149363	3.05406480442937e-05	0.000793445646061118	2.1457445869254	Brain_Substantia_nigra	1	0.000793445646061118
Brain_Substantia_nigra_GENE_RND3	-0.123395933787144	-4.96971582606722e-05	-4.20319821597752	3.05796522910942e-05	0.000794258718037342	2.14457524991343	Brain_Substantia_nigra	1	0.000794258718037342
Brain_Substantia_nigra_GENE_POLG	-0.238912500393416	0.0060935004845772	-4.20314073705826	3.05871853887478e-05	0.000794258718037342	2.14434958232644	Brain_Substantia_nigra	1	0.000794258718037342
Brain_Cerebellar_Hemisphere_GENE_CNNM3.DT	0.27171303047432	-0.00862015403976178	4.20310804610261	3.05914706032674e-05	0.000794258718037342	2.14422123588178	Brain_Cerebellar_Hemisphere	1	0.000794258718037342
Brain_Cerebellar_Hemisphere_GENE_ST3GAL4	0.111304954997837	-0.000559794401403077	4.20293509564996	3.06141509134328e-05	0.000794678495567831	2.14354223869878	Brain_Cerebellar_Hemisphere	1	0.000794678495567831
Heart_Left_Ventricle_GENE_VWA1	0.46118825102363	-0.00565570448137269	4.20262839647326	3.06544101160104e-05	0.000795554308302109	2.14233821327977	Heart_Left_Ventricle	1	0.000795554308302109
Brain_Caudate_basal_ganglia_GENE_ENSG00000213144	-0.307014412187816	0.0041747912268515	-4.20252475371671	3.06680262958114e-05	0.000795738446273712	2.14193135596215	Brain_Caudate_basal_ganglia	1	0.000795738446273712
Brain_Nucleus_accumbens_basal_ganglia_GENE_ENSG00000248557	0.149213903538425	-0.00325486041404478	4.20242418534792	3.06812440832915e-05	0.000795804987359231	2.14153657637039	Brain_Nucleus_accumbens_basal_ganglia	1	0.000795804987359231
Brain_Cerebellar_Hemisphere_GENE_MTO1	-0.177738828713849	0.00431885496231025	-4.20238202515875	3.06867868479137e-05	0.000795804987359231	2.14137107982722	Brain_Cerebellar_Hemisphere	1	0.000795804987359231
Brain_Anterior_cingulate_cortex_BA24_GENE_FCGRT	0.106376659139161	4.80770278292957e-05	4.20235640711613	3.06901552964282e-05	0.000795804987359231	2.14127051895361	Brain_Anterior_cingulate_cortex_BA24	1	0.000795804987359231
Brain_Cerebellar_Hemisphere_GENE_CNTF	-0.291349263442901	0.00774821275466144	-4.20210152359029	3.07236884510363e-05	0.000796505259040378	2.14027003235348	Brain_Cerebellar_Hemisphere	1	0.000796505259040378
Heart_Atrial_Appendage_GENE_ENSG00000288928	-0.371870535849088	0.00495349042889914	-4.20187288012256	3.07537990957791e-05	0.000797116524226791	2.13937259345053	Heart_Atrial_Appendage	1	0.000797116524226791
Heart_Left_Ventricle_GENE_PDE1B	0.170474123212917	0.000234533416485517	4.20182314724283	3.07603522683045e-05	0.000797117066595172	2.13917739506617	Heart_Left_Ventricle	1	0.000797117066595172
Brain_Caudate_basal_ganglia_GENE_SLC2A12	0.0561543658989193	-0.000815180200222366	4.20169423431573	3.07773449849334e-05	0.000797388079367613	2.1386714301209	Brain_Caudate_basal_ganglia	1	0.000797388079367613
Brain_Anterior_cingulate_cortex_BA24_GENE_PDE7A	-0.035864553773187	0.000189636202712538	-4.20158452993196	3.079181276259e-05	0.0007975935741442	2.13824086744046	Brain_Anterior_cingulate_cortex_BA24	1	0.0007975935741442
Brain_Anterior_cingulate_cortex_BA24_GENE_SHISA9	-0.04653894053003	0.000804258739245626	-4.20144816455496	3.08098056168351e-05	0.000797890271606782	2.13770568161725	Brain_Anterior_cingulate_cortex_BA24	1	0.000797890271606782
Brain_Frontal_Cortex_BA9_GENE_MIA2.AS1	0.18441719899764	-0.00400128419818719	4.2009437065236	3.0876453905885e-05	0.000799428732078624	2.1357260039524	Brain_Frontal_Cortex_BA9	1	0.000799428732078624
Brain_Caudate_basal_ganglia_GENE_CCT6B	0.116382899016806	-0.001350944175954	4.20089939948483	3.08823142477024e-05	0.000799428732078624	2.13555213758352	Brain_Caudate_basal_ganglia	1	0.000799428732078624
Heart_Left_Ventricle_GENE_ENSG00000279467	-0.0394052669123575	0.000849608867749851	-4.20066189849029	3.0913745769246e-05	0.000800072655085801	2.13462018323448	Heart_Left_Ventricle	1	0.000800072655085801
Brain_Frontal_Cortex_BA9_GENE_ENSG00000277369	0.440276549994469	-0.00779086908549722	4.20051008059145	3.09338537256633e-05	0.000800354109194459	2.13402447538627	Brain_Frontal_Cortex_BA9	1	0.000800354109194459
Brain_Substantia_nigra_GENE_PARS2	0.0666330544085698	-0.000142396285209188	4.2004807621112	3.09377383311229e-05	0.000800354109194459	2.13390943693572	Brain_Substantia_nigra	1	0.000800354109194459
Brain_Cerebellar_Hemisphere_GENE_KATNA1	-0.115147830032831	0.00210394754350896	-4.20037030788193	3.09523773398032e-05	0.000800563099199131	2.13347604867144	Brain_Cerebellar_Hemisphere	1	0.000800563099199131
Heart_Atrial_Appendage_GENE_CRNDE	-0.0667415872490053	0.000928412028064311	-4.20027813726894	3.09645981876645e-05	0.000800684976231632	2.13311440784284	Heart_Atrial_Appendage	1	0.000800684976231632
Heart_Left_Ventricle_GENE_NSG1	-0.0629099281243721	0.000700556324238996	-4.20023580548779	3.09702124742953e-05	0.000800684976231632	2.13294831726152	Heart_Left_Ventricle	1	0.000800684976231632
Brain_Cerebellar_Hemisphere_GENE_ENSG00000276754	0.638789720419582	-0.0135519255444378	4.20015322725616	3.09811672703541e-05	0.000800798534138269	2.13262432249955	Brain_Cerebellar_Hemisphere	1	0.000800798534138269
Brain_Amygdala_GENE_KDM1B	0.065612268034211	-0.0003936620704822	4.19986417056948	3.10195425048998e-05	0.000801620654974146	2.13149025886804	Brain_Amygdala	1	0.000801620654974146
Heart_Left_Ventricle_GENE_ADGRF5	-0.109631217324497	0.00316781995319667	-4.19964105406283	3.10491944711094e-05	0.000802079318476851	2.13061495008634	Heart_Left_Ventricle	1	0.000802079318476851
Brain_Anterior_cingulate_cortex_BA24_GENE_SYT16	-0.0720564597728419	0.000554812348011878	-4.19963171066159	3.10504367889717e-05	0.000802079318476851	2.13057829592234	Brain_Anterior_cingulate_cortex_BA24	1	0.000802079318476851
Heart_Atrial_Appendage_GENE_LRRC37A13P	-0.11920936847009	0.00078165712248988	-4.19946933385224	3.10720343084457e-05	0.000802246253388823	2.1299413038893	Heart_Atrial_Appendage	1	0.000802246253388823
Heart_Atrial_Appendage_GENE_CGRRF1	0.0966971044475424	0.000221725073365964	4.19945492235881	3.10739518530363e-05	0.000802246253388823	2.12988476979782	Heart_Atrial_Appendage	1	0.000802246253388823
Heart_Atrial_Appendage_GENE_ENSG00000279883	-0.149705997068407	0.00227488420562625	-4.19941684108136	3.10790193616572e-05	0.000802246253388823	2.12973538362739	Heart_Atrial_Appendage	1	0.000802246253388823
Brain_Putamen_basal_ganglia_GENE_ENSG00000288851	0.261703035057909	-0.0050811795141383	4.19938545621454	3.10831963649519e-05	0.000802246253388823	2.12961226725541	Brain_Putamen_basal_ganglia	1	0.000802246253388823
Brain_Frontal_Cortex_BA9_GENE_SLC6A12.AS1	0.292772490846892	-0.00420743828937388	4.19921600938679	3.11057572375357e-05	0.000802599210639275	2.12894757712781	Brain_Frontal_Cortex_BA9	1	0.000802599210639275
Brain_Caudate_basal_ganglia_GENE_WBP2	0.134460696801039	-0.00323692899196617	4.19918396054174	3.11100261114152e-05	0.000802599210639275	2.12882186175047	Brain_Caudate_basal_ganglia	1	0.000802599210639275
Brain_Hippocampus_GENE_FAM200A	0.0667161976293255	-0.000698144327502626	4.19912100153034	3.11184138136537e-05	0.000802645910135813	2.12857490021587	Brain_Hippocampus	1	0.000802645910135813
Heart_Left_Ventricle_GENE_LINC01273	-0.18697407077126	0.000440708561401851	-4.19898870412323	3.11360461315389e-05	0.000802930988448739	2.12805596483216	Heart_Left_Ventricle	1	0.000802930988448739
Brain_Anterior_cingulate_cortex_BA24_GENE_NEBL.AS1	0.320451524375453	-0.00798423456909555	4.19840312877954	3.12142047432026e-05	0.000804776458145686	2.12575923486291	Brain_Anterior_cingulate_cortex_BA24	1	0.000804776458145686
Brain_Hypothalamus_GENE_CASP7	0.0754051105954374	-0.000641421541481757	4.19829313494491	3.12289068097889e-05	0.000804985433076663	2.12532785310077	Brain_Hypothalamus	1	0.000804985433076663
Heart_Atrial_Appendage_GENE_UBLCP1	0.0972855492166132	-0.000971067239747209	4.19815018538037	3.12480236851159e-05	0.000805308095933964	2.12476723900698	Heart_Atrial_Appendage	1	0.000805308095933964
