## Supplementary Table 1 for "Predicting Rates of Cognitive Decline in Older Adults with Brain- and Cardiac-Imputed Transcripts" (part 2 of 3)

gene	logFC	AveExpr	t	P.Value	adj.P.Val	B	tissue	bonf	fdr
Brain_Caudate_basal_ganglia_GENE_EPOP	0.276812211967013	-0.00486222729614684	4.19773404199898	3.13037387011142e-05	0.000806573611955144	2.12313532578526	Brain_Caudate_basal_ganglia	1	0.000806573611955144
Brain_Substantia_nigra_GENE_IKBIP	-0.121834993848847	0.00286944046254743	-4.19758574379736	3.13236163478509e-05	0.000806915401244574	2.12255380855556	Brain_Substantia_nigra	1	0.000806915401244574
Brain_Amygdala_GENE_TBC1D10B	-0.0883178139674765	0.0009753187208479	-4.19751057117599	3.1333696954455e-05	0.000806968578959807	2.12225904379511	Brain_Amygdala	1	0.000806968578959807
Brain_Anterior_cingulate_cortex_BA24_GENE_DHFR2	0.078288502979031	-0.00132204020399307	4.19744846960186	3.13420270721894e-05	0.000806968578959807	2.12201553658819	Brain_Anterior_cingulate_cortex_BA24	1	0.000806968578959807
Brain_Caudate_basal_ganglia_GENE_KBTBD11.OT1	-0.333021378713449	0.00856290807380274	-4.19742243734673	3.13455195878772e-05	0.000806968578959807	2.12191346221322	Brain_Caudate_basal_ganglia	1	0.000806968578959807
Brain_Putamen_basal_ganglia_GENE_MED18	-0.183601900733079	0.00486889841736599	-4.19683773672471	3.14240614181107e-05	0.000808819946578614	2.11962096467873	Brain_Putamen_basal_ganglia	1	0.000808819946578614
Brain_Substantia_nigra_GENE_LINC00235	0.257672730847641	-0.0064742731696832	4.19677822316227	3.14320662775519e-05	0.000808855374044097	2.11938764034874	Brain_Substantia_nigra	1	0.000808855374044097
Brain_Hypothalamus_GENE_ENSG00000230910	0.309783017972762	-0.00196286504657538	4.19669747450968	3.14429304645681e-05	0.000808964351408457	2.11907106830384	Brain_Hypothalamus	1	0.000808964351408457
Brain_Hippocampus_GENE_LINC01480	-0.248719741313716	0.00630821405189996	-4.19642205347873	3.14800134255157e-05	0.000809747697784324	2.11799133349492	Brain_Hippocampus	1	0.000809747697784324
Brain_Substantia_nigra_GENE_LRRC41	0.162342465970061	-0.00404974231733322	4.19632528008492	3.14930529804132e-05	0.000809912385478158	2.11761196791675	Brain_Substantia_nigra	1	0.000809912385478158
Heart_Atrial_Appendage_GENE_CALCOCO2	-0.187209575315161	0.00603441366368674	-4.19614633725593	3.15171778618663e-05	0.000810362026997013	2.11691050797278	Heart_Atrial_Appendage	1	0.000810362026997013
Heart_Atrial_Appendage_GENE_ZNF638	-0.096698947172484	0.0028693196211945	-4.19608774108197	3.15250815614407e-05	0.000810394491843161	2.11668081573721	Heart_Atrial_Appendage	1	0.000810394491843161
Heart_Atrial_Appendage_GENE_KLRB1	0.152939485556385	-0.00176220803958484	4.19598431626787	3.15390365454358e-05	0.000810582466631517	2.11627540621537	Heart_Atrial_Appendage	1	0.000810582466631517
Heart_Atrial_Appendage_GENE_STMP1	0.108929917668778	-0.00148272799128501	4.1958839363178	3.15525863172404e-05	0.00081075995012007	2.11588194105374	Heart_Atrial_Appendage	1	0.00081075995012007
Brain_Cerebellar_Hemisphere_GENE_PKN2	-0.0958099760969994	0.00068258382470115	-4.19578355607797	3.156614167387e-05	0.000810937502353474	2.11548848357967	Brain_Cerebellar_Hemisphere	1	0.000810937502353474
Brain_Substantia_nigra_GENE_ENSG00000288741	0.455055837136526	-0.00977472312562403	4.19561540615399	3.15888610863508e-05	0.000811195038181861	2.11482941103697	Brain_Substantia_nigra	1	0.000811195038181861
Heart_Left_Ventricle_GENE_TNFRSF1B	0.268544113549045	0.000133482294397088	4.19554498098571	3.1598381141917e-05	0.000811195038181861	2.11455338321211	Heart_Left_Ventricle	1	0.000811195038181861
Brain_Anterior_cingulate_cortex_BA24_GENE_PCSK2	-0.0850152281780186	0.000645510998687595	-4.19553707368091	3.15994502199435e-05	0.000811195038181861	2.11452239120888	Brain_Anterior_cingulate_cortex_BA24	1	0.000811195038181861
Brain_Substantia_nigra_GENE_CETN4P	0.180757998484023	-0.00567829315285585	4.19551261829277	3.16027568387302e-05	0.000811195038181861	2.11442654075813	Brain_Substantia_nigra	1	0.000811195038181861
Heart_Left_Ventricle_GENE_MYADML2	-0.340872625862679	-0.000277219279842013	-4.19535315905271	3.16243254435122e-05	0.000811577956933945	2.11380156903692	Heart_Left_Ventricle	1	0.000811577956933945
Brain_Caudate_basal_ganglia_GENE_VAMP8	-0.184932234619577	0.00646725185100352	-4.19529940411249	3.1631599546666e-05	0.000811593950689773	2.11359089126564	Brain_Caudate_basal_ganglia	1	0.000811593950689773
Brain_Caudate_basal_ganglia_GENE_P4HA2	-0.079910447220929	0.00158841015162371	-4.1952127691884	3.16433263145646e-05	0.000811612893065096	2.11325135472455	Brain_Caudate_basal_ganglia	1	0.000811612893065096
Brain_Hippocampus_GENE_CCSER2	-0.0485291448019566	0.000293157705807858	-4.19519568054369	3.16456398957922e-05	0.000811612893065096	2.11318438228651	Brain_Hippocampus	1	0.000811612893065096
Heart_Left_Ventricle_GENE_TMEM116	-0.149576395596503	0.000874895413858391	-4.19507358005776	3.16621754105092e-05	0.000811831630261026	2.11270586335174	Heart_Left_Ventricle	1	0.000811831630261026
Brain_Caudate_basal_ganglia_GENE_MS4A6A	-0.319825567062078	0.00926976281605324	-4.19503446481807	3.16674743504973e-05	0.000811831630261026	2.11255257120413	Brain_Caudate_basal_ganglia	1	0.000811831630261026
Brain_Cerebellar_Hemisphere_GENE_TRIM72	0.301995238360185	-0.00820456322904192	4.19497563216209	3.16754459991218e-05	0.00081186543255216	2.11232200926555	Brain_Cerebellar_Hemisphere	1	0.00081186543255216
Heart_Left_Ventricle_GENE_HLA.DPA1	0.396114078467391	-0.00203651405786506	4.19446554655783	3.17446412557657e-05	0.00081343272097308	2.11032313893729	Heart_Left_Ventricle	1	0.00081343272097308
Brain_Nucleus_accumbens_basal_ganglia_GENE_ENSG00000272832	-0.330548430186443	0.00951977016164207	-4.19442662780909	3.17499266561345e-05	0.00081343272097308	2.11017063755447	Brain_Nucleus_accumbens_basal_ganglia	1	0.00081343272097308
Heart_Left_Ventricle_GENE_LRRC20	-0.28163435994242	0.00155515723832005	-4.19436287128903	3.17585869870204e-05	0.000813483806224208	2.10992081333767	Heart_Left_Ventricle	1	0.000813483806224208
Brain_Anterior_cingulate_cortex_BA24_GENE_ALDH9A1	0.13178330086896	-0.00176666278603063	4.19424342956813	3.17748173430764e-05	0.000813718269971508	2.10945280122698	Brain_Anterior_cingulate_cortex_BA24	1	0.000813718269971508
Brain_Caudate_basal_ganglia_GENE_RPA1	0.0967092151616252	-0.000197183307708484	4.19419737867217	3.1781077086277e-05	0.000813718269971508	2.10927236194421	Brain_Caudate_basal_ganglia	1	0.000813718269971508
Heart_Atrial_Appendage_GENE_AP3B1	0.0502094401670942	-0.000841044128290591	4.19411640545573	3.17920867036075e-05	0.00081382940135679	2.10895509251016	Heart_Atrial_Appendage	1	0.00081382940135679
Heart_Atrial_Appendage_GENE_ARL3	0.131633246625557	-0.00147470752310794	4.19401978815645	3.18052281409487e-05	0.000813995046053625	2.10857653390951	Heart_Atrial_Appendage	1	0.000813995046053625
Heart_Atrial_Appendage_GENE_VTA1	0.0862910382936354	-0.00263256314347928	4.19378093174154	3.183773849757e-05	0.000814656228429748	2.10764069984101	Heart_Atrial_Appendage	1	0.000814656228429748
Brain_Cerebellar_Hemisphere_GENE_GPBP1	-0.0914071875945994	0.00146995494100868	-4.19364151323903	3.18567291515393e-05	0.000814767320724552	2.10709448437227	Brain_Cerebellar_Hemisphere	1	0.000814767320724552
Brain_Caudate_basal_ganglia_GENE_AGPAT3	0.133252624122115	-0.00347140092485605	4.19363015936973	3.18582761746075e-05	0.000814767320724552	2.10705000279754	Brain_Caudate_basal_ganglia	1	0.000814767320724552
Brain_Amygdala_GENE_C1orf189	0.0829200322980088	-0.00119685760767268	4.19360201878902	3.18621107819317e-05	0.000814767320724552	2.10693975563989	Brain_Amygdala	1	0.000814767320724552
Brain_Hypothalamus_GENE_C2CD4B	0.734633426522846	-0.0166804556056455	4.19343316956245	3.18851284440569e-05	0.000815185094022915	2.10627826476166	Brain_Hypothalamus	1	0.000815185094022915
Heart_Atrial_Appendage_GENE_ISG20L2	0.16698624899085	-0.0023573480252174	4.19311705691955	3.19282637686812e-05	0.000816116918970388	2.10503991561682	Heart_Atrial_Appendage	1	0.000816116918970388
Heart_Atrial_Appendage_GENE_PI4KB	-0.0491574288628936	0.000517850898949889	-4.19290376601015	3.19573998993627e-05	0.000816690595794644	2.1042044128578	Heart_Atrial_Appendage	1	0.000816690595794644
Brain_Hypothalamus_GENE_RPS15AP36	-0.341765775529263	0.00761901422830971	-4.1925614498113	3.20042141950602e-05	0.000817715713943637	2.10286357575481	Brain_Hypothalamus	1	0.000817715713943637
Brain_Frontal_Cortex_BA9_GENE_CCDC126	-0.0930617690951217	-0.000390778777089772	-4.1925022367298	3.20123186506859e-05	0.00081775156380697	2.10263165119798	Brain_Frontal_Cortex_BA9	1	0.00081775156380697
Heart_Left_Ventricle_GENE_CAPN2	-0.0819709380343792	0.0027648737447423	-4.19240041712049	3.20262592053021e-05	0.000817936450042823	2.10223285346557	Heart_Left_Ventricle	1	0.000817936450042823
Brain_Amygdala_GENE_NKAIN4	0.210800044593519	-0.00354176506391234	4.19220785951928	3.20526388947776e-05	0.00081843888241304	2.10147868628816	Brain_Amygdala	1	0.00081843888241304
Heart_Left_Ventricle_GENE_TNRC6B	-0.0469477134573779	0.001401068984628	-4.19210536972533	3.20666880621667e-05	0.000818626320261522	2.10107729009131	Heart_Left_Ventricle	1	0.000818626320261522
Brain_Substantia_nigra_GENE_ENSG00000280486	0.281541149933796	-0.00103112523114756	4.1919466058603	3.20884627882139e-05	0.000819010863233669	2.10045551744812	Brain_Substantia_nigra	1	0.000819010863233669
Heart_Atrial_Appendage_GENE_ASLP1	-0.0602878786078714	1.24721689677059e-05	-4.1917666254632	3.21131644309651e-05	0.000819469935002469	2.0997506804341	Heart_Atrial_Appendage	1	0.000819469935002469
Brain_Anterior_cingulate_cortex_BA24_GENE_CLSTN3	-0.205705324190826	7.34642340692975e-05	-4.19160162462426	3.21358260992434e-05	0.000819876769232379	2.09910453110802	Brain_Anterior_cingulate_cortex_BA24	1	0.000819876769232379
Brain_Cerebellar_Hemisphere_GENE_ACSF2	0.093171818346127	-0.00082024611952696	4.19152952391554	3.21457333906088e-05	0.000819958100792058	2.0988221895792	Brain_Cerebellar_Hemisphere	1	0.000819958100792058
Brain_Anterior_cingulate_cortex_BA24_GENE_ENSG00000228484	0.147261515964755	-0.0030298070223765	4.19114912714146	3.21980515456243e-05	0.000820973277618957	2.09733265675942	Brain_Anterior_cingulate_cortex_BA24	1	0.000820973277618957
Brain_Frontal_Cortex_BA9_GENE_KRBA2	0.227780593060441	-0.00339892323429695	4.19114232375796	3.21989879919717e-05	0.000820973277618957	2.09730601766873	Brain_Frontal_Cortex_BA9	1	0.000820973277618957
Brain_Amygdala_GENE_ZNF254	0.0558351333176074	-0.000376911726933514	4.19086070415588	3.22377740718859e-05	0.000821790493930247	2.09620335336425	Brain_Amygdala	1	0.000821790493930247
Brain_Nucleus_accumbens_basal_ganglia_GENE_OCM	-0.126376650178468	0.00286234472279128	-4.19075298989688	3.22526207892417e-05	0.000821997245127314	2.09578162314523	Brain_Nucleus_accumbens_basal_ganglia	1	0.000821997245127314
Heart_Left_Ventricle_GENE_NINJ2.AS1	-0.0646498100536275	0.00117917077389498	-4.19069807132839	3.22601929573358e-05	0.00082201854796362	2.09556660612861	Heart_Left_Ventricle	1	0.00082201854796362
Brain_Hippocampus_GENE_SNORD3B.2	0.083690225884071	-0.00174332692986714	4.19059095295958	3.22749673031206e-05	0.000822223321516744	2.09514722420996	Brain_Hippocampus	1	0.000822223321516744
Brain_Frontal_Cortex_BA9_GENE_AFTPH	-0.21689786985174	0.00300674570361867	-4.19037262685113	3.23050999812828e-05	0.000822794325444402	2.0942924810866	Brain_Frontal_Cortex_BA9	1	0.000822794325444402
Heart_Atrial_Appendage_GENE_HSPD1P1	0.167365109469882	-0.00232540503269775	4.19033086827251	3.23108664202443e-05	0.000822794325444402	2.09412900169454	Heart_Atrial_Appendage	1	0.000822794325444402
Brain_Caudate_basal_ganglia_GENE_PSMD5	-0.0896126680734402	-0.000486216016707195	-4.1900767014592	3.23459854474784e-05	0.000823516777004985	2.0931340046902	Brain_Caudate_basal_ganglia	1	0.000823516777004985
Brain_Hippocampus_GENE_ENSG00000267146	-0.0871983280591206	0.00150080456062364	-4.18960328153973	3.24114963256678e-05	0.000824928778162085	2.09128083962116	Brain_Hippocampus	1	0.000824928778162085
Heart_Left_Ventricle_GENE_FERMT3	0.236561569142378	-0.00352453985238191	4.1895782318699	3.2414966165857e-05	0.000824928778162085	2.0911827901257	Heart_Left_Ventricle	1	0.000824928778162085
Heart_Left_Ventricle_GENE_CHDH	-0.256033310885016	0.00788443762105625	-4.18919879095318	3.24675690081584e-05	0.00082609518576471	2.0896976485283	Heart_Left_Ventricle	1	0.00082609518576471
Brain_Anterior_cingulate_cortex_BA24_GENE_ICE2	-0.0629478166182826	0.00191564051147006	-4.18905190757866	3.24879536398153e-05	0.000826441527362806	2.08912277704556	Brain_Anterior_cingulate_cortex_BA24	1	0.000826441527362806
Heart_Left_Ventricle_GENE_CAVIN3	0.554014375362509	-0.0140914450459089	4.18886238240695	3.25142741596528e-05	0.000826938692612361	2.0883810422147	Heart_Left_Ventricle	1	0.000826938692612361
Brain_Anterior_cingulate_cortex_BA24_GENE_ENSG00000288581	0.159179304188599	-0.00320937390808008	4.18877871676231	3.25258997808231e-05	0.000827061991759592	2.08805361433278	Brain_Anterior_cingulate_cortex_BA24	1	0.000827061991759592
Brain_Putamen_basal_ganglia_GENE_GRIK3	-0.0784753357252665	-0.000433642777512767	-4.18776304748769	3.26673465861662e-05	0.000830408286112134	2.08407925274057	Brain_Putamen_basal_ganglia	1	0.000830408286112134
Heart_Atrial_Appendage_GENE_SNX6	0.0684790267336858	-0.00173593539419098	4.18773608299392	3.26711097586157e-05	0.000830408286112134	2.08397375172313	Heart_Atrial_Appendage	1	0.000830408286112134
Brain_Anterior_cingulate_cortex_BA24_GENE_C9orf78	0.0589566797615159	-0.000415490042096628	4.18747414410665	3.2707687519317e-05	0.000831164867265142	2.08294892531102	Brain_Anterior_cingulate_cortex_BA24	1	0.000831164867265142
Brain_Amygdala_GENE_ENSG00000279489	0.436760988814638	-0.00708905679954929	4.18713248532597	3.27554561764662e-05	0.000832205456236065	2.08161228802788	Brain_Amygdala	1	0.000832205456236065
Heart_Left_Ventricle_GENE_CTSC	0.301339599079732	-0.00806793701771339	4.18705599666827	3.27661594562677e-05	0.000832304102025277	2.0813130631545	Heart_Left_Ventricle	1	0.000832304102025277
Heart_Left_Ventricle_GENE_SLC2A6	0.298440508459533	-0.00335088063104118	4.18699027878422	3.27753582110798e-05	0.000832364497769332	2.08105597781629	Heart_Left_Ventricle	1	0.000832364497769332
Heart_Atrial_Appendage_GENE_ERH	0.185896833745031	-0.00421587101159759	4.18670866459424	3.2814804565212e-05	0.000832951542076092	2.0799543589072	Heart_Atrial_Appendage	1	0.000832951542076092
Brain_Amygdala_GENE_AATK	-0.243799544028762	0.00303392582009767	-4.18662049772208	3.28271635958866e-05	0.000832951542076092	2.07960948185383	Brain_Amygdala	1	0.000832951542076092
Heart_Left_Ventricle_GENE_MPST	-0.269410552480681	0.00123333006946371	-4.18657287100192	3.28338416449383e-05	0.000832951542076092	2.07942318610859	Heart_Left_Ventricle	1	0.000832951542076092
Brain_Substantia_nigra_GENE_H1.2	0.269086644611393	-0.00225834513187948	4.18654000444154	3.28384508315287e-05	0.000832951542076092	2.0792946270739	Brain_Substantia_nigra	1	0.000832951542076092
Heart_Atrial_Appendage_GENE_UCN2	-0.132892893015293	0.000719504477089076	-4.18653481623033	3.28391784794567e-05	0.000832951542076092	2.07927433323805	Heart_Atrial_Appendage	1	0.000832951542076092
Brain_Anterior_cingulate_cortex_BA24_GENE_NOTCH2	0.117112080185196	-0.00119739774003511	4.18653159451008	3.28396303342629e-05	0.000832951542076092	2.07926173139935	Brain_Anterior_cingulate_cortex_BA24	1	0.000832951542076092
Brain_Cerebellar_Hemisphere_GENE_SETD4	0.0807678485915822	-0.000671700231443073	4.1864843646607	3.28462551256282e-05	0.000832951542076092	2.07907699171628	Brain_Cerebellar_Hemisphere	1	0.000832951542076092
Heart_Atrial_Appendage_GENE_AQP7P2	-0.0913300697841995	0.00147647731275599	-4.18631270173416	3.28703444999253e-05	0.000833389237198604	2.07840554817532	Heart_Atrial_Appendage	1	0.000833389237198604
Brain_Caudate_basal_ganglia_GENE_TLR7	-0.162689889040957	0.00445319683239575	-4.18618777365582	3.28878861742514e-05	0.000833660775669205	2.07791691986777	Brain_Caudate_basal_ganglia	1	0.000833660775669205
Brain_Cerebellar_Hemisphere_GENE_CNPY2	0.0853501743677626	-0.00164399994814258	4.18570886724512	3.29552140695675e-05	0.000835193948594224	2.07604391095215	Brain_Cerebellar_Hemisphere	1	0.000835193948594224
Heart_Left_Ventricle_GENE_ENSG00000250685	-0.143299856219335	0.0024008140591845	-4.1855551777183	3.29768485919447e-05	0.000835568704314333	2.07544287189203	Heart_Left_Ventricle	1	0.000835568704314333
Brain_Cerebellar_Hemisphere_GENE_H3C1	-0.3182437051915	0.00740385474544041	-4.18539756164355	3.29990498955917e-05	0.000835792558117557	2.07482649863508	Brain_Cerebellar_Hemisphere	1	0.000835792558117557
Brain_Anterior_cingulate_cortex_BA24_GENE_KRT10.AS1	0.0653807315544547	-0.000496720796586881	4.18539520709065	3.29993816583931e-05	0.000835792558117557	2.074817291088	Brain_Anterior_cingulate_cortex_BA24	1	0.000835792558117557
Brain_Hypothalamus_GENE_TENT2	0.087241331428722	-0.00173632878467921	4.18516999055667	3.30311299596024e-05	0.000836365800285492	2.0739365977782	Brain_Hypothalamus	1	0.000836365800285492
Brain_Caudate_basal_ganglia_GENE_ENSG00000260257	-0.304534610025133	0.0081023458022889	-4.18513742829595	3.30357225995351e-05	0.000836365800285492	2.07380926904006	Brain_Caudate_basal_ganglia	1	0.000836365800285492
Brain_Hypothalamus_GENE_ZNF436.AS1	0.225922967108042	-0.00168136449846277	4.18474691269075	3.309084903155e-05	0.000837587663476869	2.07228230188524	Brain_Hypothalamus	1	0.000837587663476869
Brain_Hippocampus_GENE_PEX5	-0.149372891527096	0.0022007481645774	-4.18463108979476	3.31072158012548e-05	0.00083778574833878	2.07182944488441	Brain_Hippocampus	1	0.00083778574833878
Heart_Left_Ventricle_GENE_PIGM	0.112456705190709	-0.0024265874077308	4.18459170913027	3.31127823834861e-05	0.00083778574833878	2.07167547274133	Heart_Left_Ventricle	1	0.00083778574833878
Brain_Putamen_basal_ganglia_GENE_PCK1	-0.479352127107261	0.0088709492072872	-4.18454581070713	3.31192713966161e-05	0.00083778574833878	2.07149601891177	Brain_Putamen_basal_ganglia	1	0.00083778574833878
Heart_Left_Ventricle_GENE_ELF4	0.175172937032558	-0.000591562125154177	4.18421145041787	3.31665790445168e-05	0.000838808561169803	2.07018879147602	Heart_Left_Ventricle	1	0.000838808561169803
Heart_Atrial_Appendage_GENE_SLC25A29	-0.192407545101906	-0.00313563333244528	-4.1838911936962	3.32119515610482e-05	0.000839782019289597	2.06893679571046	Heart_Atrial_Appendage	1	0.000839782019289597
Brain_Nucleus_accumbens_basal_ganglia_GENE_ENSG00000273424	-0.3512212928723	0.0126377949512976	-4.18372639791164	3.32353221098126e-05	0.000840032520432548	2.06829258624925	Brain_Nucleus_accumbens_basal_ganglia	1	0.000840032520432548
Brain_Amygdala_GENE_ENSG00000243648	0.140976095470267	-0.000963315919435772	4.18372425351849	3.32356263205849e-05	0.000840032520432548	2.06828420367735	Brain_Amygdala	1	0.000840032520432548
Brain_Substantia_nigra_GENE_ATP6V0E2.AS1	0.27094849713172	-0.00582086754368153	4.18365741189507	3.32451100263024e-05	0.000840098216253806	2.06802291745646	Brain_Substantia_nigra	1	0.000840098216253806
Brain_Hypothalamus_GENE_NCALD	-0.102513114965089	-2.46030886969149e-06	-4.18360645207519	3.32523421018817e-05	0.000840106998345429	2.06782371638545	Brain_Hypothalamus	1	0.000840106998345429
Brain_Nucleus_accumbens_basal_ganglia_GENE_FOXD4	-0.345988310894259	0.00629897469268854	-4.18347436381133	3.32710946762267e-05	0.000840251265180216	2.06730739619585	Brain_Nucleus_accumbens_basal_ganglia	1	0.000840251265180216
Heart_Atrial_Appendage_GENE_NEURL1B	-0.262714756772213	0.00753800739240505	-4.18346922956093	3.32718237892189e-05	0.000840251265180216	2.06728732721847	Heart_Atrial_Appendage	1	0.000840251265180216
Brain_Cerebellar_Hemisphere_GENE_PSEN1	0.0372594181473632	-0.000634625069567743	4.18327409614112	3.32995458965493e-05	0.000840777361196797	2.06652459848945	Brain_Cerebellar_Hemisphere	1	0.000840777361196797
Brain_Anterior_cingulate_cortex_BA24_GENE_ENSG00000279711	0.184072780650834	-0.00291526230729203	4.18292586627534	3.33490726940642e-05	0.000841853670399518	2.0651635361544	Brain_Anterior_cingulate_cortex_BA24	1	0.000841853670399518
Heart_Atrial_Appendage_GENE_CDAN1	-0.168096183105536	0.00534887521121038	-4.18287679292917	3.33560577606135e-05	0.000841855846207268	2.06497174069007	Heart_Atrial_Appendage	1	0.000841855846207268
Heart_Left_Ventricle_GENE_SNHG15	0.239532800936939	-0.00632944217139209	4.18270756241224	3.33801566064125e-05	0.000842289857396052	2.06431034598471	Heart_Left_Ventricle	1	0.000842289857396052
Brain_Anterior_cingulate_cortex_BA24_GENE_ST8SIA3	-0.1749344628475	0.00101116282731942	-4.18249768795451	3.34100662849912e-05	0.000842823134080469	2.06349013956523	Brain_Anterior_cingulate_cortex_BA24	1	0.000842823134080469
Brain_Anterior_cingulate_cortex_BA24_GENE_GPS2	-0.144616868092301	0.00308969917249783	-4.1824279452211	3.34200111270367e-05	0.000842823134080469	2.06321758784426	Brain_Anterior_cingulate_cortex_BA24	1	0.000842823134080469
Brain_Nucleus_accumbens_basal_ganglia_GENE_CLN5	0.102432165797015	-0.00201915370143513	4.18240435321878	3.34233758250916e-05	0.000842823134080469	2.06312539223866	Brain_Nucleus_accumbens_basal_ganglia	1	0.000842823134080469
Brain_Cerebellar_Hemisphere_GENE_RBM4	-0.201057066124418	0.00333909641330497	-4.18232271610946	3.34350214227713e-05	0.000842823134080469	2.06280636488969	Brain_Cerebellar_Hemisphere	1	0.000842823134080469
Brain_Hippocampus_GENE_ENSG00000289031	-0.176786415997198	0.00480084031465583	-4.18231708743508	3.34358244999799e-05	0.000842823134080469	2.06278436896757	Brain_Hippocampus	1	0.000842823134080469
Brain_Nucleus_accumbens_basal_ganglia_GENE_VANGL2	0.23154486495971	-0.00394825040160499	4.18226500884497	3.34432557405664e-05	0.000842836350993358	2.0625808558269	Brain_Nucleus_accumbens_basal_ganglia	1	0.000842836350993358
Brain_Caudate_basal_ganglia_GENE_HBA2	0.929409767232491	0.00342564365418238	4.18216914315662	3.34569391984834e-05	0.000842998257541285	2.06220623731891	Brain_Caudate_basal_ganglia	1	0.000842998257541285
Brain_Substantia_nigra_GENE_SOX9	0.461276868684465	-0.00583219046868947	4.18211811687548	3.34642246456211e-05	0.000842998257541285	2.06200684299078	Brain_Substantia_nigra	1	0.000842998257541285
Brain_Cerebellar_Hemisphere_GENE_UNC5B	-0.0905940575985476	0.00177060813818672	-4.18207484015904	3.34704048069912e-05	0.000842998257541285	2.06183773326204	Brain_Cerebellar_Hemisphere	1	0.000842998257541285
Brain_Cerebellar_Hemisphere_GENE_BRD9	0.106173516536647	-0.00353860411892251	4.18196579552505	3.34859818217957e-05	0.000843066560563341	2.06141163361593	Brain_Cerebellar_Hemisphere	1	0.000843066560563341
Brain_Amygdala_GENE_ENSG00000272824	-0.704216365724308	0.0114931808864406	-4.18195912939025	3.34869343023774e-05	0.000843066560563341	2.06138558555899	Brain_Amygdala	1	0.000843066560563341
Heart_Atrial_Appendage_GENE_RPA1	0.0993127758452367	-0.00271945941206215	4.1818832901486	3.3497772294417e-05	0.000843165461539421	2.06108924492589	Heart_Atrial_Appendage	1	0.000843165461539421
Heart_Left_Ventricle_GENE_CAMTA1.DT	-0.0882569246360315	5.71625387229422e-05	-4.18179442456649	3.35104760981712e-05	0.000843311275996625	2.06074201048649	Heart_Left_Ventricle	1	0.000843311275996625
Brain_Putamen_basal_ganglia_GENE_BAHD1	0.121044015312711	-0.00321076837094252	4.18166565051823	3.35288931700776e-05	0.000843600778506853	2.06023884950735	Brain_Putamen_basal_ganglia	1	0.000843600778506853
Heart_Atrial_Appendage_GENE_NDUFV2P1	0.275051479651823	-0.000865120923035072	4.18153003315224	3.35482993848987e-05	0.000843915043772505	2.05970896522799	Heart_Atrial_Appendage	1	0.000843915043772505
Heart_Left_Ventricle_GENE_TIMP2	0.167687929002348	-0.00154479665156666	4.18129429687594	3.35820576114065e-05	0.000844590133183164	2.05878793461654	Heart_Left_Ventricle	1	0.000844590133183164
Brain_Anterior_cingulate_cortex_BA24_GENE_ENSG00000269951	0.338227884528278	-0.010846499984945	4.18114665391256	3.360321705327e-05	0.000844948149716965	2.0582111127334	Brain_Anterior_cingulate_cortex_BA24	1	0.000844948149716965
Brain_Substantia_nigra_GENE_ST8SIA5	-0.173484632558957	-0.000651251406226869	-4.1809583940416	3.3630215922422e-05	0.000845178390961976	2.05747563357294	Brain_Substantia_nigra	1	0.000845178390961976
Brain_Cerebellar_Hemisphere_GENE_ENSG00000268049	0.245787212756416	-0.00649755953406431	4.18092670060664	3.36347631969294e-05	0.000845178390961976	2.05735181915709	Brain_Cerebellar_Hemisphere	1	0.000845178390961976
Brain_Substantia_nigra_GENE_ST8SIA4	-0.0663668413778864	0.00123552439947017	-4.18092501604187	3.36350049093801e-05	0.000845178390961976	2.05734523821624	Brain_Substantia_nigra	1	0.000845178390961976
Brain_Hippocampus_GENE_SLCO1A2	-0.188077796636195	0.00453204479446123	-4.18082009118016	3.36500634807255e-05	0.000845178390961976	2.05693534239633	Brain_Hippocampus	1	0.000845178390961976
Heart_Atrial_Appendage_GENE_HDAC2	0.127135866965643	-0.00229835046198652	4.18078892074823	3.36545382252843e-05	0.000845178390961976	2.05681357492834	Heart_Atrial_Appendage	1	0.000845178390961976
Heart_Atrial_Appendage_GENE_SNORD10	-0.301823255770298	-0.0014813865962136	-4.18076690367991	3.36576992787422e-05	0.000845178390961976	2.05672756563995	Heart_Atrial_Appendage	1	0.000845178390961976
Heart_Atrial_Appendage_GENE_HMGN3.AS1	0.149649186746883	-0.0026141318966916	4.18074491623379	3.36608563614515e-05	0.000845178390961976	2.05664167249406	Heart_Atrial_Appendage	1	0.000845178390961976
Brain_Substantia_nigra_GENE_TM4SF18	-0.3053730084964	0.00545836098693287	-4.18067665616014	3.36706593284645e-05	0.000845250610272344	2.05637501973747	Brain_Substantia_nigra	1	0.000845250610272344
Heart_Atrial_Appendage_GENE_PSMD6.AS1	-0.227279499363521	0.00150547442491137	-4.18057558211853	3.36851797694508e-05	0.000845314861897379	2.05598018922365	Heart_Atrial_Appendage	1	0.000845314861897379
Heart_Left_Ventricle_GENE_SARM1	0.0906990871622074	-0.00280452207875429	4.18050008398353	3.36960298300156e-05	0.000845314861897379	2.05568527297589	Heart_Left_Ventricle	1	0.000845314861897379
Brain_Substantia_nigra_GENE_TMEM9B	0.180616089352628	-0.0017136482289311	4.18043437873066	3.37054752351855e-05	0.000845314861897379	2.05542861445405	Brain_Substantia_nigra	1	0.000845314861897379
Brain_Substantia_nigra_GENE_DAB2IP	-0.102733548450836	-0.000330655383925134	-4.1803879036636	3.37121577431366e-05	0.000845314861897379	2.05524707536232	Brain_Substantia_nigra	1	0.000845314861897379
Heart_Left_Ventricle_GENE_PTOV1.AS2	0.20873302101287	-0.00617607765772025	4.18037179004842	3.37144749652153e-05	0.000845314861897379	2.05518413342989	Heart_Left_Ventricle	1	0.000845314861897379
Heart_Atrial_Appendage_GENE_ENSG00000287346	-0.0772475093535071	0.000447658276180439	-4.18036965420127	3.37147821225829e-05	0.000845314861897379	2.05517579054278	Heart_Atrial_Appendage	1	0.000845314861897379
Brain_Nucleus_accumbens_basal_ganglia_GENE_PHYKPL	-0.115619957277694	0.00373904147164528	-4.18022357298605	3.37357964692313e-05	0.000845640238043009	2.05460518846581	Brain_Nucleus_accumbens_basal_ganglia	1	0.000845640238043009
Heart_Left_Ventricle_GENE_ANKLE2	0.0737708811141645	-4.08635176547611e-05	4.18018311096708	3.3741619292551e-05	0.000845640238043009	2.05444714467539	Heart_Left_Ventricle	1	0.000845640238043009
Brain_Substantia_nigra_GENE_ENSG00000272979	0.401871240937382	-0.00350012874306345	4.18010720898338	3.37525448054444e-05	0.000845740356780035	2.05415067700198	Brain_Substantia_nigra	1	0.000845740356780035
Heart_Left_Ventricle_GENE_PCBD2	-0.145618289439783	-0.000192427263642736	-4.18001495378523	3.37658287752867e-05	0.000845899518331079	2.05379034164954	Heart_Left_Ventricle	1	0.000845899518331079
Brain_Nucleus_accumbens_basal_ganglia_GENE_SALL3	0.187671245268615	-0.00111360802665541	4.17984531833884	3.37902678437129e-05	0.0008463380140461	2.05312778979511	Brain_Nucleus_accumbens_basal_ganglia	1	0.0008463380140461
Heart_Left_Ventricle_GENE_RECQL4	0.117962962600638	8.39793335693037e-05	4.17970819549475	3.38100351921976e-05	0.000846499091896834	2.05259224212404	Heart_Left_Ventricle	1	0.000846499091896834
Brain_Anterior_cingulate_cortex_BA24_GENE_SPTLC2	-0.153145213639353	0.00378697966034456	-4.1797044674766	3.38105727694068e-05	0.000846499091896834	2.05257768218769	Brain_Anterior_cingulate_cortex_BA24	1	0.000846499091896834
Brain_Cerebellar_Hemisphere_GENE_ENSG00000287310	0.367043142250681	-0.00833714174465687	4.17956984343984	3.38299909023433e-05	0.000846811513811518	2.05205191034002	Brain_Cerebellar_Hemisphere	1	0.000846811513811518
Brain_Amygdala_GENE_EMD	0.309104950430519	-0.00482131420922633	4.17933482756965	3.38639149816441e-05	0.000847486837034467	2.05113409798599	Brain_Amygdala	1	0.000847486837034467
Brain_Substantia_nigra_GENE_KRBOX1	0.211303687495316	-0.00430912643730122	4.17928127271569	3.38716500508297e-05	0.000847506604962608	2.05092495587512	Brain_Substantia_nigra	1	0.000847506604962608
Heart_Atrial_Appendage_GENE_ZNF569	0.031168867189466	-0.000464619665371326	4.17910557252123	3.38970387116636e-05	0.00084796798686078	2.0502388301247	Heart_Atrial_Appendage	1	0.00084796798686078
Brain_Caudate_basal_ganglia_GENE_FBLN7	-0.071835026333838	0.000191320080163527	-4.17902179929873	3.39091503136551e-05	0.000848097108931072	2.04991169735232	Brain_Caudate_basal_ganglia	1	0.000848097108931072
Brain_Nucleus_accumbens_basal_ganglia_GENE_RASL11A	-0.500690443343327	0.0123729208644335	-4.17880831343593	3.39400338937485e-05	0.000848695585243102	2.04907806709839	Brain_Nucleus_accumbens_basal_ganglia	1	0.000848695585243102
Brain_Substantia_nigra_GENE_ENSG00000289639	0.614350523235025	-0.00849426120770793	4.17848005109443	3.39875736900943e-05	0.00084955791286005	2.04779632984298	Brain_Substantia_nigra	1	0.00084955791286005
Brain_Substantia_nigra_GENE_DLST	0.187219790982091	-0.00276077038755497	4.17847405211812	3.39884430670237e-05	0.00084955791286005	2.04777290704348	Brain_Substantia_nigra	1	0.00084955791286005
Heart_Atrial_Appendage_GENE_PEX12	0.159135117001104	-0.0040411421238458	4.17806520596446	3.40477433420946e-05	0.0008508658661784	2.04617665542431	Heart_Atrial_Appendage	1	0.0008508658661784
Heart_Atrial_Appendage_GENE_GPN1	0.081770958781845	-0.0022721029895282	4.1778275101727	3.40822647336378e-05	0.0008515541770918	2.04524869081624	Heart_Atrial_Appendage	1	0.0008515541770918
Heart_Left_Ventricle_GENE_ADAD2	-0.106434719080601	0.00137811641790559	-4.17768106036423	3.41035507440919e-05	0.000851911584483122	2.04467697526953	Heart_Left_Ventricle	1	0.000851911584483122
Brain_Hypothalamus_GENE_AFDN.DT	0.143717500189834	-0.0025573159417135	4.17760172499261	3.41150871723637e-05	0.000852025349461563	2.04436727110311	Brain_Hypothalamus	1	0.000852025349461563
Brain_Amygdala_GENE_RPL28P2	0.448906056906488	-0.0106440545323481	4.17742173951367	3.41412732586567e-05	0.000852504868673494	2.04366467616987	Brain_Amygdala	1	0.000852504868673494
Heart_Atrial_Appendage_GENE_POU2F1.DT	-0.197439578396095	0.000710892665068486	-4.177213054369	3.41716588220056e-05	0.000853089030837091	2.04285008418666	Heart_Atrial_Appendage	1	0.000853089030837091
Heart_Left_Ventricle_GENE_LRRC14B	-0.936311609109615	0.0123747917940137	-4.17694031693676	3.42114095315828e-05	0.000853616715327576	2.04178552485194	Heart_Left_Ventricle	1	0.000853616715327576
Brain_Putamen_basal_ganglia_GENE_ADIPOR2	-0.231086339666571	0.00723750148469306	-4.17693261433589	3.42125328029991e-05	0.000853616715327576	2.04175546070773	Brain_Putamen_basal_ganglia	1	0.000853616715327576
Brain_Substantia_nigra_GENE_ACY1	0.102913112680161	-0.000304654725598864	4.17688383945353	3.42196464666316e-05	0.000853616715327576	2.04156508789423	Brain_Substantia_nigra	1	0.000853616715327576
Heart_Left_Ventricle_GENE_ENSG00000287271	-0.0646804526380057	-0.000157790802131085	-4.17687608907884	3.42207769641599e-05	0.000853616715327576	2.04153483766709	Heart_Left_Ventricle	1	0.000853616715327576
Brain_Cerebellar_Hemisphere_GENE_PXMP4	0.171097784976321	-0.00214098592014292	4.17667775887455	3.42497182239841e-05	0.00085416403340207	2.04076075961765	Brain_Cerebellar_Hemisphere	1	0.00085416403340207
Heart_Left_Ventricle_GENE_KXD1	0.113349857718875	-0.0008122119576337	4.17642123445689	3.42871860241028e-05	0.000854923730312468	2.03975960207486	Heart_Left_Ventricle	1	0.000854923730312468
Heart_Left_Ventricle_GENE_ENSG00000223886	0.160097789454545	0.000126658573573688	4.17634111202059	3.42988966556733e-05	0.000854969354279677	2.03944691391023	Heart_Left_Ventricle	1	0.000854969354279677
Heart_Left_Ventricle_GENE_SLC25A35	0.181065039276613	-0.00339137874045611	4.17631284894222	3.43030284734102e-05	0.000854969354279677	2.03933661493585	Heart_Left_Ventricle	1	0.000854969354279677
Brain_Frontal_Cortex_BA9_GENE_KCNJ14	-0.191438661616339	0.00261460490412115	-4.1761813302182	3.43222616093968e-05	0.000855160789771555	2.03882336157021	Brain_Frontal_Cortex_BA9	1	0.000855160789771555
Brain_Cerebellar_Hemisphere_GENE_KLHL34	-0.305596944344392	0.00704395393795363	-4.17616448996213	3.43247250491778e-05	0.000855160789771555	2.03875764336794	Brain_Cerebellar_Hemisphere	1	0.000855160789771555
Brain_Amygdala_GENE_RNF220	-0.172307247373891	0.00439501392598289	-4.17592525686429	3.43597389269635e-05	0.000855858383706777	2.03782407579258	Brain_Amygdala	1	0.000855858383706777
Brain_Cerebellar_Hemisphere_GENE_GKAP1	-0.221746673401792	0.00412694664705788	-4.17582034401277	3.43751045758172e-05	0.000856066379832208	2.03741468657301	Brain_Cerebellar_Hemisphere	1	0.000856066379832208
Brain_Anterior_cingulate_cortex_BA24_GENE_TNIK	0.0820325732220801	-0.00107559478000348	4.17569209091838	3.43938975508734e-05	0.000856359626675775	2.03691423254311	Brain_Anterior_cingulate_cortex_BA24	1	0.000856359626675775
Brain_Frontal_Cortex_BA9_GENE_DVL1	-0.165132693227471	0.00675697682632052	-4.17552219334023	3.44188077733015e-05	0.000856797830643311	2.0362513005411	Brain_Frontal_Cortex_BA9	1	0.000856797830643311
Brain_Caudate_basal_ganglia_GENE_APLNR	-0.996463409989881	0.00191530805874155	-4.17544829193591	3.44296484883653e-05	0.000856797830643311	2.03596294878836	Brain_Caudate_basal_ganglia	1	0.000856797830643311
Brain_Cerebellar_Hemisphere_GENE_KIF3C	-0.136918353954929	0.00352146637792906	-4.17542844061948	3.44325610636477e-05	0.000856797830643311	2.03588549286356	Brain_Cerebellar_Hemisphere	1	0.000856797830643311
Heart_Left_Ventricle_GENE_CIART	-0.185023910777026	0.00189298539912149	-4.17533092455055	3.44468719803101e-05	0.000856939252342653	2.03550500939502	Heart_Left_Ventricle	1	0.000856939252342653
Heart_Left_Ventricle_GENE_STARD3	0.0783193584125031	-2.81292030040874e-05	4.17529401969658	3.44522894089312e-05	0.000856939252342653	2.0353610179996	Heart_Left_Ventricle	1	0.000856939252342653
Brain_Anterior_cingulate_cortex_BA24_GENE_ADM5	0.464954180533123	-0.00239914437824869	4.17502256211772	3.44921628207574e-05	0.000857756194149457	2.03430191065828	Brain_Anterior_cingulate_cortex_BA24	1	0.000857756194149457
Brain_Anterior_cingulate_cortex_BA24_GENE_MBTD1	-0.10531638783011	0.00202797610106395	-4.17492360310935	3.45067094747064e-05	0.000857929365669106	2.03391583246544	Brain_Anterior_cingulate_cortex_BA24	1	0.000857929365669106
Brain_Caudate_basal_ganglia_GENE_CPE	0.12984599415368	-0.00162488372098784	4.17486681852204	3.45150592629588e-05	0.000857929365669106	2.03369429722903	Brain_Caudate_basal_ganglia	1	0.000857929365669106
Heart_Left_Ventricle_GENE_VWC2	-0.141138759188024	0.000660954916656215	-4.17483174062369	3.45202181911964e-05	0.000857929365669106	2.03355744829386	Heart_Left_Ventricle	1	0.000857929365669106
Brain_Cerebellar_Hemisphere_GENE_PHYH	0.108378347826968	-0.00330614788473367	4.17448276061268	3.4571582904267e-05	0.000859030975084891	2.03219603598676	Brain_Cerebellar_Hemisphere	1	0.000859030975084891
Brain_Caudate_basal_ganglia_GENE_ENSG00000242405	0.227065206288144	-0.00218085788844014	4.1743892243401	3.45853624273017e-05	0.00085919841333037	2.03183115806204	Brain_Caudate_basal_ganglia	1	0.00085919841333037
Brain_Nucleus_accumbens_basal_ganglia_GENE_PHF21B	0.076367329579402	-0.00111545363728487	4.17399444576585	3.4643577830431e-05	0.000860398207593136	2.03029124118899	Brain_Nucleus_accumbens_basal_ganglia	1	0.000860398207593136
Brain_Caudate_basal_ganglia_GENE_AUP1	-0.130819788616312	0.00474820810810671	-4.17396611298668	3.46477594659641e-05	0.000860398207593136	2.03018072847768	Brain_Caudate_basal_ganglia	1	0.000860398207593136
Brain_Nucleus_accumbens_basal_ganglia_GENE_ZNF561	0.0707214526830493	-0.00137053807599893	4.17369689966632	3.46875166536913e-05	0.000861163067990462	2.02913069031887	Brain_Nucleus_accumbens_basal_ganglia	1	0.000861163067990462
Heart_Atrial_Appendage_GENE_RALB	0.0968428521301777	-0.00112528827629409	4.17364799471641	3.46947435548163e-05	0.000861163067990462	2.02893994853874	Heart_Atrial_Appendage	1	0.000861163067990462
Brain_Substantia_nigra_GENE_OTX1	0.299393333136144	-0.00535725975197207	4.1736142482698	3.46997312527379e-05	0.000861163067990462	2.0288083300107	Brain_Substantia_nigra	1	0.000861163067990462
Brain_Putamen_basal_ganglia_GENE_TDH.AS1	0.481240775459358	-0.00349368668620209	4.17344602792969	3.47246042713556e-05	0.000861434054864753	2.02815224875579	Brain_Putamen_basal_ganglia	1	0.000861434054864753
Brain_Anterior_cingulate_cortex_BA24_GENE_SYNGR3	-0.20894503554925	0.00273791359195275	-4.17344491398424	3.47247690356289e-05	0.000861434054864753	2.02814790430596	Brain_Anterior_cingulate_cortex_BA24	1	0.000861434054864753
Brain_Nucleus_accumbens_basal_ganglia_GENE_SIRT4	-0.0851798540063618	0.00223641988773039	-4.17338943195806	3.47329763540581e-05	0.000861462528157115	2.0279315226653	Brain_Nucleus_accumbens_basal_ganglia	1	0.000861462528157115
Brain_Substantia_nigra_GENE_STK10	-0.0984995722313828	0.00179685261659013	-4.17326878069336	3.475083037252e-05	0.000861730202946122	2.02746098826589	Brain_Substantia_nigra	1	0.000861730202946122
Brain_Putamen_basal_ganglia_GENE_DUSP1	-0.371660838964227	0.00455330072157453	-4.17309883017303	3.47759945384542e-05	0.000862179004782303	2.0267982106761	Brain_Putamen_basal_ganglia	1	0.000862179004782303
Heart_Left_Ventricle_GENE_NPIPB12	0.0776895307062108	-0.000839199153949329	4.17294564736287	3.47986908168832e-05	0.000862469296391273	2.0262008459457	Heart_Left_Ventricle	1	0.000862469296391273
Heart_Atrial_Appendage_GENE_PHF8	-0.141493090467987	0.00417608168047839	-4.17288755740481	3.48073013835587e-05	0.000862469296391273	2.02597431877782	Heart_Atrial_Appendage	1	0.000862469296391273
Brain_Substantia_nigra_GENE_ARF6	-0.165258125002587	-0.000444594683521741	-4.1728767278885	3.48089068470107e-05	0.000862469296391273	2.02593208840381	Brain_Substantia_nigra	1	0.000862469296391273
Brain_Nucleus_accumbens_basal_ganglia_GENE_COL11A1	-0.099669663913452	0.00175580811981034	-4.1721245670295	3.49205865222858e-05	0.000865028863098742	2.02299924177054	Brain_Nucleus_accumbens_basal_ganglia	1	0.000865028863098742
Heart_Left_Ventricle_GENE_ENSG00000271971	-0.304125604152651	0.000207481277718543	-4.1720855604372	3.49263874560552e-05	0.000865028863098742	2.02284715970237	Heart_Left_Ventricle	1	0.000865028863098742
Brain_Frontal_Cortex_BA9_GENE_PRKAA2	-0.190207362078816	-0.00123585003331864	-4.17203060024406	3.49345625148071e-05	0.000865055761882485	2.02263287870393	Brain_Frontal_Cortex_BA9	1	0.000865055761882485
Brain_Putamen_basal_ganglia_GENE_ST20.AS1	0.108783508553177	-0.00171655227933209	4.17186836246058	3.49587052170533e-05	0.000865468138409377	2.02200035499196	Brain_Putamen_basal_ganglia	1	0.000865468138409377
Heart_Left_Ventricle_GENE_TTC9C	0.0784967236620157	-0.000594633177317178	4.17182338772149	3.49654007470271e-05	0.000865468138409377	2.02182501404723	Heart_Left_Ventricle	1	0.000865468138409377
Brain_Nucleus_accumbens_basal_ganglia_GENE_C16orf87	-0.159236929792422	0.00412499959207502	-4.17163371298003	3.49936516547642e-05	0.000865991750989164	2.02108555737304	Brain_Nucleus_accumbens_basal_ganglia	1	0.000865991750989164
Brain_Caudate_basal_ganglia_GENE_S100A4	-0.270364998405113	0.0101222647254273	-4.17144669374741	3.50215283196618e-05	0.000866505891685256	2.02035648421443	Brain_Caudate_basal_ganglia	1	0.000866505891685256
Brain_Putamen_basal_ganglia_GENE_CPSF7	0.0689075133501931	-0.00145132282954551	4.17122423034162	3.50547157493732e-05	0.000867151196729073	2.01948927591567	Brain_Putamen_basal_ganglia	1	0.000867151196729073
Heart_Left_Ventricle_GENE_ENSG00000231967	-0.113698301107646	0.00373697769762546	-4.17092661880389	3.5099160721362e-05	0.000868074662445554	2.01832919252254	Heart_Left_Ventricle	1	0.000868074662445554
Heart_Left_Ventricle_GENE_KITLG	0.184862089775841	-8.5157547201006e-05	4.17078137144623	3.51208712763135e-05	0.00086843559880567	2.0177630496314	Heart_Left_Ventricle	1	0.00086843559880567
Brain_Frontal_Cortex_BA9_GENE_NUP153.AS1	0.252519123103681	-0.00241109749419432	4.17027201475121	3.51971074261913e-05	0.000870021511830294	2.01577783318104	Brain_Frontal_Cortex_BA9	1	0.000870021511830294
Heart_Left_Ventricle_GENE_ENSG00000276308	0.116377606407844	-0.00160900270860163	4.17025759853481	3.51992674132671e-05	0.000870021511830294	2.01572164932338	Heart_Left_Ventricle	1	0.000870021511830294
Heart_Atrial_Appendage_GENE_ENSG00000228421	0.209731197594907	-0.00447358197667691	4.17009142794564	3.52241739282469e-05	0.000870460813308244	2.01507405117059	Heart_Atrial_Appendage	1	0.000870460813308244
Brain_Anterior_cingulate_cortex_BA24_GENE_ERLIN2	0.129011705903262	-0.00327904759480728	4.17002176928408	3.52346197226556e-05	0.000870542655500348	2.01480258541849	Brain_Anterior_cingulate_cortex_BA24	1	0.000870542655500348
Brain_Hypothalamus_GENE_CHMP3	-0.211017900597045	0.00204351460393818	-4.16995885051519	3.52440573590708e-05	0.000870599561014714	2.01455738926	Brain_Hypothalamus	1	0.000870599561014714
Heart_Left_Ventricle_GENE_SESN1	-0.126991622973931	0.003545462923283	-4.16987749537971	3.52562639662429e-05	0.000870724828834788	2.01424035122324	Heart_Left_Ventricle	1	0.000870724828834788
Heart_Atrial_Appendage_GENE_PNPO	0.0917647671508208	-0.00362681904292247	4.1694389165418	3.53221381543047e-05	0.000872138752625727	2.01253132522447	Heart_Atrial_Appendage	1	0.000872138752625727
Brain_Putamen_basal_ganglia_GENE_FSCN1P1	0.184049810059505	-0.000483797156697624	4.16934469006027	3.53363061814432e-05	0.000872138752625727	2.01216417149774	Brain_Putamen_basal_ganglia	1	0.000872138752625727
Brain_Amygdala_GENE_ENSG00000219133	0.116245200017856	-6.00628814428127e-05	4.16927503594466	3.53467829509999e-05	0.000872138752625727	2.01189276906171	Brain_Amygdala	1	0.000872138752625727
Heart_Atrial_Appendage_GENE_PROCR	0.136864036560482	-0.0030440046152956	4.1692635983244	3.53485035815758e-05	0.000872138752625727	2.01184820357329	Heart_Atrial_Appendage	1	0.000872138752625727
Brain_Hypothalamus_GENE_ENSG00000288833	0.390761883466799	-0.00633660909568532	4.16925863725428	3.5349249930236e-05	0.000872138752625727	2.01182887331929	Brain_Hypothalamus	1	0.000872138752625727
Brain_Hypothalamus_GENE_ARL5A	-0.144534033782316	0.00288658805865991	-4.16910602303779	3.53722167066445e-05	0.000872374639442124	2.01123423966114	Brain_Hypothalamus	1	0.000872374639442124
Brain_Nucleus_accumbens_basal_ganglia_GENE_TBC1D20	0.0486836024340671	-0.000854746229464183	4.16910009723678	3.53731087615927e-05	0.000872374639442124	2.01121115126247	Brain_Nucleus_accumbens_basal_ganglia	1	0.000872374639442124
Heart_Left_Ventricle_GENE_TNNT1	-0.686139220132352	0.00902933040972738	-4.16899480111981	3.53889633424283e-05	0.000872575376465381	2.0108008964621	Heart_Left_Ventricle	1	0.000872575376465381
Brain_Hypothalamus_GENE_ANKLE2	0.0872952422338839	-0.0028554072032361	4.16895107327107	3.53955494927692e-05	0.000872575376465381	2.01063052684559	Brain_Hypothalamus	1	0.000872575376465381
Heart_Atrial_Appendage_GENE_NKTR	-0.279961931013321	0.00465787306336463	-4.16890045070689	3.54031755609319e-05	0.000872587095000887	2.01043329657849	Heart_Atrial_Appendage	1	0.000872587095000887
Brain_Anterior_cingulate_cortex_BA24_GENE_GNG5	0.223392087728262	-0.00343725562316384	4.16873352308907	3.54283335634309e-05	0.00087297995995343	2.00978294681214	Brain_Anterior_cingulate_cortex_BA24	1	0.00087297995995343
Brain_Cerebellar_Hemisphere_GENE_CCNA2	-0.240381560045217	0.00758863514749543	-4.16869976754971	3.54334229984048e-05	0.00087297995995343	2.00965143824743	Brain_Cerebellar_Hemisphere	1	0.00087297995995343
Brain_Substantia_nigra_GENE_ARFGAP2	0.15975497411324	-0.00456225341828905	4.16855507740721	3.54552463005319e-05	0.000873341299063647	2.00908774970133	Brain_Substantia_nigra	1	0.000873341299063647
Brain_Substantia_nigra_GENE_ENSG00000289272	-0.428179507561389	0.00184437183588549	-4.16848258336057	3.54661852328298e-05	0.000873403073111938	2.00880533194717	Brain_Substantia_nigra	1	0.000873403073111938
Brain_Substantia_nigra_GENE_NDP	0.199027033082791	-0.00131769013503684	4.16844359980628	3.54720689541971e-05	0.000873403073111938	2.00865346416969	Brain_Substantia_nigra	1	0.000873403073111938
Brain_Cerebellar_Hemisphere_GENE_SLFN5	0.17227795451339	-0.00176295551022516	4.16811179115847	3.5522185900162e-05	0.000874460621550325	2.00736089502717	Brain_Cerebellar_Hemisphere	1	0.000874460621550325
Brain_Cerebellar_Hemisphere_GENE_NOP14	-0.16619716385603	0.0050906241321067	-4.16796913143048	3.55437541871851e-05	0.000874815093980198	2.00680519005145	Brain_Cerebellar_Hemisphere	1	0.000874815093980198
Brain_Anterior_cingulate_cortex_BA24_GENE_KIF19	-0.390508200086838	0.0123081895776579	-4.16786435508215	3.55596029431906e-05	0.000875028680772668	2.00639706424379	Brain_Anterior_cingulate_cortex_BA24	1	0.000875028680772668
Brain_Substantia_nigra_GENE_ARL11	-0.393705587263218	0.00427881902172373	-4.16780416273986	3.55687108436711e-05	0.000875076340086996	2.00616260682454	Brain_Substantia_nigra	1	0.000875076340086996
Heart_Left_Ventricle_GENE_PLA2G15	-0.218655071042859	-0.00388618485168036	-4.16753608207576	3.56093019883354e-05	0.000875857916124024	2.00511843449285	Heart_Left_Ventricle	1	0.000875857916124024
Brain_Hippocampus_GENE_TTL	-0.0961607522672698	0.000253346459470648	-4.16749956802902	3.56148341348494e-05	0.000875857916124024	2.0049762174092	Brain_Hippocampus	1	0.000875857916124024
Brain_Anterior_cingulate_cortex_BA24_GENE_SLITRK5	-0.171973611235626	0.00295297879141623	-4.16739837688373	3.56301696136919e-05	0.000875936273914173	2.00458209821953	Brain_Anterior_cingulate_cortex_BA24	1	0.000875936273914173
Heart_Left_Ventricle_GENE_ANXA5	0.294940086779943	-0.00235478511548234	4.16738381685282	3.56323766980526e-05	0.000875936273914173	2.00452539056205	Heart_Left_Ventricle	1	0.000875936273914173
Brain_Substantia_nigra_GENE_HIGD1A	0.104150151861082	-0.00150157713469102	4.16721535578888	3.56579223598403e-05	0.000876387703872426	2.00386929061363	Brain_Substantia_nigra	1	0.000876387703872426
Brain_Anterior_cingulate_cortex_BA24_GENE_ENSG00000228172	0.122768686678654	-0.00115604331400118	4.16691652263792	3.57032807256149e-05	0.000877013472356499	2.0027054958636	Brain_Anterior_cingulate_cortex_BA24	1	0.000877013472356499
Brain_Substantia_nigra_GENE_H3P4	-0.373322705133705	0.000639725494532076	-4.16687519151056	3.57095584900469e-05	0.000877013472356499	2.00254453946722	Brain_Substantia_nigra	1	0.000877013472356499
Brain_Anterior_cingulate_cortex_BA24_GENE_SLC30A1	0.22441733465283	-0.00437504077305973	4.16685965647992	3.57119183698765e-05	0.000877013472356499	2.00248404156397	Brain_Anterior_cingulate_cortex_BA24	1	0.000877013472356499
Brain_Caudate_basal_ganglia_GENE_ENSG00000274002	0.435884203142456	-0.0128371751168566	4.16685810286907	3.57121543823997e-05	0.000877013472356499	2.00247799136551	Brain_Caudate_basal_ganglia	1	0.000877013472356499
Brain_Cerebellar_Hemisphere_GENE_PARTICL	0.126766244092427	-0.00326283755816107	4.16663283538793	3.57463909953798e-05	0.000877013472356499	2.00160075871792	Brain_Cerebellar_Hemisphere	1	0.000877013472356499
Brain_Anterior_cingulate_cortex_BA24_GENE_PAN3	-0.0462603969480523	0.000240921912092793	-4.166617153387	3.57487755410503e-05	0.000877013472356499	2.00153969180332	Brain_Anterior_cingulate_cortex_BA24	1	0.000877013472356499
Brain_Substantia_nigra_GENE_RSAD1	-0.201959897963744	0.0058701313500745	-4.16660594975636	3.57504792154413e-05	0.000877013472356499	2.00149606413824	Brain_Substantia_nigra	1	0.000877013472356499
Brain_Caudate_basal_ganglia_GENE_OGA	0.242552981526567	-0.0036719803332839	4.16653487381184	3.57612891436442e-05	0.000877013472356499	2.0012192923598	Brain_Caudate_basal_ganglia	1	0.000877013472356499
Brain_Anterior_cingulate_cortex_BA24_GENE_MED30	0.0445921174492483	-0.000303620960518623	4.16652335293115	3.57630416454808e-05	0.000877013472356499	2.0011744301352	Brain_Anterior_cingulate_cortex_BA24	1	0.000877013472356499
Heart_Left_Ventricle_GENE_ENSG00000255384	-0.210677787561105	0.0018470769503567	-4.16650746369291	3.57654587753399e-05	0.000877013472356499	2.00111255774941	Heart_Left_Ventricle	1	0.000877013472356499
Brain_Hypothalamus_GENE_C7orf50	0.157281667542292	-0.00260951113956836	4.16648103952518	3.57694788621689e-05	0.000877013472356499	2.00100966304252	Brain_Hypothalamus	1	0.000877013472356499
Heart_Atrial_Appendage_GENE_LENG8	-0.326759808758805	0.00544525463912365	-4.16648006541377	3.57696270685277e-05	0.000877013472356499	2.00100586990142	Heart_Atrial_Appendage	1	0.000877013472356499
Brain_Hypothalamus_GENE_PPIAL4D	-0.0861190294196449	0.000547046969634807	-4.16637890200333	3.57850217777288e-05	0.000877214672055584	2.00061194916337	Brain_Hypothalamus	1	0.000877214672055584
Brain_Substantia_nigra_GENE_ENSG00000237861	0.10624947332001	-4.56772847167355e-05	4.16615753084292	3.5818731307816e-05	0.00087786466037963	1.99974998213618	Brain_Substantia_nigra	1	0.00087786466037963
Heart_Left_Ventricle_GENE_ENSG00000285774	-0.208736224354366	0.00316984314294551	-4.16585410865301	3.58649843665728e-05	0.000878821749454647	1.99856859758604	Heart_Left_Ventricle	1	0.000878821749454647
Heart_Left_Ventricle_GENE_PSMD8	-0.190270013755929	0.00262649173454744	-4.16569884291377	3.58886747471803e-05	0.00087922569806242	1.99796409640752	Heart_Left_Ventricle	1	0.00087922569806242
Brain_Cerebellar_Hemisphere_GENE_ZNF517	0.14187877782801	-0.00291165288961511	4.1656487785926	3.58963167159507e-05	0.000879236398276602	1.99776918385608	Brain_Cerebellar_Hemisphere	1	0.000879236398276602
Heart_Atrial_Appendage_GENE_ENSG00000271018	0.142848297393349	-0.00234735757026169	4.16546384215461	3.59245594044452e-05	0.000879751582381224	1.99704920047894	Heart_Atrial_Appendage	1	0.000879751582381224
Heart_Left_Ventricle_GENE_HRC	-0.403063091272307	0.00370083659159968	-4.16526225927271	3.59553683626803e-05	0.000880234411182476	1.99626444433221	Heart_Left_Ventricle	1	0.000880234411182476
Brain_Anterior_cingulate_cortex_BA24_GENE_TSPAN13	-0.142610043204623	0.0011008282195211	-4.16524045436692	3.59587024268581e-05	0.000880234411182476	1.9961795606199	Brain_Anterior_cingulate_cortex_BA24	1	0.000880234411182476
Brain_Cerebellar_Hemisphere_GENE_P2RX6	0.195128612534573	-0.00396360353464235	4.16517557618298	3.59686243219585e-05	0.000880300699711181	1.99592700060493	Brain_Cerebellar_Hemisphere	1	0.000880300699711181
Heart_Atrial_Appendage_GENE_FAM177A1	0.182724682612353	-0.00377716065660889	4.16505407456772	3.59872127150801e-05	0.000880579024101822	1.99545402488717	Heart_Atrial_Appendage	1	0.000880579024101822
Brain_Caudate_basal_ganglia_GENE_PPP1CC	-0.173192550379193	0.00374566589315177	-4.16494970655261	3.60031871601008e-05	0.000880793288446829	1.99504775637006	Brain_Caudate_basal_ganglia	1	0.000880793288446829
Brain_Nucleus_accumbens_basal_ganglia_GENE_ENSG00000271631	0.311866963328159	-0.00271759984880747	4.16471850946092	3.60385979581655e-05	0.000881310323817215	1.99414782022227	Brain_Nucleus_accumbens_basal_ganglia	1	0.000881310323817215
Heart_Left_Ventricle_GENE_NOTCH3	0.403454123168801	0.00290044176395453	4.16471741398666	3.60387658229907e-05	0.000881310323817215	1.99414355619331	Heart_Left_Ventricle	1	0.000881310323817215
Brain_Cerebellar_Hemisphere_GENE_CEMIP	-0.146506936345949	0.00421031983892309	-4.16459646157359	3.60573045260458e-05	0.000881587007955182	1.99367276694844	Brain_Cerebellar_Hemisphere	1	0.000881587007955182
Brain_Nucleus_accumbens_basal_ganglia_GENE_MAFG	0.191369132627555	-0.00810547922127975	4.16442268185821	3.60839561062504e-05	0.000882061898183799	1.99299637775804	Brain_Nucleus_accumbens_basal_ganglia	1	0.000882061898183799
Brain_Substantia_nigra_GENE_GPNMB	-0.652213169074109	0.0170283261449252	-4.16434866331472	3.60953135924144e-05	0.000882162813349719	1.99270828921399	Brain_Substantia_nigra	1	0.000882162813349719
Heart_Atrial_Appendage_GENE_ENSG00000286974	-0.130580604342919	0.00118948315197529	-4.16425391543076	3.61098567777309e-05	0.000882176197867144	1.99233952674323	Heart_Atrial_Appendage	1	0.000882176197867144
Brain_Cerebellar_Hemisphere_GENE_LEMD1.DT	0.131692204030331	-0.00298439690458567	4.16425089926587	3.61103198310747e-05	0.000882176197867144	1.99232778784069	Brain_Cerebellar_Hemisphere	1	0.000882176197867144
Brain_Nucleus_accumbens_basal_ganglia_GENE_ENSG00000277159	-0.378154926085098	0.00830253443933627	-4.16411480218725	3.61312198664625e-05	0.000882510107659066	1.99179810682198	Brain_Nucleus_accumbens_basal_ganglia	1	0.000882510107659066
Brain_Substantia_nigra_GENE_NEBL.AS1	0.290325335997033	-0.00303288387176702	4.16395325026379	3.61560438775596e-05	0.000882789139527836	1.99116937827877	Brain_Substantia_nigra	1	0.000882789139527836
Brain_Frontal_Cortex_BA9_GENE_MC4R	-0.427552512779194	0.000353428766574693	-4.16394629841323	3.61571124607477e-05	0.000882789139527836	1.99114232354741	Brain_Frontal_Cortex_BA9	1	0.000882789139527836
Brain_Putamen_basal_ganglia_GENE_MOSPD3	0.151646242555611	0.000428523524039761	4.16388026541852	3.61672640268873e-05	0.000882860351004802	1.99088534301675	Brain_Putamen_basal_ganglia	1	0.000882860351004802
Heart_Left_Ventricle_GENE_RBM25	0.135218918718071	-0.00220342315719645	4.16369973511679	3.61950316599667e-05	0.000883247868765651	1.99018279296343	Heart_Left_Ventricle	1	0.000883247868765651
Brain_Nucleus_accumbens_basal_ganglia_GENE_ENSG00000287433	-0.106782915585328	0.00140770005711498	-4.16368294480932	3.61976152333646e-05	0.000883247868765651	1.99011745341079	Brain_Nucleus_accumbens_basal_ganglia	1	0.000883247868765651
Brain_Substantia_nigra_GENE_FRAT1	-0.38307352436411	0.00530204900580109	-4.16352801719817	3.62214626804024e-05	0.000883653068365483	1.98951456362075	Brain_Substantia_nigra	1	0.000883653068365483
Brain_Nucleus_accumbens_basal_ganglia_GENE_NRSN2.AS1	0.07359522898384	-0.00151084244084271	4.16343541115089	3.62357243358718e-05	0.00088382429927199	1.98915420381921	Brain_Nucleus_accumbens_basal_ganglia	1	0.00088382429927199
Heart_Left_Ventricle_GENE_ENSG00000239470	-0.160021305979524	0.00280054607582184	-4.16337787133366	3.62445883616977e-05	0.000883863834652527	1.98893030174238	Heart_Left_Ventricle	1	0.000883863834652527
Heart_Left_Ventricle_GENE_ARHGEF17	0.156334068051982	0.000716556252067581	4.16330517192062	3.62557906794605e-05	0.000883960364642	1.98864741397071	Heart_Left_Ventricle	1	0.000883960364642
Heart_Atrial_Appendage_GENE_CHMP2B	0.108025573132146	-0.000566004778639521	4.16321222461186	3.62701178148016e-05	0.000884112853338531	1.98828574438967	Heart_Atrial_Appendage	1	0.000884112853338531
Brain_Hypothalamus_GENE_SNORA41	0.339586302818826	-0.00807982638307937	4.16317060212651	3.6276535358e-05	0.000884112853338531	1.98812378855927	Brain_Hypothalamus	1	0.000884112853338531
Brain_Cerebellar_Hemisphere_GENE_ENSG00000280604	-0.165712976532786	0.0018256926669927	-4.16296673605261	3.63079839693533e-05	0.00088470260938743	1.98733055419087	Brain_Cerebellar_Hemisphere	1	0.00088470260938743
Brain_Hippocampus_GENE_KLHL8	-0.0795005797898338	0.00110372987159541	-4.16289564347819	3.63189568926986e-05	0.000884793306388944	1.987053944528	Brain_Hippocampus	1	0.000884793306388944
Brain_Caudate_basal_ganglia_GENE_ZBTB26	-0.0764571042107908	0.00139036881291228	-4.16277561064942	3.6337490761347e-05	0.000884949227666342	1.98658692634196	Brain_Caudate_basal_ganglia	1	0.000884949227666342
Brain_Frontal_Cortex_BA9_GENE_CTRL	0.219069277699031	0.000809770600519337	4.16275665693434	3.63404181642726e-05	0.000884949227666342	1.98651318325786	Brain_Frontal_Cortex_BA9	1	0.000884949227666342
Brain_Cerebellar_Hemisphere_GENE_DNPEP	0.0667549828226354	6.10219218484952e-05	4.16271331485527	3.63471131958543e-05	0.000884949227666342	1.98634455372388	Brain_Cerebellar_Hemisphere	1	0.000884949227666342
Brain_Frontal_Cortex_BA9_GENE_NEK1	0.0387088073496346	3.74148749112001e-05	4.16257623738403	3.63682952219241e-05	0.000885234840311701	1.98581124197315	Brain_Frontal_Cortex_BA9	1	0.000885234840311701
Brain_Anterior_cingulate_cortex_BA24_GENE_SFTPD.AS1	-0.233696593720845	0.00116770797577352	-4.16253115256654	3.63752645638601e-05	0.000885234840311701	1.98563583919483	Brain_Anterior_cingulate_cortex_BA24	1	0.000885234840311701
Brain_Amygdala_GENE_BNIP3	0.287173384328102	-0.00547379924697807	4.16249659710613	3.63806071079029e-05	0.000885234840311701	1.98550140215616	Brain_Amygdala	1	0.000885234840311701
Heart_Atrial_Appendage_GENE_CLIC2	0.175795216443401	-0.00239868435179517	4.16235317382812	3.64027894523232e-05	0.000885575815312549	1.98494342915352	Heart_Atrial_Appendage	1	0.000885575815312549
Heart_Left_Ventricle_GENE_CD58	-0.125256317686758	0.00485390493084193	-4.16231216423792	3.64091345053845e-05	0.000885575815312549	1.98478388902303	Heart_Left_Ventricle	1	0.000885575815312549
Brain_Cerebellar_Hemisphere_GENE_LINC02019	-0.350693447718976	0.0112037356467113	-4.16225946236938	3.6417290147725e-05	0.000885597664835907	1.98457886443883	Brain_Cerebellar_Hemisphere	1	0.000885597664835907
Heart_Atrial_Appendage_GENE_ENSG00000279286	-0.147065357403322	0.00346199367058443	-4.16215855542173	3.6432910404885e-05	0.000885800994398745	1.98418631579974	Heart_Atrial_Appendage	1	0.000885800994398745
Heart_Left_Ventricle_GENE_KLHDC3	-0.230649507394348	0.00481116180987116	-4.16205792872259	3.64484936314996e-05	0.000885821571218556	1.9837948662772	Heart_Left_Ventricle	1	0.000885821571218556
Heart_Atrial_Appendage_GENE_METTL25B	-0.173761246890162	0.00449041257687482	-4.1620541301947	3.64490820024376e-05	0.000885821571218556	1.98378008973751	Heart_Atrial_Appendage	1	0.000885821571218556
Brain_Cerebellar_Hemisphere_GENE_UBE2L6	0.122496917433157	-0.00151027880161783	4.16201015257813	3.64558945500975e-05	0.000885821571218556	1.98360901464695	Brain_Cerebellar_Hemisphere	1	0.000885821571218556
Brain_Nucleus_accumbens_basal_ganglia_GENE_HM13	-0.0464323083414491	-0.000276275289239589	-4.16196562586095	3.6462793393572e-05	0.000885821571218556	1.98343580525628	Brain_Nucleus_accumbens_basal_ganglia	1	0.000885821571218556
Brain_Substantia_nigra_GENE_ZNF330	-0.0996790833876701	0.00193472618666852	-4.16170855508759	3.65026475185394e-05	0.000886613270579682	1.982435831285	Brain_Substantia_nigra	1	0.000886613270579682
Heart_Left_Ventricle_GENE_LINC01615	0.0810741781044134	0.00025104077347697	4.16150839349587	3.65337076261934e-05	0.000887086273079386	1.98165726722568	Heart_Left_Ventricle	1	0.000887086273079386
Brain_Amygdala_GENE_LARP1	-0.0665066980977316	9.1772111992552e-05	-4.16148937258244	3.65366605082194e-05	0.000887086273079386	1.98158328383307	Brain_Amygdala	1	0.000887086273079386
Heart_Left_Ventricle_GENE_ENSG00000249626	0.137895687772989	-0.00303711136677753	4.16106731723865	3.66022405370289e-05	0.000888501732296113	1.97994174681652	Heart_Left_Ventricle	1	0.000888501732296113
Brain_Nucleus_accumbens_basal_ganglia_GENE_ENSG00000226853	0.33345258169607	-0.0072986167161421	4.16083858220005	3.66378287722727e-05	0.000889127714908073	1.9790521727653	Brain_Nucleus_accumbens_basal_ganglia	1	0.000889127714908073
Brain_Nucleus_accumbens_basal_ganglia_GENE_ENSG00000229407	-0.110994868876799	0.00133726769903965	-4.16077839414162	3.66471987341696e-05	0.000889127714908073	1.97881810285191	Brain_Nucleus_accumbens_basal_ganglia	1	0.000889127714908073
Brain_Frontal_Cortex_BA9_GENE_GPR26	-0.341327598701446	0.0039623126652452	-4.16076112899461	3.66498869602682e-05	0.000889127714908073	1.97875095969633	Brain_Frontal_Cortex_BA9	1	0.000889127714908073
Brain_Frontal_Cortex_BA9_GENE_LRP2BP	0.142412147090218	-0.00470109904834622	4.16061025735596	3.66733860363929e-05	0.000889520960295954	1.9781642397665	Brain_Frontal_Cortex_BA9	1	0.000889520960295954
Heart_Atrial_Appendage_GENE_OSER1	-0.16230367848124	0.0042542611539605	-4.16041526844107	3.67037778657791e-05	0.000889969088486491	1.9774059831348	Heart_Atrial_Appendage	1	0.000889969088486491
Brain_Caudate_basal_ganglia_GENE_ZNF426.DT	0.283384082892132	0.00152771104445242	4.16035342904048	3.67134214331972e-05	0.000889969088486491	1.97716551419563	Brain_Caudate_basal_ganglia	1	0.000889969088486491
Brain_Cerebellar_Hemisphere_GENE_ABHD14B	0.226023666906806	-0.0056015113518516	4.16031191184436	3.67198972003944e-05	0.000889969088486491	1.97700407214329	Brain_Cerebellar_Hemisphere	1	0.000889969088486491
Brain_Anterior_cingulate_cortex_BA24_GENE_STX2	-0.113864577247331	0.00274010557754722	-4.1603046231179	3.67210341932137e-05	0.000889969088486491	1.97697572965894	Brain_Anterior_cingulate_cortex_BA24	1	0.000889969088486491
Brain_Hypothalamus_GENE_DTX4	0.257376366439403	-0.00739568874911642	4.1602314086158	3.6732457027541e-05	0.0008900691553131	1.97669103492498	Brain_Hypothalamus	1	0.0008900691553131
Brain_Nucleus_accumbens_basal_ganglia_GENE_SUSD5	0.0891381657169135	-0.00210088954183828	4.16016308881817	3.67431192470922e-05	0.000890150755506088	1.97642537749941	Brain_Nucleus_accumbens_basal_ganglia	1	0.000890150755506088
Brain_Frontal_Cortex_BA9_GENE_ENSG00000285886	0.312347319730182	-0.00169825477712448	4.15971804925187	3.68126457692942e-05	0.000891658105981627	1.9746949680942	Brain_Frontal_Cortex_BA9	1	0.000891658105981627
Brain_Cerebellar_Hemisphere_GENE_TST	0.226459466925183	-0.00430347376668513	4.15945014638263	3.68545593920394e-05	0.000892496164614364	1.97365338796958	Brain_Cerebellar_Hemisphere	1	0.000892496164614364
Brain_Substantia_nigra_GENE_FLT1	-0.226926579540373	0.00222544884321048	-4.15919688914397	3.68942234610502e-05	0.00089327942470338	1.97266880650643	Brain_Substantia_nigra	1	0.00089327942470338
Brain_Hippocampus_GENE_ENSG00000288741	0.223780936892495	-0.00553177732361006	4.15913389634572	3.69040954333425e-05	0.000893341193719484	1.97242391980882	Brain_Hippocampus	1	0.000893341193719484
Brain_Substantia_nigra_GENE_ENSG00000289021	0.471805932468143	-0.0026135136925969	4.15893140975366	3.69358453341932e-05	0.000893805791889645	1.97163676970376	Brain_Substantia_nigra	1	0.000893805791889645
Brain_Substantia_nigra_GENE_CDK5RAP1	0.0947920482845759	0.00053050289744809	4.15891807418213	3.69379372643941e-05	0.000893805791889645	1.97158493001976	Brain_Substantia_nigra	1	0.000893805791889645
Heart_Atrial_Appendage_GENE_SERPINB1	0.362047203876888	-0.0134231205317897	4.15881846625166	3.69535661720552e-05	0.000894006695647016	1.97119772667944	Heart_Atrial_Appendage	1	0.000894006695647016
Heart_Atrial_Appendage_GENE_AATK	-0.0827538692489218	0.000903248991766382	-4.15835983121165	3.70256092133657e-05	0.000895572059680593	1.9694149987984	Heart_Atrial_Appendage	1	0.000895572059680593
Brain_Substantia_nigra_GENE_LINC01310	0.166484137605657	-0.000376175345397576	4.15820640664621	3.70497391901655e-05	0.000895962250111965	1.96881867418743	Brain_Substantia_nigra	1	0.000895962250111965
Heart_Left_Ventricle_GENE_RBP5	0.162131416670837	0.000464829014897222	4.15816391096799	3.70564253803643e-05	0.000895962250111965	1.96865350729592	Heart_Left_Ventricle	1	0.000895962250111965
Brain_Hippocampus_GENE_NEU3	0.111956501471975	-0.00213446038061959	4.15809051812741	3.70679755769709e-05	0.000896063970623338	1.96836825690521	Brain_Hippocampus	1	0.000896063970623338
Brain_Hippocampus_GENE_OXSM	0.0553313373152602	-0.000656521265952387	4.15780482779259	3.71129687284437e-05	0.000896973925132607	1.96725793092755	Brain_Hippocampus	1	0.000896973925132607
Heart_Left_Ventricle_GENE_DGLUCY	-0.286125615626248	0.000534375905081316	-4.15730226134838	3.71922437197539e-05	0.000898625354756965	1.96530489691691	Heart_Left_Ventricle	1	0.000898625354756965
Heart_Left_Ventricle_GENE_PLCB3	0.255477958432747	0.0014442382331739	4.15727830863109	3.71960260503936e-05	0.000898625354756965	1.96521181929075	Heart_Left_Ventricle	1	0.000898625354756965
Brain_Cerebellar_Hemisphere_GENE_TRMT2A	0.138296081688315	-0.00240518696914609	4.1571068644811	3.72231091800235e-05	0.000899101656179712	1.96454562086415	Brain_Cerebellar_Hemisphere	1	0.000899101656179712
Brain_Cerebellar_Hemisphere_GENE_ZNF763	0.151226154159095	-0.00236013294393583	4.15704156854213	3.72334289516032e-05	0.000899172940452452	1.96429190039938	Brain_Cerebellar_Hemisphere	1	0.000899172940452452
Brain_Substantia_nigra_GENE_PARP10	0.14610434279208	-0.00138463949789947	4.15696996506098	3.72447487366152e-05	0.000899268341676233	1.96401367501403	Brain_Substantia_nigra	1	0.000899268341676233
Brain_Hypothalamus_GENE_VHLL	0.213145718652748	-0.00258428825293615	4.15677683879222	3.72752963787469e-05	0.000899599092414568	1.96326327818929	Brain_Hypothalamus	1	0.000899599092414568
Heart_Left_Ventricle_GENE_PYROXD2	-0.171248500991692	-0.000429667198738021	-4.15675761447317	3.72783384797304e-05	0.000899599092414568	1.96318858341954	Heart_Left_Ventricle	1	0.000899599092414568
Brain_Substantia_nigra_GENE_EME2	-0.16510762694648	0.00129504267283535	-4.15674355418565	3.72805635619732e-05	0.000899599092414568	1.96313395334456	Brain_Substantia_nigra	1	0.000899599092414568
Heart_Left_Ventricle_GENE_DAZAP2P1	-0.166403313595142	0.00485845947049161	-4.15661347122967	3.73011555721189e-05	0.000899918033245261	1.9626285350873	Heart_Left_Ventricle	1	0.000899918033245261
Brain_Putamen_basal_ganglia_GENE_ASB16.AS1	0.131354572610669	-0.000292882819141122	4.15643032318275	3.73301660894707e-05	0.000900439910568478	1.96191696535996	Brain_Putamen_basal_ganglia	1	0.000900439910568478
Brain_Caudate_basal_ganglia_GENE_GAS2L1P2	-0.35757664274215	0.00859616296896538	-4.15628728148395	3.73528387261317e-05	0.000900808735982687	1.96136123792437	Brain_Caudate_basal_ganglia	1	0.000900808735982687
Brain_Caudate_basal_ganglia_GENE_ELOVL2	0.100287584068551	-0.00173437357418298	4.15605942400535	3.73889820483882e-05	0.000901194900754704	1.96047603206514	Brain_Caudate_basal_ganglia	1	0.000901194900754704
Heart_Left_Ventricle_GENE_HDHD5	-0.20525475167391	-0.00236539656268405	-4.15600789176199	3.73971608359695e-05	0.000901194900754704	1.96027584023865	Heart_Left_Ventricle	1	0.000901194900754704
Heart_Left_Ventricle_GENE_SRPRA	0.114671290606002	-7.38718931737572e-05	4.15599818074915	3.73987022813315e-05	0.000901194900754704	1.96023811527601	Heart_Left_Ventricle	1	0.000901194900754704
Heart_Left_Ventricle_GENE_BAHCC1	0.162913556960471	-0.00296700436662424	4.1559557374102	3.74054400935613e-05	0.000901194900754704	1.96007323402491	Heart_Left_Ventricle	1	0.000901194900754704
Brain_Hippocampus_GENE_ATP10A	-0.102252721902813	0.00172269003784722	-4.15595361447948	3.74057771357604e-05	0.000901194900754704	1.96006498703682	Brain_Hippocampus	1	0.000901194900754704
Brain_Frontal_Cortex_BA9_GENE_PLIN5	0.22414359073073	-0.00058687263661805	4.15574588143021	3.74387713786098e-05	0.000901811763479865	1.95925802175138	Brain_Frontal_Cortex_BA9	1	0.000901811763479865
Brain_Nucleus_accumbens_basal_ganglia_GENE_CHKB	-0.191780386752984	0.0058122148959506	-4.15551475918081	3.74755130838476e-05	0.000902518632444397	1.95836024265164	Brain_Nucleus_accumbens_basal_ganglia	1	0.000902518632444397
Brain_Anterior_cingulate_cortex_BA24_GENE_ENSG00000233542	-0.162686575863472	0.00486431556541617	-4.1552501264855	3.7517624120134e-05	0.000903354505945485	1.95733235198574	Brain_Anterior_cingulate_cortex_BA24	1	0.000903354505945485
Brain_Cerebellar_Hemisphere_GENE_ENSG00000288728	-0.297375068907319	0.00878625138979815	-4.15501885810043	3.7554462766751e-05	0.000904063125370112	1.95643410582804	Brain_Cerebellar_Hemisphere	1	0.000904063125370112
Brain_Nucleus_accumbens_basal_ganglia_GENE_SLITRK6	-0.223530849499082	-8.10159581279149e-05	-4.15490387137309	3.75727917680119e-05	0.000904161937451084	1.95598751496779	Brain_Nucleus_accumbens_basal_ganglia	1	0.000904161937451084
Brain_Substantia_nigra_GENE_KHDC1	0.114473968969181	-0.00137908173304518	4.15490014240739	3.75733863114568e-05	0.000904161937451084	1.95597303242959	Brain_Substantia_nigra	1	0.000904161937451084
Brain_Substantia_nigra_GENE_CCDC115	0.137757617614223	-0.00337516220948443	4.15474371868424	3.75983344585297e-05	0.000904583903254231	1.95536552575039	Brain_Substantia_nigra	1	0.000904583903254231
Heart_Left_Ventricle_GENE_ADORA1	-0.122027145958865	0.000556289864640729	-4.15456452045664	3.76269343076377e-05	0.000905064150843821	1.95466959554713	Heart_Left_Ventricle	1	0.000905064150843821
Brain_Substantia_nigra_GENE_EP300	-0.140726206477251	0.00242192009017747	-4.15452572158599	3.76331292931258e-05	0.000905064150843821	1.95451892083644	Brain_Substantia_nigra	1	0.000905064150843821
Brain_Cerebellar_Hemisphere_GENE_HSPA5	-0.252878220130959	-0.00261746042665466	-4.15439596686983	3.76538541807825e-05	0.00090529731288399	1.9540150303427	Brain_Cerebellar_Hemisphere	1	0.00090529731288399
Brain_Amygdala_GENE_KAT2B	0.169357093096005	0.000225046477212766	4.15437213514572	3.76576618497323e-05	0.00090529731288399	1.95392248364183	Brain_Amygdala	1	0.00090529731288399
Heart_Atrial_Appendage_GENE_ENSG00000286365	-0.18886568789186	0.00414563314740033	-4.154317709751	3.76663589391761e-05	0.000905328037941655	1.95371113316742	Heart_Atrial_Appendage	1	0.000905328037941655
Heart_Atrial_Appendage_GENE_NCR3	0.0950823658673083	-0.000591577951716364	4.15404753264959	3.77095611094693e-05	0.000906187932860637	1.95266199121661	Heart_Atrial_Appendage	1	0.000906187932860637
Heart_Atrial_Appendage_GENE_ADGRB2	0.248026550413194	-0.00568893409849161	4.15395912440144	3.77237081057647e-05	0.000906315401728647	1.95231870141051	Heart_Atrial_Appendage	1	0.000906315401728647
Brain_Amygdala_GENE_MRPL48	-0.159874188118754	0.00355297022738069	-4.15387806498988	3.77366835879121e-05	0.000906315401728647	1.95200395321098	Brain_Amygdala	1	0.000906315401728647
Brain_Hypothalamus_GENE_NDUFAF5	-0.114276794832436	0.00143590340269508	-4.1538751714069	3.7737146853044e-05	0.000906315401728647	1.95199271773101	Brain_Hypothalamus	1	0.000906315401728647
Brain_Frontal_Cortex_BA9_GENE_TMTC1	-0.141361267184592	8.74689676917547e-05	-4.15377285459352	3.77535313433337e-05	0.000906530484605338	1.95159543697152	Brain_Frontal_Cortex_BA9	1	0.000906530484605338
Brain_Cerebellar_Hemisphere_GENE_ENSG00000261797	0.331507105860174	-0.00252968909881358	4.15331025376926	3.78276944175165e-05	0.000908132578080012	1.94979934235852	Brain_Cerebellar_Hemisphere	1	0.000908132578080012
Brain_Caudate_basal_ganglia_GENE_ENSG00000289501	0.223390036430871	-0.0044970272286612	4.15306626575376	3.78668658347659e-05	0.000908648466376145	1.94885210977273	Brain_Caudate_basal_ganglia	1	0.000908648466376145
Heart_Atrial_Appendage_GENE_ENSG00000250669	-0.274159619765667	0.00326466753747516	-4.15303095680899	3.78725377584221e-05	0.000908648466376145	1.94871503448457	Heart_Atrial_Appendage	1	0.000908648466376145
Brain_Caudate_basal_ganglia_GENE_ADAM28	-0.169048921990812	0.00511889011874208	-4.1529959054031	3.78781691115862e-05	0.000908648466376145	1.94857896008783	Brain_Caudate_basal_ganglia	1	0.000908648466376145
Brain_Cerebellar_Hemisphere_GENE_ALDH9A1	0.0956962159270731	-0.000767568118453029	4.15288361982709	3.78962142603003e-05	0.000908648466376145	1.9481430592372	Brain_Cerebellar_Hemisphere	1	0.000908648466376145
Brain_Nucleus_accumbens_basal_ganglia_GENE_ENSG00000261003	-0.0989501826910564	0.000577072932734922	-4.15287667889405	3.78973299896769e-05	0.000908648466376145	1.9481161143886	Brain_Nucleus_accumbens_basal_ganglia	1	0.000908648466376145
Heart_Left_Ventricle_GENE_GREB1	-0.0653339325205042	0.00126069672210355	-4.15286821739295	3.78986901870498e-05	0.000908648466376145	1.94808326671974	Heart_Left_Ventricle	1	0.000908648466376145
Heart_Atrial_Appendage_GENE_ZNF358	-0.165017933669504	0.00512375705212682	-4.15285193939807	3.79013070267035e-05	0.000908648466376145	1.9480200754864	Heart_Atrial_Appendage	1	0.000908648466376145
Heart_Atrial_Appendage_GENE_ZMIZ1	-0.113828553454828	0.00281653797042588	-4.15280374717554	3.79090553847206e-05	0.000908655708207953	1.94783299447238	Heart_Atrial_Appendage	1	0.000908655708207953
Brain_Putamen_basal_ganglia_GENE_PIRT	-0.160701776146694	0.00171194122179785	-4.15270332025749	3.79252068953658e-05	0.000908864325810624	1.94744314621167	Brain_Putamen_basal_ganglia	1	0.000908864325810624
Heart_Atrial_Appendage_GENE_INCENP	0.061430671019415	-0.00111216994028875	4.15257153827479	3.79464111306157e-05	0.000909103848893957	1.94693159383533	Heart_Atrial_Appendage	1	0.000909103848893957
Heart_Atrial_Appendage_GENE_ENSG00000279179	-0.124841666372154	0.00172588598235549	-4.15254860915721	3.79501016673699e-05	0.000909103848893957	1.94684258895572	Heart_Atrial_Appendage	1	0.000909103848893957
Heart_Left_Ventricle_GENE_RPS18	0.172852298377957	-0.00191105687247226	4.15243918260956	3.79677190309389e-05	0.000909193728688634	1.94641782987017	Heart_Left_Ventricle	1	0.000909193728688634
Heart_Left_Ventricle_GENE_SRRT	0.205151722691605	-0.00124748195603524	4.15242502969679	3.79699981781317e-05	0.000909193728688634	1.94636289352747	Heart_Left_Ventricle	1	0.000909193728688634
Brain_Putamen_basal_ganglia_GENE_TNFRSF8	0.148614942620389	-0.00120967461941445	4.15238648639262	3.79762057488934e-05	0.000909193728688634	1.94621328364917	Brain_Putamen_basal_ganglia	1	0.000909193728688634
Brain_Anterior_cingulate_cortex_BA24_GENE_CTAGE7P	-0.143177355612746	0.0017180267296483	-4.15226036414549	3.79965250506846e-05	0.000909501757333256	1.94572373602767	Brain_Anterior_cingulate_cortex_BA24	1	0.000909501757333256
Heart_Atrial_Appendage_GENE_LGI4	-0.35377501107673	0.00652479597074262	-4.15219186788676	3.80075646807593e-05	0.000909568607713613	1.94545787141039	Heart_Atrial_Appendage	1	0.000909568607713613
Heart_Left_Ventricle_GENE_CYB5R3	0.126669783397823	-0.00159066590454621	4.1521383189895	3.80161973515192e-05	0.000909568607713613	1.94525002705573	Heart_Left_Ventricle	1	0.000909568607713613
Heart_Atrial_Appendage_GENE_KMT5C	-0.126495854192196	-0.00227565728220836	-4.15210432088609	3.80216791879498e-05	0.000909568607713613	1.94511806833579	Heart_Atrial_Appendage	1	0.000909568607713613
Brain_Substantia_nigra_GENE_SNX27	-0.1529092835127	0.00126415162056664	-4.15205656025204	3.80293813584614e-05	0.000909574548884815	1.94493269405706	Brain_Substantia_nigra	1	0.000909574548884815
Heart_Atrial_Appendage_GENE_PIGU	0.0782426955911948	-0.00171129365568624	4.1519132427659	3.80525025234105e-05	0.000909949202023661	1.94437644512217	Heart_Atrial_Appendage	1	0.000909949202023661
Brain_Anterior_cingulate_cortex_BA24_GENE_GSN	0.172000159638031	-0.00311085649343771	4.15177857537349	3.80742403754101e-05	0.000910290635683884	1.9438537856624	Brain_Anterior_cingulate_cortex_BA24	1	0.000910290635683884
Brain_Substantia_nigra_GENE_EIF1AY	0.0868800658649264	-0.00192528038852145	4.1515064525168	3.81182022033188e-05	0.000911163169141348	1.94279769448281	Brain_Substantia_nigra	1	0.000911163169141348
Heart_Atrial_Appendage_GENE_LZTS3	-0.284859252788016	0.00941404334883507	-4.15127496397057	3.8155637526417e-05	0.000911879384268236	1.94189935357534	Heart_Atrial_Appendage	1	0.000911879384268236
Brain_Hypothalamus_GENE_ZNF584	-0.181672719300828	-0.00118852770231829	-4.15102659868271	3.81958409925481e-05	0.000912398753180324	1.94093557114154	Brain_Hypothalamus	1	0.000912398753180324
Brain_Anterior_cingulate_cortex_BA24_GENE_PSME1	0.102513191290092	-0.00201106410204188	4.15100723272533	3.8198977498891e-05	0.000912398753180324	1.94086042374582	Brain_Anterior_cingulate_cortex_BA24	1	0.000912398753180324
Brain_Hippocampus_GENE_CLEC9A	-0.0538679486612212	0.00108429342710625	-4.15096869981158	3.82052190105433e-05	0.000912398753180324	1.9407109021339	Brain_Hippocampus	1	0.000912398753180324
Brain_Substantia_nigra_GENE_BGLAP	0.480910595972518	-0.0106067184297775	4.15095599424871	3.82072772540028e-05	0.000912398753180324	1.94066160025023	Brain_Substantia_nigra	1	0.000912398753180324
Brain_Caudate_basal_ganglia_GENE_GLE1	0.0388121185386713	-0.000585327184182208	4.15066500378925	3.82544452829792e-05	0.000913346399724396	1.93953249756171	Brain_Caudate_basal_ganglia	1	0.000913346399724396
Heart_Atrial_Appendage_GENE_SERBP1	0.100632187439596	-0.00149949614622614	4.15051791294009	3.82783090213062e-05	0.000913728845891562	1.93896178315744	Heart_Atrial_Appendage	1	0.000913728845891562
Brain_Substantia_nigra_GENE_ENSG00000265069	0.21834585901632	-0.00206260425006349	4.150473980292	3.82854393175628e-05	0.000913728845891562	1.93879132759442	Brain_Substantia_nigra	1	0.000913728845891562
Brain_Caudate_basal_ganglia_GENE_CAPN7	-0.092689113735933	0.000778328576903362	-4.15042472927148	3.82934342918937e-05	0.00091374094637685	1.93860023913662	Brain_Caudate_basal_ganglia	1	0.00091374094637685
Brain_Frontal_Cortex_BA9_GENE_HTR1B	-0.361066480274809	0.00673486752413328	-4.14965339155979	3.84188539243696e-05	0.000916554429459037	1.93560781268175	Brain_Frontal_Cortex_BA9	1	0.000916554429459037
Brain_Substantia_nigra_GENE_RFXANK	0.0883924791531276	-0.000916163641491756	4.14958396778132	3.84301613984427e-05	0.000916644983410704	1.93533850677996	Brain_Substantia_nigra	1	0.000916644983410704
Heart_Left_Ventricle_GENE_PPP2R1B	0.120992019012377	-0.00180684080327528	4.1494578564423	3.84507100242913e-05	0.000916955880954508	1.93484931161497	Heart_Left_Ventricle	1	0.000916955880954508
Heart_Atrial_Appendage_GENE_SLC25A43	0.123192748367738	-0.000774765883693364	4.14938314000323	3.84628892795716e-05	0.000917067106879165	1.9345594876327	Heart_Atrial_Appendage	1	0.000917067106879165
Brain_Caudate_basal_ganglia_GENE_INCA1	0.11732664289285	0.000533169416855756	4.14932585063511	3.8472230298094e-05	0.000917070831990088	1.93433726632369	Brain_Caudate_basal_ganglia	1	0.000917070831990088
Brain_Substantia_nigra_GENE_DENND2D	-0.216347577713657	0.00395176897756633	-4.14929000503186	3.84780760136137e-05	0.000917070831990088	1.93419822529014	Brain_Substantia_nigra	1	0.000917070831990088
Brain_Putamen_basal_ganglia_GENE_TMEM107	0.116362948081234	-0.00149480293173103	4.14923781287022	3.84865890440292e-05	0.000917094608057955	1.93399577982468	Brain_Putamen_basal_ganglia	1	0.000917094608057955
Brain_Anterior_cingulate_cortex_BA24_GENE_EIF4G3	-0.111330485679652	0.00126004013181369	-4.14915205371517	3.85005810580896e-05	0.0009171553383064	1.93366313828241	Brain_Anterior_cingulate_cortex_BA24	1	0.0009171553383064
Brain_Cerebellar_Hemisphere_GENE_C1orf54	0.442380829570689	-0.00528393397511694	4.14913006427461	3.85041695196486e-05	0.0009171553383064	1.93357784695382	Brain_Cerebellar_Hemisphere	1	0.0009171553383064
Brain_Cerebellar_Hemisphere_GENE_ENSG00000279852	-0.361846502612412	0.0114724103740542	-4.14877202088128	3.85626435045025e-05	0.000918368903506525	1.93218914932851	Brain_Cerebellar_Hemisphere	1	0.000918368903506525
Heart_Left_Ventricle_GENE_INF2	0.171134581426762	0.000195340398137195	4.14859192190259	3.85920883708679e-05	0.00091873194605226	1.93149066472324	Heart_Left_Ventricle	1	0.00091873194605226
Brain_Amygdala_GENE_FBXO30.DT	0.0456550162254735	-0.000299303433795678	4.1485866811475	3.85929455163068e-05	0.00091873194605226	1.93147033973291	Brain_Amygdala	1	0.00091873194605226
Heart_Atrial_Appendage_GENE_GNAI3	0.156081575551106	-0.000641845311780792	4.1485111107654	3.86053073543303e-05	0.000918846975977026	1.93117726111846	Heart_Atrial_Appendage	1	0.000918846975977026
Brain_Substantia_nigra_GENE_ENSG00000227388	-0.0728661108043481	0.000699357162877624	-4.14841595044177	3.86208790844359e-05	0.00091903834495233	1.93080821551742	Brain_Substantia_nigra	1	0.00091903834495233
Brain_Cerebellar_Hemisphere_GENE_LENG8.AS1	0.337291183009997	-0.00884885281424266	4.14833669717819	3.86338523963547e-05	0.000919167818331521	1.93050086587818	Brain_Cerebellar_Hemisphere	1	0.000919167818331521
Brain_Cerebellar_Hemisphere_GENE_IRX3	0.242108697151788	-0.00290054593747491	4.14807024144025	3.86775001157396e-05	0.000920026897489956	1.92946757251062	Brain_Cerebellar_Hemisphere	1	0.000920026897489956
Brain_Anterior_cingulate_cortex_BA24_GENE_ATP6V0E1	0.128264089104497	-0.000814924160540826	4.14798868948404	3.86908683978749e-05	0.000920165521117888	1.92915133320586	Brain_Anterior_cingulate_cortex_BA24	1	0.000920165521117888
Brain_Substantia_nigra_GENE_CSNK2B	0.0970844450658658	0.000142130176256159	4.1478998154347	3.87054419503669e-05	0.000920332749477665	1.92880670719224	Brain_Substantia_nigra	1	0.000920332749477665
Brain_Hypothalamus_GENE_ENSG00000288884	0.362591352484074	0.00310684913688129	4.14780098326929	3.87216545681031e-05	0.000920538878557663	1.92842347483133	Brain_Hypothalamus	1	0.000920538878557663
Heart_Atrial_Appendage_GENE_PSMG2	0.0680619355608558	-0.00124393878075632	4.147701417283	3.87379940981537e-05	0.000920747943866284	1.92803740566867	Heart_Atrial_Appendage	1	0.000920747943866284
Heart_Atrial_Appendage_GENE_CHST6	0.205547429892053	-0.00187802478010146	4.14754447816775	3.8763762315235e-05	0.000920814166976434	1.92742888868057	Heart_Atrial_Appendage	1	0.000920814166976434
Brain_Substantia_nigra_GENE_ZNF317	-0.120855783532181	0.00351680037858901	-4.14752357918535	3.87671950007834e-05	0.000920814166976434	1.92734785642889	Brain_Substantia_nigra	1	0.000920814166976434
Heart_Atrial_Appendage_GENE_ABCD1	-0.173185078747506	0.00118811740930957	-4.14750798873719	3.87697559409472e-05	0.000920814166976434	1.92728740736593	Heart_Atrial_Appendage	1	0.000920814166976434
Brain_Hypothalamus_GENE_NUP54	0.112158019534309	-0.00278024400057646	4.14746853247673	3.87762378801429e-05	0.000920814166976434	1.92713442400783	Brain_Hypothalamus	1	0.000920814166976434
Brain_Substantia_nigra_GENE_RNF31	0.200216972712987	-0.00595499517236556	4.14745470403237	3.87785098837307e-05	0.000920814166976434	1.92708080744436	Brain_Substantia_nigra	1	0.000920814166976434
Brain_Anterior_cingulate_cortex_BA24_GENE_RIDA	0.414137914575112	0.00190861247471073	4.14736877659001	3.87926305412054e-05	0.000920970256747513	1.92674764761483	Brain_Anterior_cingulate_cortex_BA24	1	0.000920970256747513
Heart_Left_Ventricle_GENE_KATNBL1	0.0342415932998768	-0.000308737658208723	4.1470935595421	3.88378905453517e-05	0.000921865416741524	1.92568061344473	Heart_Left_Ventricle	1	0.000921865416741524
Brain_Substantia_nigra_GENE_CH17.340M24.3	0.254093458493526	-0.000995184004716912	4.14700143717938	3.88530514781409e-05	0.00092204592877763	1.92532346397714	Brain_Substantia_nigra	1	0.00092204592877763
Brain_Substantia_nigra_GENE_C5orf63	0.06746799255828	-0.000350841854478814	4.14692015633761	3.88664328568257e-05	0.000922184147122833	1.9250083522196	Brain_Substantia_nigra	1	0.000922184147122833
Brain_Cerebellar_Hemisphere_GENE_PELI1	-0.12843324590842	0.000304553726232507	-4.14686686543993	3.88752085922011e-05	0.000922213054838476	1.92480175577845	Brain_Cerebellar_Hemisphere	1	0.000922213054838476
Brain_Substantia_nigra_GENE_ZNF101	0.0790835903209402	-0.00186697260543112	4.14665395569426	3.89102885518782e-05	0.000922510693423274	1.92397637898217	Brain_Substantia_nigra	1	0.000922510693423274
Brain_Frontal_Cortex_BA9_GENE_ENSG00000260304	0.365031527036127	-0.00993145372329165	4.14664827557517	3.89112248460841e-05	0.000922510693423274	1.92395435968715	Brain_Frontal_Cortex_BA9	1	0.000922510693423274
Heart_Atrial_Appendage_GENE_MINPP1	0.0924971934362477	-0.000741662743956395	4.14663468871909	3.8913464550655e-05	0.000922510693423274	1.92390168960491	Heart_Atrial_Appendage	1	0.000922510693423274
Brain_Substantia_nigra_GENE_FOXP3	0.177462645766961	-0.00317497717265548	4.14660720984658	3.89179946384683e-05	0.000922510693423274	1.92379516696724	Brain_Substantia_nigra	1	0.000922510693423274
Brain_Cerebellar_Hemisphere_GENE_NLRX1	0.138986714242895	-0.0011911891697151	4.14643632565714	3.89461773809325e-05	0.00092299944327839	1.92313274437878	Brain_Cerebellar_Hemisphere	1	0.00092299944327839
Brain_Amygdala_GENE_PPP2R5A	0.0953448924440851	-0.000516222589414651	4.14615531503379	3.89925647458022e-05	0.00092379132857848	1.9220434788195	Brain_Amygdala	1	0.00092379132857848
Brain_Substantia_nigra_GENE_ENSG00000284735	0.0757802474081174	-0.0013764214524185	4.14614219491725	3.8994731811615e-05	0.00092379132857848	1.92199262374845	Brain_Substantia_nigra	1	0.00092379132857848
Brain_Substantia_nigra_GENE_LFNG	0.359424165365176	-0.00375191236719028	4.14562544964908	3.90801744762817e-05	0.000925635778530999	1.91998978018916	Brain_Substantia_nigra	1	0.000925635778530999
Brain_Substantia_nigra_GENE_AIMP2	0.249350426627993	-0.00567247860162291	4.14549748243721	3.91013610727965e-05	0.000925957867066021	1.91949383061116	Brain_Substantia_nigra	1	0.000925957867066021
Brain_Anterior_cingulate_cortex_BA24_GENE_ZNF189	-0.324000275600886	0.00246472097657852	-4.14537922307565	3.91209501291435e-05	0.000926096091014683	1.9190355175447	Brain_Anterior_cingulate_cortex_BA24	1	0.000926096091014683
Brain_Frontal_Cortex_BA9_GENE_ERMARD	0.104531959258918	-0.0022271958496409	4.14536271486416	3.91236853723751e-05	0.000926096091014683	1.91897154109937	Brain_Frontal_Cortex_BA9	1	0.000926096091014683
Heart_Left_Ventricle_GENE_KRBA1	-0.372344828762352	0.00298183797063912	-4.14532481535719	3.91299656248706e-05	0.000926096091014683	1.91882466505547	Heart_Left_Ventricle	1	0.000926096091014683
Heart_Left_Ventricle_GENE_CXorf38	0.0856614469913979	1.56382424727466e-05	4.14518902446191	3.9152475143521e-05	0.0009262878997919	1.91829843031479	Heart_Left_Ventricle	1	0.0009262878997919
Brain_Substantia_nigra_GENE_ARHGAP18	0.0447840359954268	-0.000903776235321426	4.14517780669482	3.91543352192425e-05	0.0009262878997919	1.91825495847175	Brain_Substantia_nigra	1	0.0009262878997919
Brain_Hypothalamus_GENE_ENSG00000260751	0.347061214918924	-0.0103085699602369	4.14513856716782	3.91608423888486e-05	0.0009262878997919	1.91810289569506	Brain_Hypothalamus	1	0.0009262878997919
Brain_Amygdala_GENE_ENSG00000272256	-0.111729115091754	0.00138127651689851	-4.1450198646886	3.9180533325508e-05	0.000926574054388584	1.91764290274585	Brain_Amygdala	1	0.000926574054388584
Heart_Atrial_Appendage_GENE_THOC7	0.151543267041868	-0.00395806429566002	4.14489831795878	3.92007058433379e-05	0.000926661201942519	1.91717190064107	Heart_Atrial_Appendage	1	0.000926661201942519
Brain_Cerebellar_Hemisphere_GENE_FUCA2	0.13842457302284	-0.00283694977470866	4.1448804227877	3.92036766521531e-05	0.000926661201942519	1.91710255669281	Brain_Cerebellar_Hemisphere	1	0.000926661201942519
Brain_Amygdala_GENE_RACGAP1	-0.0722175236515618	0.00146260073952741	-4.1448565720777	3.92076364835229e-05	0.000926661201942519	1.91701013541488	Brain_Amygdala	1	0.000926661201942519
Brain_Putamen_basal_ganglia_GENE_SELE	0.296326910635918	-0.00438287961111426	4.14481467284375	3.92145937557869e-05	0.000926661201942519	1.9168477774845	Brain_Putamen_basal_ganglia	1	0.000926661201942519
Heart_Atrial_Appendage_GENE_GPR15	0.32917956031686	-0.00622853055649771	4.1447405871117	3.9226898397949e-05	0.000926691359785126	1.91656070187504	Heart_Atrial_Appendage	1	0.000926691359785126
Heart_Left_Ventricle_GENE_MYPOP	-0.129124089081333	0.00172091521534421	-4.14471554638601	3.92310581559147e-05	0.000926691359785126	1.91646367238382	Heart_Left_Ventricle	1	0.000926691359785126
Brain_Nucleus_accumbens_basal_ganglia_GENE_UNC119	0.169020450346993	-9.1629339532609e-05	4.14458023452293	3.92535433864727e-05	0.000927043040906618	1.91593936638098	Brain_Nucleus_accumbens_basal_ganglia	1	0.000927043040906618
Brain_Frontal_Cortex_BA9_GENE_ETFB	0.160584016373776	0.0025663662603942	4.1445146549489	3.9264445378078e-05	0.000927083576177592	1.91568526462504	Brain_Frontal_Cortex_BA9	1	0.000927083576177592
Brain_Amygdala_GENE_MAN1C1	-0.118205392757919	0.00020479315453649	-4.14447851604227	3.92704543650799e-05	0.000927083576177592	1.91554523849683	Brain_Amygdala	1	0.000927083576177592
Heart_Left_Ventricle_GENE_MT.CO3	0.129321186209323	-0.00169986277737498	4.14437415962578	3.92878111126915e-05	0.000927313929295844	1.91514089885893	Heart_Left_Ventricle	1	0.000927313929295844
Heart_Left_Ventricle_GENE_OLFML1	0.195616543564574	-0.00083977996920233	4.14432431670045	3.92961036538098e-05	0.000927330291368614	1.91494778070606	Heart_Left_Ventricle	1	0.000927330291368614
Brain_Anterior_cingulate_cortex_BA24_GENE_ENTPD4	-0.0702766852756777	4.97077712244242e-05	-4.1441211597852	3.9329920810955e-05	0.000927827384911821	1.91416066470776	Brain_Anterior_cingulate_cortex_BA24	1	0.000927827384911821
Brain_Substantia_nigra_GENE_RAP1A	-0.140228779887771	0.00311191131614933	-4.14410642241182	3.93323750462914e-05	0.000927827384911821	1.91410356728613	Brain_Substantia_nigra	1	0.000927827384911821
Heart_Atrial_Appendage_GENE_ENSG00000288840	-0.186766505268182	0.00453283406233766	-4.14401111391782	3.93482504218956e-05	0.000927871858568064	1.91373431550037	Heart_Atrial_Appendage	1	0.000927871858568064
Brain_Frontal_Cortex_BA9_GENE_NCOR2	-0.0495691336536836	0.000854692437615907	-4.14400380628685	3.93494678933501e-05	0.000927871858568064	1.91370600402145	Brain_Frontal_Cortex_BA9	1	0.000927871858568064
Brain_Cerebellar_Hemisphere_GENE_NNAT	-0.348443409652439	0.0100588384658024	-4.14386108895502	3.93732521815925e-05	0.000928253326355366	1.91315309295046	Brain_Cerebellar_Hemisphere	1	0.000928253326355366
Brain_Nucleus_accumbens_basal_ganglia_GENE_RPL37	0.0560600737612779	-7.44514672157393e-05	4.14375780944827	3.93904725647897e-05	0.000928479927783689	1.9127529818311	Brain_Nucleus_accumbens_basal_ganglia	1	0.000928479927783689
Brain_Substantia_nigra_GENE_TRAPPC12.AS1	-0.321992289265095	0.00364991696783657	-4.1436629521358	3.94062949813084e-05	0.000928673496326594	1.91238550705533	Brain_Substantia_nigra	1	0.000928673496326594
Brain_Hippocampus_GENE_GIMAP2	-0.271031862752347	0.00604001645630746	-4.1434810615892	3.94366516590132e-05	0.000929209447508411	1.91168088987289	Brain_Hippocampus	1	0.000929209447508411
Heart_Atrial_Appendage_GENE_TSPAN11	0.182302781911962	-0.00144612681561474	4.14334186692487	3.94598976241537e-05	0.000929577680942128	1.9111416898633	Heart_Atrial_Appendage	1	0.000929577680942128
Heart_Left_Ventricle_GENE_CCDC93	-0.208707970585133	0.00308351427010943	-4.14315530574921	3.94910744021187e-05	0.000930129989610709	1.91041903231328	Heart_Left_Ventricle	1	0.000930129989610709
Brain_Frontal_Cortex_BA9_GENE_FGF13	-0.193724783162297	0.00372979188048121	-4.14311036992398	3.94985872599952e-05	0.000930129989610709	1.91024497486792	Brain_Frontal_Cortex_BA9	1	0.000930129989610709
Brain_Amygdala_GENE_RPS8	0.080705001642239	-0.0010450014610161	4.14299811406289	3.95173613536178e-05	0.000930236677124825	1.90981016321578	Brain_Amygdala	1	0.000930236677124825
Heart_Atrial_Appendage_GENE_DNAAF3	-0.267496569774843	0.000733607699835227	-4.14299211978212	3.95183640985273e-05	0.000930236677124825	1.90978694529045	Heart_Atrial_Appendage	1	0.000930236677124825
Brain_Hypothalamus_GENE_TRIP6	0.33593582085297	-0.00646482992501589	4.14282766795026	3.95458836401781e-05	0.000930704935167532	1.90914997869501	Brain_Hypothalamus	1	0.000930704935167532
Brain_Cerebellar_Hemisphere_GENE_CIRBP	0.36754524155028	-0.0098203355788704	4.14272162250544	3.95636390659613e-05	0.000930768957571724	1.90873924848402	Brain_Cerebellar_Hemisphere	1	0.000930768957571724
Brain_Substantia_nigra_GENE_HSPA6	1.13835858865321	-0.0128501358480497	4.14272030937199	3.95638589743709e-05	0.000930768957571724	1.90873416257941	Brain_Substantia_nigra	1	0.000930768957571724
Brain_Cerebellar_Hemisphere_GENE_CHCHD2	0.105860556474113	-0.00110602254857405	4.14238623772503	3.96198432366177e-05	0.000931906366707398	1.90744031696177	Brain_Cerebellar_Hemisphere	1	0.000931906366707398
Heart_Left_Ventricle_GENE_PCARE	-0.138045643606185	0.00205410739223367	-4.14223829878768	3.96446591562575e-05	0.000932310361826902	1.90686738689669	Heart_Left_Ventricle	1	0.000932310361826902
Brain_Substantia_nigra_GENE_MTARC1	0.266218840615623	-0.00241090114904937	4.14197276617455	3.96892378525044e-05	0.000933178866409519	1.90583909447185	Brain_Substantia_nigra	1	0.000933178866409519
Brain_Caudate_basal_ganglia_GENE_ODF2.AS1	-0.376596800930553	-0.00163071354442749	-4.1419238041573	3.96974630021179e-05	0.00093319245140097	1.90564949261356	Brain_Caudate_basal_ganglia	1	0.00093319245140097
Brain_Nucleus_accumbens_basal_ganglia_GENE_PPDPF	0.243911625749592	-0.00230284837717498	4.14185113719774	3.9709673344937e-05	0.000933299695480735	1.90536809896588	Brain_Nucleus_accumbens_basal_ganglia	1	0.000933299695480735
Heart_Atrial_Appendage_GENE_UBR5	-0.0699512036859288	0.00109866258004773	-4.14147283815993	3.97732972754802e-05	0.000934615043314518	1.9039032584704	Heart_Atrial_Appendage	1	0.000934615043314518
Brain_Frontal_Cortex_BA9_GENE_UBA5	-0.140665536684867	-0.00123296947977278	-4.14134671965185	3.9794529970315e-05	0.00093493394363065	1.90341493331873	Brain_Frontal_Cortex_BA9	1	0.00093493394363065
Heart_Atrial_Appendage_GENE_GSR	0.164336698649401	-0.0033963273024769	4.1411482779589	3.98279604809223e-05	0.000935539241879883	1.90264660433957	Heart_Atrial_Appendage	1	0.000935539241879883
Brain_Anterior_cingulate_cortex_BA24_GENE_PRSS35	0.28001818960352	-0.00463722618712817	4.14104724467839	3.98449913329866e-05	0.000935672883537659	1.90225543572607	Brain_Anterior_cingulate_cortex_BA24	1	0.000935672883537659
Brain_Anterior_cingulate_cortex_BA24_GENE_ENSG00000269068	0.32416935459495	0.00579821814961899	4.14098648460251	3.98552367982863e-05	0.000935672883537659	1.90202019642097	Brain_Anterior_cingulate_cortex_BA24	1	0.000935672883537659
Heart_Atrial_Appendage_GENE_BTN2A1	0.0580643661593115	-0.000160106464644084	4.14097808725577	3.98566529700458e-05	0.000935672883537659	1.90198768542593	Heart_Atrial_Appendage	1	0.000935672883537659
Brain_Anterior_cingulate_cortex_BA24_GENE_HCN1	-0.0538798905671809	0.000385202947558778	-4.14068248047955	3.99065361395263e-05	0.000936224069751887	1.9008432597523	Brain_Anterior_cingulate_cortex_BA24	1	0.000936224069751887
Brain_Anterior_cingulate_cortex_BA24_GENE_CKMT1A	-0.16699115945133	0.00268606603061528	-4.14064534810858	3.99128063657652e-05	0.000936224069751887	1.90069950920611	Brain_Anterior_cingulate_cortex_BA24	1	0.000936224069751887
Brain_Hippocampus_GENE_ZNF37A	-0.117275919023737	0.00281839061191325	-4.1406243037332	3.99163603658236e-05	0.000936224069751887	1.90061804065391	Brain_Hippocampus	1	0.000936224069751887
Brain_Anterior_cingulate_cortex_BA24_GENE_ZNF516.DT	0.240077269870145	-0.00434569741086273	4.14061401743209	3.99180976385999e-05	0.000936224069751887	1.90057821970097	Brain_Anterior_cingulate_cortex_BA24	1	0.000936224069751887
Brain_Cerebellar_Hemisphere_GENE_STAG3L2	0.0941166653594583	-0.00309614646019378	4.14061167797894	3.99184927632926e-05	0.000936224069751887	1.90056916308095	Brain_Cerebellar_Hemisphere	1	0.000936224069751887
Brain_Amygdala_GENE_STX2	-0.0942072106721138	0.0024716635827426	-4.14055208797566	3.99285585417938e-05	0.000936280196337052	1.9003384765949	Brain_Amygdala	1	0.000936280196337052
Brain_Frontal_Cortex_BA9_GENE_ENSG00000288802	-0.518602750598958	0.0046241383428914	-4.140494611306	3.99382696299823e-05	0.000936327985861188	1.90011597425834	Brain_Frontal_Cortex_BA9	1	0.000936327985861188
Brain_Hippocampus_GENE_LPCAT2	-0.140684156727757	0.00130358874739055	-4.14034678667831	3.9963255965988e-05	0.000936678315978089	1.89954373234524	Brain_Hippocampus	1	0.000936678315978089
Heart_Atrial_Appendage_GENE_NSUN5P1	-0.24402077389677	0.00341760701383147	-4.14023708814357	3.99818075811905e-05	0.000936678315978089	1.89911909223371	Heart_Atrial_Appendage	1	0.000936678315978089
Heart_Atrial_Appendage_GENE_SLC25A52	0.0937696931466905	-0.000989498419876681	4.14022691554123	3.99835283310853e-05	0.000936678315978089	1.89907971489573	Heart_Atrial_Appendage	1	0.000936678315978089
Brain_Cerebellar_Hemisphere_GENE_ALKBH5	-0.0880551843012567	0.00236045019574563	-4.14022462156414	3.99839163792725e-05	0.000936678315978089	1.89907083510471	Brain_Cerebellar_Hemisphere	1	0.000936678315978089
Heart_Atrial_Appendage_GENE_ENSG00000278949	-0.210602298731323	0.00354382473844111	-4.14008423166153	4.00076714969857e-05	0.0009370549208127	1.89852740647174	Heart_Atrial_Appendage	1	0.0009370549208127
Brain_Caudate_basal_ganglia_GENE_ENSG00000261168	-0.111823035438542	0.00300969251658481	-4.1397169218662	4.00698868606083e-05	0.000938332019540646	1.89710568621552	Brain_Caudate_basal_ganglia	1	0.000938332019540646
Brain_Caudate_basal_ganglia_GENE_SHISA4	0.203844211242204	-0.00109498995408448	4.13938349398876	4.0126442968932e-05	0.000939476128667083	1.89581521288021	Brain_Caudate_basal_ganglia	1	0.000939476128667083
Brain_Cerebellar_Hemisphere_GENE_SNRK	-0.127030985261935	0.000845412242183146	-4.13932853586065	4.01357722668432e-05	0.000939514294682207	1.89560251658313	Brain_Cerebellar_Hemisphere	1	0.000939514294682207
Brain_Amygdala_GENE_ECHDC3	0.10839371565399	-0.000582106058171164	4.13923660996227	4.01513815617775e-05	0.000939636168361871	1.89524675533138	Brain_Amygdala	1	0.000939636168361871
Heart_Left_Ventricle_GENE_TNFRSF11B	0.290976419515631	-0.0085771667662183	4.13913929656777	4.01679119636899e-05	0.000939636168361871	1.89487015208299	Heart_Left_Ventricle	1	0.000939636168361871
Brain_Cerebellar_Hemisphere_GENE_ENSG00000273027	0.256886840871516	-0.00722280024590313	4.13913031077682	4.01694386858127e-05	0.000939636168361871	1.89483537745318	Brain_Cerebellar_Hemisphere	1	0.000939636168361871
Heart_Left_Ventricle_GENE_SNRPGP4	0.237801022156535	-0.000401790112016723	4.13911097345402	4.01727243622059e-05	0.000939636168361871	1.89476054307491	Heart_Left_Ventricle	1	0.000939636168361871
Brain_Caudate_basal_ganglia_GENE_AFDN.DT	0.178583524322991	-0.00194206789736205	4.13907122179751	4.01794795170964e-05	0.000939636168361871	1.89460670737621	Brain_Caudate_basal_ganglia	1	0.000939636168361871
Brain_Anterior_cingulate_cortex_BA24_GENE_PRRC1	0.0780924195456614	-0.00153823645006444	4.1389968616473	4.01921187310295e-05	0.000939751650605494	1.89431894332803	Brain_Anterior_cingulate_cortex_BA24	1	0.000939751650605494
Heart_Left_Ventricle_GENE_LINC00702	-0.159784299151255	0.00264417324009497	-4.13863216278125	4.02541624677511e-05	0.00094102201870014	1.8929076767412	Heart_Left_Ventricle	1	0.00094102201870014
Heart_Atrial_Appendage_GENE_PFKP.DT	-0.222583325964514	9.21237098622715e-05	-4.1385639607865	4.02657753190769e-05	0.000941113202573513	1.89264377005362	Heart_Atrial_Appendage	1	0.000941113202573513
Brain_Caudate_basal_ganglia_GENE_ZNF8	-0.11250238179792	0.000866412531499705	-4.138403340763	4.02931369152574e-05	0.000941443438139622	1.89202226919925	Brain_Caudate_basal_ganglia	1	0.000941443438139622
Brain_Anterior_cingulate_cortex_BA24_GENE_ELK1	-0.360485521637036	0.00517722610570994	-4.13835058034435	4.03021285037283e-05	0.000941443438139622	1.89181812372106	Brain_Anterior_cingulate_cortex_BA24	1	0.000941443438139622
Brain_Hippocampus_GENE_PSMC1P1	0.0979064429741736	0.000158980046548841	4.13834517696866	4.03030494709524e-05	0.000941443438139622	1.89179721661943	Brain_Hippocampus	1	0.000941443438139622
Heart_Atrial_Appendage_GENE_PIP5K1C	-0.113696810897029	0.00402812057812829	-4.13822925191491	4.03228129015933e-05	0.000941724825407777	1.89134867784342	Heart_Atrial_Appendage	1	0.000941724825407777
Brain_Cerebellar_Hemisphere_GENE_RABEPK	0.0765280318608315	-0.000669806037790615	4.13817973501761	4.0331257577871e-05	0.000941741810124845	1.89115708999507	Brain_Cerebellar_Hemisphere	1	0.000941741810124845
Brain_Nucleus_accumbens_basal_ganglia_GENE_RAMP2.AS1	0.171970979434647	-0.00234340797429922	4.13803085988236	4.03566570739017e-05	0.000942154610563245	1.89058108409845	Brain_Nucleus_accumbens_basal_ganglia	1	0.000942154610563245
Brain_Nucleus_accumbens_basal_ganglia_GENE_KLK14	-0.113502131930968	0.00466732767183995	-4.13781549227309	4.0393427746036e-05	0.000942832670427176	1.88974784968403	Brain_Nucleus_accumbens_basal_ganglia	1	0.000942832670427176
Brain_Putamen_basal_ganglia_GENE_NME6	0.087389022798268	-0.0015107236808024	4.13758625505853	4.04326014597863e-05	0.000943566550188336	1.88886099998074	Brain_Putamen_basal_ganglia	1	0.000943566550188336
Brain_Nucleus_accumbens_basal_ganglia_GENE_ZMYND8	-0.0842132400584515	0.00206970373865135	-4.1374856208134	4.04498099825955e-05	0.00094359039599762	1.88847169098488	Brain_Nucleus_accumbens_basal_ganglia	1	0.00094359039599762
Brain_Hypothalamus_GENE_SPRYD3	-0.232646268649771	0.0023446477517622	-4.13745417657896	4.04551883963278e-05	0.00094359039599762	1.88835004909406	Brain_Hypothalamus	1	0.00094359039599762
Brain_Caudate_basal_ganglia_GENE_PAPOLG	-0.0764226097327181	0.000707147065760559	-4.13744463260336	4.04568209907525e-05	0.00094359039599762	1.88831312843574	Brain_Caudate_basal_ganglia	1	0.00094359039599762
Heart_Atrial_Appendage_GENE_ENSG00000289539	0.21375234655027	-0.0062561029421279	4.13695362375851	4.05408976878254e-05	0.000945311994890901	1.88641377948089	Heart_Atrial_Appendage	1	0.000945311994890901
Brain_Hippocampus_GENE_ENSG00000274528	0.424375499319809	-0.00878297948954127	4.13692310717479	4.05461286037547e-05	0.000945311994890901	1.8862957404447	Brain_Hippocampus	1	0.000945311994890901
Brain_Cerebellar_Hemisphere_GENE_FHL1	-0.14342477799895	0.00213673613698707	-4.13681766883074	4.05642069692279e-05	0.000945335421170725	1.88588790814649	Brain_Cerebellar_Hemisphere	1	0.000945335421170725
Brain_Anterior_cingulate_cortex_BA24_GENE_ULK3	-0.29602466767866	0.00131367661339681	-4.13680479041007	4.05664156173836e-05	0.000945335421170725	1.88583809547715	Brain_Anterior_cingulate_cortex_BA24	1	0.000945335421170725
Brain_Caudate_basal_ganglia_GENE_MKRN5P	0.156705855393206	-0.000835004062090973	4.13677578003395	4.05713913138387e-05	0.000945335421170725	1.88572588626768	Brain_Caudate_basal_ganglia	1	0.000945335421170725
Heart_Atrial_Appendage_GENE_TERF1P7	-0.272299659309885	0.00681924641456718	-4.13673654918967	4.05781208910435e-05	0.000945335421170725	1.88557414649325	Heart_Atrial_Appendage	1	0.000945335421170725
Heart_Atrial_Appendage_GENE_S1PR5	0.202309783956689	-0.00245789911527457	4.13659897711458	4.06017281110679e-05	0.000945704844042258	1.88504204637881	Heart_Atrial_Appendage	1	0.000945704844042258
Brain_Substantia_nigra_GENE_FBXO30.DT	0.115538871996836	-0.00135564136998038	4.13644349394522	4.06284245853748e-05	0.000946146067806128	1.88444068988825	Brain_Substantia_nigra	1	0.000946146067806128
Heart_Left_Ventricle_GENE_RECQL	0.145624033835653	0.000268655324213403	4.13625713797044	4.06604439280264e-05	0.000946711057364855	1.88371995575928	Heart_Left_Ventricle	1	0.000946711057364855
Brain_Substantia_nigra_GENE_TUT1	0.141743077091194	-0.00208640775005349	4.13582744760526	4.07343640667978e-05	0.000948251235853339	1.88205823895864	Brain_Substantia_nigra	1	0.000948251235853339
Brain_Hippocampus_GENE_ADORA3	-0.275495539511739	0.00502380857343524	-4.13553302450831	4.07850878182466e-05	0.000949105020608631	1.88091972707168	Brain_Hippocampus	1	0.000949105020608631
Heart_Left_Ventricle_GENE_TATDN2P3	-0.328990280684933	-0.00157645094500279	-4.13549770212742	4.07911772585869e-05	0.000949105020608631	1.88078314320518	Heart_Left_Ventricle	1	0.000949105020608631
Heart_Atrial_Appendage_GENE_ENSG00000287743	0.190841083432327	-0.00431591110203882	4.13547916290791	4.07943736936791e-05	0.000949105020608631	1.88071145656527	Heart_Atrial_Appendage	1	0.000949105020608631
Heart_Atrial_Appendage_GENE_ENSG00000213940	-0.120733789205296	0.00282902586934535	-4.1353008616347	4.08251276347456e-05	0.00094949586862146	1.88002202444086	Heart_Atrial_Appendage	1	0.00094949586862146
Brain_Hypothalamus_GENE_SAMD9L	0.136285717607913	0.000390393774130538	4.13529154597846	4.08267350334087e-05	0.00094949586862146	1.87998600464277	Brain_Hypothalamus	1	0.00094949586862146
Heart_Atrial_Appendage_GENE_ZNF169	-0.0700660872820045	0.000342172936317334	-4.13519561221354	4.08432917242883e-05	0.000949699924262853	1.87961507279913	Heart_Atrial_Appendage	1	0.000949699924262853
Brain_Substantia_nigra_GENE_ENSG00000273473	0.250125141703121	-0.00445908302973936	4.13510514566757	4.08589107096137e-05	0.000949882102509572	1.8792652875856	Brain_Substantia_nigra	1	0.000949882102509572
Heart_Left_Ventricle_GENE_RAP1A	-0.0798907139651577	0.00348509134807862	-4.13498792955208	4.08791564409351e-05	0.000950097646837528	1.87881208693954	Heart_Left_Ventricle	1	0.000950097646837528
Heart_Left_Ventricle_GENE_USP42	0.0511480882330301	-0.000340093407156534	4.13496131840018	4.08837540854874e-05	0.000950097646837528	1.87870920011191	Heart_Left_Ventricle	1	0.000950097646837528
Brain_Amygdala_GENE_HSD11B1	-0.243607236252363	0.00439628747380571	-4.13491516833884	4.08917286601773e-05	0.000950102030644348	1.87853077137687	Brain_Amygdala	1	0.000950102030644348
Brain_Frontal_Cortex_BA9_GENE_ART3	-0.141896319295299	0.00205261430942572	-4.13484973478695	4.09030378935682e-05	0.000950121026612357	1.87827779060894	Brain_Frontal_Cortex_BA9	1	0.000950121026612357
Brain_Substantia_nigra_GENE_BTBD16	0.141331945552871	7.67263403870797e-05	4.13482034525014	4.09081184139814e-05	0.000950121026612357	1.87816416530029	Brain_Substantia_nigra	1	0.000950121026612357
Brain_Nucleus_accumbens_basal_ganglia_GENE_CCT6B	0.124021500382717	-0.00296159004153501	4.13466732168876	4.09345810455753e-05	0.000950554720424256	1.8775725605625	Brain_Nucleus_accumbens_basal_ganglia	1	0.000950554720424256
Heart_Left_Ventricle_GENE_PLXNB1	-0.17090779961026	0.00403751179575367	-4.13449986342145	4.09635585590289e-05	0.000951046636956084	1.87692517333802	Heart_Left_Ventricle	1	0.000951046636956084
Brain_Caudate_basal_ganglia_GENE_ALG1	0.0502621648869666	-0.000523273860970806	4.13442118338961	4.09771803410891e-05	0.000951181921754314	1.87662100786204	Brain_Caudate_basal_ganglia	1	0.000951181921754314
Heart_Atrial_Appendage_GENE_TMEM229A	0.156457568505925	-0.0020095834529795	4.13406122763129	4.10395540376415e-05	0.000952448592640797	1.87522954095831	Heart_Atrial_Appendage	1	0.000952448592640797
Brain_Cerebellar_Hemisphere_GENE_LMO3	0.162172698764338	-0.00173935308362476	4.13379244787056	4.10861875093956e-05	0.000953349551130734	1.87419060374167	Brain_Cerebellar_Hemisphere	1	0.000953349551130734
Heart_Atrial_Appendage_GENE_ENSG00000229052	-0.0938052575325076	0.00250123968572437	-4.13353994038824	4.11300436544257e-05	0.000954047804065451	1.87321462293728	Heart_Atrial_Appendage	1	0.000954047804065451
Brain_Putamen_basal_ganglia_GENE_ENSG00000279413	0.250855042392523	0.000815870034852433	4.13352916338592	4.11319164223648e-05	0.000954047804065451	1.87317296938821	Brain_Putamen_basal_ganglia	1	0.000954047804065451
Brain_Substantia_nigra_GENE_C16orf89	0.602322541914937	-0.0117689440338621	4.13346282503274	4.11434461217692e-05	0.00095413387368819	1.87291657122084	Brain_Substantia_nigra	1	0.00095413387368819
Brain_Cerebellar_Hemisphere_GENE_ZDHHC3	-0.115793478840861	0.00354964431131876	-4.13339048463744	4.11560224891808e-05	0.000954183883342887	1.8726369795263	Brain_Cerebellar_Hemisphere	1	0.000954183883342887
Heart_Atrial_Appendage_GENE_HADHA	0.215552903191837	-0.00336560968275778	4.13336047133946	4.11612413701524e-05	0.000954183883342887	1.87252098111034	Heart_Atrial_Appendage	1	0.000954183883342887
Brain_Anterior_cingulate_cortex_BA24_GENE_TMEM167B.DT	0.580080570590301	-0.0128396267778791	4.13331041921455	4.116994611553e-05	0.000954204403530085	1.87232753637802	Brain_Anterior_cingulate_cortex_BA24	1	0.000954204403530085
Brain_Anterior_cingulate_cortex_BA24_GENE_NQO1	0.837914118442815	-0.00399835505944359	4.13323928557965	4.11823202355196e-05	0.000954309945632357	1.87205261822933	Brain_Anterior_cingulate_cortex_BA24	1	0.000954309945632357
Heart_Atrial_Appendage_GENE_ENSG00000268583	-0.187271508965311	0.00497221776880096	-4.13310099022754	4.12063876640799e-05	0.00095467973703261	1.87151814536541	Heart_Atrial_Appendage	1	0.00095467973703261
Brain_Hippocampus_GENE_RPSAP22	-0.124848985603841	0.00220018561017676	-4.13305769457703	4.12139251211836e-05	0.00095467973703261	1.87135082323524	Brain_Hippocampus	1	0.00095467973703261
Brain_Amygdala_GENE_ARL6IP6	0.0868527573833913	-0.000622146868754101	4.13290806797103	4.12399841233986e-05	0.000955102065403318	1.8707725828484	Brain_Amygdala	1	0.000955102065403318
Brain_Putamen_basal_ganglia_GENE_ENSG00000280149	-0.475183377381861	0.00970369069838996	-4.13274108341982	4.12690846976551e-05	0.000955594661761946	1.87012728492559	Brain_Putamen_basal_ganglia	1	0.000955594661761946
Brain_Nucleus_accumbens_basal_ganglia_GENE_CES2	0.215971917398077	-0.00735011122862999	4.13257759397078	4.12975951028092e-05	0.000956073408310682	1.86949551725813	Brain_Nucleus_accumbens_basal_ganglia	1	0.000956073408310682
Brain_Putamen_basal_ganglia_GENE_RTKN	-0.267737979866408	0.00758049462756472	-4.13245789294817	4.13184812646127e-05	0.000956194247679254	1.86903297485639	Brain_Putamen_basal_ganglia	1	0.000956194247679254
Heart_Atrial_Appendage_GENE_UFD1	0.137136429125577	-0.00152390964993582	4.1324578630733	4.13184864786173e-05	0.000956194247679254	1.86903285941703	Heart_Atrial_Appendage	1	0.000956194247679254
Heart_Atrial_Appendage_GENE_SUMO1	0.123279636849524	-0.00204556566768219	4.13217925537966	4.13671385703826e-05	0.000956716309022167	1.8679563269414	Heart_Atrial_Appendage	1	0.000956716309022167
Brain_Hippocampus_GENE_ENSG00000275278	-0.250251366992228	0.00316224636348309	-4.13215373726298	4.13715974154282e-05	0.000956716309022167	1.8678577290472	Brain_Hippocampus	1	0.000956716309022167
Brain_Cerebellar_Hemisphere_GENE_OSGEP	0.269561200715576	-0.00323670626717401	4.13214709220594	4.13727585980773e-05	0.000956716309022167	1.86783205371053	Brain_Cerebellar_Hemisphere	1	0.000956716309022167
Brain_Nucleus_accumbens_basal_ganglia_GENE_ENSG00000287723	-0.0674675939872595	0.000622985147197404	-4.13213472586518	4.13749196222401e-05	0.000956716309022167	1.86778427243883	Brain_Nucleus_accumbens_basal_ganglia	1	0.000956716309022167
Brain_Hippocampus_GENE_MED19	0.0544622251784134	-0.00124325534706799	4.13210424764388	4.13802461649703e-05	0.000956716309022167	1.86766651075716	Brain_Hippocampus	1	0.000956716309022167
Brain_Putamen_basal_ganglia_GENE_ENSG00000289492	0.101528598726078	-0.00078328622519277	4.13200798664518	4.13970735544687e-05	0.000956924056015288	1.86729458308794	Brain_Putamen_basal_ganglia	1	0.000956924056015288
Heart_Atrial_Appendage_GENE_AP1S2	0.132809345989965	-0.00256789502701991	4.13185171171986	4.14244058451211e-05	0.000957047302594898	1.86669079441564	Heart_Atrial_Appendage	1	0.000957047302594898
Brain_Anterior_cingulate_cortex_BA24_GENE_TMEM170A	0.0900422064970637	-1.36272907323618e-05	4.1318094874569	4.14317937618428e-05	0.000957047302594898	1.86652765911756	Brain_Anterior_cingulate_cortex_BA24	1	0.000957047302594898
Heart_Left_Ventricle_GENE_ENSG00000283423	-0.253405344255283	0.000393149436172128	-4.13180004490507	4.14334460826379e-05	0.000957047302594898	1.8664911776173	Heart_Left_Ventricle	1	0.000957047302594898
Heart_Left_Ventricle_GENE_ENSG00000254614	-0.232753779057425	0.00242958516746026	-4.13179815572793	4.14337766710005e-05	0.000957047302594898	1.86648387875054	Heart_Left_Ventricle	1	0.000957047302594898
Brain_Substantia_nigra_GENE_ENSG00000273523	0.119958745900367	-0.00183382844845911	4.13172751210085	4.14461404476798e-05	0.000957151708279612	1.86621094819267	Brain_Substantia_nigra	1	0.000957151708279612
Brain_Cerebellar_Hemisphere_GENE_CPNE2	0.121929079838812	-0.00174394464461374	4.13131655704358	4.15181338514375e-05	0.000958632892643938	1.86462331660748	Brain_Cerebellar_Hemisphere	1	0.000958632892643938
Brain_Caudate_basal_ganglia_GENE_RPL7AP22	0.125193131390751	-0.00384896795205072	4.13112985448608	4.15508807369023e-05	0.000958930178291175	1.86390208265253	Brain_Caudate_basal_ganglia	1	0.000958930178291175
Heart_Left_Ventricle_GENE_COL4A2	0.291197535107583	-0.00229615206393209	4.13111085210958	4.1554215055466e-05	0.000958930178291175	1.86382867798745	Heart_Left_Ventricle	1	0.000958930178291175
Brain_Substantia_nigra_GENE_ETV2	-0.165981424779048	0.00465424946223966	-4.1310776411005	4.15600431527346e-05	0.000958930178291175	1.86370038726937	Brain_Substantia_nigra	1	0.000958930178291175
Brain_Frontal_Cortex_BA9_GENE_GINS2	0.203547955094225	-0.00271025974859819	4.13105525008661	4.15639729213748e-05	0.000958930178291175	1.86361389362847	Brain_Frontal_Cortex_BA9	1	0.000958930178291175
Brain_Putamen_basal_ganglia_GENE_SMARCD2	-0.231622629881095	0.00550949133056479	-4.13098903458789	4.15755962407992e-05	0.000958930178291175	1.8633581141487	Brain_Putamen_basal_ganglia	1	0.000958930178291175
Brain_Hippocampus_GENE_VLDLR	-0.0821455963570371	0.000538271341949042	-4.13097443809302	4.15781588925378e-05	0.000958930178291175	1.86330173083006	Brain_Hippocampus	1	0.000958930178291175
Heart_Left_Ventricle_GENE_GDPD5	0.0499425507395106	0.000505519707469443	4.1308496651751	4.16000709380025e-05	0.000958954430415461	1.86281976582441	Heart_Left_Ventricle	1	0.000958954430415461
Brain_Cerebellar_Hemisphere_GENE_ENSG00000280113	-0.259049545909207	0.00111804176183877	-4.13084064169038	4.16016560267462e-05	0.000958954430415461	1.86278491100352	Brain_Cerebellar_Hemisphere	1	0.000958954430415461
Brain_Substantia_nigra_GENE_TSPAN15	0.324062807076951	0.00209513879647708	4.13080754561286	4.16074702614683e-05	0.000958954430415461	1.86265707210657	Brain_Substantia_nigra	1	0.000958954430415461
Brain_Anterior_cingulate_cortex_BA24_GENE_LRRTM1	-0.160353473268706	0.00172094385560528	-4.13078920115545	4.16106933020714e-05	0.000958954430415461	1.86258621411793	Brain_Anterior_cingulate_cortex_BA24	1	0.000958954430415461
Brain_Hypothalamus_GENE_ERF	0.427178749509922	-0.0123377893036968	4.13074475756141	4.16185028311558e-05	0.000958954430415461	1.86241454585147	Brain_Hypothalamus	1	0.000958954430415461
Brain_Hypothalamus_GENE_UBE2FP1	0.351573140862129	-0.00759666626829521	4.13055845449186	4.16512547663379e-05	0.000959398220507473	1.8616949486476	Brain_Hypothalamus	1	0.000959398220507473
Brain_Substantia_nigra_GENE_KCTD12	-0.565989201785162	0.00315659464206304	-4.13050703345886	4.16602988609244e-05	0.000959398220507473	1.86149633983458	Brain_Substantia_nigra	1	0.000959398220507473
Brain_Frontal_Cortex_BA9_GENE_ENSG00000279014	0.143410451663006	-0.00137812136084608	4.13044531248669	4.16711570085523e-05	0.000959398220507473	1.86125795156004	Brain_Frontal_Cortex_BA9	1	0.000959398220507473
Brain_Caudate_basal_ganglia_GENE_ENSG00000224713	0.0959768967635239	-0.00157729014089777	4.13035841696839	4.16864485049793e-05	0.000959398220507473	1.86092233593487	Brain_Caudate_basal_ganglia	1	0.000959398220507473
Heart_Left_Ventricle_GENE_SH3BP4	0.151011643508409	0.000412595224255536	4.13034162953646	4.168940329963e-05	0.000959398220507473	1.86085749878149	Heart_Left_Ventricle	1	0.000959398220507473
Brain_Caudate_basal_ganglia_GENE_ENSG00000269300	-0.0966610495687973	0.00322580229506052	-4.13029920882195	4.16968707554151e-05	0.000959398220507473	1.86069366074673	Brain_Caudate_basal_ganglia	1	0.000959398220507473
Brain_Frontal_Cortex_BA9_GENE_FAM214B	0.1321398900989	4.55410235480406e-05	4.1302863484613	4.16991348577007e-05	0.000959398220507473	1.86064399154637	Brain_Frontal_Cortex_BA9	1	0.000959398220507473
Brain_Anterior_cingulate_cortex_BA24_GENE_HERC1	-0.0484110694478452	8.98928079395428e-05	-4.13027768477777	4.17006601892323e-05	0.000959398220507473	1.86061053080661	Brain_Anterior_cingulate_cortex_BA24	1	0.000959398220507473
Brain_Cerebellar_Hemisphere_GENE_ARSD	0.54603304992027	-0.00868891022038628	4.13001778132326	4.17464435820372e-05	0.000960270502814106	1.85960676650098	Brain_Cerebellar_Hemisphere	1	0.000960270502814106
Brain_Hippocampus_GENE_CXCR1	-0.233610404397238	0.00363500688229231	-4.12974597354977	4.17943751365524e-05	0.000960976158025869	1.85855709039541	Brain_Hippocampus	1	0.000960976158025869
Heart_Left_Ventricle_GENE_PLS3	0.256083766319674	0.00094258097127004	4.12969854200748	4.18027447474998e-05	0.000960976158025869	1.85837392437123	Heart_Left_Ventricle	1	0.000960976158025869
Heart_Left_Ventricle_GENE_DNAJC5	-0.083686358808366	0.00131267916186272	-4.12967254661117	4.18073324843569e-05	0.000960976158025869	1.85827353898632	Heart_Left_Ventricle	1	0.000960976158025869
Brain_Anterior_cingulate_cortex_BA24_GENE_CHRM3	-0.0376166650877319	0.000414585575377336	-4.12966524510164	4.1808621160384e-05	0.000960976158025869	1.858245343145	Brain_Anterior_cingulate_cortex_BA24	1	0.000960976158025869
Heart_Left_Ventricle_GENE_WDR55	0.116594111639593	-0.00270755900330544	4.12961651765145	4.18172222533224e-05	0.000960992843150362	1.85805717620594	Heart_Left_Ventricle	1	0.000960992843150362
Brain_Anterior_cingulate_cortex_BA24_GENE_FAM32EP	-0.11921330983679	0.000436941940195245	-4.12933755074601	4.18664963215324e-05	0.000961769790328826	1.85697995192423	Brain_Anterior_cingulate_cortex_BA24	1	0.000961769790328826
Brain_Anterior_cingulate_cortex_BA24_GENE_SEC11A	0.0858971953212253	-0.0012253897831572	4.1293358669347	4.18667939016187e-05	0.000961769790328826	1.85697345013319	Brain_Anterior_cingulate_cortex_BA24	1	0.000961769790328826
Brain_Hippocampus_GENE_ADORA1	-0.123180529312885	0.00316720817273359	-4.1292682178408	4.18787511949982e-05	0.000961863401246611	1.8567122351122	Brain_Hippocampus	1	0.000961863401246611
Brain_Anterior_cingulate_cortex_BA24_GENE_C2CD2	-0.108499601057348	0.00474844666654033	-4.12878390552986	4.19644505905096e-05	0.00096365035315369	1.85484226610913	Brain_Anterior_cingulate_cortex_BA24	1	0.00096365035315369
Brain_Anterior_cingulate_cortex_BA24_GENE_CCNA1	-0.14092571088639	2.02023688158811e-05	-4.1284372938875	4.20258861525629e-05	0.000964879555112877	1.85350409700735	Brain_Anterior_cingulate_cortex_BA24	1	0.000964879555112877
Heart_Left_Ventricle_GENE_ENSG00000275055	-0.403190130504985	0.00654782802991261	-4.12826842946905	4.20558476983028e-05	0.000965385813191967	1.85285219767878	Heart_Left_Ventricle	1	0.000965385813191967
Brain_Caudate_basal_ganglia_GENE_ENSG00000275228	0.184957870920892	-0.00056477778772157	4.12820150188532	4.20677282542877e-05	0.000965476912434496	1.8525938313695	Brain_Caudate_basal_ganglia	1	0.000965476912434496
Brain_Substantia_nigra_GENE_SLC22A17	-0.177945572300823	0.00215438718700876	-4.12798066002451	4.2106953339339e-05	0.000965962783376365	1.85174132444551	Brain_Substantia_nigra	1	0.000965962783376365
Brain_Putamen_basal_ganglia_GENE_ZNF319	0.10707501946253	-0.00169872870322183	4.12796651449786	4.21094669988485e-05	0.000965962783376365	1.85168672049957	Brain_Putamen_basal_ganglia	1	0.000965962783376365
Heart_Atrial_Appendage_GENE_HLA.DRA	0.366456065247445	-0.00623992383639606	4.12794862402335	4.2112646339875e-05	0.000965962783376365	1.85161766072083	Heart_Atrial_Appendage	1	0.000965962783376365
Heart_Atrial_Appendage_GENE_DTX3	-0.326668417619976	0.00911533161033007	-4.12789786982501	4.21216671816656e-05	0.000965974156462752	1.85142174381907	Heart_Atrial_Appendage	1	0.000965974156462752
Heart_Atrial_Appendage_GENE_TSKU.AS1	-0.136847397786195	0.00263115362211054	-4.1278567658732	4.21289741755561e-05	0.000965974156462752	1.85126307961029	Heart_Atrial_Appendage	1	0.000965974156462752
Brain_Nucleus_accumbens_basal_ganglia_GENE_POLR1C	-0.108562991801978	0.00295293141481436	-4.12758850975198	4.21766913249057e-05	0.000966886584444033	1.85022762814517	Brain_Nucleus_accumbens_basal_ganglia	1	0.000966886584444033
Brain_Anterior_cingulate_cortex_BA24_GENE_ENSG00000272040	-0.363555655290395	0.00935226184334369	-4.12753795025715	4.21856905570168e-05	0.000966911241039003	1.85003247880916	Brain_Anterior_cingulate_cortex_BA24	1	0.000966911241039003
Brain_Anterior_cingulate_cortex_BA24_GENE_C8orf58	0.11007770815294	-0.000388039096087013	4.12743685265539	4.22036906924057e-05	0.000967142153579884	1.84964226942389	Brain_Anterior_cingulate_cortex_BA24	1	0.000967142153579884
Heart_Left_Ventricle_GENE_C1QTNF2	0.163612446373709	0.000144257502070142	4.12722061585921	4.22422155566516e-05	0.000967843236940873	1.84880768404255	Heart_Left_Ventricle	1	0.000967843236940873
Heart_Atrial_Appendage_GENE_DNAH1	-0.0997801910457557	0.00106355620281496	-4.12690362061849	4.22987520699404e-05	0.000968956658079723	1.84758428661228	Heart_Atrial_Appendage	1	0.000968956658079723
Brain_Substantia_nigra_GENE_VAC14.AS1	0.25452295053493	-0.000775287909412456	4.12668861296472	4.23371399236177e-05	0.000969653999737091	1.84675454580811	Brain_Substantia_nigra	1	0.000969653999737091
Brain_Caudate_basal_ganglia_GENE_EVI2B	-0.149004143628089	0.00318457705848659	-4.12660983586864	4.23512132218717e-05	0.000969747526711596	1.84645054553462	Brain_Caudate_basal_ganglia	1	0.000969747526711596
Brain_Frontal_Cortex_BA9_GENE_SDSL	0.466308867838543	-0.00848880365362307	4.1265767941033	4.23571173613663e-05	0.000969747526711596	1.84632303921151	Brain_Frontal_Cortex_BA9	1	0.000969747526711596
Brain_Putamen_basal_ganglia_GENE_ZNF582.DT	0.0488846389019981	-0.000330830561604235	4.12608499692236	4.24450878131664e-05	0.00097157928637499	1.84442533478319	Brain_Putamen_basal_ganglia	1	0.00097157928637499
Brain_Hippocampus_GENE_KIAA0232	-0.0638165597256948	0.000986939706729773	-4.12599035646258	4.2462036597941e-05	0.00097160578558192	1.84406016873887	Brain_Hippocampus	1	0.00097160578558192
Heart_Atrial_Appendage_GENE_TUBA3E	-0.63428164061476	0.00837458511324956	-4.12584309927814	4.24884211053172e-05	0.00097160578558192	1.84349199902617	Heart_Atrial_Appendage	1	0.00097160578558192
Heart_Atrial_Appendage_GENE_ENSG00000250654	0.115480343100432	-0.000664040235250355	4.1258344182995	4.24899769887198e-05	0.00097160578558192	1.8434585053695	Heart_Atrial_Appendage	1	0.00097160578558192
Brain_Hypothalamus_GENE_FAM214B	0.137135057889223	-0.0030523809525948	4.12581637953452	4.24932102324328e-05	0.00097160578558192	1.84338890695336	Brain_Hypothalamus	1	0.00097160578558192
Brain_Caudate_basal_ganglia_GENE_OLFML2B	-0.0923980829476016	0.00141788988359654	-4.12578255457789	4.24992736025406e-05	0.00097160578558192	1.84325840192646	Brain_Caudate_basal_ganglia	1	0.00097160578558192
Heart_Left_Ventricle_GENE_FCGR2C	0.205955958572678	0.000250677347659782	4.12575769563305	4.25037302743202e-05	0.00097160578558192	1.84316249062562	Heart_Left_Ventricle	1	0.00097160578558192
Heart_Left_Ventricle_GENE_TMEM67	-0.121345181243934	0.000222510816323384	-4.12569937261926	4.25141880757904e-05	0.00097160578558192	1.84293746968508	Heart_Left_Ventricle	1	0.00097160578558192
Brain_Cerebellar_Hemisphere_GENE_PPID	-0.285862628877837	0.00440687763383209	-4.12568341723918	4.25170494344957e-05	0.00097160578558192	1.84287591140744	Brain_Cerebellar_Hemisphere	1	0.00097160578558192
Heart_Left_Ventricle_GENE_CA3	0.0886787212280314	0.000225376760554376	4.12567864741783	4.25179048661574e-05	0.00097160578558192	1.84285750875622	Heart_Left_Ventricle	1	0.00097160578558192
Heart_Left_Ventricle_GENE_PALMD	-0.188630885402073	0.00237004453310193	-4.12560209529198	4.25316361554654e-05	0.000971737595352768	1.84256216246903	Heart_Left_Ventricle	1	0.000971737595352768
Heart_Left_Ventricle_GENE_SHISA8	-0.20132033660352	0.00018622013417538	-4.12549805048661	4.2550305617752e-05	0.00097198215910203	1.84216075473763	Heart_Left_Ventricle	1	0.00097198215910203
Brain_Cerebellar_Hemisphere_GENE_DESI1	0.10883217814403	-0.00181663526195363	4.12540934437856	4.25662289098429e-05	0.00097216391192407	1.84181853163398	Brain_Cerebellar_Hemisphere	1	0.00097216391192407
Brain_Cerebellar_Hemisphere_GENE_PPFIBP2	-0.105295482480231	0.00408130139892199	-4.12525575397884	4.25938127356463e-05	0.000972611860124522	1.84122600498086	Brain_Cerebellar_Hemisphere	1	0.000972611860124522
Brain_Caudate_basal_ganglia_GENE_ENSG00000260274	0.187296715608906	-0.00521781985474277	4.1250339621568	4.26336750940949e-05	0.000973164310068674	1.84037040495929	Brain_Caudate_basal_ganglia	1	0.000973164310068674
Brain_Amygdala_GENE_SCYL1	-0.0583922463577469	-0.000140884363851257	-4.12503239905335	4.26339561545476e-05	0.000973164310068674	1.84036437517278	Brain_Amygdala	1	0.000973164310068674
Brain_Substantia_nigra_GENE_BAG3	0.690907046269298	-0.0107599947695891	4.12474209941378	4.26861852842656e-05	0.000974174269285275	1.83924456018254	Brain_Substantia_nigra	1	0.000974174269285275
Heart_Left_Ventricle_GENE_YIPF6	-0.034534675672184	0.000961073256930937	-4.12467611517231	4.26980652955627e-05	0.000974263184720815	1.83899003990434	Heart_Left_Ventricle	1	0.000974263184720815
Brain_Cerebellar_Hemisphere_GENE_ENSG00000278576	0.263936025224136	-0.00929012222455388	4.12459567426111	4.27125523853736e-05	0.000974411542808445	1.83867976124903	Brain_Cerebellar_Hemisphere	1	0.000974411542808445
Brain_Cerebellar_Hemisphere_GENE_ENSG00000269514	0.110618753118116	-0.00153921252841256	4.12437925160022	4.27515524650645e-05	0.000975118961533999	1.83784499867523	Brain_Cerebellar_Hemisphere	1	0.000975118961533999
Brain_Amygdala_GENE_ZNF543	0.0665032760951894	-0.00107859545949457	4.12430539423247	4.27648695574713e-05	0.000975145218861475	1.83756013327316	Brain_Amygdala	1	0.000975145218861475
Brain_Anterior_cingulate_cortex_BA24_GENE_WDR5B	0.161318951785072	-0.00240421163768854	4.12428423222914	4.27686859683565e-05	0.000975145218861475	1.83747851301602	Brain_Anterior_cingulate_cortex_BA24	1	0.000975145218861475
Brain_Cerebellar_Hemisphere_GENE_SNTB2	-0.0916300327843757	0.00180256990548025	-4.12413984268669	4.27947342023859e-05	0.000975556851344805	1.83692162389703	Brain_Cerebellar_Hemisphere	1	0.000975556851344805
Brain_Substantia_nigra_GENE_RPAP3.DT	0.202914834913547	-0.00149482254954473	4.12398686914791	4.2822347473008e-05	0.000975760614235948	1.83633164755444	Brain_Substantia_nigra	1	0.000975760614235948
Brain_Anterior_cingulate_cortex_BA24_GENE_ATP5PB	0.118016414531669	-0.00291100416939601	4.12397444866606	4.2824590239303e-05	0.000975760614235948	1.83628374611689	Brain_Anterior_cingulate_cortex_BA24	1	0.000975760614235948
Brain_Nucleus_accumbens_basal_ganglia_GENE_ENSG00000279799	-0.399295043799878	0.011446854343706	-4.12395157733451	4.2828720407731e-05	0.000975760614235948	1.83619553977602	Brain_Nucleus_accumbens_basal_ganglia	1	0.000975760614235948
Brain_Hippocampus_GENE_FNIP2	-0.120596396290877	0.000340980333752342	-4.12391316716054	4.28356574758414e-05	0.000975760614235948	1.83604740685042	Brain_Hippocampus	1	0.000975760614235948
Brain_Caudate_basal_ganglia_GENE_ACTR8	0.0893402432544753	-0.00293022930457701	4.12377935805243	4.28598324128809e-05	0.000976129083553384	1.83553136790075	Brain_Caudate_basal_ganglia	1	0.000976129083553384
Heart_Left_Ventricle_GENE_LETM1P2	-0.263546942997774	0.00123810932508673	-4.12360367224109	4.28915928083551e-05	0.000976670141298369	1.8348538540388	Heart_Left_Ventricle	1	0.000976670141298369
Brain_Substantia_nigra_GENE_FLJ31104	0.159962467568442	-0.00322248023374373	4.12329526689643	4.29474003245092e-05	0.000977758463955077	1.83366458683035	Brain_Substantia_nigra	1	0.000977758463955077
Brain_Hypothalamus_GENE_MTA2	0.286129356733724	-0.0068231513943844	4.1232300299346	4.29592141314099e-05	0.000977844988253626	1.83341303192508	Brain_Hypothalamus	1	0.000977844988253626
Brain_Hippocampus_GENE_STRN	-0.094187075843674	0.000756372110089765	-4.12303142479789	4.29951987059875e-05	0.000978469313591602	1.83264722994234	Brain_Hippocampus	1	0.000978469313591602
Brain_Amygdala_GENE_IRF2	0.0576921995493687	-0.000714739542591195	4.12297860174961	4.30047743562274e-05	0.000978469313591602	1.83244355526856	Brain_Amygdala	1	0.000978469313591602
Brain_Cerebellar_Hemisphere_GENE_DDAH2	0.250168994146337	-0.00465906838720869	4.12294593280022	4.30106975292995e-05	0.000978469313591602	1.83231759182995	Brain_Cerebellar_Hemisphere	1	0.000978469313591602
Brain_Frontal_Cortex_BA9_GENE_ENSG00000275286	-0.409465868599578	0.00586584850316241	-4.12265348553305	4.30637554132856e-05	0.000979493745679854	1.83119002881988	Brain_Frontal_Cortex_BA9	1	0.000979493745679854
Brain_Nucleus_accumbens_basal_ganglia_GENE_ENSG00000268903	-0.342985662161596	0.0077826785698079	-4.12193803899233	4.31938194340754e-05	0.000982268989545537	1.82843186176752	Brain_Nucleus_accumbens_basal_ganglia	1	0.000982268989545537
Brain_Hypothalamus_GENE_ENSG00000279792	-0.227322054957853	0.0037621783843414	-4.12167958131693	4.32408973384886e-05	0.000983094664030182	1.82743557442499	Brain_Hypothalamus	1	0.000983094664030182
Brain_Substantia_nigra_GENE_NDC1	0.0255381696253137	-0.000498087859269243	4.12165026783806	4.32462398508049e-05	0.000983094664030182	1.82732258226832	Brain_Substantia_nigra	1	0.000983094664030182
Brain_Cerebellar_Hemisphere_GENE_LEPROT	0.170368941374624	-0.00499189575719814	4.12155539633739	4.32635349094747e-05	0.000983304644800406	1.82695689439458	Brain_Cerebellar_Hemisphere	1	0.000983304644800406
Brain_Amygdala_GENE_PDLIM5	0.0924624782521265	-0.000585459503334229	4.12104550217885	4.33566012796712e-05	0.000985070194004756	1.82499161233236	Brain_Amygdala	1	0.000985070194004756
Heart_Atrial_Appendage_GENE_RPF1	0.150813351264385	-0.00305358129483194	4.12104134571046	4.3357360704097e-05	0.000985070194004756	1.82497559301933	Heart_Atrial_Appendage	1	0.000985070194004756
Brain_Anterior_cingulate_cortex_BA24_GENE_EFHD1	0.152768104412089	-0.00142806681606757	4.12098492711118	4.33676701447086e-05	0.00098512100752392	1.82475815338563	Brain_Anterior_cingulate_cortex_BA24	1	0.00098512100752392
Heart_Atrial_Appendage_GENE_GDI2	0.075148426985419	-0.00101824775030849	4.12082291545552	4.33972876976299e-05	0.000985610315124954	1.82413376925756	Heart_Atrial_Appendage	1	0.000985610315124954
Brain_Anterior_cingulate_cortex_BA24_GENE_COBL	-0.19445849682977	0.00558246752366588	-4.12075221833979	4.34102179538178e-05	0.000985636512149053	1.82386131363807	Brain_Anterior_cingulate_cortex_BA24	1	0.000985636512149053
Brain_Substantia_nigra_GENE_CD180	-0.393519458900518	0.00617924451163985	-4.12072828863373	4.34145954436782e-05	0.000985636512149053	1.82376909329091	Brain_Substantia_nigra	1	0.000985636512149053
Brain_Anterior_cingulate_cortex_BA24_GENE_TIMM10	0.106018269243543	-0.00174571504087686	4.1206444817794	4.34299296423855e-05	0.000985801237797807	1.82344612224137	Brain_Anterior_cingulate_cortex_BA24	1	0.000985801237797807
Brain_Substantia_nigra_GENE_ENSG00000271851	0.2143116316272	-0.00156036479587119	4.12039796475533	4.34750649018378e-05	0.000986642220539605	1.822496141903	Brain_Substantia_nigra	1	0.000986642220539605
Heart_Left_Ventricle_GENE_TRAPPC3	-0.0694943959826835	0.000428390022766647	-4.12001241869329	4.3545744707559e-05	0.000987852596691467	1.82101050500799	Heart_Left_Ventricle	1	0.000987852596691467
Brain_Anterior_cingulate_cortex_BA24_GENE_SLC16A9	0.160025057973508	-0.00311010808792569	4.11996542379957	4.3554367463293e-05	0.000987852596691467	1.82082942702077	Brain_Anterior_cingulate_cortex_BA24	1	0.000987852596691467
Brain_Substantia_nigra_GENE_WDR61	0.126980125767434	-0.00391210994690617	4.11994396816512	4.35583047435867e-05	0.000987852596691467	1.82074675606506	Brain_Substantia_nigra	1	0.000987852596691467
Brain_Frontal_Cortex_BA9_GENE_BMPR1B	0.06932802591557	-0.000694203146037386	4.11993048230414	4.35607796800471e-05	0.000987852596691467	1.82069479374363	Brain_Frontal_Cortex_BA9	1	0.000987852596691467
Brain_Amygdala_GENE_UNC119	0.203565364834734	0.00014220745436878	4.11982394938521	4.35803353921441e-05	0.000988112442815414	1.82028431776224	Brain_Amygdala	1	0.000988112442815414
Brain_Nucleus_accumbens_basal_ganglia_GENE_FAM120AOS	0.0466099809946192	-0.000305850519677107	4.11971880498046	4.35996444087015e-05	0.000988323108693808	1.81987920156478	Brain_Nucleus_accumbens_basal_ganglia	1	0.000988323108693808
Brain_Cerebellar_Hemisphere_GENE_ENSG00000234595	-0.110654028172451	0.0031033710841927	-4.11964557587651	4.36130972155152e-05	0.000988323108693808	1.81959705918353	Brain_Cerebellar_Hemisphere	1	0.000988323108693808
Brain_Hippocampus_GENE_UBXN2B	-0.168253675999643	-0.000762582653886602	-4.1196105639441	4.36195305990395e-05	0.000988323108693808	1.81946216434632	Brain_Hippocampus	1	0.000988323108693808
Brain_Frontal_Cortex_BA9_GENE_PRPF18	-0.108447235848758	0.00207570692940398	-4.11959699923411	4.36220233341926e-05	0.000988323108693808	1.81940990218639	Brain_Frontal_Cortex_BA9	1	0.000988323108693808
Heart_Left_Ventricle_GENE_LRRFIP1	0.0953422008770921	-0.00353499784121239	4.11952817063512	4.36346737919962e-05	0.000988426206328145	1.81914472162216	Heart_Left_Ventricle	1	0.000988426206328145
Heart_Left_Ventricle_GENE_MDK	0.311501704637416	-0.00934216593434667	4.11944681132584	4.36496318507716e-05	0.000988581528486629	1.81883126851761	Heart_Left_Ventricle	1	0.000988581528486629
Brain_Anterior_cingulate_cortex_BA24_GENE_CSPP1	-0.0374831242727914	0.000608455571902226	-4.11931596873002	4.36736977313328e-05	0.000988943029645403	1.81832718329659	Brain_Anterior_cingulate_cortex_BA24	1	0.000988943029645403
Brain_Anterior_cingulate_cortex_BA24_GENE_MED20	0.0743921447702168	-0.00114172172208825	4.11926525559176	4.36830287926135e-05	0.000988970804731918	1.81813180950361	Brain_Anterior_cingulate_cortex_BA24	1	0.000988970804731918
Brain_Caudate_basal_ganglia_GENE_POLL	0.150969962239713	8.99299088812408e-05	4.11919383281009	4.36961735802036e-05	0.000989084895129861	1.81785665505904	Brain_Caudate_basal_ganglia	1	0.000989084895129861
Brain_Putamen_basal_ganglia_GENE_SDSL	0.363523196117183	-0.0107961714738246	4.11913112043089	4.3707718390029e-05	0.000989162733623602	1.81761506091358	Brain_Putamen_basal_ganglia	1	0.000989162733623602
Brain_Caudate_basal_ganglia_GENE_CACNG1	0.156384048761584	-0.000826198994414385	4.11883847123239	4.37616309573487e-05	0.000990199203126896	1.81648770027924	Brain_Caudate_basal_ganglia	1	0.000990199203126896
Heart_Atrial_Appendage_GENE_UBE2E3	0.0849378424361322	-0.00110500925043299	4.1185516777237	4.38145261312316e-05	0.000991106325153318	1.81538297029454	Heart_Atrial_Appendage	1	0.000991106325153318
Brain_Hypothalamus_GENE_ZNF662	0.129951883209082	-0.00396661071090365	4.11851079360614	4.38220716025184e-05	0.000991106325153318	1.81522549036181	Brain_Hypothalamus	1	0.000991106325153318
Brain_Substantia_nigra_GENE_ENDOV	0.146817987267002	-0.000643641867825124	4.11848904006379	4.38260868860205e-05	0.000991106325153318	1.81514169934183	Brain_Substantia_nigra	1	0.000991106325153318
Heart_Atrial_Appendage_GENE_ENSG00000287727	-0.057100427234559	0.000468885247929365	-4.118437527602	4.38355964862835e-05	0.000991111639330076	1.81494328358165	Heart_Atrial_Appendage	1	0.000991111639330076
Brain_Anterior_cingulate_cortex_BA24_GENE_MCF2	-0.0394998040059136	0.000664996498212842	-4.11833304982751	4.38548899212238e-05	0.000991111639330076	1.81454086312913	Brain_Anterior_cingulate_cortex_BA24	1	0.000991111639330076
Brain_Anterior_cingulate_cortex_BA24_GENE_PCDHB8	-0.177668538290999	0.0038095028487274	-4.11830149935064	4.38607177916202e-05	0.000991111639330076	1.81441934101373	Brain_Anterior_cingulate_cortex_BA24	1	0.000991111639330076
Brain_Hippocampus_GENE_FANCG	0.0833299068318366	1.25170029861265e-05	4.1182848398509	4.38637953609537e-05	0.000991111639330076	1.81435517442371	Brain_Hippocampus	1	0.000991111639330076
Heart_Left_Ventricle_GENE_THPO	0.0616060037871644	-0.000519788374383171	4.11826786236307	4.38669318846637e-05	0.000991111639330076	1.81428978330515	Heart_Left_Ventricle	1	0.000991111639330076
Brain_Cerebellar_Hemisphere_GENE_ENSG00000233332	0.203928350074089	-0.00171152557292709	4.11803262636234	4.39104127640532e-05	0.000991663654180402	1.8133837657135	Brain_Cerebellar_Hemisphere	1	0.000991663654180402
Brain_Hypothalamus_GENE_ZNF596	0.101367487979937	-0.00225113260518568	4.118020071497	4.39127345495394e-05	0.000991663654180402	1.81333541168907	Brain_Hypothalamus	1	0.000991663654180402
Brain_Substantia_nigra_GENE_CRK	-0.0712325047088089	0.00128106327492985	-4.11799556794286	4.39172663559163e-05	0.000991663654180402	1.81324103867805	Brain_Substantia_nigra	1	0.000991663654180402
Brain_Hippocampus_GENE_RPS15AP24	0.132365794279428	-0.00175276285107914	4.11795986434967	4.39238703481584e-05	0.000991663654180402	1.81310353077078	Brain_Hippocampus	1	0.000991663654180402
Brain_Amygdala_GENE_IDH3G	-0.107133830001885	0.00196852420289551	-4.11779893669211	4.39536484039797e-05	0.000992087294731485	1.8124837520025	Brain_Amygdala	1	0.000992087294731485
Brain_Substantia_nigra_GENE_SLC2A4RG	0.411224156270064	-0.00401551693595084	4.11777059520394	4.39588947013238e-05	0.000992087294731485	1.81237460312402	Brain_Substantia_nigra	1	0.000992087294731485
Heart_Left_Ventricle_GENE_FZD5	0.0891332927622491	-0.00233153661624352	4.11770666733942	4.39707305851687e-05	0.000992170915652176	1.81212840640984	Heart_Left_Ventricle	1	0.000992170915652176
Brain_Putamen_basal_ganglia_GENE_CRKL	0.070691841415696	-0.00108344233749169	4.11757688314674	4.39947687199963e-05	0.000992384863131699	1.81162859719758	Brain_Putamen_basal_ganglia	1	0.000992384863131699
Brain_Cerebellar_Hemisphere_GENE_CD27.AS1	0.18114277682515	-0.00200142642717379	4.11756766191869	4.3996477116256e-05	0.000992384863131699	1.81159308608075	Brain_Cerebellar_Hemisphere	1	0.000992384863131699
Brain_Anterior_cingulate_cortex_BA24_GENE_THSD1	0.127614249171357	-0.000566971046672348	4.11745844065829	4.40167170943997e-05	0.000992385020319831	1.81117247870545	Brain_Anterior_cingulate_cortex_BA24	1	0.000992385020319831
Brain_Anterior_cingulate_cortex_BA24_GENE_ORMDL3	0.0908868225009121	-0.00175006654606452	4.11739184130046	4.40290630807814e-05	0.000992385020319831	1.81091601197875	Brain_Anterior_cingulate_cortex_BA24	1	0.000992385020319831
Brain_Caudate_basal_ganglia_GENE_LINC01736	-0.737129265204113	0.0199584402666574	-4.1173719794947	4.40327456394058e-05	0.000992385020319831	1.81083952712628	Brain_Caudate_basal_ganglia	1	0.000992385020319831
Heart_Left_Ventricle_GENE_MYC	0.428323273508003	-0.0112012938767893	4.11733504083481	4.40395951803934e-05	0.000992385020319831	1.81069728277678	Heart_Left_Ventricle	1	0.000992385020319831
Heart_Atrial_Appendage_GENE_ENSG00000230188	-0.11172979329894	0.00100717940360345	-4.11733358505064	4.40398651474145e-05	0.000992385020319831	1.81069167682994	Heart_Atrial_Appendage	1	0.000992385020319831
Brain_Nucleus_accumbens_basal_ganglia_GENE_ENSG00000232767	0.208314526898612	-0.0053556182647146	4.11726621148093	4.40523609206327e-05	0.000992385020319831	1.81043223611442	Brain_Nucleus_accumbens_basal_ganglia	1	0.000992385020319831
Heart_Left_Ventricle_GENE_IFFO2	0.103695347545885	-1.58444014615162e-05	4.11725957407655	4.40535921421927e-05	0.000992385020319831	1.81040667715405	Heart_Left_Ventricle	1	0.000992385020319831
Brain_Putamen_basal_ganglia_GENE_ARSI	-0.130776919523549	0.00165934276751796	-4.11721503384668	4.40618550877688e-05	0.000992385020319831	1.81023516503017	Brain_Putamen_basal_ganglia	1	0.000992385020319831
Brain_Anterior_cingulate_cortex_BA24_GENE_ENSG00000272604	-0.18458502126028	-0.000420037303580204	-4.1171579275862	4.40724513951991e-05	0.000992385020319831	1.81001526714348	Brain_Anterior_cingulate_cortex_BA24	1	0.000992385020319831
Brain_Caudate_basal_ganglia_GENE_ENDOV	0.120180880547016	0.000496320012667043	4.11712906196556	4.40778084548913e-05	0.000992385020319831	1.80990411599031	Brain_Caudate_basal_ganglia	1	0.000992385020319831
Heart_Left_Ventricle_GENE_LRRC23	-0.122233978403763	-0.000730794370114965	-4.11697646500629	4.41061386303028e-05	0.00099283967621815	1.80931653199205	Heart_Left_Ventricle	1	0.00099283967621815
Heart_Left_Ventricle_GENE_ZNF204P	-0.245328231383301	0.00309036947132876	-4.11678310209009	4.41420620272504e-05	0.000993465058107951	1.80857200555779	Heart_Left_Ventricle	1	0.000993465058107951
Heart_Left_Ventricle_GENE_TUSC3	-0.0355147609028704	0.000538339618936623	-4.1165367554645	4.41878691651487e-05	0.000994216768449174	1.80762351773525	Heart_Left_Ventricle	1	0.000994216768449174
Brain_Nucleus_accumbens_basal_ganglia_GENE_TLR5	-0.08738623549979	0.00163760868148655	-4.11651585695287	4.4191757236604e-05	0.000994216768449174	1.80754305639673	Brain_Nucleus_accumbens_basal_ganglia	1	0.000994216768449174
Brain_Frontal_Cortex_BA9_GENE_NEK2	-0.125542709380991	0.00085020393242589	-4.11639618028438	4.42140287944656e-05	0.000994534471102497	1.80708229676872	Brain_Frontal_Cortex_BA9	1	0.000994534471102497
Heart_Atrial_Appendage_GENE_DOCK9	-0.123767015714834	0.00391640121758531	-4.11611768176637	4.42658980706753e-05	0.000995517694391515	1.80601011583567	Heart_Atrial_Appendage	1	0.000995517694391515
Heart_Atrial_Appendage_GENE_SBK2	0.301657782701199	-0.000287062687496297	4.11590596615316	4.43053680002566e-05	0.000996221751674096	1.80519508549239	Heart_Atrial_Appendage	1	0.000996221751674096
Heart_Left_Ventricle_GENE_FBXO42	-0.115538560337986	0.00322982223167982	-4.11576892251231	4.43309347505548e-05	0.000996612989266894	1.80466753687446	Heart_Left_Ventricle	1	0.000996612989266894
Brain_Anterior_cingulate_cortex_BA24_GENE_ENSG00000270426	0.308770449118564	-0.00335990381458767	4.1157203181724	4.43400057067502e-05	0.000996633305651742	1.8044804387442	Brain_Anterior_cingulate_cortex_BA24	1	0.000996633305651742
Heart_Left_Ventricle_GENE_MED12	0.0978571905744756	0.00173031525309919	4.11544224312479	4.43919363896437e-05	0.00099761679811334	1.80341005323155	Heart_Left_Ventricle	1	0.00099761679811334
Brain_Substantia_nigra_GENE_RBM42	0.2168174058476	0.000570779317524828	4.1152676270041	4.4424575613996e-05	0.000998166472661519	1.80273794363967	Brain_Substantia_nigra	1	0.000998166472661519
Heart_Left_Ventricle_GENE_CEP85	-0.301367816038854	0.00333612835287228	-4.11514035393508	4.44483798587414e-05	0.000998517470066734	1.80224807763014	Heart_Left_Ventricle	1	0.000998517470066734
Brain_Frontal_Cortex_BA9_GENE_HEATR6	0.028915117787832	-0.000395802452713767	4.11502131509189	4.4470655010601e-05	0.000998811257578656	1.80178991752065	Brain_Frontal_Cortex_BA9	1	0.000998811257578656
Heart_Left_Ventricle_GENE_SF3B4	0.232484611202579	-0.00322263455558193	4.11493653022823	4.4486526857006e-05	0.000998811257578656	1.80146360270272	Heart_Left_Ventricle	1	0.000998811257578656
Brain_Anterior_cingulate_cortex_BA24_GENE_ZBTB17	-0.11846997952474	0.00225149413308378	-4.11488356497051	4.44964447618435e-05	0.000998811257578656	1.8012597564518	Brain_Anterior_cingulate_cortex_BA24	1	0.000998811257578656
Heart_Left_Ventricle_GENE_CD74	0.532434960077362	-0.000553121906826316	4.11486563795203	4.44998021265934e-05	0.000998811257578656	1.80119076167886	Heart_Left_Ventricle	1	0.000998811257578656
Brain_Cerebellar_Hemisphere_GENE_SLC15A4	-0.102434199622906	0.00105530616925012	-4.11484654262518	4.45033785566269e-05	0.000998811257578656	1.80111727080966	Brain_Cerebellar_Hemisphere	1	0.000998811257578656
Brain_Anterior_cingulate_cortex_BA24_GENE_SHROOM1	-0.17736537063343	0.00447365907255548	-4.11479399579205	4.4513221646471e-05	0.000998811257578656	1.80091503908658	Brain_Anterior_cingulate_cortex_BA24	1	0.000998811257578656
Brain_Cerebellar_Hemisphere_GENE_ATRX	-0.124779184401888	0.00213420801779552	-4.11473718599441	4.45238656052957e-05	0.000998811257578656	1.80069640364988	Brain_Cerebellar_Hemisphere	1	0.000998811257578656
Brain_Anterior_cingulate_cortex_BA24_GENE_TUBE1	-0.143781388445424	-0.000460825897447777	-4.11472078793438	4.45269384176409e-05	0.000998811257578656	1.80063329539749	Brain_Anterior_cingulate_cortex_BA24	1	0.000998811257578656
Brain_Cerebellar_Hemisphere_GENE_PPIAP41	-0.477187651688402	0.00917353168265455	-4.11443859964739	4.45798489418076e-05	0.000999814039638386	1.79954732532348	Brain_Cerebellar_Hemisphere	1	0.000999814039638386
Brain_Substantia_nigra_GENE_RNF32.AS1	0.215213546629239	-0.00337244842476212	4.1143950012421	4.45880290073762e-05	0.000999814039638386	1.79937954797682	Brain_Substantia_nigra	1	0.000999814039638386
Brain_Frontal_Cortex_BA9_GENE_TLCD1	0.239167339792237	-0.00368800747040026	4.11413900842015	4.463608796344e-05	0.00100070779753861	1.79839445857375	Brain_Frontal_Cortex_BA9	1	0.00100070779753861
Brain_Caudate_basal_ganglia_GENE_LSP1	-0.0721282080697877	0.000269060253001761	-4.11408363247554	4.46464904759728e-05	0.00100075715279243	1.79818137323767	Brain_Caudate_basal_ganglia	1	0.00100075715279243
Brain_Hypothalamus_GENE_C17orf75	-0.180868692866819	0.00163043956716459	-4.1138754892731	4.46856113300726e-05	0.00100145009722426	1.79738046718048	Brain_Hypothalamus	1	0.00100145009722426
Brain_Hippocampus_GENE_ENSG00000277247	-0.179003045503418	0.00203219648874369	-4.11382898266247	4.46943567777318e-05	0.00100146216835715	1.79720152142373	Brain_Hippocampus	1	0.00100146216835715
Brain_Nucleus_accumbens_basal_ganglia_GENE_LINC02614	-0.0581158563014979	0.00226407414714994	-4.1137406075262	4.47109799785908e-05	0.0010015887436769	1.79686148133467	Brain_Nucleus_accumbens_basal_ganglia	1	0.0010015887436769
Brain_Putamen_basal_ganglia_GENE_ENSG00000273568	0.593559302813288	-0.0129379824355497	4.11371168547254	4.47164214405852e-05	0.0010015887436769	1.79675019974164	Brain_Putamen_basal_ganglia	1	0.0010015887436769
Heart_Left_Ventricle_GENE_ERICH1	0.0609878577555639	-0.000838765912434329	4.11334176563421	4.47860745761921e-05	0.00100296478406746	1.79532694694969	Heart_Left_Ventricle	1	0.00100296478406746
Brain_Caudate_basal_ganglia_GENE_PIGZ	0.259863406419867	-0.0043855361793735	4.1132369873274	4.4805822289747e-05	0.00100322291419693	1.79492383817731	Brain_Caudate_basal_ganglia	1	0.00100322291419693
Brain_Caudate_basal_ganglia_GENE_GEMIN6	-0.113189139306043	0.00382937002835501	-4.11298073565914	4.48541532935149e-05	0.00100412082518823	1.79393801354924	Brain_Caudate_basal_ganglia	1	0.00100412082518823
Brain_Nucleus_accumbens_basal_ganglia_GENE_SOGA3	0.116534923924818	-0.00273500948651281	4.11271934259374	4.49035050793657e-05	0.00100504125418651	1.79293246894077	Brain_Nucleus_accumbens_basal_ganglia	1	0.00100504125418651
Heart_Atrial_Appendage_GENE_POLR2K	0.0938354721522786	-0.00118435256870513	4.11243176225085	4.49578607546997e-05	0.00100590770791244	1.79182625471655	Heart_Atrial_Appendage	1	0.00100590770791244
Heart_Left_Ventricle_GENE_PINK1	-0.2337064745224	0.00519730205720768	-4.1123682726546	4.4969869377275e-05	0.00100590770791244	1.79158204373653	Heart_Left_Ventricle	1	0.00100590770791244
Brain_Substantia_nigra_GENE_ENSG00000268496	0.435252932680168	0.00418986909498049	4.11236135991092	4.49711770595444e-05	0.00100590770791244	1.79155545427265	Brain_Substantia_nigra	1	0.00100590770791244
Brain_Cerebellar_Hemisphere_GENE_ENSG00000283103	0.133009950287873	-0.00459480665095898	4.1123401490129	4.49751897463718e-05	0.00100590770791244	1.79147386805711	Brain_Cerebellar_Hemisphere	1	0.00100590770791244
Heart_Left_Ventricle_GENE_SLC43A3	0.241965648850847	0.00222656939276364	4.11227635073796	4.49872611837776e-05	0.00100599331276049	1.79122847489917	Heart_Left_Ventricle	1	0.00100599331276049
Brain_Putamen_basal_ganglia_GENE_SIRT4	-0.051784149669843	0.00173873313396772	-4.11223255278791	4.49955500912556e-05	0.00100599431779695	1.79106001289683	Brain_Putamen_basal_ganglia	1	0.00100599431779695
Heart_Left_Ventricle_GENE_KLC4	-0.108148737795295	0.000349114020882845	-4.11201043591144	4.50376088107839e-05	0.00100675019746516	1.79020570083891	Heart_Left_Ventricle	1	0.00100675019746516
Brain_Anterior_cingulate_cortex_BA24_GENE_ZNF101	0.0960174343004514	-0.00142761388919694	4.11196496551783	4.50462234204344e-05	0.0010067583427745	1.79003081670399	Brain_Anterior_cingulate_cortex_BA24	1	0.0010067583427745
Heart_Atrial_Appendage_GENE_TRAF6	-0.171179957475062	0.00574694157801932	-4.11184543340365	4.50688768939854e-05	0.0010069269179249	1.78957109171446	Heart_Atrial_Appendage	1	0.0010069269179249
Heart_Left_Ventricle_GENE_TTYH2	-0.161385673044677	-0.0020381499402472	-4.11183808801787	4.50702693292181e-05	0.0010069269179249	1.78954284149513	Heart_Left_Ventricle	1	0.0010069269179249
Heart_Atrial_Appendage_GENE_IRX3	-0.553325886508282	0.0140759567242278	-4.11174340993524	4.50882207347686e-05	0.00100714358407877	1.78917871556702	Heart_Atrial_Appendage	1	0.00100714358407877
Brain_Amygdala_GENE_DAG1	0.135964419511546	-0.00346267476606897	4.11161726283758	4.51121493768215e-05	0.00100742516487509	1.7886935740368	Brain_Amygdala	1	0.00100742516487509
Brain_Substantia_nigra_GENE_SULT1C2	0.0720537868346035	-0.000257591485827505	4.11158991763267	4.51173380375189e-05	0.00100742516487509	1.78858841060384	Brain_Substantia_nigra	1	0.00100742516487509
Brain_Frontal_Cortex_BA9_GENE_ENSG00000284602	0.23066816794524	-0.00703809738794752	4.11147220166732	4.51396807265392e-05	0.00100772119329093	1.78813570930416	Brain_Frontal_Cortex_BA9	1	0.00100772119329093
Heart_Atrial_Appendage_GENE_ENSG00000226426	0.0835136673641295	-0.00238377405168223	4.11138718712994	4.5155823171905e-05	0.00100772119329093	1.78780877574205	Heart_Atrial_Appendage	1	0.00100772119329093
Brain_Caudate_basal_ganglia_GENE_ENSG00000213386	0.197905206794012	-0.00684991513864148	4.11137132603353	4.51588354629789e-05	0.00100772119329093	1.78774778070366	Brain_Caudate_basal_ganglia	1	0.00100772119329093
Brain_Anterior_cingulate_cortex_BA24_GENE_COMT	0.113949495086761	0.000159663351881105	4.11134609283009	4.51636280698535e-05	0.00100772119329093	1.78765074497908	Brain_Anterior_cingulate_cortex_BA24	1	0.00100772119329093
Brain_Amygdala_GENE_NBPF26	0.0769901542352656	-0.00139767310237703	4.111075729035	4.52150093200331e-05	0.00100849564655707	1.78661108069363	Brain_Amygdala	1	0.00100849564655707
Brain_Nucleus_accumbens_basal_ganglia_GENE_ENSG00000287338	-0.461724580735465	0.0121186521342589	-4.11100374485815	4.5228698910027e-05	0.00100849564655707	1.78633428161476	Brain_Nucleus_accumbens_basal_ganglia	1	0.00100849564655707
Brain_Substantia_nigra_GENE_TMEM116	0.160980602305188	-0.000978879932992819	4.11098788612287	4.52317153745695e-05	0.00100849564655707	1.78627330100165	Brain_Substantia_nigra	1	0.00100849564655707
Heart_Atrial_Appendage_GENE_YWHAE	0.113523199617005	-0.00201691286208874	4.11098078153399	4.52330667890455e-05	0.00100849564655707	1.78624598223752	Heart_Atrial_Appendage	1	0.00100849564655707
Brain_Hippocampus_GENE_ARRDC2	-0.421552752291747	0.00988767825241363	-4.11092788169761	4.52431304511928e-05	0.00100849564655707	1.78604257170011	Brain_Hippocampus	1	0.00100849564655707
Heart_Left_Ventricle_GENE_ZHX2	-0.104206054140152	0.00146033387976183	-4.11090268846291	4.52479239592548e-05	0.00100849564655707	1.78594569949753	Heart_Left_Ventricle	1	0.00100849564655707
Heart_Atrial_Appendage_GENE_CLTC	0.0685359028490165	-0.00190027145080415	4.11059693120356	4.53061387980459e-05	0.00100946991003955	1.7847700561533	Heart_Atrial_Appendage	1	0.00100946991003955
Brain_Nucleus_accumbens_basal_ganglia_GENE_ENSG00000275286	-0.273213164510729	0.00997677644036746	-4.11055370891561	4.53143738749614e-05	0.00100946991003955	1.78460387214124	Brain_Nucleus_accumbens_basal_ganglia	1	0.00100946991003955
Brain_Hypothalamus_GENE_CCNJ	0.0958687418142517	-0.00300995843348677	4.11050541167961	4.53235775578564e-05	0.00100946991003955	1.78441817756417	Brain_Hypothalamus	1	0.00100946991003955
Brain_Frontal_Cortex_BA9_GENE_ANKRD13C	-0.0824152458661759	-0.000386839727938959	-4.11049938694083	4.53247257769259e-05	0.00100946991003955	1.78439501362221	Brain_Frontal_Cortex_BA9	1	0.00100946991003955
Brain_Cerebellar_Hemisphere_GENE_ASB13	0.0852359874088856	-0.00249482498714848	4.11038203131967	4.53470974033003e-05	0.00100978386896532	1.78394381058144	Brain_Cerebellar_Hemisphere	1	0.00100978386896532
Heart_Left_Ventricle_GENE_ATXN7	0.0541254621068936	-0.00044620981875867	4.11005284347216	4.54099068798522e-05	0.00101099801436501	1.78267823016854	Heart_Left_Ventricle	1	0.00101099801436501
Brain_Hypothalamus_GENE_ENSG00000288939	0.410842333671967	-0.00556277698899865	4.10992926286064	4.54335075737301e-05	0.00101115728032464	1.78220314244384	Brain_Hypothalamus	1	0.00101115728032464
Brain_Substantia_nigra_GENE_AKR7A2	0.169758480784163	-0.001175797930812	4.10992860623986	4.54336330024258e-05	0.00101115728032464	1.78220061819637	Brain_Substantia_nigra	1	0.00101115728032464
Brain_Anterior_cingulate_cortex_BA24_GENE_PTTG1IP	0.179094406160725	-0.00268385586106262	4.10963886098253	4.54890127208657e-05	0.00101216699871709	1.78108678741382	Brain_Anterior_cingulate_cortex_BA24	1	0.00101216699871709
Brain_Anterior_cingulate_cortex_BA24_GENE_FZD7	0.132952601760569	-0.000340095742027137	4.10954805144296	4.55063825766643e-05	0.00101216699871709	1.78073771505859	Brain_Anterior_cingulate_cortex_BA24	1	0.00101216699871709
Heart_Left_Ventricle_GENE_EMILIN1	0.446702596318587	-0.00978666905550716	4.10952317975153	4.55111410810736e-05	0.00101216699871709	1.78064210940848	Heart_Left_Ventricle	1	0.00101216699871709
Brain_Substantia_nigra_GENE_DPY30	0.14447229315804	-0.00111102337541732	4.10950461964082	4.55146923488303e-05	0.00101216699871709	1.78057076554194	Brain_Substantia_nigra	1	0.00101216699871709
Heart_Left_Ventricle_GENE_SNTB2	0.0970388527781711	0.00116806817160448	4.10942822533938	4.55293123108983e-05	0.00101216699871709	1.78027711397039	Heart_Left_Ventricle	1	0.00101216699871709
Brain_Substantia_nigra_GENE_SWI5	0.26405870353525	-0.00309768256389436	4.10940555311005	4.55336520687662e-05	0.00101216699871709	1.7801899653189	Brain_Substantia_nigra	1	0.00101216699871709
Brain_Substantia_nigra_GENE_SERPINF1	-0.683240169406028	0.00665398063960096	-4.1093877305525	4.55370638128696e-05	0.00101216699871709	1.78012145839611	Brain_Substantia_nigra	1	0.00101216699871709
Brain_Cerebellar_Hemisphere_GENE_GPR199P	0.415739185952773	-0.00833959223684074	4.10926054442365	4.5561417910737e-05	0.00101237974128956	1.77963258434955	Brain_Cerebellar_Hemisphere	1	0.00101237974128956
Brain_Cerebellar_Hemisphere_GENE_ALG2	-0.128269954923757	0.002629200370211	-4.10925109606777	4.55632276130253e-05	0.00101237974128956	1.77959626762349	Brain_Cerebellar_Hemisphere	1	0.00101237974128956
Heart_Left_Ventricle_GENE_HPCAL4	-0.194934227866686	0.00526945478012175	-4.10873595055936	4.56620001511228e-05	0.00101438968768273	1.7776163172264	Heart_Left_Ventricle	1	0.00101438968768273
Heart_Left_Ventricle_GENE_ACD	0.103016417124637	-0.000541413432710222	4.10857662530955	4.56925899216039e-05	0.00101488448543019	1.77700400137881	Heart_Left_Ventricle	1	0.00101488448543019
Brain_Caudate_basal_ganglia_GENE_SIGLEC8	-0.248615299721684	0.00832750699213234	-4.10810651591263	4.57829625362535e-05	0.00101636742388705	1.77519741572524	Brain_Caudate_basal_ganglia	1	0.00101636742388705
Brain_Caudate_basal_ganglia_GENE_CCDC115	0.105926906026248	-0.00222696914740548	4.10810543830961	4.57831698869736e-05	0.00101636742388705	1.77519327482258	Brain_Caudate_basal_ganglia	1	0.00101636742388705
Brain_Amygdala_GENE_RABGGTA	-0.160885816514427	0.00138161235295302	-4.10805915773172	4.57920759674609e-05	0.00101636742388705	1.7750154335172	Brain_Amygdala	1	0.00101636742388705
Brain_Cerebellar_Hemisphere_GENE_NCF4	-0.147286209359278	0.00478452339250803	-4.10804419186736	4.57949563010833e-05	0.00101636742388705	1.77495792493956	Brain_Cerebellar_Hemisphere	1	0.00101636742388705
Heart_Left_Ventricle_GENE_LILRB1	0.138332714897516	-0.00263190633498681	4.10799004150085	4.58053795321647e-05	0.00101636742388705	1.77474984568269	Heart_Left_Ventricle	1	0.00101636742388705
Heart_Atrial_Appendage_GENE_ARFIP1	0.0586614301880638	-0.000353972883464336	4.10796952507004	4.58093292636014e-05	0.00101636742388705	1.77467100951796	Heart_Atrial_Appendage	1	0.00101636742388705
Brain_Frontal_Cortex_BA9_GENE_TRPV1	0.186734164521111	-0.00384002148790119	4.10774817827536	4.58519625566178e-05	0.00101703878133778	1.77382048879569	Brain_Frontal_Cortex_BA9	1	0.00101703878133778
Brain_Caudate_basal_ganglia_GENE_PDS5A	-0.0441950062115697	0.000693936461407556	-4.10770100927787	4.58610525855857e-05	0.00101703878133778	1.77363924841452	Brain_Caudate_basal_ganglia	1	0.00101703878133778
Brain_Substantia_nigra_GENE_IFI35	0.116807006245647	-0.00238823896855851	4.10767515790869	4.58660351799161e-05	0.00101703878133778	1.77353991891603	Brain_Substantia_nigra	1	0.00101703878133778
Brain_Substantia_nigra_GENE_GPR65	-0.45361991660631	0.00855109564037755	-4.10763940878553	4.58729263159533e-05	0.00101703878133778	1.77340255994581	Brain_Substantia_nigra	1	0.00101703878133778
Brain_Amygdala_GENE_VN1R1	0.207604590964696	-0.00270745392796316	4.10755222051844	4.58897371842651e-05	0.00101722667558974	1.77306756090008	Brain_Amygdala	1	0.00101722667558974
Heart_Left_Ventricle_GENE_PCCA.DT	-0.0614051766784367	-0.000823827644016879	-4.10731502215853	4.59355013183026e-05	0.00101793917083516	1.77215621952527	Heart_Left_Ventricle	1	0.00101793917083516
Brain_Putamen_basal_ganglia_GENE_DES	-0.352438221620933	-0.00202308373982446	-4.10729915925266	4.5938563393559e-05	0.00101793917083516	1.77209527431522	Brain_Putamen_basal_ganglia	1	0.00101793917083516
Brain_Substantia_nigra_GENE_IL18R1	-0.237156760226022	0.00550253573233158	-4.1071496167708	4.59674396711828e-05	0.00101828793233772	1.7715207436734	Brain_Substantia_nigra	1	0.00101828793233772
Heart_Left_Ventricle_GENE_IL6.AS1	0.0950849938187566	-0.00259473308144628	4.10713122606779	4.5970992061236e-05	0.00101828793233772	1.77145008937345	Heart_Left_Ventricle	1	0.00101828793233772
Brain_Frontal_Cortex_BA9_GENE_LINC01431	0.400639944076524	-0.0054543036615873	4.10708657953562	4.59796171730862e-05	0.00101829414235887	1.77127856538518	Brain_Frontal_Cortex_BA9	1	0.00101829414235887
Heart_Atrial_Appendage_GENE_CCDC25	0.077522315404714	-0.00145946310318309	4.10672234131609	4.60500406205023e-05	0.00101966872742491	1.76987929278704	Heart_Atrial_Appendage	1	0.00101966872742491
Brain_Frontal_Cortex_BA9_GENE_ARNTL2	-0.0423471145996823	0.000722315796285932	-4.10662782180902	4.6068332197751e-05	0.0010198886867611	1.76951620180398	Brain_Frontal_Cortex_BA9	1	0.0010198886867611
Brain_Cerebellar_Hemisphere_GENE_AP5M1	-0.158142509527716	0.00444548647939333	-4.10645210826626	4.61023549440831e-05	0.00102045676929377	1.76884122970596	Brain_Cerebellar_Hemisphere	1	0.00102045676929377
Brain_Putamen_basal_ganglia_GENE_CIRBP.AS1	0.20128847553289	-0.00541691376483723	4.10639727664812	4.61129766719851e-05	0.00102050676774193	1.7686306094243	Brain_Putamen_basal_ganglia	1	0.00102050676774193
Brain_Amygdala_GENE_SHKBP1	-0.164502709024843	0.00244168637092343	-4.10632715174361	4.61265643354899e-05	0.00102062237402197	1.76836124812463	Brain_Amygdala	1	0.00102062237402197
Heart_Left_Ventricle_GENE_KIF13B	0.0381481351041838	0.00023925981315681	4.10620155876925	4.61509092142805e-05	0.00102095030804232	1.76787883564549	Heart_Left_Ventricle	1	0.00102095030804232
Brain_Hippocampus_GENE_PLCD4	0.0638603094630577	-0.00090358151155497	4.1061643802935	4.61581182144219e-05	0.00102095030804232	1.76773603286031	Brain_Hippocampus	1	0.00102095030804232
Brain_Substantia_nigra_GENE_INAFM2	-0.262774946232796	0.00672736468778435	-4.10595520748756	4.61986973101959e-05	0.00102166267404287	1.76693262130421	Brain_Substantia_nigra	1	0.00102166267404287
Brain_Amygdala_GENE_CETN2	0.168777923703362	-0.00222787232574297	4.10567631406696	4.62528548263822e-05	0.0010225364782592	1.76586147977083	Brain_Amygdala	1	0.0010225364782592
Brain_Putamen_basal_ganglia_GENE_KLHL36	0.150733237363012	-0.0013621528184506	4.10566543294463	4.62549690234273e-05	0.0010225364782592	1.76581969020308	Brain_Putamen_basal_ganglia	1	0.0010225364782592
Brain_Substantia_nigra_GENE_ENSG00000286207	0.225171493225276	-0.00482953915420625	4.10555101265962	4.62772063957763e-05	0.0010228427716109	1.76538025890977	Brain_Substantia_nigra	1	0.0010228427716109
Brain_Caudate_basal_ganglia_GENE_LPAR2	-0.219672709738045	0.0051619617758705	-4.10549464718918	4.62881646580886e-05	0.00102289970244427	1.76516379145956	Brain_Caudate_basal_ganglia	1	0.00102289970244427
Heart_Left_Ventricle_GENE_KLHL30	-0.312087552705992	-0.0014133686852542	-4.10518273114296	4.63488502629632e-05	0.00102381045524665	1.76396595128972	Heart_Left_Ventricle	1	0.00102381045524665
Brain_Caudate_basal_ganglia_GENE_IL17D	0.280103146029926	0.00258058422501892	4.10517442673423	4.63504669812579e-05	0.00102381045524665	1.76393406133148	Brain_Caudate_basal_ganglia	1	0.00102381045524665
Brain_Hippocampus_GENE_C17orf80	-0.0999984110097091	0.00167860561452665	-4.10515346622719	4.63545478516223e-05	0.00102381045524665	1.76385357065737	Brain_Hippocampus	1	0.00102381045524665
Heart_Left_Ventricle_GENE_SH3BP1	0.123991021983116	-0.00140268768101199	4.1048780057585	4.640820991446e-05	0.00102481017724244	1.76279580777378	Heart_Left_Ventricle	1	0.00102481017724244
Brain_Frontal_Cortex_BA9_GENE_ZNF436.AS1	0.29428550013433	-0.00486740975652286	4.10447004279674	4.64877931240859e-05	0.00102638183813026	1.76122936045024	Brain_Frontal_Cortex_BA9	1	0.00102638183813026
Heart_Atrial_Appendage_GENE_RUSC1.AS1	-0.172946079794832	0.00470620282041791	-4.10434698816498	4.65118234167937e-05	0.00102672662588721	1.76075689874026	Heart_Atrial_Appendage	1	0.00102672662588721
Heart_Atrial_Appendage_GENE_POLR2D	0.107332331588076	-0.00242072533209139	4.10411229280515	4.65576878238971e-05	0.0010275531795577	1.75985583531001	Heart_Atrial_Appendage	1	0.0010275531795577
Brain_Putamen_basal_ganglia_GENE_MTATP8P1	0.356352648782261	0.00078397690696813	4.10400539736377	4.65785916895295e-05	0.00102775087458739	1.7594454488182	Brain_Putamen_basal_ganglia	1	0.00102775087458739
Heart_Left_Ventricle_GENE_PARD6A	-0.260714423841654	0.0062456822022664	-4.10398035689602	4.65834897510641e-05	0.00102775087458739	1.75934931642642	Heart_Left_Ventricle	1	0.00102775087458739
Brain_Cerebellar_Hemisphere_GENE_SFN	-0.408216029308732	1.90600587594727e-06	-4.1039277914954	4.65937734430178e-05	0.00102779193523221	1.75914751537286	Brain_Cerebellar_Hemisphere	1	0.00102779193523221
Brain_Substantia_nigra_GENE_TMEM150C	0.197907393182099	-0.00230346603179684	4.10378697223204	4.66213334170562e-05	0.00102820912829323	1.75860691554831	Brain_Substantia_nigra	1	0.00102820912829323
Heart_Atrial_Appendage_GENE_SLIT3	0.121674969834039	-0.0019797415979258	4.10374506351936	4.6629538433595e-05	0.00102820912829323	1.75844603295263	Heart_Atrial_Appendage	1	0.00102820912829323
Brain_Cerebellar_Hemisphere_GENE_SULT1C4	0.159086280040826	-0.00308091007906578	4.10366299902862	4.66456092482428e-05	0.00102837767034229	1.75813100154331	Brain_Cerebellar_Hemisphere	1	0.00102837767034229
Brain_Amygdala_GENE_ENSG00000261135	0.199821632967969	-0.0042898973988428	4.10357560068176	4.66627303905073e-05	0.00102840528627789	1.75779550089299	Brain_Amygdala	1	0.00102840528627789
Heart_Left_Ventricle_GENE_TAS1R3	-0.272452596519372	0.00909332313425575	-4.10357056475863	4.66637170987044e-05	0.00102840528627789	1.7577761694336	Heart_Left_Ventricle	1	0.00102840528627789
Brain_Cerebellar_Hemisphere_GENE_OR5BK1P	0.47493906617946	-0.0158705458904664	4.10339869379889	4.66974043446337e-05	0.00102896187384741	1.7571164196556	Brain_Cerebellar_Hemisphere	1	0.00102896187384741
Brain_Amygdala_GENE_CTPS1	-0.114363004711727	-0.000303125382481177	-4.10308804260942	4.67583516213744e-05	0.00103011881777452	1.75592400921847	Brain_Amygdala	1	0.00103011881777452
Heart_Left_Ventricle_GENE_PLAUR	0.253265309680235	-0.0068709399938923	4.10291745213524	4.67918522665068e-05	0.00103067078490565	1.75526924704208	Heart_Left_Ventricle	1	0.00103067078490565
Heart_Left_Ventricle_GENE_ENSG00000261208	-0.115166654469441	0.00246967281946465	-4.10285303887931	4.68045077087599e-05	0.00103076348433217	1.75502202205206	Heart_Left_Ventricle	1	0.00103076348433217
Heart_Atrial_Appendage_GENE_PKD1P6	-0.212782772852186	0.00585189875951973	-4.10248930494511	4.6876032567183e-05	0.00103215238219202	1.75362604064364	Heart_Atrial_Appendage	1	0.00103215238219202
Brain_Caudate_basal_ganglia_GENE_TATDN3	0.175096571580973	-0.004147851146829	4.10222289679102	4.69284851403576e-05	0.00103305028433056	1.75260366151636	Brain_Caudate_basal_ganglia	1	0.00103305028433056
Heart_Atrial_Appendage_GENE_GGTLC4P	-0.0690343297098033	0.00121539075036174	-4.10219620818292	4.69337428813766e-05	0.00103305028433056	1.75250124363178	Heart_Atrial_Appendage	1	0.00103305028433056
Brain_Frontal_Cortex_BA9_GENE_ENSG00000276691	0.311179069740423	-0.00531288328113981	4.10188593926422	4.69949079634962e-05	0.00103419926870937	1.75131062854454	Brain_Frontal_Cortex_BA9	1	0.00103419926870937
Heart_Left_Ventricle_GENE_NIBAN2	0.292671930254398	-0.00247360724820951	4.10184545745072	4.70028939609121e-05	0.00103419926870937	1.75115529129381	Heart_Left_Ventricle	1	0.00103419926870937
Heart_Left_Ventricle_GENE_NCAPG2	0.0428260088959967	-0.000110041773439267	4.10179873828203	4.70121120281886e-05	0.00103421561322801	1.75097602178789	Heart_Left_Ventricle	1	0.00103421561322801
Brain_Caudate_basal_ganglia_GENE_CYP11A1	0.146577671037549	0.00128112959033015	4.10172385591067	4.70268905067537e-05	0.00103435425284033	1.75068868922088	Brain_Caudate_basal_ganglia	1	0.00103435425284033
Brain_Frontal_Cortex_BA9_GENE_LINC00304	-0.141751728669679	0.00180682951657361	-4.10162957074579	4.70455045228666e-05	0.00103455427024536	1.75032691284034	Brain_Frontal_Cortex_BA9	1	0.00103455427024536
Brain_Anterior_cingulate_cortex_BA24_GENE_TMEM130	-0.193789211716755	0.00121323759504494	-4.10158472811165	4.70543599270079e-05	0.00103455427024536	1.7501548523974	Brain_Anterior_cingulate_cortex_BA24	1	0.00103455427024536
Heart_Left_Ventricle_GENE_PPTC7	-0.234039634621144	0.00462291466991312	-4.10152218954609	4.70667125227509e-05	0.00103455427024536	1.74991489591214	Heart_Left_Ventricle	1	0.00103455427024536
Heart_Left_Ventricle_GENE_MTFR1L	-0.301644960339955	0.00191420667068256	-4.10150607317583	4.70698963221738e-05	0.00103455427024536	1.74985305898533	Heart_Left_Ventricle	1	0.00103455427024536
Brain_Cerebellar_Hemisphere_GENE_TNPO2	0.118252427773483	-0.00279020710923611	4.10110466762077	4.71492603389886e-05	0.00103597514438601	1.7483129790612	Brain_Cerebellar_Hemisphere	1	0.00103597514438601
Brain_Anterior_cingulate_cortex_BA24_GENE_ENSG00000230953	0.427616041050187	-0.0106890528806653	4.10109323701014	4.71515222073612e-05	0.00103597514438601	1.74826912510643	Brain_Anterior_cingulate_cortex_BA24	1	0.00103597514438601
Brain_Substantia_nigra_GENE_PYCR2	0.119126513495503	-0.000522901027905576	4.10089425142034	4.71909136449161e-05	0.00103665397124425	1.74750572804173	Brain_Substantia_nigra	1	0.00103665397124425
Brain_Cerebellar_Hemisphere_GENE_LRRC75B	0.0933083059028597	0.000486629338841114	4.10072034013817	4.72253669595837e-05	0.00103715175937696	1.74683855566909	Brain_Cerebellar_Hemisphere	1	0.00103715175937696
Heart_Left_Ventricle_GENE_ACO1	-0.164261405964794	-4.98944384867935e-05	-4.10069407335918	4.72305727116545e-05	0.00103715175937696	1.74673779126243	Heart_Left_Ventricle	1	0.00103715175937696
Brain_Amygdala_GENE_PHB2	0.0436601166792279	-0.000270400165574614	4.1006008124749	4.72490602776479e-05	0.00103737105569644	1.74638002950846	Brain_Amygdala	1	0.00103737105569644
Brain_Hypothalamus_GENE_TPCN1	0.207856817603244	-0.0039497472401657	4.10036719449846	4.72954017301992e-05	0.00103820170576232	1.74548387196075	Brain_Hypothalamus	1	0.00103820170576232
Heart_Atrial_Appendage_GENE_PIGF	0.0635064727007908	-0.000194169981713007	4.1002146236699	4.73256896473919e-05	0.00103867972235466	1.74489863683113	Heart_Atrial_Appendage	1	0.00103867972235466
Heart_Left_Ventricle_GENE_TCF4	0.116223966925052	0.000367318312532441	4.1001122584802	4.73460212223398e-05	0.00103881615802022	1.74450599326476	Heart_Left_Ventricle	1	0.00103881615802022
Brain_Cerebellar_Hemisphere_GENE_ENSG00000279207	-0.248685420205401	0.00490152481349659	-4.10009760688016	4.73489319738787e-05	0.00103881615802022	1.74444979467483	Brain_Cerebellar_Hemisphere	1	0.00103881615802022
Heart_Atrial_Appendage_GENE_PSME2P1	0.178310140697604	-0.00471300601833844	4.10004833121048	4.73587225441475e-05	0.00103884418382478	1.74426079123145	Heart_Atrial_Appendage	1	0.00103884418382478
Heart_Left_Ventricle_GENE_TWSG1	0.0884759289804832	0.000739141012792113	4.09980795725121	4.74065099842164e-05	0.00103970553564953	1.74333883527101	Heart_Left_Ventricle	1	0.00103970553564953
Brain_Cerebellar_Hemisphere_GENE_SLC25A34	-0.23311202378653	0.00416427300870311	-4.09955541879078	4.74567651601901e-05	0.00104062068984145	1.74237027702177	Brain_Cerebellar_Hemisphere	1	0.00104062068984145
Brain_Cerebellar_Hemisphere_GENE_HFM1	0.0903134395279063	-0.000827919678978486	4.09951215012574	4.74653807088572e-05	0.00104062261536838	1.74220433476885	Brain_Cerebellar_Hemisphere	1	0.00104062261536838
Heart_Left_Ventricle_GENE_RPL21P89	-0.143915008070239	0.00155306309144255	-4.09945120617889	4.74775182376976e-05	0.00104070174160405	1.74197060777507	Heart_Left_Ventricle	1	0.00104070174160405
Heart_Left_Ventricle_GENE_ABCC8	-0.0665322464178911	0.00154821862509056	-4.09925927068191	4.75157631801522e-05	0.00104135300814433	1.74123453457601	Heart_Left_Ventricle	1	0.00104135300814433
Brain_Anterior_cingulate_cortex_BA24_GENE_COPZ2	0.111387417692792	-0.00190392007836539	4.09917958774601	4.75316493519125e-05	0.00104151411512214	1.74092895979843	Brain_Anterior_cingulate_cortex_BA24	1	0.00104151411512214
Brain_Frontal_Cortex_BA9_GENE_PIP5K1B	-0.171308312289768	0.00318829549333601	-4.09901570262364	4.75643385591407e-05	0.00104204328648022	1.7403004969977	Brain_Frontal_Cortex_BA9	1	0.00104204328648022
Heart_Left_Ventricle_GENE_STRIP1	0.0629784573046904	-0.000434767411733765	4.09884308328675	4.75987930392853e-05	0.00104253126799076	1.73963856598119	Heart_Left_Ventricle	1	0.00104253126799076
Heart_Atrial_Appendage_GENE_TSC1	-0.142837614492362	0.0024186568493424	-4.09881851195228	4.76036993578894e-05	0.00104253126799076	1.73954434617419	Heart_Atrial_Appendage	1	0.00104253126799076
Brain_Cerebellar_Hemisphere_GENE_PIMREGP1	0.201375885399826	-0.00619389970064996	4.09875185841078	4.76170109262533e-05	0.0010426356736603	1.73928876306286	Brain_Cerebellar_Hemisphere	1	0.0010426356736603
Brain_Frontal_Cortex_BA9_GENE_PAX6	0.257650506509446	-0.00565354410840204	4.09868685920776	4.76299955098706e-05	0.00104273288340124	1.73903952727835	Brain_Frontal_Cortex_BA9	1	0.00104273288340124
Brain_Nucleus_accumbens_basal_ganglia_GENE_ZBTB4	0.164892665667453	-0.00321367796738466	4.09853000408519	4.76613435799201e-05	0.00104318500100362	1.7384380904449	Brain_Nucleus_accumbens_basal_ganglia	1	0.00104318500100362
Brain_Cerebellar_Hemisphere_GENE_ARHGEF26	0.0707047989081275	-0.000781588116765555	4.09846200851454	4.76749388365525e-05	0.00104318500100362	1.73817737861469	Brain_Cerebellar_Hemisphere	1	0.00104318500100362
Brain_Hypothalamus_GENE_PRKACB.DT	0.246820964680042	0.00194254228115749	4.09845523398293	4.76762935604712e-05	0.00104318500100362	1.73815140360815	Brain_Hypothalamus	1	0.00104318500100362
Heart_Atrial_Appendage_GENE_CDC23	0.0495519986166919	-0.000880415243028248	4.09833565233449	4.77002126954423e-05	0.00104352125399775	1.7376929085775	Heart_Atrial_Appendage	1	0.00104352125399775
Brain_Frontal_Cortex_BA9_GENE_PIGM	0.0506261031824291	-0.000304213072573936	4.09812298290834	4.77427797568372e-05	0.00104407127371586	1.73687753129773	Brain_Frontal_Cortex_BA9	1	0.00104407127371586
Brain_Nucleus_accumbens_basal_ganglia_GENE_ENSG00000266995	-0.662200775495025	0.0151229725134287	-4.09808350902405	4.77506846638414e-05	0.00104407127371586	1.73672619230134	Brain_Nucleus_accumbens_basal_ganglia	1	0.00104407127371586
Brain_Hypothalamus_GENE_CEP19	-0.262075609820178	0.00254719806605406	-4.09808182194267	4.77510225407955e-05	0.00104407127371586	1.73671972422752	Brain_Hypothalamus	1	0.00104407127371586
Brain_Cerebellar_Hemisphere_GENE_MYCBPAP	0.195647196919616	-0.00414913031171094	4.0979508242347	4.77772647934526e-05	0.00104445791261473	1.7362175018929	Brain_Cerebellar_Hemisphere	1	0.00104445791261473
Brain_Cerebellar_Hemisphere_GENE_CHMP2A	-0.172716227349763	0.00456274162983746	-4.09788031725229	4.77913948530135e-05	0.00104457967600278	1.73594719668392	Brain_Cerebellar_Hemisphere	1	0.00104457967600278
Heart_Left_Ventricle_GENE_NFAT5	0.101678347202532	0.00140887345590178	4.09774362523363	4.78188001430937e-05	0.00104499150140785	1.73542316792532	Heart_Left_Ventricle	1	0.00104499150140785
Brain_Cerebellar_Hemisphere_GENE_GNAI3	-0.074087835138926	0.00125608790367677	-4.09766196406138	4.78351794636582e-05	0.00104516227029387	1.73511011577169	Brain_Cerebellar_Hemisphere	1	0.00104516227029387
Brain_Hippocampus_GENE_BCL6	-0.288097496842951	0.00449617564961688	-4.09750938854716	4.78657968345017e-05	0.00104562134113858	1.73452522568848	Brain_Hippocampus	1	0.00104562134113858
Brain_Caudate_basal_ganglia_GENE_ENSG00000277247	-0.175163259174027	0.00285986445685742	-4.09745982915702	4.78757459387286e-05	0.00104562134113858	1.73433524681948	Brain_Caudate_basal_ganglia	1	0.00104562134113858
Heart_Atrial_Appendage_GENE_ENSG00000279853	-0.117348747025898	0.00133112940949214	-4.09742919679646	4.78818964031404e-05	0.00104562134113858	1.734217823105	Heart_Atrial_Appendage	1	0.00104562134113858
Brain_Caudate_basal_ganglia_GENE_ENSG00000271367	-0.200620320707448	0.00474364816408598	-4.09731400174194	4.79050323626814e-05	0.00104593939687838	1.73377625070794	Brain_Caudate_basal_ganglia	1	0.00104593939687838
Brain_Substantia_nigra_GENE_SCIN	-0.305643580209299	0.00449297116174215	-4.09719547241901	4.79288490744812e-05	0.00104614404856674	1.73332190938228	Brain_Substantia_nigra	1	0.00104614404856674
Heart_Left_Ventricle_GENE_RBPMS.AS1	-0.146349338578759	0.000450109338399235	-4.09716756967165	4.79344573547952e-05	0.00104614404856674	1.73321495560985	Heart_Left_Ventricle	1	0.00104614404856674
Brain_Amygdala_GENE_NCAPD2	-0.123357218909444	0.00316266120091473	-4.09711962112781	4.7944096173784e-05	0.00104614404856674	1.73303116607285	Brain_Amygdala	1	0.00104614404856674
Brain_Hippocampus_GENE_HERC2P3	-0.321431139378536	0.0081264021349133	-4.09709673473979	4.79486975418246e-05	0.00104614404856674	1.73294344193915	Brain_Hippocampus	1	0.00104614404856674
Brain_Substantia_nigra_GENE_SLC12A6	-0.0871341955400036	0.00218757736035288	-4.09698217191213	4.79717370081332e-05	0.00104645962167116	1.73250432650017	Brain_Substantia_nigra	1	0.00104645962167116
Heart_Atrial_Appendage_GENE_GABBR1	-0.202435286153435	0.00389335331329401	-4.09687956584577	4.79923808108023e-05	0.00104672283209662	1.73211105072233	Heart_Atrial_Appendage	1	0.00104672283209662
Heart_Left_Ventricle_GENE_WDR33	-0.0502367499622762	0.000909224653839735	-4.09669382484513	4.80297724083392e-05	0.00104735115572638	1.73139915305127	Heart_Left_Ventricle	1	0.00104735115572638
Brain_Substantia_nigra_GENE_RPS6KA1	-0.372054768525777	0.0066117356340494	-4.09642836188597	4.80832609421577e-05	0.00104833020658382	1.73038175421527	Brain_Substantia_nigra	1	0.00104833020658382
Heart_Left_Ventricle_GENE_SH3BGRL3	0.500078720842469	-0.00581700100404919	4.09615179168588	4.81390477158674e-05	0.00104935900583635	1.72932185230572	Heart_Left_Ventricle	1	0.00104935900583635
Brain_Anterior_cingulate_cortex_BA24_GENE_TOMM6	0.0522104916678162	-0.000519337914028012	4.09608380979556	4.81527697107615e-05	0.00104947065230663	1.72906133513431	Brain_Anterior_cingulate_cortex_BA24	1	0.00104947065230663
Brain_Hypothalamus_GENE_ADAD2	-0.188516116630489	0.00430656996765761	-4.09597657973325	4.81744214207084e-05	0.0010497383077914	1.72865042113	Brain_Hypothalamus	1	0.0010497383077914
Heart_Left_Ventricle_GENE_ENSG00000268747	0.172529483649205	-0.000853825835231667	4.09593779324874	4.8182255399905e-05	0.0010497383077914	1.72850179077191	Heart_Left_Ventricle	1	0.0010497383077914
Heart_Left_Ventricle_GENE_PPM1F	0.293884516292161	-0.00231488604006932	4.09582083664231	4.82058852805614e-05	0.00104996419430051	1.72805361941032	Heart_Left_Ventricle	1	0.00104996419430051
Brain_Substantia_nigra_GENE_GSTT2B	0.388565799967421	-0.00453512229245113	4.09577200821492	4.82157538218333e-05	0.00104996419430051	1.72786651508977	Brain_Substantia_nigra	1	0.00104996419430051
Brain_Anterior_cingulate_cortex_BA24_GENE_ENSG00000274560	0.675432777959866	-0.0173362520950801	4.09575873725632	4.82184363003576e-05	0.00104996419430051	1.72781566282752	Brain_Anterior_cingulate_cortex_BA24	1	0.00104996419430051
Brain_Cerebellar_Hemisphere_GENE_THUMPD3.AS1	0.187554038647837	-0.00649967608707483	4.09562663784568	4.82451454851857e-05	0.00105035836097524	1.72730948674897	Brain_Cerebellar_Hemisphere	1	0.00105035836097524
Heart_Left_Ventricle_GENE_AHNAK	0.280361198343577	0.00203526116837269	4.09558084684001	4.82544072523134e-05	0.00105037260224497	1.7271340292029	Heart_Left_Ventricle	1	0.00105037260224497
Brain_Anterior_cingulate_cortex_BA24_GENE_MTRF1	-0.071030690782269	0.00134024538660609	-4.09547919134473	4.82749743077859e-05	0.00105063288118967	1.72674452210206	Brain_Anterior_cingulate_cortex_BA24	1	0.00105063288118967
Brain_Substantia_nigra_GENE_LINC02381	-0.155116433615362	0.00432393009189183	-4.09540401010157	4.82901904223335e-05	0.00105077663282035	1.72645646061001	Brain_Substantia_nigra	1	0.00105077663282035
Brain_Frontal_Cortex_BA9_GENE_ZNF542P	-0.212285555328288	0.00177671925019879	-4.09534521933747	4.83020924043087e-05	0.00105084823175486	1.72623120369648	Brain_Frontal_Cortex_BA9	1	0.00105084823175486
Heart_Atrial_Appendage_GENE_ENSG00000203648	-0.0345945876796647	0.000201790683516506	-4.09517732040505	4.83360983033793e-05	0.00105102053651422	1.72558791538925	Heart_Atrial_Appendage	1	0.00105102053651422
Brain_Amygdala_GENE_CCDC80	-0.184266865671319	-0.00237444395793316	-4.09511986959797	4.83477394946907e-05	0.00105102053651422	1.72536780394575	Brain_Amygdala	1	0.00105102053651422
Brain_Amygdala_GENE_ZC3H12B	-0.176431806357628	0.00245278188261756	-4.09511406269477	4.83489162891279e-05	0.00105102053651422	1.72534555610233	Brain_Amygdala	1	0.00105102053651422
Brain_Cerebellar_Hemisphere_GENE_ST7.AS1	0.274362510891292	-0.00026852969762231	4.09508167279682	4.83554807437124e-05	0.00105102053651422	1.72522146203784	Brain_Cerebellar_Hemisphere	1	0.00105102053651422
Brain_Frontal_Cortex_BA9_GENE_ENSG00000230393	0.235417086872333	-0.00315539445620002	4.09505145212998	4.83616063246203e-05	0.00105102053651422	1.7251056796902	Brain_Frontal_Cortex_BA9	1	0.00105102053651422
Heart_Left_Ventricle_GENE_MRPS14	-0.117265323167049	-0.000929303520375483	-4.09505103913062	4.83616900426736e-05	0.00105102053651422	1.72510409739992	Heart_Left_Ventricle	1	0.00105102053651422
Heart_Atrial_Appendage_GENE_ZFP69	0.0841544374772536	-0.00190921084052513	4.09451357434707	4.84707549844413e-05	0.00105320322101877	1.72304508019619	Heart_Atrial_Appendage	1	0.00105320322101877
Heart_Left_Ventricle_GENE_ST6GALNAC6	0.135149531781459	0.00280866134507475	4.09442982581901	4.84877706784247e-05	0.00105338538015788	1.7227242640859	Heart_Left_Ventricle	1	0.00105338538015788
Brain_Substantia_nigra_GENE_MAP3K3	-0.120769129459542	0.00233344258656719	-4.09434710167341	4.85045838165253e-05	0.00105345955480963	1.72240737814231	Brain_Substantia_nigra	1	0.00105345955480963
Brain_Frontal_Cortex_BA9_GENE_ENSG00000287731	-0.305689722152734	0.00431784728704831	-4.09425000651953	4.85243248367484e-05	0.00105345955480963	1.72203544980207	Brain_Frontal_Cortex_BA9	1	0.00105345955480963
Brain_Caudate_basal_ganglia_GENE_ELF1	-0.0852092540354168	0.000859193112081573	-4.09423048408474	4.85282949865429e-05	0.00105345955480963	1.72196066904061	Brain_Caudate_basal_ganglia	1	0.00105345955480963
Brain_Substantia_nigra_GENE_NDUFS3	0.155466847647577	-0.0023726707120972	4.09420580471344	4.85333143106429e-05	0.00105345955480963	1.72186613509387	Brain_Substantia_nigra	1	0.00105345955480963
Brain_Nucleus_accumbens_basal_ganglia_GENE_BATF3	-0.0711370688828093	0.00102061184311468	-4.09416493692325	4.85416271425862e-05	0.00105345955480963	1.72170959283935	Brain_Nucleus_accumbens_basal_ganglia	1	0.00105345955480963
Brain_Hypothalamus_GENE_LOXL4	0.16535537193839	-0.0045889727061348	4.09415827397611	4.8542982567071e-05	0.00105345955480963	1.72168407085567	Brain_Hypothalamus	1	0.00105345955480963
Heart_Left_Ventricle_GENE_ENSG00000272597	-0.242847415015683	0.00738345030348971	-4.09396410558435	4.85824974971483e-05	0.00105412962385882	1.72094033866975	Heart_Left_Ventricle	1	0.00105412962385882
Brain_Anterior_cingulate_cortex_BA24_GENE_RGL2	0.119530342258429	-0.0017601378732603	4.09380199880002	4.86155110324101e-05	0.00105448090873084	1.72031943894753	Brain_Anterior_cingulate_cortex_BA24	1	0.00105448090873084
Heart_Left_Ventricle_GENE_TUBA1B	0.370086673482435	-0.00179479409769974	4.09379974564754	4.86159700439221e-05	0.00105448090873084	1.7203108091092	Heart_Left_Ventricle	1	0.00105448090873084
Heart_Atrial_Appendage_GENE_GDI1	-0.130549893766881	0.00381445398384799	-4.09368035956335	4.86402972320485e-05	0.00105482107528566	1.71985355278774	Heart_Atrial_Appendage	1	0.00105482107528566
Brain_Amygdala_GENE_ZNF28	0.095444940807091	-0.0016003737802824	4.09355060376029	4.86667505698536e-05	0.00105503020127153	1.71935659400082	Brain_Amygdala	1	0.00105503020127153
Brain_Substantia_nigra_GENE_LINC02019	-0.26029984628113	0.00580244564178471	-4.09354824226542	4.8667232134899e-05	0.00105503020127153	1.71934754972069	Brain_Substantia_nigra	1	0.00105503020127153
Brain_Cerebellar_Hemisphere_GENE_ATG4B	-0.121779148812903	0.00396909074770574	-4.09341674011829	4.86940557044137e-05	0.00105542419706895	1.71884391790094	Brain_Cerebellar_Hemisphere	1	0.00105542419706895
Brain_Cerebellar_Hemisphere_GENE_GLS	-0.179684460150922	0.00221998225763098	-4.09305272030583	4.8768381115863e-05	0.00105684745352629	1.71744986061116	Brain_Cerebellar_Hemisphere	1	0.00105684745352629
Heart_Left_Ventricle_GENE_GATA6	-0.20414011009833	-0.00210058867653991	-4.09274176680445	4.8831956858295e-05	0.00105803729252557	1.71625911941142	Heart_Left_Ventricle	1	0.00105803729252557
Brain_Hypothalamus_GENE_ENDOG	-0.280983489404134	-0.000910215226648758	-4.09262559901754	4.88557280536806e-05	0.00105829430165231	1.71581429733162	Brain_Hypothalamus	1	0.00105829430165231
Brain_Substantia_nigra_GENE_DDX46	-0.108870008342186	0.00121359695685624	-4.09259904256734	4.886116379445e-05	0.00105829430165231	1.71571261077938	Brain_Substantia_nigra	1	0.00105829430165231
Brain_Hypothalamus_GENE_ENSG00000287553	0.93781953284869	-0.0232441955688938	4.09244352058914	4.88930085508441e-05	0.00105865979729104	1.71511711842843	Brain_Hypothalamus	1	0.00105865979729104
Heart_Atrial_Appendage_GENE_PGAM1P2	-0.177697085101657	0.00199868063225982	-4.09243189538101	4.88953897263931e-05	0.00105865979729104	1.71507260645867	Heart_Atrial_Appendage	1	0.00105865979729104
Brain_Hypothalamus_GENE_ADI1	0.164234340390411	-0.00412323868544647	4.09235501398866	4.89111400124427e-05	0.00105881294898676	1.71477823689764	Brain_Hypothalamus	1	0.00105881294898676
Brain_Cerebellar_Hemisphere_GENE_VSTM4	0.0944131318492771	-0.000489634171122041	4.09216831030779	4.89494090901745e-05	0.00105945343959841	1.71406339271253	Brain_Cerebellar_Hemisphere	1	0.00105945343959841
Heart_Atrial_Appendage_GENE_ATG3	0.169734787897766	-0.00472669873810241	4.09195018794142	4.89941541743432e-05	0.00106023384387068	1.7132282926631	Heart_Atrial_Appendage	1	0.00106023384387068
Heart_Left_Ventricle_GENE_NFKB1	0.0673558659387612	-0.00067442564417396	4.09173655853951	4.90380152647304e-05	0.00106099484516392	1.71241043488392	Heart_Left_Ventricle	1	0.00106099484516392
Brain_Caudate_basal_ganglia_GENE_HNRNPUP1	-0.302681333978231	0.00114909384738733	-4.09165822016705	4.90541085734935e-05	0.00106108424504381	1.71211053469545	Brain_Caudate_basal_ganglia	1	0.00106108424504381
Heart_Left_Ventricle_GENE_MPZL2	0.295660030639742	-0.0021649593873088	4.09160723809562	4.90645846840252e-05	0.00106108424504381	1.71191536462554	Heart_Left_Ventricle	1	0.00106108424504381
Heart_Atrial_Appendage_GENE_DCXR.DT	-0.173359506882747	0.00298869364047823	-4.09156029778103	4.90742321497173e-05	0.00106108424504381	1.71173566927109	Heart_Atrial_Appendage	1	0.00106108424504381
Heart_Left_Ventricle_GENE_YWHAH	0.277775488153846	-0.000702921392803818	4.09154717818283	4.90769288935921e-05	0.00106108424504381	1.7116854456073	Heart_Left_Ventricle	1	0.00106108424504381
Heart_Left_Ventricle_GENE_SNHG12	0.226146894604022	-0.00421992891294006	4.09147540403169	4.90916846208991e-05	0.00106120370887027	1.71141068676071	Heart_Left_Ventricle	1	0.00106120370887027
Brain_Cerebellar_Hemisphere_GENE_EVA1C	-0.11589205192319	0.00300113786940787	-4.09143570933814	4.90998470865831e-05	0.00106120370887027	1.71125873332985	Brain_Cerebellar_Hemisphere	1	0.00106120370887027
Brain_Hypothalamus_GENE_MTF2	0.0809222587381754	0.00015197577483335	4.09134755744395	4.91179784758407e-05	0.00106126984578544	1.71092128807538	Brain_Hypothalamus	1	0.00106126984578544
Heart_Left_Ventricle_GENE_TMEM139	-0.105111486865206	0.00309361023502783	-4.09131162596912	4.91253708124862e-05	0.00106126984578544	1.71078374443121	Heart_Left_Ventricle	1	0.00106126984578544
Brain_Putamen_basal_ganglia_GENE_FAM219B	0.115525402502792	-0.00206156149833327	4.0912847277978	4.91309053808928e-05	0.00106126984578544	1.71068078050299	Brain_Putamen_basal_ganglia	1	0.00106126984578544
Brain_Anterior_cingulate_cortex_BA24_GENE_C8orf33	0.227728942587475	-0.00511682318544395	4.09125173464304	4.9137694862554e-05	0.00106126984578544	1.71055448636228	Brain_Anterior_cingulate_cortex_BA24	1	0.00106126984578544
Heart_Left_Ventricle_GENE_PTTG2	-0.232345631034023	0.00515619276100614	-4.09085312690412	4.92197926810285e-05	0.00106270907076217	1.70902873578507	Heart_Left_Ventricle	1	0.00106270907076217
Brain_Cerebellar_Hemisphere_GENE_MRPL50	-0.181059953597957	0.0034636493885416	-4.09084363292302	4.92217496635837e-05	0.00106270907076217	1.70899239738433	Brain_Cerebellar_Hemisphere	1	0.00106270907076217
Brain_Frontal_Cortex_BA9_GENE_PJVK	0.168167426800153	-0.00197864674675001	4.09078827785414	4.92331614080503e-05	0.00106276741912287	1.70878052634094	Brain_Frontal_Cortex_BA9	1	0.00106276741912287
Brain_Hippocampus_GENE_ENSG00000280401	0.134773675138707	-0.00413663444782543	4.090648652694	4.92619570560286e-05	0.0010632009366171	1.70824612423463	Brain_Hippocampus	1	0.0010632009366171
Brain_Anterior_cingulate_cortex_BA24_GENE_HSD17B8	0.194983760995109	-0.00463148043605895	4.09030384639368	4.93331369072464e-05	0.00106454890017992	1.70692648418518	Brain_Anterior_cingulate_cortex_BA24	1	0.00106454890017992
Heart_Atrial_Appendage_GENE_ATAT1	-0.0783355572847167	-0.00112682968376515	-4.08992928763807	4.9410569452113e-05	0.00106603128873806	1.70549309430067	Heart_Atrial_Appendage	1	0.00106603128873806
Brain_Hypothalamus_GENE_VEGFA	0.347672693219813	-0.0117620492937857	4.08969309914837	4.94594560782314e-05	0.00106689738488853	1.7045892937163	Brain_Hypothalamus	1	0.00106689738488853
Heart_Left_Ventricle_GENE_ENO3	-0.521396363573676	0.00345362498040756	-4.08959776091203	4.94792023410237e-05	0.00106713469481627	1.70422448563619	Heart_Left_Ventricle	1	0.00106713469481627
Brain_Nucleus_accumbens_basal_ganglia_GENE_STAG3L2	0.0645236235703497	-0.00250650306792378	4.08945998472948	4.95077515038993e-05	0.00106756174244881	1.70369730452327	Brain_Nucleus_accumbens_basal_ganglia	1	0.00106756174244881
Brain_Caudate_basal_ganglia_GENE_EPC2	-0.0690970970087619	0.000269559389793665	-4.08929405596128	4.95421550603264e-05	0.00106811485825115	1.70306242368582	Brain_Caudate_basal_ganglia	1	0.00106811485825115
Heart_Left_Ventricle_GENE_NTMT2	-0.0719293806355606	0.00153574141875856	-4.08897970557442	4.96073945622491e-05	0.00106919383114439	1.70185971472912	Heart_Left_Ventricle	1	0.00106919383114439
Brain_Substantia_nigra_GENE_CREBL2	-0.323706769275161	0.00645594246478494	-4.08896848583692	4.96097245873038e-05	0.00106919383114439	1.70181678946433	Brain_Substantia_nigra	1	0.00106919383114439
Heart_Left_Ventricle_GENE_ENSG00000235159	-0.0602161982375036	-0.00075444553642253	-4.08886656309468	4.9630895849333e-05	0.00106946123233311	1.70142685130579	Heart_Left_Ventricle	1	0.00106946123233311
Brain_Putamen_basal_ganglia_GENE_ENSG00000242615	0.12097694004131	-0.00123026678464107	4.08882390954603	4.96397583385397e-05	0.00106946335284875	1.70126366918048	Brain_Putamen_basal_ganglia	1	0.00106946335284875
Heart_Left_Ventricle_GENE_PLCB2	0.226071849232862	-0.00147434390735536	4.08877224340725	4.9650495464352e-05	0.00106950585357881	1.70106600921659	Heart_Left_Ventricle	1	0.00106950585357881
Brain_Caudate_basal_ganglia_GENE_CYP4F3	0.147910733803989	-0.00436087730285969	4.08872288970152	4.96607540874904e-05	0.00106953803384897	1.70087719815798	Brain_Caudate_basal_ganglia	1	0.00106953803384897
Brain_Anterior_cingulate_cortex_BA24_GENE_HMGB3	0.209180682391377	-0.00422382686378844	4.08864713964009	4.96765033556148e-05	0.00106968843329433	1.70058740748641	Brain_Anterior_cingulate_cortex_BA24	1	0.00106968843329433
Brain_Frontal_Cortex_BA9_GENE_CCDC149	-0.0573014570299776	0.00136007816900074	-4.08856294774122	4.96940133442825e-05	0.00106977527967998	1.70026532750825	Brain_Frontal_Cortex_BA9	1	0.00106977527967998
Brain_Substantia_nigra_GENE_ENSG00000273013	0.321772256301909	-0.00474477724212342	4.08854019151363	4.9698747125885e-05	0.00106977527967998	1.70017827358454	Brain_Substantia_nigra	1	0.00106977527967998
Heart_Atrial_Appendage_GENE_SHPK	-0.131829710737961	0.000251826675535516	-4.08846959000667	4.97134364755806e-05	0.00106977527967998	1.69990819049703	Heart_Atrial_Appendage	1	0.00106977527967998
Brain_Nucleus_accumbens_basal_ganglia_GENE_TAAR3P	0.068514993539493	-0.000392639603298552	4.08845917838338	4.97156030670434e-05	0.00106977527967998	1.69986836164229	Brain_Nucleus_accumbens_basal_ganglia	1	0.00106977527967998
Brain_Caudate_basal_ganglia_GENE_GCDH	0.167582694939046	0.000642472754375082	4.08830545193216	4.97476029934675e-05	0.00107027512307596	1.69928030416645	Brain_Caudate_basal_ganglia	1	0.00107027512307596
Brain_Anterior_cingulate_cortex_BA24_GENE_WDR7	-0.0516167061525313	0.000614106558379183	-4.08823083890178	4.97631416081874e-05	0.00107042070230282	1.69899489070851	Brain_Anterior_cingulate_cortex_BA24	1	0.00107042070230282
Brain_Cerebellar_Hemisphere_GENE_KLHL7.DT	0.104846462241866	-0.00200323334082978	4.08817372986327	4.97750380271376e-05	0.00107048789925547	1.69877643769648	Brain_Cerebellar_Hemisphere	1	0.00107048789925547
Brain_Anterior_cingulate_cortex_BA24_GENE_BSCL2	-0.151054548468151	0.0014038278044494	-4.08787910932313	4.98364535657316e-05	0.00107126093368064	1.69764950328614	Brain_Anterior_cingulate_cortex_BA24	1	0.00107126093368064
Brain_Substantia_nigra_GENE_ENSG00000277566	0.397461801604598	-0.00196213149052125	4.08785247406202	4.98420094048919e-05	0.00107126093368064	1.69754762619677	Brain_Substantia_nigra	1	0.00107126093368064
Heart_Left_Ventricle_GENE_TM4SF1	0.4664688771115	-0.0023055618255161	4.08783928749043	4.9844760204781e-05	0.00107126093368064	1.6974971891699	Heart_Left_Ventricle	1	0.00107126093368064
Brain_Frontal_Cortex_BA9_GENE_NCK2	-0.147533717457372	0.00596759573100076	-4.08783287728653	4.98460974648333e-05	0.00107126093368064	1.69747267097769	Brain_Frontal_Cortex_BA9	1	0.00107126093368064
Heart_Atrial_Appendage_GENE_ENSG00000234638	-0.502212017415554	0.0111406872693952	-4.08777189284341	4.98588213957216e-05	0.00107134570475033	1.69723941526039	Heart_Atrial_Appendage	1	0.00107134570475033
Brain_Substantia_nigra_GENE_GNG5	0.128684991640701	-0.00245200356940281	4.08763253544043	4.9887908824026e-05	0.00107178199612293	1.69670640782093	Brain_Substantia_nigra	1	0.00107178199612293
Heart_Left_Ventricle_GENE_ENSG00000286491	-0.331191782013528	-0.000590425484006565	-4.08751183397813	4.99131153168077e-05	0.00107195587541579	1.6962447685297	Heart_Left_Ventricle	1	0.00107195587541579
Brain_Nucleus_accumbens_basal_ganglia_GENE_NRAS	0.198270687295557	-0.00811204542318803	4.08746906002378	4.992205085011e-05	0.00107195587541579	1.69608117675329	Brain_Nucleus_accumbens_basal_ganglia	1	0.00107195587541579
Brain_Anterior_cingulate_cortex_BA24_GENE_PALB2	-0.0936198483113593	0.00223184698257025	-4.08746760012016	4.99223558526563e-05	0.00107195587541579	1.69607559328516	Brain_Anterior_cingulate_cortex_BA24	1	0.00107195587541579
Heart_Left_Ventricle_GENE_TBX2	0.336187344849578	0.000797845871314995	4.08734409232147	4.99481654715966e-05	0.00107232138215482	1.6956032388536	Heart_Left_Ventricle	1	0.00107232138215482
Brain_Substantia_nigra_GENE_STYXL1	0.208691073829764	-0.0014294103055225	4.08718138481508	4.99821860731082e-05	0.0010728630082901	1.69498098599298	Brain_Substantia_nigra	1	0.0010728630082901
Heart_Left_Ventricle_GENE_ECI2	-0.272209150064122	-0.000944683378267198	-4.08708063130039	5.00032637200328e-05	0.0010731266734485	1.69459567947694	Heart_Left_Ventricle	1	0.0010731266734485
Heart_Left_Ventricle_GENE_DNASE1L1	-0.243443303936217	0.00275599729805206	-4.08644309386873	5.01368325954733e-05	0.00107565997654952	1.69215778476458	Heart_Left_Ventricle	1	0.00107565997654952
Brain_Caudate_basal_ganglia_GENE_ATG16L2	-0.117334353893975	0.00566851900419002	-4.08643307232356	5.0138934888826e-05	0.00107565997654952	1.6921194659924	Brain_Caudate_basal_ganglia	1	0.00107565997654952
Brain_Frontal_Cortex_BA9_GENE_LINC00174	0.105953878624007	-0.00258226348552332	4.08584785841106	5.02618449127216e-05	0.00107810729671464	1.68988197245571	Brain_Frontal_Cortex_BA9	1	0.00107810729671464
Heart_Left_Ventricle_GENE_PPT1	0.152857462893374	-0.00299888494101815	4.08575899631963	5.02805332675456e-05	0.00107831861398454	1.68954224551694	Heart_Left_Ventricle	1	0.00107831861398454
Heart_Left_Ventricle_GENE_MEOX2	0.190317607098809	0.00207761436767461	4.08535944768303	5.03646429281427e-05	0.00107993263876918	1.68801482473762	Heart_Left_Ventricle	1	0.00107993263876918
Brain_Caudate_basal_ganglia_GENE_ENSG00000261026	0.169881431303298	-0.00469225238968035	4.08523372207572	5.03911372845658e-05	0.00108031091014775	1.68753422168464	Brain_Caudate_basal_ganglia	1	0.00108031091014775
Heart_Left_Ventricle_GENE_SGPP2	-0.117525037641406	0.00220447661096306	-4.08510002455207	5.04193261069684e-05	0.00108072536908153	1.68702316017056	Heart_Left_Ventricle	1	0.00108072536908153
Brain_Putamen_basal_ganglia_GENE_C7	-0.145149764254618	0.00266869511958089	-4.08493079244409	5.04550285406574e-05	0.00108130070649093	1.68637628954058	Brain_Putamen_basal_ganglia	1	0.00108130070649093
Heart_Left_Ventricle_GENE_RPE	0.0739233692122487	-0.000716822906324724	4.08456927270932	5.05313778668878e-05	0.00108274679163136	1.68499450559457	Heart_Left_Ventricle	1	0.00108274679163136
Brain_Cerebellar_Hemisphere_GENE_PDE4DIP	-0.0787857363900402	0.00196237195575664	-4.08445916536807	5.05546532319292e-05	0.001083000293303	1.68457368127772	Brain_Cerebellar_Hemisphere	1	0.001083000293303
Brain_Cerebellar_Hemisphere_GENE_RPSAP11	-0.261569571636583	0.00162088888934977	-4.08442934466571	5.05609587221554e-05	0.001083000293303	1.68445970999855	Brain_Cerebellar_Hemisphere	1	0.001083000293303
Brain_Anterior_cingulate_cortex_BA24_GENE_FLRT3	-0.212397435569588	0.000732131583816074	-4.08436490118333	5.05745876391018e-05	0.00108310210256657	1.68421341712742	Brain_Anterior_cingulate_cortex_BA24	1	0.00108310210256657
Heart_Left_Ventricle_GENE_FAM83H	0.0912182463010864	-0.00286700497720257	4.08427269127481	5.05940948479896e-05	0.00108332974313221	1.68386101169168	Heart_Left_Ventricle	1	0.00108332974313221
Brain_Substantia_nigra_GENE_OXA1L	-0.230386492233384	0.00369048861105611	-4.08422429695538	5.06043356335742e-05	0.00108335892433224	1.68367606253168	Brain_Substantia_nigra	1	0.00108335892433224
Heart_Atrial_Appendage_GENE_GGA3	-0.0833059919194352	0.000858587328098906	-4.08413426693034	5.06233922468372e-05	0.00108357679514069	1.68333199917237	Heart_Atrial_Appendage	1	0.00108357679514069
Brain_Substantia_nigra_GENE_MCCC2	0.0940358416135106	-0.00053509942644323	4.08387906079027	5.06774486839301e-05	0.00108436773300209	1.68235672907478	Brain_Substantia_nigra	1	0.00108436773300209
Brain_Nucleus_accumbens_basal_ganglia_GENE_TSSK4	0.197422848849	-0.00626481521183865	4.083875910311	5.06781163446989e-05	0.00108436773300209	1.68234468987847	Brain_Nucleus_accumbens_basal_ganglia	1	0.00108436773300209
Heart_Left_Ventricle_GENE_THEM4	-0.0773749710367348	0.000741660867083585	-4.08382865105882	5.06881326966826e-05	0.00108439191036304	1.68216409509839	Heart_Left_Ventricle	1	0.00108439191036304
Brain_Caudate_basal_ganglia_GENE_CHCHD2	0.101799893418534	-0.0030619028218375	4.08341617790498	5.07756341315594e-05	0.00108601769920097	1.68058796870057	Brain_Caudate_basal_ganglia	1	0.00108601769920097
Brain_Cerebellar_Hemisphere_GENE_ENSG00000286847	0.245829719143206	-0.00451156821470885	4.08338653984244	5.07819270301957e-05	0.00108601769920097	1.68047472265312	Brain_Cerebellar_Hemisphere	1	0.00108601769920097
Brain_Substantia_nigra_GENE_KIAA0895L	-0.0901452134964066	0.00171765719147678	-4.08318975218661	5.08237287506902e-05	0.00108672121464679	1.67972282319874	Brain_Substantia_nigra	1	0.00108672121464679
Brain_Cerebellar_Hemisphere_GENE_LRRC3B	-0.20434074222988	0.00253468218434044	-4.08307639318226	5.08478233616274e-05	0.00108679812818354	1.67928970899493	Brain_Cerebellar_Hemisphere	1	0.00108679812818354
Brain_Nucleus_accumbens_basal_ganglia_GENE_FAM43B	-0.295310017720836	0.00722109990709511	-4.08306082738033	5.08511327415403e-05	0.00108679812818354	1.67923023714408	Brain_Nucleus_accumbens_basal_ganglia	1	0.00108679812818354
Brain_Hypothalamus_GENE_ENSG00000247416	0.25264925523212	-0.00588082991363084	4.08302182354567	5.08594260823962e-05	0.00108679812818354	1.67908121715341	Brain_Hypothalamus	1	0.00108679812818354
Brain_Hippocampus_GENE_C9orf163	0.173533977487587	-0.001465367038658	4.08300525045476	5.08629503888961e-05	0.00108679812818354	1.67901789758341	Brain_Hippocampus	1	0.00108679812818354
Brain_Putamen_basal_ganglia_GENE_C4A	-0.401966863274035	-0.000557535981347396	-4.08290968639487	5.08832768372332e-05	0.00108704210537358	1.67865278783628	Brain_Putamen_basal_ganglia	1	0.00108704210537358
Heart_Atrial_Appendage_GENE_CBFA2T2	-0.0571423951214053	0.000981253933734114	-4.08273404207712	5.09206564676412e-05	0.00108765024810666	1.67798174634683	Heart_Atrial_Appendage	1	0.00108765024810666
Brain_Nucleus_accumbens_basal_ganglia_GENE_GALK1	-0.131918802539853	0.00301184447204435	-4.08263730365349	5.09412549340919e-05	0.00108770770126509	1.6776121729956	Brain_Nucleus_accumbens_basal_ganglia	1	0.00108770770126509
Brain_Hippocampus_GENE_ZFHX4	0.0566174394699953	-0.000826192246098025	4.08263599632967	5.09415333561492e-05	0.00108770770126509	1.67760717863481	Brain_Hippocampus	1	0.00108770770126509
Brain_Cerebellar_Hemisphere_GENE_TAS2R4	0.342312003041856	-0.00699967246941454	4.08259583606301	5.09500870327403e-05	0.00108770770126509	1.67745375535949	Brain_Cerebellar_Hemisphere	1	0.00108770770126509
Brain_Hypothalamus_GENE_NFKBID	0.257531422915978	-0.00237467698674466	4.08247934195839	5.09749066644079e-05	0.00108772275842723	1.67700872383836	Brain_Hypothalamus	1	0.00108772275842723
Brain_Cerebellar_Hemisphere_GENE_SPART	-0.197380102982336	0.00301755354557266	-4.08241349593865	5.0988940558943e-05	0.00108772275842723	1.67675718373776	Brain_Cerebellar_Hemisphere	1	0.00108772275842723
Brain_Nucleus_accumbens_basal_ganglia_GENE_N4BP1	-0.0666507821612174	0.00142466967270613	-4.08240309798876	5.09911570305469e-05	0.00108772275842723	1.6767174626066	Brain_Nucleus_accumbens_basal_ganglia	1	0.00108772275842723
Brain_Substantia_nigra_GENE_CAMTA2	-0.158873962653563	0.00346960564149098	-4.08239451048043	5.09929876496962e-05	0.00108772275842723	1.67668465760144	Brain_Substantia_nigra	1	0.00108772275842723
Brain_Caudate_basal_ganglia_GENE_PAF1	-0.134133925443006	0.00151383671224904	-4.08238337786288	5.0995360908662e-05	0.00108772275842723	1.67664213016142	Brain_Caudate_basal_ganglia	1	0.00108772275842723
Heart_Atrial_Appendage_GENE_RPSAP36	-0.291240814528701	0.00442499680621551	-4.08233344794536	5.10060062934823e-05	0.00108775968821759	1.67645139544634	Heart_Atrial_Appendage	1	0.00108775968821759
Heart_Left_Ventricle_GENE_ENSG00000260646	-0.0988004246311087	0.00152652494472911	-4.08220574062572	5.1033243937883e-05	0.00108815039162187	1.67596355725304	Heart_Left_Ventricle	1	0.00108815039162187
Brain_Substantia_nigra_GENE_NECAP2	0.185057781230033	-0.00185103529165657	4.08188681403653	5.11013255409745e-05	0.00108941169691021	1.67474532977912	Brain_Substantia_nigra	1	0.00108941169691021
Brain_Cerebellar_Hemisphere_GENE_DNAJC9	-0.110798086373314	0.00351064873079643	-4.08178802828561	5.11224309428684e-05	0.00108967126691639	1.67436800870203	Brain_Cerebellar_Hemisphere	1	0.00108967126691639
Brain_Amygdala_GENE_URM1	0.0695188453200922	-0.000162912811829224	4.08167285730121	5.11470474791107e-05	0.001089925884501	1.67392811359377	Brain_Amygdala	1	0.001089925884501
Heart_Left_Ventricle_GENE_OGFOD1P1	-0.113084196773071	0.000122364633315923	-4.08164857037177	5.11522399821124e-05	0.001089925884501	1.67383535125574	Heart_Left_Ventricle	1	0.001089925884501
Heart_Left_Ventricle_GENE_SC5D	-0.0889646219124791	0.00309707678332272	-4.08143213363618	5.11985359058682e-05	0.00109072188189967	1.6730087082346	Heart_Left_Ventricle	1	0.00109072188189967
Brain_Amygdala_GENE_SMC4	0.0511686576763922	-0.000423940901085116	4.08131053765085	5.1224562812042e-05	0.00109108587027891	1.67254431129588	Brain_Amygdala	1	0.00109108587027891
Heart_Left_Ventricle_GENE_LINC02035	-0.126392898713227	0.000597729779025862	-4.08126180588415	5.12349970889923e-05	0.00109110873582249	1.67235819956684	Heart_Left_Ventricle	1	0.00109110873582249
Brain_Hypothalamus_GENE_EDEM2	0.0548149852649799	-0.000892437338295407	4.08122201145008	5.12435192332801e-05	0.00109110873582249	1.672206221999	Brain_Hypothalamus	1	0.00109110873582249
Heart_Atrial_Appendage_GENE_ZDHHC5	0.0690026211718323	-0.00137017933116583	4.08079277157925	5.13355284104906e-05	0.00109277036745909	1.6705670152332	Heart_Atrial_Appendage	1	0.00109277036745909
Brain_Hippocampus_GENE_DOCK5	-0.11598316895754	0.00122486647180114	-4.08076325362857	5.13418614595709e-05	0.00109277036745909	1.6704542962861	Brain_Hippocampus	1	0.00109277036745909
Brain_Caudate_basal_ganglia_GENE_NTSR2	0.342858524431887	0.00131024759301559	4.08073267720079	5.13484223867506e-05	0.00109277036745909	1.67033753618603	Brain_Caudate_basal_ganglia	1	0.00109277036745909
Brain_Substantia_nigra_GENE_TTYH1	0.304379502780453	-0.0002962514292348	4.08067490392022	5.1360821244764e-05	0.00109284364339251	1.67011692358282	Brain_Substantia_nigra	1	0.00109284364339251
Brain_Hippocampus_GENE_GGT5	-0.170391193614782	0.00202285284202672	-4.08063149959793	5.13701382187492e-05	0.00109285132959511	1.66995118210549	Brain_Hippocampus	1	0.00109285132959511
Brain_Frontal_Cortex_BA9_GENE_KDM7A.DT	0.249619572246152	-0.0050964324896874	4.08057628742784	5.13819921323433e-05	0.0010929129747125	1.66974035419394	Brain_Frontal_Cortex_BA9	1	0.0010929129747125
Brain_Putamen_basal_ganglia_GENE_SLC6A9	-0.199472010480925	0.00647053509719807	-4.08023109705615	5.1456162579968e-05	0.00109429986185227	1.66842230408943	Brain_Putamen_basal_ganglia	1	0.00109429986185227
Brain_Substantia_nigra_GENE_SENP1	0.0339921589351822	-0.000711173211485173	4.08003257344455	5.14988650675746e-05	0.00109501716439554	1.6676643233068	Brain_Substantia_nigra	1	0.00109501716439554
Heart_Left_Ventricle_GENE_SVIL	-0.159884768227108	0.00210018402684865	-4.07979105211649	5.15508617813117e-05	0.00109593180513064	1.66674222020019	Heart_Left_Ventricle	1	0.00109593180513064
Brain_Caudate_basal_ganglia_GENE_HRAT92	-0.155645266276115	0.00565060811154112	-4.0796570911985	5.15797235025944e-05	0.0010963543806958	1.66623079359998	Brain_Caudate_basal_ganglia	1	0.0010963543806958
Brain_Putamen_basal_ganglia_GENE_SGPP2	0.102635101826494	-0.00216049953997084	4.07952975511277	5.16071721452476e-05	0.00109674677856849	1.6657446734642	Brain_Putamen_basal_ganglia	1	0.00109674677856849
Brain_Caudate_basal_ganglia_GENE_PPIH	0.0661651826261443	-0.00122375975881301	4.07948403585619	5.16170308014388e-05	0.0010967591297127	1.66557013843234	Brain_Caudate_basal_ganglia	1	0.0010967591297127
Brain_Anterior_cingulate_cortex_BA24_GENE_HRH2	-0.112581774044046	0.000603414401661027	-4.07944370573937	5.1625728857883e-05	0.0010967591297127	1.6654161781775	Brain_Anterior_cingulate_cortex_BA24	1	0.0010967591297127
Brain_Frontal_Cortex_BA9_GENE_CIAO2B	0.056906861194812	-0.000603137988979921	4.0792634139018	5.16646296999835e-05	0.00109739450531412	1.66472793144335	Brain_Frontal_Cortex_BA9	1	0.00109739450531412
Brain_Nucleus_accumbens_basal_ganglia_GENE_GPR107	0.0950731392054388	-0.0038586098780184	4.07912162646676	5.16952421663354e-05	0.00109780186520878	1.6641866916592	Brain_Nucleus_accumbens_basal_ganglia	1	0.00109780186520878
Brain_Cerebellar_Hemisphere_GENE_TMEM169	0.126535566443199	-0.00440349744087744	4.07909126037839	5.17018005650741e-05	0.00109780186520878	1.66407077864566	Brain_Cerebellar_Hemisphere	1	0.00109780186520878
Brain_Anterior_cingulate_cortex_BA24_GENE_ENSG00000272733	-0.241576749017191	0.00139035277296058	-4.07897494848398	5.17269286581905e-05	0.00109814433721323	1.66362680199627	Brain_Anterior_cingulate_cortex_BA24	1	0.00109814433721323
Brain_Frontal_Cortex_BA9_GENE_SYNPR	-0.123283982020384	0.00285122360401303	-4.07884592781431	5.17548159386369e-05	0.00109854525645503	1.66313432833773	Brain_Frontal_Cortex_BA9	1	0.00109854525645503
Brain_Anterior_cingulate_cortex_BA24_GENE_MSI2	0.094043871813447	-0.000135667847793125	4.0786875999866	5.17890573616281e-05	0.00109908088551735	1.66253000888142	Brain_Anterior_cingulate_cortex_BA24	1	0.00109908088551735
Brain_Amygdala_GENE_FAR2P2	0.164961648471752	-8.5673412231295e-05	4.07863070379952	5.18013675078881e-05	0.0010991509779608	1.66231284794399	Brain_Amygdala	1	0.0010991509779608
Brain_Substantia_nigra_GENE_TLR8	-0.145300583959262	0.00287187752353206	-4.07846084583967	5.18381347790344e-05	0.0010997399010459	1.66166455231809	Brain_Substantia_nigra	1	0.0010997399010459
Heart_Left_Ventricle_GENE_DNAAF3	-0.499914092840776	-0.004057653456887	-4.07833584105918	5.18652090171784e-05	0.00110001587877682	1.66118746371573	Heart_Left_Ventricle	1	0.00110001587877682
Heart_Left_Ventricle_GENE_ENSG00000231856	-0.131848429207114	-0.000233021086284657	-4.07831754700006	5.18691723742243e-05	0.00110001587877682	1.66111764444296	Heart_Left_Ventricle	1	0.00110001587877682
Brain_Hypothalamus_GENE_VN1R90P	0.213946428244006	0.00146566619464711	4.0782255131593	5.18891156159165e-05	0.00110024761083911	1.66076640177903	Brain_Hypothalamus	1	0.00110024761083911
Heart_Atrial_Appendage_GENE_ENSG00000243302	-0.270322413467251	0.00131762512125529	-4.07816447646214	5.19023459602918e-05	0.00110033694802684	1.66053346231383	Heart_Atrial_Appendage	1	0.00110033694802684
Brain_Cerebellar_Hemisphere_GENE_PSMB10	0.199699030581585	-0.000641698064318546	4.07802829813488	5.19318755955671e-05	0.00110062976483978	1.66001376536676	Brain_Cerebellar_Hemisphere	1	0.00110062976483978
Heart_Left_Ventricle_GENE_DLST	-0.255029853086222	0.00140005134654968	-4.07801029424579	5.19357808495449e-05	0.00110062976483978	1.65994505839998	Heart_Left_Ventricle	1	0.00110062976483978
Brain_Frontal_Cortex_BA9_GENE_ENSG00000285184	0.0975084126834156	-0.00251717633540048	4.07797601845842	5.19432164397703e-05	0.00110062976483978	1.65981425492908	Brain_Frontal_Cortex_BA9	1	0.00110062976483978
Brain_Amygdala_GENE_ENSG00000280061	-0.261730449646434	0.00436945927280281	-4.07783532371907	5.19737485382835e-05	0.00110108551851209	1.65927734563356	Brain_Amygdala	1	0.00110108551851209
Heart_Atrial_Appendage_GENE_ENSG00000289507	0.250746892465158	-0.00293629628048219	4.07771479233719	5.19999185573423e-05	0.00110144871753435	1.65881739617348	Heart_Atrial_Appendage	1	0.00110144871753435
Heart_Atrial_Appendage_GENE_LARS1	0.0731112579791486	-0.00152891094251397	4.07764400709303	5.20152934288832e-05	0.00110158317017351	1.65854728464022	Heart_Atrial_Appendage	1	0.00110158317017351
Brain_Putamen_basal_ganglia_GENE_KDM4A	-0.0816863948098663	0.00106610371768622	-4.0775406764923	5.20377450524809e-05	0.00110186742204826	1.65815299022562	Brain_Putamen_basal_ganglia	1	0.00110186742204826
Brain_Substantia_nigra_GENE_MGAT4A	-0.113123129123279	0.00183923640650017	-4.07748020621441	5.20508882763452e-05	0.00110195450981712	1.65792224887575	Brain_Substantia_nigra	1	0.00110195450981712
Brain_Putamen_basal_ganglia_GENE_SELL	-0.193334895741303	0.0047550122858852	-4.07742489758073	5.20629123778446e-05	0.00110201787886273	1.65771120604947	Brain_Putamen_basal_ganglia	1	0.00110201787886273
Heart_Left_Ventricle_GENE_FBXO31	-0.101001572992031	4.36909412502273e-06	-4.07724615814974	5.21017883936572e-05	0.00110264950296587	1.65702920301116	Heart_Left_Ventricle	1	0.00110264950296587
Heart_Atrial_Appendage_GENE_ENSG00000230807	-0.297800509022526	0.00521651900233443	-4.07714737055949	5.2123286632774e-05	0.00110291319944931	1.65665227846083	Heart_Atrial_Appendage	1	0.00110291319944931
Brain_Cerebellar_Hemisphere_GENE_KIZ	-0.104933431293054	0.00214406437325853	-4.07694718643316	5.21668767197386e-05	0.00110363562311332	1.65588850125903	Brain_Cerebellar_Hemisphere	1	0.00110363562311332
Brain_Frontal_Cortex_BA9_GENE_LIPT2	0.0581618561448768	-0.000534868317423478	4.07689414121419	5.2178433118246e-05	0.00110363562311332	1.6556861198515	Brain_Frontal_Cortex_BA9	1	0.00110363562311332
Heart_Left_Ventricle_GENE_ASB8	-0.206224204978237	0.00186848828360539	-4.07686602046975	5.21845604727099e-05	0.00110363562311332	1.65557883284885	Heart_Left_Ventricle	1	0.00110363562311332
Brain_Substantia_nigra_GENE_GART	0.148795385236151	-0.00242263204090486	4.07678711019372	5.22017582360019e-05	0.00110375346244442	1.6552777760093	Brain_Substantia_nigra	1	0.00110375346244442
Heart_Atrial_Appendage_GENE_ZBTB48	-0.0998672464104267	0.000400151098205273	-4.07675745555383	5.22082225819419e-05	0.00110375346244442	1.65516463966289	Heart_Atrial_Appendage	1	0.00110375346244442
Heart_Left_Ventricle_GENE_TBRG1	0.123129349147089	0.000567107308290283	4.07667450298478	5.22263092592851e-05	0.00110394458103101	1.65484816882748	Heart_Left_Ventricle	1	0.00110394458103101
Brain_Hippocampus_GENE_MTCO3P43	0.0710225596771759	-0.000952626891719015	4.07658737718736	5.22453122624302e-05	0.00110412731720087	1.6545157833074	Brain_Hippocampus	1	0.00110412731720087
Brain_Frontal_Cortex_BA9_GENE_ATRAID	0.0810786205336724	-0.00149272372572009	4.07655190681371	5.22530505853987e-05	0.00110412731720087	1.65438046550067	Brain_Frontal_Cortex_BA9	1	0.00110412731720087
Brain_Hypothalamus_GENE_ENSG00000272256	-0.207391041999179	0.00178758271605404	-4.0761303583963	5.23451002697966e-05	0.00110571325209342	1.652772362927	Brain_Hypothalamus	1	0.00110571325209342
Brain_Anterior_cingulate_cortex_BA24_GENE_OPRD1	-0.0915298706286141	0.000836572215442732	-4.07609518309737	5.23527881396072e-05	0.00110571325209342	1.65263818496498	Brain_Anterior_cingulate_cortex_BA24	1	0.00110571325209342
Heart_Atrial_Appendage_GENE_BRCC3	0.0511452506541179	0.000241944231248202	4.07608374297806	5.2355288709114e-05	0.00110571325209342	1.65259454628428	Heart_Atrial_Appendage	1	0.00110571325209342
Brain_Substantia_nigra_GENE_HAVCR2	-0.387133302600644	0.00540538556144898	-4.07595014717883	5.23844983431658e-05	0.0011061387028586	1.65208494960244	Brain_Substantia_nigra	1	0.0011061387028586
Brain_Substantia_nigra_GENE_RNF185	0.0878405403159492	-0.00110564106323153	4.07576940605647	5.24240405633262e-05	0.001106782149111	1.65139554368126	Brain_Substantia_nigra	1	0.001106782149111
Brain_Anterior_cingulate_cortex_BA24_GENE_FSD1	-0.145042738618112	0.00328526118606245	-4.07560494589586	5.24600455052671e-05	0.00110735070626479	1.65076826367966	Brain_Anterior_cingulate_cortex_BA24	1	0.00110735070626479
Brain_Anterior_cingulate_cortex_BA24_GENE_MFSD4A	-0.167997347377021	0.00183631120393998	-4.07547068693775	5.24894559749755e-05	0.0011075855801816	1.65025619403567	Brain_Anterior_cingulate_cortex_BA24	1	0.0011075855801816
Brain_Hypothalamus_GENE_PSMC3	-0.132807570358271	0.00271210932849723	-4.07530642581117	5.25254599616798e-05	0.0011075855801816	1.64962971637145	Brain_Hypothalamus	1	0.0011075855801816
Heart_Left_Ventricle_GENE_DCXR	-0.391011913380429	-0.00230671231580427	-4.0753009331219	5.25266642958776e-05	0.0011075855801816	1.64960876814224	Heart_Left_Ventricle	1	0.0011075855801816
Brain_Cerebellar_Hemisphere_GENE_UROS	0.100919533887755	-0.00132763304653884	4.07528130508166	5.25309681799226e-05	0.0011075855801816	1.64953391018611	Brain_Cerebellar_Hemisphere	1	0.0011075855801816
Brain_Anterior_cingulate_cortex_BA24_GENE_L1CAM	-0.209323107062577	0.000949520777109895	-4.07524494910584	5.25389409206979e-05	0.0011075855801816	1.64939525566814	Brain_Anterior_cingulate_cortex_BA24	1	0.0011075855801816
Heart_Atrial_Appendage_GENE_MYL12B	0.104510468552522	-8.89741986372289e-06	4.07524491922151	5.25389474747015e-05	0.0011075855801816	1.6493951416957	Heart_Atrial_Appendage	1	0.0011075855801816
Brain_Nucleus_accumbens_basal_ganglia_GENE_SNHG32	0.0766029487853454	-0.0024882194217545	4.07516693526355	5.25560529692841e-05	0.0011075855801816	1.64909773019538	Brain_Nucleus_accumbens_basal_ganglia	1	0.0011075855801816
Brain_Cerebellar_Hemisphere_GENE_NUP93	0.102777116756975	-0.00199989568171526	4.07515382007303	5.2558930257851e-05	0.0011075855801816	1.64904771263312	Brain_Cerebellar_Hemisphere	1	0.0011075855801816
Heart_Atrial_Appendage_GENE_GEMIN8P4	0.218682583233678	-0.00249654539576324	4.07512914291104	5.2564344486285e-05	0.0011075855801816	1.64895360144965	Heart_Atrial_Appendage	1	0.0011075855801816
Brain_Putamen_basal_ganglia_GENE_ENSG00000213115	0.149568849890838	-0.00372246580619505	4.0751185274096	5.25666737157243e-05	0.0011075855801816	1.64891311732367	Brain_Putamen_basal_ganglia	1	0.0011075855801816
Heart_Left_Ventricle_GENE_GPR157	-0.192572775505389	0.000374334144819849	-4.07509874828171	5.2571013869045e-05	0.0011075855801816	1.6488376863231	Heart_Left_Ventricle	1	0.0011075855801816
Heart_Atrial_Appendage_GENE_MAPRE1	0.137448347368204	-0.00224510245168884	4.07494790068423	5.2604125706249e-05	0.00110809187841915	1.64826241520079	Heart_Atrial_Appendage	1	0.00110809187841915
Brain_Anterior_cingulate_cortex_BA24_GENE_CYCSP8	-0.428667224286656	0.00489740863256981	-4.07490563727464	5.26134062988156e-05	0.001108096089719	1.64810124341225	Brain_Anterior_cingulate_cortex_BA24	1	0.001108096089719
Brain_Cerebellar_Hemisphere_GENE_CLU	0.170477262516113	-0.00100746526688481	4.07462281962042	5.26755500770395e-05	0.00110910998175736	1.64702275691455	Brain_Cerebellar_Hemisphere	1	0.00110910998175736
Brain_Anterior_cingulate_cortex_BA24_GENE_ZBTB40	-0.0634842529813974	0.00100566483868439	-4.07458316046658	5.26842699919951e-05	0.00110910998175736	1.64687152777819	Brain_Anterior_cingulate_cortex_BA24	1	0.00110910998175736
Brain_Substantia_nigra_GENE_ACTRT3	0.568072972971203	-0.00982739492402253	4.07456249741709	5.26888137496922e-05	0.00110910998175736	1.64679273554314	Brain_Substantia_nigra	1	0.00110910998175736
Brain_Anterior_cingulate_cortex_BA24_GENE_MAST1	-0.165184983671326	0.00269794147326237	-4.0742031888556	5.2767884439951e-05	0.00111022745129911	1.64542268207256	Brain_Anterior_cingulate_cortex_BA24	1	0.00111022745129911
Heart_Atrial_Appendage_GENE_ENSG00000270426	-0.222054870734435	0.000198009436126566	-4.07418051534761	5.27728778306386e-05	0.00111022745129911	1.64533623117311	Heart_Atrial_Appendage	1	0.00111022745129911
Brain_Substantia_nigra_GENE_PCDHGA9	0.199427070102881	-0.00311931748419056	4.07417903436661	5.27732040029655e-05	0.00111022745129911	1.64533058441646	Brain_Substantia_nigra	1	0.00111022745129911
Brain_Hypothalamus_GENE_ENSG00000284691	-0.186988207102445	0.00665908700868328	-4.0741559324395	5.27782922360943e-05	0.00111022745129911	1.64524250051085	Brain_Hypothalamus	1	0.00111022745129911
Brain_Nucleus_accumbens_basal_ganglia_GENE_SMARCA5.AS1	0.117058425689219	-0.00375602332276004	4.07365633192663	5.28884440800087e-05	0.00111235281871687	1.64333771965496	Brain_Nucleus_accumbens_basal_ganglia	1	0.00111235281871687
Brain_Cerebellar_Hemisphere_GENE_GSTP1	0.0507939695581507	1.87909434723078e-05	4.07348664087596	5.29259072034681e-05	0.00111294892369891	1.64269080421713	Brain_Cerebellar_Hemisphere	1	0.00111294892369891
Heart_Atrial_Appendage_GENE_PRPS1	0.218773320917836	-0.0058154667186729	4.07340535587566	5.29438616288316e-05	0.00111313465658909	1.64238092931648	Heart_Atrial_Appendage	1	0.00111313465658909
Brain_Putamen_basal_ganglia_GENE_HILPDA	-0.667626742994431	0.00242679517934235	-4.07323077757938	5.29824424632068e-05	0.00111367006952454	1.64171542112283	Brain_Putamen_basal_ganglia	1	0.00111367006952454
Heart_Left_Ventricle_GENE_PCOLCE	0.208008715303685	-0.00620868052011584	4.07319581070435	5.29901731585884e-05	0.00111367006952454	1.64158212747084	Heart_Left_Ventricle	1	0.00111367006952454
Brain_Caudate_basal_ganglia_GENE_MTA2	0.298051628264409	-0.00252957553203637	4.07316626364682	5.29967064422019e-05	0.00111367006952454	1.64146949499062	Brain_Caudate_basal_ganglia	1	0.00111367006952454
Brain_Substantia_nigra_GENE_RASA4CP	-0.122539617076344	0.00228470650115858	-4.07303779132135	5.30251224384602e-05	0.0011139016116908	1.64097977135053	Brain_Substantia_nigra	1	0.0011139016116908
Brain_Nucleus_accumbens_basal_ganglia_GENE_C7orf50	0.158071086642964	-0.00112163378726054	4.07303390871644	5.30259814330469e-05	0.0011139016116908	1.64096497147558	Brain_Nucleus_accumbens_basal_ganglia	1	0.0011139016116908
Heart_Atrial_Appendage_GENE_PCDH17	0.0657876009619355	-0.000268100693868586	4.07293810851293	5.30471806327268e-05	0.00111415513911366	1.64059980047947	Heart_Atrial_Appendage	1	0.00111415513911366
Brain_Hippocampus_GENE_RBIS	0.116397331324863	-0.0038203252191262	4.07287528779155	5.30610863209193e-05	0.0011142554193029	1.64036034498483	Brain_Hippocampus	1	0.0011142554193029
Heart_Left_Ventricle_GENE_ENSG00000288056	-0.076036445198891	0.00153039975400824	-4.07269538088212	5.31009287992262e-05	0.0011149002304735	1.63967460802956	Heart_Left_Ventricle	1	0.0011149002304735
Heart_Left_Ventricle_GENE_SMURF2	0.0819487043511358	-0.000506238858310777	4.0724534341311	5.31545555393269e-05	0.00111579398802738	1.63875244364771	Heart_Left_Ventricle	1	0.00111579398802738
Brain_Putamen_basal_ganglia_GENE_SLC35C2	0.16472569148563	-0.000449291829079495	4.07242083683058	5.31617845608484e-05	0.00111579398802738	1.63862820508676	Brain_Putamen_basal_ganglia	1	0.00111579398802738
Brain_Frontal_Cortex_BA9_GENE_FAM136DP	-0.37193984438446	0.0133524354299566	-4.07226824630184	5.3195636601027e-05	0.00111631249237319	1.63804664704825	Brain_Frontal_Cortex_BA9	1	0.00111631249237319
Brain_Cerebellar_Hemisphere_GENE_STC1	-0.422708636547351	0.00709145791307815	-4.0720963886987	5.32337875417454e-05	0.00111657837709006	1.63739168225199	Brain_Cerebellar_Hemisphere	1	0.00111657837709006
Brain_Cerebellar_Hemisphere_GENE_ARHGAP5.AS1	0.279764021038781	0.00040529071718248	4.07208969004933	5.3235275111721e-05	0.00111657837709006	1.63736615362295	Brain_Cerebellar_Hemisphere	1	0.00111657837709006
Brain_Cerebellar_Hemisphere_GENE_ZNF347	0.127051661315004	-0.00519524223707296	4.07204635199547	5.3244900153549e-05	0.00111657837709006	1.63720099276011	Brain_Cerebellar_Hemisphere	1	0.00111657837709006
Brain_Amygdala_GENE_LPIN3	0.311571099875397	-0.00578519323213347	4.07204631877688	5.32449075317717e-05	0.00111657837709006	1.63720086616504	Brain_Amygdala	1	0.00111657837709006
Brain_Cerebellar_Hemisphere_GENE_PRR35	0.221113500594647	-0.00244299545308188	4.07191701569682	5.32736345614711e-05	0.00111698884506309	1.63670810333298	Brain_Cerebellar_Hemisphere	1	0.00111698884506309
Heart_Left_Ventricle_GENE_PCOLCE2	0.165824421061823	9.05579816455137e-05	4.07167840116284	5.33266857807647e-05	0.00111777457926942	1.63579880267675	Heart_Left_Ventricle	1	0.00111777457926942
Brain_Frontal_Cortex_BA9_GENE_FAM153A	-0.0593038690364567	0.000788928078648819	-4.07163689838996	5.33359182235056e-05	0.00111777457926942	1.63564065104776	Brain_Frontal_Cortex_BA9	1	0.00111777457926942
Brain_Caudate_basal_ganglia_GENE_RNF5	0.0608030938371713	-0.00035182727497506	4.07162489232323	5.33385892998804e-05	0.00111777457926942	1.63559490067646	Brain_Caudate_basal_ganglia	1	0.00111777457926942
Brain_Amygdala_GENE_ENSG00000285583	-0.0979728451422151	0.00209693815496691	-4.07157479425703	5.33497363500759e-05	0.00111781621348335	1.63540399813216	Brain_Amygdala	1	0.00111781621348335
Heart_Atrial_Appendage_GENE_RN7SKP137	-0.288228248283621	0.00468842183644048	-4.07150869213247	5.33644477635657e-05	0.00111793250329483	1.63515211427142	Heart_Atrial_Appendage	1	0.00111793250329483
Heart_Left_Ventricle_GENE_RAPSN	-0.187897060433797	-0.000679622427312976	-4.07138912587922	5.33910677218207e-05	0.00111829818262244	1.63469651373545	Heart_Left_Ventricle	1	0.00111829818262244
Heart_Atrial_Appendage_GENE_CPQ	0.0668093322564481	-0.00147216805978111	4.07131755343986	5.34070084821834e-05	0.00111844009457077	1.63442379697245	Heart_Atrial_Appendage	1	0.00111844009457077
Heart_Left_Ventricle_GENE_MAVS	-0.211274996507017	0.0062472791910608	-4.07124297433174	5.34236237043951e-05	0.00111859607985585	1.63413962851825	Heart_Left_Ventricle	1	0.00111859607985585
Heart_Atrial_Appendage_GENE_LIMS1.AS1	-0.197264203187817	-0.000374038026645765	-4.07110955511908	5.34533599620779e-05	0.00111894899470434	1.63363127408604	Heart_Atrial_Appendage	1	0.00111894899470434
Brain_Substantia_nigra_GENE_ENSG00000227218	0.322016993822672	-0.00963895128735448	4.07108507405481	5.34588179690425e-05	0.00111894899470434	1.63353799793633	Brain_Substantia_nigra	1	0.00111894899470434
Heart_Atrial_Appendage_GENE_SLC11A1	-0.355823988114996	0.00280218581141153	-4.07093405748773	5.34924985354874e-05	0.00111930726321152	1.63296261616057	Heart_Atrial_Appendage	1	0.00111930726321152
Brain_Caudate_basal_ganglia_GENE_ENSG00000263916	0.0950847941978668	0.000786404942313352	4.07088615350052	5.35031865637961e-05	0.00111930726321152	1.63278010341949	Brain_Caudate_basal_ganglia	1	0.00111930726321152
Heart_Left_Ventricle_GENE_PPP2R2D	-0.0890548807189075	0.00190366081305658	-4.07088496298282	5.35034522102534e-05	0.00111930726321152	1.63277556760888	Heart_Left_Ventricle	1	0.00111930726321152
Brain_Anterior_cingulate_cortex_BA24_GENE_ARPP21	-0.0887883352509187	0.000237783749420721	-4.07064388967826	5.35572699850676e-05	0.00112024109388718	1.63185711654314	Brain_Anterior_cingulate_cortex_BA24	1	0.00112024109388718
Heart_Left_Ventricle_GENE_PPIA	0.28626201851276	-0.00623496480280433	4.07053981585361	5.35805195618991e-05	0.00112053532838036	1.6314606275896	Heart_Left_Ventricle	1	0.00112053532838036
Brain_Putamen_basal_ganglia_GENE_ENSG00000262049	0.226795641606295	-0.00414561582353392	4.07049352489164	5.35908638140499e-05	0.00112055961780344	1.63128427646403	Brain_Putamen_basal_ganglia	1	0.00112055961780344
Brain_Cerebellar_Hemisphere_GENE_ERBB2	0.164835205100559	-0.000797608943312508	4.0703595211872	5.36208191919772e-05	0.00112099388801758	1.63077378347273	Brain_Cerebellar_Hemisphere	1	0.00112099388801758
Brain_Amygdala_GENE_GPR146	-0.116140926660529	0.00266843135659039	-4.0700116146687	5.36986649854804e-05	0.00112241780880608	1.62944849215009	Brain_Amygdala	1	0.00112241780880608
Brain_Nucleus_accumbens_basal_ganglia_GENE_RFNG	-0.14793128959505	0.00615454806131921	-4.0699729363876	5.37073260695799e-05	0.00112241780880608	1.62930116033247	Brain_Nucleus_accumbens_basal_ganglia	1	0.00112241780880608
Brain_Hippocampus_GENE_ARHGAP21	-0.168641634527712	0.0010283613540055	-4.06978191523004	5.37501201946185e-05	0.00112297186155891	1.62857354922163	Brain_Hippocampus	1	0.00112297186155891
Heart_Left_Ventricle_GENE_FREM1	0.0467683027621229	-0.000382409098499918	4.0697500305037	5.37572664263298e-05	0.00112297186155891	1.62845210150537	Heart_Left_Ventricle	1	0.00112297186155891
Brain_Cerebellar_Hemisphere_GENE_GOPC	-0.145019231548098	0.0015057609368692	-4.06971571794876	5.37649578085729e-05	0.00112297186155891	1.62832140728196	Brain_Cerebellar_Hemisphere	1	0.00112297186155891
Heart_Left_Ventricle_GENE_WFIKKN2	-0.0656494684232031	0.00213855255377688	-4.06969033776489	5.37706476143893e-05	0.00112297186155891	1.62822473652875	Heart_Left_Ventricle	1	0.00112297186155891
Heart_Atrial_Appendage_GENE_TOMM22	0.211713952026072	-0.00561655615917858	4.06951692607417	5.38095388770831e-05	0.00112359178817466	1.62756424275213	Heart_Atrial_Appendage	1	0.00112359178817466
Heart_Left_Ventricle_GENE_NR2F2	0.377863797690809	0.00514710683682825	4.0694524989661	5.38239948346195e-05	0.00112361568401597	1.62731885829343	Heart_Left_Ventricle	1	0.00112361568401597
Brain_Caudate_basal_ganglia_GENE_CSF3R	-0.235729978228205	0.00213607993018522	-4.06942975486696	5.38290989671006e-05	0.00112361568401597	1.62723223338699	Brain_Caudate_basal_ganglia	1	0.00112361568401597
Brain_Cerebellar_Hemisphere_GENE_ACSL1	-0.135747869848777	0.00368954402100213	-4.06938603347344	5.38389120249493e-05	0.00112362831479058	1.62706571404063	Brain_Cerebellar_Hemisphere	1	0.00112362831479058
Heart_Left_Ventricle_GENE_TXNDC12	0.109712601724685	0.000126686301617339	4.06885719619998	5.39577417009523e-05	0.00112591574970653	1.62505169297243	Heart_Left_Ventricle	1	0.00112591574970653
Brain_Substantia_nigra_GENE_GPSM3	-0.48299566849039	0.00810351186736009	-4.06881597636635	5.39670142523621e-05	0.00112591670630659	1.62489472192362	Brain_Substantia_nigra	1	0.00112591670630659
Brain_Nucleus_accumbens_basal_ganglia_GENE_TTC22	-0.312492175835084	0.00767332355209779	-4.06875062726434	5.39817178727925e-05	0.00112603095189421	1.62464586622069	Brain_Nucleus_accumbens_basal_ganglia	1	0.00112603095189421
Brain_Amygdala_GENE_PPP1R9A	-0.0834179919708611	0.00211548298628908	-4.06863937793847	5.40067578489241e-05	0.00112636073265912	1.62422222667566	Brain_Amygdala	1	0.00112636073265912
Heart_Atrial_Appendage_GENE_OR52N3P	-0.106475397471679	-0.000396743301776585	-4.06835104054455	5.40717081418018e-05	0.0011275226249364	1.623124283141	Heart_Atrial_Appendage	1	0.0011275226249364
Brain_Cerebellar_Hemisphere_GENE_SMCR5	0.222945388074307	-0.004562064097395	4.06822475346217	5.41001786732701e-05	0.00112792356110402	1.62264342481282	Brain_Cerebellar_Hemisphere	1	0.00112792356110402
Brain_Frontal_Cortex_BA9_GENE_NFE2L1	0.100312971789838	-0.00159187826607198	4.06817954298538	5.41103745173675e-05	0.00112794342015807	1.62247128208299	Brain_Frontal_Cortex_BA9	1	0.00112794342015807
Brain_Cerebellar_Hemisphere_GENE_HSPA1A	-0.646474056779032	0.0128138935101253	-4.06806983291626	5.41351238671036e-05	0.00112824763717485	1.62205355916223	Brain_Cerebellar_Hemisphere	1	0.00112824763717485
Heart_Left_Ventricle_GENE_SRSF4	0.133845984139498	-0.000234880886639708	4.06803288988612	5.41434602164744e-05	0.00112824763717485	1.62191290034372	Heart_Left_Ventricle	1	0.00112824763717485
Heart_Atrial_Appendage_GENE_TXN	0.323204298735271	-0.00843334859773799	4.0679015613467	5.41731049252351e-05	0.00112851358602906	1.62141288294899	Heart_Atrial_Appendage	1	0.00112851358602906
Brain_Cerebellar_Hemisphere_GENE_ROCK1	-0.106655257763606	0.00193504410558638	-4.06789441366143	5.41747188100945e-05	0.00112851358602906	1.62138566944515	Brain_Cerebellar_Hemisphere	1	0.00112851358602906
Brain_Cerebellar_Hemisphere_GENE_SMPD1	0.130401511772673	-0.00121456260867857	4.06748645317171	5.42669084585998e-05	0.00113024104887967	1.61983250909523	Brain_Cerebellar_Hemisphere	1	0.00113024104887967
Brain_Cerebellar_Hemisphere_GENE_EXO5	0.136921861701515	-0.00367860936282248	4.06733533556998	5.4301095357066e-05	0.0011305262659993	1.61925722130453	Brain_Cerebellar_Hemisphere	1	0.0011305262659993
Heart_Atrial_Appendage_GENE_ASTE1	0.0756890148586216	-0.00292432671439942	4.06730540082618	5.43078698349799e-05	0.0011305262659993	1.61914326547308	Heart_Atrial_Appendage	1	0.0011305262659993
Brain_Caudate_basal_ganglia_GENE_ENSG00000279565	0.123546710470997	-0.0033389382672433	4.0673030751052	5.43083961983145e-05	0.0011305262659993	1.61913441193217	Brain_Caudate_basal_ganglia	1	0.0011305262659993
Heart_Left_Ventricle_GENE_SMARCA5.AS1	0.141006185492282	0.0010542926569764	4.06721540448598	5.4328241580082e-05	0.00113074648874881	1.61880067141057	Heart_Left_Ventricle	1	0.00113074648874881
Brain_Amygdala_GENE_PDE4DIPP6	0.0640334336586104	-0.000254706135511662	4.06714228078234	5.43447993477964e-05	0.00113089822217137	1.61852231260277	Brain_Amygdala	1	0.00113089822217137
Brain_Substantia_nigra_GENE_SRSF11	-0.181466398982135	-3.98821201504081e-05	-4.06709605820436	5.43552682311239e-05	0.00113092321768245	1.61834636029983	Brain_Substantia_nigra	1	0.00113092321768245
Brain_Caudate_basal_ganglia_GENE_RGS5	0.341085004052947	-0.0125070118296006	4.06693210983542	5.43924161051714e-05	0.00113150319680904	1.61772228451369	Brain_Caudate_basal_ganglia	1	0.00113150319680904
Brain_Amygdala_GENE_RPS7	0.0800808921989963	-0.000609771097472082	4.06649155831465	5.44923569950876e-05	0.0011333890130214	1.6160454254486	Brain_Amygdala	1	0.0011333890130214
Brain_Amygdala_GENE_PNMA6F	-0.53696942668693	0.00922307301147479	-4.06641199054991	5.45104258510339e-05	0.00113357161652181	1.61574258709247	Brain_Amygdala	1	0.00113357161652181
Brain_Anterior_cingulate_cortex_BA24_GENE_ENSG00000258811	-0.124449383521519	0.00380591100115847	-4.06624984780255	5.45472640823379e-05	0.00113414440985509	1.61512548203852	Brain_Anterior_cingulate_cortex_BA24	1	0.00113414440985509
Brain_Nucleus_accumbens_basal_ganglia_GENE_KLF5	-0.389857583458063	0.00898513343945442	-4.06610642008468	5.45798700389472e-05	0.0011344652347064	1.61457962450595	Brain_Nucleus_accumbens_basal_ganglia	1	0.0011344652347064
Brain_Amygdala_GENE_PRR13	0.144637908619061	-0.00374928792464507	4.06610018526526	5.45812878434565e-05	0.0011344652347064	1.61455589642701	Brain_Amygdala	1	0.0011344652347064
Brain_Substantia_nigra_GENE_TBK1	-0.0903712320317539	0.00121098082257755	-4.06604061750208	5.45948353795706e-05	0.0011345535714745	1.61432919895186	Brain_Substantia_nigra	1	0.0011345535714745
Heart_Left_Ventricle_GENE_NCL	0.170437365490307	-0.00314887778800332	4.06596296662376	5.46125003665733e-05	0.00113472742971773	1.61403368712469	Heart_Left_Ventricle	1	0.00113472742971773
Brain_Amygdala_GENE_SLC35C2	0.337231434400277	-0.00621838881488853	4.06583466781342	5.46416992718214e-05	0.0011351028652287	1.61354543878708	Brain_Amygdala	1	0.0011351028652287
Heart_Left_Ventricle_GENE_HDC	0.0780477457608135	3.27147828659478e-05	4.06572435668541	5.46668163034689e-05	0.0011351028652287	1.61312565517814	Heart_Left_Ventricle	1	0.0011351028652287
Heart_Left_Ventricle_GENE_HHATL	-0.534289718794211	0.000911307822274236	-4.06571789176772	5.46682886577818e-05	0.0011351028652287	1.61310105358217	Heart_Left_Ventricle	1	0.0011351028652287
Brain_Frontal_Cortex_BA9_GENE_NR1D2	-0.188943264422725	0.00230932076851378	-4.06564497240632	5.4684898304974e-05	0.0011351028652287	1.61282356881402	Brain_Frontal_Cortex_BA9	1	0.0011351028652287
Heart_Left_Ventricle_GENE_PPM1A	-0.124677804583077	0.00497039887341613	-4.06563865189062	5.46863382242841e-05	0.0011351028652287	1.61279951716686	Heart_Left_Ventricle	1	0.0011351028652287
Brain_Nucleus_accumbens_basal_ganglia_GENE_HLA.V	-0.318676465901296	0.00331291514377573	-4.06563846254621	5.46863813606676e-05	0.0011351028652287	1.61279879664949	Brain_Nucleus_accumbens_basal_ganglia	1	0.0011351028652287
Brain_Caudate_basal_ganglia_GENE_CTSC	-0.121298359408093	0.0015715008667977	-4.06559529312568	5.46962170479755e-05	0.00113511394114462	1.61263452371256	Brain_Caudate_basal_ganglia	1	0.00113511394114462
Brain_Caudate_basal_ganglia_GENE_WDTC1	0.0896702786610318	-0.000130883204809161	4.065470556259	5.47246464424477e-05	0.00113551082402296	1.61215987075244	Brain_Caudate_basal_ganglia	1	0.00113551082402296
Brain_Cerebellar_Hemisphere_GENE_SNRNP48	-0.154892405350571	0.0012321880302319	-4.06535337319599	5.47513669990115e-05	0.00113587212039364	1.61171397426781	Brain_Cerebellar_Hemisphere	1	0.00113587212039364
Heart_Atrial_Appendage_GENE_FLOT2	0.129062434172492	-0.0032142754407944	4.06528634050871	5.47666576357164e-05	0.00113599620907211	1.61145891179071	Heart_Atrial_Appendage	1	0.00113599620907211
Brain_Frontal_Cortex_BA9_GENE_ENSG00000233850	0.422943890180691	-0.00619888219215634	4.06518598378007	5.4789557307839e-05	0.00113627805900084	1.61107705719258	Brain_Frontal_Cortex_BA9	1	0.00113627805900084
Heart_Atrial_Appendage_GENE_PLCG1.AS1	-0.0646030990950707	0.00132549264199193	-4.06513693387215	5.48007529584216e-05	0.00113631712523539	1.61089042686672	Heart_Atrial_Appendage	1	0.00113631712523539
Brain_Frontal_Cortex_BA9_GENE_TDH.AS1	0.343664446216223	-0.0049151728903713	4.06504171459302	5.48224929808162e-05	0.0011364033776402	1.61052813243861	Brain_Frontal_Cortex_BA9	1	0.0011364033776402
Brain_Substantia_nigra_GENE_P3H3	-0.108751524944614	0.0017507947545543	-4.06503713880061	5.48235379107076e-05	0.0011364033776402	1.61051072246701	Brain_Substantia_nigra	1	0.0011364033776402
Brain_Amygdala_GENE_CMYA5	0.0474446905945835	-0.000133516897857887	4.06493931206679	5.48458821913573e-05	0.00113667345652971	1.61013851579432	Brain_Amygdala	1	0.00113667345652971
Brain_Cerebellar_Hemisphere_GENE_MBD4	0.141013082247896	-0.00478566333195437	4.06450379326951	5.49454626221041e-05	0.00113854388059944	1.60848157614054	Brain_Cerebellar_Hemisphere	1	0.00113854388059944
Heart_Atrial_Appendage_GENE_WDR6	-0.244149826241953	0.00499675486933978	-4.06431362578598	5.49889978515887e-05	0.00113911784781839	1.60775813269083	Heart_Atrial_Appendage	1	0.00113911784781839
Heart_Atrial_Appendage_GENE_REEP5	0.0867556275799746	-0.000626547377305848	4.064301252029	5.4991831723032e-05	0.00113911784781839	1.60771106100762	Heart_Atrial_Appendage	1	0.00113911784781839
Brain_Caudate_basal_ganglia_GENE_SALL1	-0.265430499606685	0.00279692887684675	-4.06417057700349	5.50217677419369e-05	0.00113925895556021	1.60721396125612	Brain_Caudate_basal_ganglia	1	0.00113925895556021
Brain_Anterior_cingulate_cortex_BA24_GENE_GABRD	-0.212201563359404	0.00187988846376263	-4.06416423777403	5.50232203739696e-05	0.00113925895556021	1.60718984662983	Brain_Anterior_cingulate_cortex_BA24	1	0.00113925895556021
Heart_Atrial_Appendage_GENE_RPS3P2	-0.0868386113678231	0.00237764644140258	-4.06414926314452	5.50266519493223e-05	0.00113925895556021	1.60713288281352	Heart_Atrial_Appendage	1	0.00113925895556021
Heart_Left_Ventricle_GENE_ZNF805	0.0808008178487063	-0.00116901728113699	4.06410825254775	5.5036050948999e-05	0.00113926025872849	1.60697687862265	Heart_Left_Ventricle	1	0.00113926025872849
Brain_Hippocampus_GENE_CTSS	-0.188101492344739	0.00509753051701658	-4.06393491687327	5.50757936729804e-05	0.0011394903202518	1.60631752658532	Brain_Hippocampus	1	0.0011394903202518
Brain_Frontal_Cortex_BA9_GENE_LENG8.AS1	0.212395478311326	-0.00529003892519424	4.06390972619678	5.50815717061119e-05	0.0011394903202518	1.606221705906	Brain_Frontal_Cortex_BA9	1	0.0011394903202518
Heart_Atrial_Appendage_GENE_MSL2	0.0728137368808664	9.51087450603876e-05	4.06388789181734	5.5086580364861e-05	0.0011394903202518	1.60613865241286	Heart_Atrial_Appendage	1	0.0011394903202518
Brain_Anterior_cingulate_cortex_BA24_GENE_LINC00391	0.120067453126734	-0.00273314244869684	4.06385568199732	5.50939698692242e-05	0.0011394903202518	1.60601613364222	Brain_Anterior_cingulate_cortex_BA24	1	0.0011394903202518
Brain_Caudate_basal_ganglia_GENE_PEX19	0.148419788099229	-0.00259177432212213	4.06381324892526	5.51037062063136e-05	0.0011394903202518	1.60585472935974	Brain_Caudate_basal_ganglia	1	0.0011394903202518
Heart_Left_Ventricle_GENE_SSBP3P1	0.122179325891915	-0.00361893539444926	4.06375203154639	5.51177555128245e-05	0.0011394903202518	1.60562187729321	Heart_Left_Ventricle	1	0.0011394903202518
Brain_Caudate_basal_ganglia_GENE_CRY2	0.456583752889146	-0.0119543274701317	4.06371944905128	5.51252345391665e-05	0.0011394903202518	1.60549794485673	Brain_Caudate_basal_ganglia	1	0.0011394903202518
Brain_Cerebellar_Hemisphere_GENE_KHDC1P1	-0.253501772870075	0.00821780267642547	-4.06369495878179	5.51308567005687e-05	0.0011394903202518	1.60540479303705	Brain_Cerebellar_Hemisphere	1	0.0011394903202518
Heart_Left_Ventricle_GENE_PHLDB2	0.151972009818511	-0.00618837826477464	4.06369343569716	5.51312063687564e-05	0.0011394903202518	1.60539899981063	Heart_Left_Ventricle	1	0.0011394903202518
Brain_Frontal_Cortex_BA9_GENE_ENSG00000279821	0.262577204371947	-0.00358494674572625	4.06357787021089	5.51577439179409e-05	0.00113984575356791	1.60495943923512	Brain_Frontal_Cortex_BA9	1	0.00113984575356791
Brain_Anterior_cingulate_cortex_BA24_GENE_TMEM47	0.135415203948847	-0.00131699439015193	4.06353569316335	5.51674321452146e-05	0.0011398529308866	1.6047990191198	Brain_Anterior_cingulate_cortex_BA24	1	0.0011398529308866
Brain_Nucleus_accumbens_basal_ganglia_GENE_CCDC71	0.124742464062633	-0.00380279655161417	4.06332471453721	5.52159190034891e-05	0.00114066161573688	1.60399658686547	Brain_Nucleus_accumbens_basal_ganglia	1	0.00114066161573688
Brain_Hippocampus_GENE_MRPL9P1	0.134283446997094	-0.000222245120591236	4.06324417178006	5.52344399185925e-05	0.00114085108909716	1.60369026235535	Brain_Hippocampus	1	0.00114085108909716
Brain_Substantia_nigra_GENE_SIGLEC11	-0.203618615429921	0.00309726485050264	-4.06310513268278	5.52664260321241e-05	0.00114131857096768	1.60316147489172	Brain_Substantia_nigra	1	0.00114131857096768
Brain_Substantia_nigra_GENE_HSPA1B	0.696181995143371	0.00274681056693944	4.06300373180303	5.52897645217295e-05	0.00114160734095729	1.60277584220297	Brain_Substantia_nigra	1	0.00114160734095729
Heart_Atrial_Appendage_GENE_RPS23	0.093376868010602	7.7445848890399e-06	4.06294886280619	5.53023971071579e-05	0.00114167499817159	1.60256717640179	Heart_Atrial_Appendage	1	0.00114167499817159
Brain_Substantia_nigra_GENE_ENSG00000231652	0.400330210997016	-0.00474680512904303	4.06290713544669	5.53120059055458e-05	0.00114168021932374	1.60240848978475	Brain_Substantia_nigra	1	0.00114168021932374
Brain_Amygdala_GENE_TOMM6	0.061893228178425	-7.704641379248e-05	4.06257881878562	5.53876646104839e-05	0.00114298654084668	1.60115997495061	Brain_Amygdala	1	0.00114298654084668
Brain_Substantia_nigra_GENE_GJA4	-0.425216017156894	0.00449529533300801	-4.06253520759004	5.53977219549289e-05	0.00114298654084668	1.60099413847197	Brain_Substantia_nigra	1	0.00114298654084668
Brain_Caudate_basal_ganglia_GENE_SFXN5	0.223472926453387	0.000191249294433142	4.06249443748314	5.54071256738344e-05	0.00114298654084668	1.600839107068	Brain_Caudate_basal_ganglia	1	0.00114298654084668
Brain_Caudate_basal_ganglia_GENE_TRIM52.AS1	0.298784997810579	-5.56043977549743e-06	4.06247000934638	5.54127608061181e-05	0.00114298654084668	1.60074621793855	Brain_Caudate_basal_ganglia	1	0.00114298654084668
Heart_Atrial_Appendage_GENE_C1orf21.DT	-0.207239208287429	-0.000450054913743894	-4.06214203652147	5.5488470981939e-05	0.00114435476372893	1.59949913688325	Heart_Atrial_Appendage	1	0.00114435476372893
Heart_Atrial_Appendage_GENE_ENSG00000272449	-0.0771811352418972	0.00179064006631927	-4.06209561793499	5.54991943136184e-05	0.00114438250822951	1.59932264290319	Heart_Atrial_Appendage	1	0.00114438250822951
Heart_Atrial_Appendage_GENE_MCHR1	0.350386075016542	-0.0035327585844559	4.06181272413796	5.55645892343245e-05	0.00114553737034738	1.59824705764415	Heart_Atrial_Appendage	1	0.00114553737034738
Heart_Left_Ventricle_GENE_PCDHB13	0.106237230232232	-0.000370687460790381	4.06176332810554	5.55760153319032e-05	0.00114557939170971	1.59805925713534	Heart_Left_Ventricle	1	0.00114557939170971
Brain_Nucleus_accumbens_basal_ganglia_GENE_ENSG00000289047	0.0710920830098656	-0.00192728753730932	4.06168556638029	5.55940073930826e-05	0.00114575671916282	1.59776361645926	Brain_Nucleus_accumbens_basal_ganglia	1	0.00114575671916282
Brain_Hypothalamus_GENE_ENSG00000288994	0.262741308321589	-0.00972334497386845	4.06135338656928	5.56709275622704e-05	0.00114701329583383	1.5965007689699	Brain_Hypothalamus	1	0.00114701329583383
Brain_Anterior_cingulate_cortex_BA24_GENE_BCL2L12	0.0967074740581093	-0.00111868919269341	4.06134108641082	5.5673777749564e-05	0.00114701329583383	1.5964540093424	Brain_Anterior_cingulate_cortex_BA24	1	0.00114701329583383
Heart_Left_Ventricle_GENE_KCTD11	0.189688217630702	0.000816072318249695	4.06105360147478	5.57404331212967e-05	0.00114792843276244	1.59536115987872	Heart_Left_Ventricle	1	0.00114792843276244
Brain_Nucleus_accumbens_basal_ganglia_GENE_ISY1	-0.0767934738162357	0.000833991960862404	-4.061034347046	5.57449001010724e-05	0.00114792843276244	1.5952879684116	Brain_Nucleus_accumbens_basal_ganglia	1	0.00114792843276244
Brain_Anterior_cingulate_cortex_BA24_GENE_PLPP5	0.204207864521827	-0.00422269955609876	4.06102780475332	5.57464179741554e-05	0.00114792843276244	1.59526309940234	Brain_Anterior_cingulate_cortex_BA24	1	0.00114792843276244
Brain_Cerebellar_Hemisphere_GENE_ZDHHC6	0.0867520687184159	-0.00245116494058885	4.06097231729981	5.57592931607288e-05	0.00114799983563648	1.59505217822453	Brain_Cerebellar_Hemisphere	1	0.00114799983563648
Brain_Anterior_cingulate_cortex_BA24_GENE_ENSG00000288840	0.488908840915473	-0.010942250065848	4.06087917665171	5.57809116615052e-05	0.00114825119572034	1.59469813428144	Brain_Anterior_cingulate_cortex_BA24	1	0.00114825119572034
Brain_Hypothalamus_GENE_ZNF425	-0.04558858088843	0.000270886958177358	-4.0608264132242	5.57931619002703e-05	0.00114830965767687	1.59449757462833	Brain_Hypothalamus	1	0.00114830965767687
Heart_Left_Ventricle_GENE_LRRC8D	0.106315146630039	-0.00194950690035306	4.06060835943114	5.58438151909782e-05	0.00114915836089792	1.59366875393529	Heart_Left_Ventricle	1	0.00114915836089792
Heart_Left_Ventricle_GENE_KLHL31	-0.601553307346195	0.0142830312171528	-4.060479618732	5.5873741801458e-05	0.00114958033460602	1.59317943125251	Heart_Left_Ventricle	1	0.00114958033460602
Brain_Hypothalamus_GENE_POU5F1P3	0.313872845815238	-0.00885109208489639	4.06041001163193	5.58899287670569e-05	0.00114971952589117	1.59291487194701	Brain_Hypothalamus	1	0.00114971952589117
Brain_Frontal_Cortex_BA9_GENE_SMCR5	0.119132683378294	-0.00139086510630379	4.06025043942679	5.59270537147652e-05	0.00115028931581078	1.59230839372311	Brain_Frontal_Cortex_BA9	1	0.00115028931581078
Heart_Left_Ventricle_GENE_ZNF598	0.241007229264816	-0.00269453148871492	4.05992480588772	5.60028860046427e-05	0.00115138400762898	1.59107084396421	Heart_Left_Ventricle	1	0.00115138400762898
Heart_Left_Ventricle_GENE_SYTL3	-0.0887690940660783	0.000181655172366451	-4.05990751400633	5.60069156010808e-05	0.00115138400762898	1.59100512987016	Heart_Left_Ventricle	1	0.00115138400762898
Brain_Substantia_nigra_GENE_ENSG00000267344	-0.456996877353941	0.00225899854387705	-4.05990035555729	5.60085838437542e-05	0.00115138400762898	1.59097792579381	Brain_Substantia_nigra	1	0.00115138400762898
Heart_Left_Ventricle_GENE_LRRFIP2	-0.172001227634512	0.00164677279812766	-4.05984395952136	5.60217283236862e-05	0.00115142588379492	1.59076360691662	Heart_Left_Ventricle	1	0.00115142588379492
Brain_Substantia_nigra_GENE_COPS6	0.0839012612019125	5.42915955652029e-07	4.05981065388715	5.60294923949771e-05	0.00115142588379492	1.5906370385898	Brain_Substantia_nigra	1	0.00115142588379492
Heart_Left_Ventricle_GENE_EPN1	-0.181262056614477	0.00255818136667967	-4.05974157051863	5.60456000818174e-05	0.00115155674419258	1.59037451055832	Heart_Left_Ventricle	1	0.00115155674419258
Brain_Anterior_cingulate_cortex_BA24_GENE_CYP4V2	0.133283889577953	-0.00229617603118402	4.0597024056438	5.6054733835709e-05	0.00115155674419258	1.59022567953448	Brain_Anterior_cingulate_cortex_BA24	1	0.00115155674419258
Brain_Amygdala_GENE_PGS1	-0.0459172507651309	0.000322369270273351	-4.0595844851738	5.60822429473191e-05	0.00115192794855672	1.58977757636108	Brain_Amygdala	1	0.00115192794855672
Brain_Cerebellar_Hemisphere_GENE_RANBP2	-0.136256421814894	0.00269010792585911	-4.0594582505163	5.61117058465245e-05	0.00115227247166143	1.58929789247272	Brain_Cerebellar_Hemisphere	1	0.00115227247166143
Brain_Putamen_basal_ganglia_GENE_FAM161B	0.10610078127384	-0.00439265506542345	4.05942486214394	5.61195010792875e-05	0.00115227247166143	1.58917102107136	Brain_Putamen_basal_ganglia	1	0.00115227247166143
Heart_Left_Ventricle_GENE_RPLP2	0.174163808444786	-0.00504964150799926	4.05939127262978	5.61273443107773e-05	0.00115227247166143	1.58904338634883	Heart_Left_Ventricle	1	0.00115227247166143
Brain_Cerebellar_Hemisphere_GENE_SSR4	0.0777461836377971	-0.00138032513290551	4.05897529424691	5.62245625760655e-05	0.00115407416686831	1.58746281813997	Brain_Cerebellar_Hemisphere	1	0.00115407416686831
Heart_Atrial_Appendage_GENE_NRXN2	0.0559598781211399	-0.00122964996633558	4.0588769777272	5.6247563475589e-05	0.00115435211500154	1.5870892730091	Heart_Atrial_Appendage	1	0.00115435211500154
Brain_Frontal_Cortex_BA9_GENE_ENSG00000231193	0.218268838059984	-0.00451561072018805	4.05873700138889	5.62803260032326e-05	0.00115483027098074	1.58655745968772	Brain_Frontal_Cortex_BA9	1	0.00115483027098074
Brain_Frontal_Cortex_BA9_GENE_CERK	-0.21492576889505	0.00617932985589667	-4.05856748799274	5.63200261689706e-05	0.00115545059740201	1.58591344907714	Brain_Frontal_Cortex_BA9	1	0.00115545059740201
Brain_Substantia_nigra_GENE_TMEM234	0.217202926034045	-0.00513131808148185	4.05841036656873	5.63568478761348e-05	0.00115601167131097	1.58531654031426	Brain_Substantia_nigra	1	0.00115601167131097
Heart_Atrial_Appendage_GENE_ENSG00000262050	0.150805745846258	0.000255755702533022	4.05825802962611	5.63925701603913e-05	0.00115655000866088	1.58473782870083	Heart_Atrial_Appendage	1	0.00115655000866088
Heart_Left_Ventricle_GENE_ENSG00000218175	-0.346138361315173	-0.00114561694346894	-4.05819892686555	5.6406435264329e-05	0.00115658035310617	1.58451330919387	Heart_Left_Ventricle	1	0.00115658035310617
Heart_Atrial_Appendage_GENE_RTF2	0.10857058886298	-0.00326058315282585	4.05813725981495	5.64209053845751e-05	0.00115658035310617	1.58427905174559	Heart_Atrial_Appendage	1	0.00115658035310617
Brain_Substantia_nigra_GENE_TAL1	-0.343126197466268	0.00814506170539169	-4.0581305344068	5.64224837089931e-05	0.00115658035310617	1.58425350383249	Brain_Substantia_nigra	1	0.00115658035310617
Brain_Substantia_nigra_GENE_SNHG11	0.0978198842550829	-0.00263428056927945	4.05765204890936	5.65348827684801e-05	0.00115868973370374	1.58243597576795	Brain_Substantia_nigra	1	0.00115868973370374
Heart_Atrial_Appendage_GENE_FNTA	0.0861869578763207	-0.00148062126891644	4.0575325353733	5.6562990374708e-05	0.00115907113172878	1.58198203486251	Heart_Atrial_Appendage	1	0.00115907113172878
Brain_Hypothalamus_GENE_KDELR2	0.11477744383753	-0.00154977289172501	4.05748224903362	5.65748208562581e-05	0.00115911891192872	1.58179103911643	Brain_Hypothalamus	1	0.00115911891192872
Brain_Anterior_cingulate_cortex_BA24_GENE_ENSG00000286861	0.0760992601870199	-0.0017029898025799	4.05741012727953	5.65917924906082e-05	0.00115927199161389	1.58151711278324	Brain_Anterior_cingulate_cortex_BA24	1	0.00115927199161389
Heart_Left_Ventricle_GENE_PYGM	-0.564369659610496	0.00820183051623262	-4.05734680194349	5.66066981453299e-05	0.0011592976559106	1.58127659998952	Heart_Left_Ventricle	1	0.0011592976559106
Brain_Nucleus_accumbens_basal_ganglia_GENE_C1orf147	-0.0326391660991113	0.000355276405544455	-4.05732408653978	5.66120458548141e-05	0.0011592976559106	1.58119032661107	Brain_Nucleus_accumbens_basal_ganglia	1	0.0011592976559106
Brain_Caudate_basal_ganglia_GENE_GDF11	0.125497418807882	-0.000328384225929673	4.05705771328379	5.6674791836388e-05	0.00116038783527026	1.58017867168532	Brain_Caudate_basal_ganglia	1	0.00116038783527026
Brain_Substantia_nigra_GENE_ENSG00000264304	-0.127426719580228	0.0015752975162545	-4.05700336959808	5.66876009600758e-05	0.0011604553883503	1.57997228830906	Brain_Substantia_nigra	1	0.0011604553883503
Brain_Nucleus_accumbens_basal_ganglia_GENE_ENSG00000284471	0.212398808357196	-0.00768734703447865	4.0567429990583	5.6749009967994e-05	0.0011614887256632	1.5789835039001	Brain_Nucleus_accumbens_basal_ganglia	1	0.0011614887256632
Heart_Atrial_Appendage_GENE_RPL34P34	0.232718127317064	0.00662455843914389	4.05667787748427	5.67643789192705e-05	0.0011614887256632	1.57873620723744	Heart_Atrial_Appendage	1	0.0011614887256632
Brain_Hypothalamus_GENE_MCF2	-0.21944964371161	0.00470214331037452	-4.05666832549892	5.67666335583253e-05	0.0011614887256632	1.57869993425625	Brain_Hypothalamus	1	0.0011614887256632
Brain_Cerebellar_Hemisphere_GENE_SPCS1	0.196470253641544	-0.00494141110048274	4.05653071649298	5.6799124061175e-05	0.00116195867744125	1.57817738281956	Brain_Cerebellar_Hemisphere	1	0.00116195867744125
Heart_Left_Ventricle_GENE_LGALS1	0.299661208105667	-0.00679633057964709	4.05628215108664	5.6857856956713e-05	0.0011628024965188	1.57723353187354	Heart_Left_Ventricle	1	0.0011628024965188
Brain_Frontal_Cortex_BA9_GENE_NR4A3	-0.139470826415104	-0.000347250465639942	-4.056275498059	5.68594297761796e-05	0.0011628024965188	1.57720826978834	Brain_Frontal_Cortex_BA9	1	0.0011628024965188
Heart_Left_Ventricle_GENE_IGKV3.11	0.257308962316926	-0.00398782019169727	4.05618643100157	5.6880489793688e-05	0.00116285165879897	1.57687007870811	Heart_Left_Ventricle	1	0.00116285165879897
Brain_Frontal_Cortex_BA9_GENE_PHF21B	0.0899130840212221	-0.00133069821413299	4.05614871521773	5.68894099705763e-05	0.00116285165879897	1.57672687251722	Brain_Frontal_Cortex_BA9	1	0.00116285165879897
Brain_Amygdala_GENE_ENSG00000269680	-0.187158600349393	0.00267419487608845	-4.0561444370103	5.68904218952197e-05	0.00116285165879897	1.57671062831538	Brain_Amygdala	1	0.00116285165879897
Brain_Frontal_Cortex_BA9_GENE_ENSG00000272163	-0.55477121401541	0.00958597123935223	-4.05577376836773	5.69781611005567e-05	0.00116445001553822	1.57530327386535	Brain_Frontal_Cortex_BA9	1	0.00116445001553822
Brain_Substantia_nigra_GENE_PEX5	-0.238606335920105	0.00564701393470589	-4.05554385372277	5.70326476581895e-05	0.00116506548631715	1.57443039493717	Brain_Substantia_nigra	1	0.00116506548631715
Brain_Caudate_basal_ganglia_GENE_FBXL22	0.216422330150694	-0.00492289625768937	4.05553749182102	5.7034156043311e-05	0.00116506548631715	1.57440624241876	Brain_Caudate_basal_ganglia	1	0.00116506548631715
Brain_Anterior_cingulate_cortex_BA24_GENE_CAP2	-0.134035624697396	0.000549419923363458	-4.0555258367434	5.70369195205908e-05	0.00116506548631715	1.57436199481803	Brain_Anterior_cingulate_cortex_BA24	1	0.00116506548631715
Brain_Amygdala_GENE_IGSF8	-0.167236798199259	0.00158406176178869	-4.05538585368111	5.70701201426215e-05	0.0011654820579281	1.57383056930109	Brain_Amygdala	1	0.0011654820579281
Heart_Left_Ventricle_GENE_FILIP1	-0.120736951971056	0.00139409260079926	-4.05535932123692	5.7076415070134e-05	0.0011654820579281	1.57372984464813	Heart_Left_Ventricle	1	0.0011654820579281
Heart_Atrial_Appendage_GENE_TRIM26	0.103567962238129	-0.00108898267760407	4.05515297074412	5.7125395053604e-05	0.00116628705163145	1.57294650106177	Heart_Atrial_Appendage	1	0.00116628705163145
Brain_Putamen_basal_ganglia_GENE_ZBTB16	-0.205241633813901	0.00469448627765739	-4.0551107679338	5.71354173571254e-05	0.00116628870572152	1.5727862962247	Brain_Putamen_basal_ganglia	1	0.00116628870572152
Brain_Anterior_cingulate_cortex_BA24_GENE_BBS4	0.0818710816138649	-0.00232586277736446	4.0550721441785	5.71445911717717e-05	0.00116628870572152	1.57263967910793	Brain_Anterior_cingulate_cortex_BA24	1	0.00116628870572152
Heart_Atrial_Appendage_GENE_FES	-0.105643378411161	0.00266174781960898	-4.05484051275068	5.7199637026878e-05	0.00116721694098928	1.57176042574405	Heart_Atrial_Appendage	1	0.00116721694098928
Heart_Atrial_Appendage_GENE_GABRE	-0.292854117501632	0.00303171581337253	-4.05478671423026	5.72124291348601e-05	0.00116728277921229	1.57155621786398	Heart_Atrial_Appendage	1	0.00116728277921229
Brain_Cerebellar_Hemisphere_GENE_PDIA4	-0.16472658782789	0.000718522006977106	-4.05449872039601	5.72809539633585e-05	0.00116848549820139	1.57046309715107	Brain_Cerebellar_Hemisphere	1	0.00116848549820139
Brain_Anterior_cingulate_cortex_BA24_GENE_AACS	-0.111192517527232	0.00087928765483673	-4.05438219526901	5.73087019224142e-05	0.00116885613875787	1.57002083057024	Brain_Anterior_cingulate_cortex_BA24	1	0.00116885613875787
Brain_Substantia_nigra_GENE_PGAM1P8	0.152474241504978	-0.000693455623595495	4.05430701435113	5.73266114193173e-05	0.00116888439356615	1.56973549067533	Brain_Substantia_nigra	1	0.00116888439356615
Heart_Atrial_Appendage_GENE_ERBIN.DT	-0.261658755665955	-0.00566937258649555	-4.05429596138354	5.73292448904631e-05	0.00116888439356615	1.56969354092099	Heart_Atrial_Appendage	1	0.00116888439356615
Brain_Putamen_basal_ganglia_GENE_CCDC125	-0.0746160002642799	0.00134381979469618	-4.0542428868185	5.73418919939558e-05	0.0011689469422383	1.56949210647635	Brain_Putamen_basal_ganglia	1	0.0011689469422383
Brain_Amygdala_GENE_SPTLC1	-0.0640240855065795	-0.000567089706648543	-4.05419380163053	5.73535908296518e-05	0.00116899014226837	1.5693058151652	Brain_Amygdala	1	0.00116899014226837
Brain_Frontal_Cortex_BA9_GENE_ENSG00000258230	0.166656729931915	-0.000974831165016149	4.054092673726	5.73777005364863e-05	0.00116928624600306	1.56892201463082	Brain_Frontal_Cortex_BA9	1	0.00116928624600306
Brain_Hypothalamus_GENE_RNF123	-0.18463030465509	0.00194287619344092	-4.05396305537083	5.74086166703792e-05	0.0011695339219593	1.56843010034219	Brain_Hypothalamus	1	0.0011695339219593
Brain_Putamen_basal_ganglia_GENE_SORT1	-0.179426004159278	0.00576277531609705	-4.05396135451359	5.7409022458257e-05	0.0011695339219593	1.56842364552163	Brain_Putamen_basal_ganglia	1	0.0011695339219593
Heart_Left_Ventricle_GENE_RHOD	-0.311265619444345	0.00771520072972319	-4.05368596230554	5.74747610407275e-05	0.00117067770660623	1.56737855481642	Heart_Left_Ventricle	1	0.00117067770660623
Brain_Hypothalamus_GENE_RPL24	0.0696976369177638	-0.000598238588941796	4.0535922811254	5.74971398664134e-05	0.00117093808137829	1.56702305770325	Brain_Hypothalamus	1	0.00117093808137829
Brain_Frontal_Cortex_BA9_GENE_POLR2G	0.16705408165844	-0.0030247823166449	4.05353303406471	5.75112972433003e-05	0.00117103096612806	1.56679823362457	Brain_Frontal_Cortex_BA9	1	0.00117103096612806
Brain_Hippocampus_GENE_LDLRAD4	-0.0558378229351592	0.00092317564914667	-4.05341584813034	5.75393091491494e-05	0.00117140587535075	1.56635355873866	Brain_Hippocampus	1	0.00117140587535075
Brain_Substantia_nigra_GENE_RAPGEFL1	-0.192038335251527	0.0032885003371982	-4.05331448830163	5.75635484619625e-05	0.00117170386850982	1.56596894750816	Brain_Substantia_nigra	1	0.00117170386850982
Brain_Cerebellar_Hemisphere_GENE_B4GALT7	0.211436920170992	-0.00245006348211965	4.0532712036336	5.75739025645422e-05	0.00117171917647531	1.5658047060133	Brain_Cerebellar_Hemisphere	1	0.00117171917647531
Brain_Amygdala_GENE_ENSG00000250222	0.197917807683192	-0.0016020472625918	4.05313786237011	5.7605810175056e-05	0.00117217305386722	1.56529875967616	Brain_Amygdala	1	0.00117217305386722
Heart_Left_Ventricle_GENE_AQR	0.0481978044008593	0.000300874367595773	4.05290365316287	5.76618954186911e-05	0.00117286921358762	1.56441012078557	Heart_Left_Ventricle	1	0.00117286921358762
Heart_Left_Ventricle_GENE_ALDH4A1	-0.234045838061561	0.00086057240313893	-4.05288974667399	5.76652271863279e-05	0.00117286921358762	1.56435735816835	Heart_Left_Ventricle	1	0.00117286921358762
Heart_Atrial_Appendage_GENE_PTPRN	-0.0605529532270668	0.0018160360669518	-4.05285751062625	5.76729511200136e-05	0.00117286921358762	1.56423505201715	Heart_Atrial_Appendage	1	0.00117286921358762
Brain_Substantia_nigra_GENE_ERVMER34.1	-0.162655551283491	0.00450129778155472	-4.05281833109855	5.76823400722224e-05	0.00117286921358762	1.56408640297898	Brain_Substantia_nigra	1	0.00117286921358762
Brain_Amygdala_GENE_RNU6.510P	0.242541966346913	-0.00395199184528776	4.05276774915303	5.76944636377755e-05	0.00117286921358762	1.5638944946123	Brain_Amygdala	1	0.00117286921358762
Brain_Substantia_nigra_GENE_GPR162	-0.286558037424768	0.00453868803815276	-4.05275428388063	5.76976914246441e-05	0.00117286921358762	1.56384340762494	Brain_Substantia_nigra	1	0.00117286921358762
Brain_Amygdala_GENE_GIPR	-0.314333000427908	0.00691143524807527	-4.05259076010689	5.77369037183579e-05	0.00117347083393467	1.56322301429184	Brain_Amygdala	1	0.00117347083393467
Brain_Caudate_basal_ganglia_GENE_CCDC102A	-0.14936342390829	0.00462595925573684	-4.05242815677948	5.77759203855597e-05	0.00117406827856937	1.56260613641098	Brain_Caudate_basal_ganglia	1	0.00117406827856937
Brain_Cerebellar_Hemisphere_GENE_KLHL24	-0.128668251200231	-6.54116536407664e-06	-4.05234676433554	5.7795459903735e-05	0.00117426979372843	1.5622973618235	Brain_Cerebellar_Hemisphere	1	0.00117426979372843
Brain_Frontal_Cortex_BA9_GENE_STPG3.AS1	0.273784210010951	-0.00619517785618133	4.05226574214418	5.78149167693786e-05	0.00117446956276573	1.56198999764419	Brain_Frontal_Cortex_BA9	1	0.00117446956276573
Heart_Left_Ventricle_GENE_CACNB1	0.150049515206727	-0.000708757778354394	4.05219899372776	5.78309505688365e-05	0.00117459973968275	1.56173678652123	Heart_Left_Ventricle	1	0.00117459973968275
Brain_Cerebellar_Hemisphere_GENE_THAP2	-0.171082569833924	0.00261204960555216	-4.05212044915636	5.78498233592598e-05	0.00117478752619134	1.5614388315356	Brain_Cerebellar_Hemisphere	1	0.00117478752619134
Brain_Nucleus_accumbens_basal_ganglia_GENE_TRAPPC13P1	0.388311158403632	-0.00912461129729282	4.05188007264563	5.79076176811469e-05	0.0011755273234639	1.56052700879487	Brain_Nucleus_accumbens_basal_ganglia	1	0.0011755273234639
Brain_Cerebellar_Hemisphere_GENE_BDNF	-0.353569172352016	0.00238285391210637	-4.05187233371162	5.79094792830045e-05	0.0011755273234639	1.56049765346138	Brain_Cerebellar_Hemisphere	1	0.0011755273234639
Heart_Left_Ventricle_GENE_NCBP3	0.0966329437676608	-0.000926893128561316	4.05184874948617	5.79151528228354e-05	0.0011755273234639	1.56040819407574	Heart_Left_Ventricle	1	0.0011755273234639
Brain_Cerebellar_Hemisphere_GENE_ZMIZ2	0.237344928041782	-0.00797890617097431	4.05176998086331	5.7934105624387e-05	0.00117556792037735	1.56010941348455	Brain_Cerebellar_Hemisphere	1	0.00117556792037735
Brain_Nucleus_accumbens_basal_ganglia_GENE_GPN2	-0.0978938414125822	0.00121846814689631	-4.05176036344367	5.79364201097239e-05	0.00117556792037735	1.56007293361847	Brain_Nucleus_accumbens_basal_ganglia	1	0.00117556792037735
Heart_Atrial_Appendage_GENE_POU5F1P5	-0.0841865934830428	0.00257155577571807	-4.05169377377656	5.79524476909637e-05	0.00117569763704621	1.5598203543688	Heart_Atrial_Appendage	1	0.00117569763704621
Brain_Putamen_basal_ganglia_GENE_PRR34	0.125557208058282	-0.00412463579318518	4.05161173878583	5.79721986222443e-05	0.00117576005201779	1.55950919530287	Brain_Putamen_basal_ganglia	1	0.00117576005201779
Brain_Anterior_cingulate_cortex_BA24_GENE_PHACTR4	-0.0704483827498936	0.00163507216211349	-4.05160095851536	5.79747945798591e-05	0.00117576005201779	1.55946830613251	Brain_Anterior_cingulate_cortex_BA24	1	0.00117576005201779
Heart_Left_Ventricle_GENE_PHETA2	0.278787754788369	-0.00189619231239875	4.05148675052834	5.80023033689474e-05	0.00117612247848221	1.55903512571795	Heart_Left_Ventricle	1	0.00117612247848221
Heart_Left_Ventricle_GENE_PARM1	-0.259125004621176	0.00345781626554577	-4.05142893903412	5.80162329008112e-05	0.001176209481379	1.55881585640784	Heart_Left_Ventricle	1	0.001176209481379
Brain_Cerebellar_Hemisphere_GENE_ENSG00000218631	0.476527173915384	-0.0133068561410944	4.05104132105304	5.81097105478816e-05	0.00117790893002274	1.55734576244688	Brain_Cerebellar_Hemisphere	1	0.00117790893002274
Brain_Amygdala_GENE_NACAD	-0.204215199132474	0.00288321094428295	-4.05087712141752	5.8149351912291e-05	0.00117851671070471	1.55672305290662	Brain_Amygdala	1	0.00117851671070471
Brain_Anterior_cingulate_cortex_BA24_GENE_TMBIM6	0.107599408543506	-0.00145013437928234	4.05074299332976	5.81817524049149e-05	0.00117897756268133	1.55621440412615	Brain_Anterior_cingulate_cortex_BA24	1	0.00117897756268133
Heart_Atrial_Appendage_GENE_MLLT6	-0.203279623027539	0.00555902591683589	-4.05046981078135	5.82477964461368e-05	0.00118011989120524	1.55517847350803	Heart_Atrial_Appendage	1	0.00118011989120524
Heart_Left_Ventricle_GENE_CPD	0.139530652649348	0.000482769855659055	4.05014769547089	5.83257618270257e-05	0.00118150333071519	1.55395707035221	Heart_Left_Ventricle	1	0.00118150333071519
Heart_Left_Ventricle_GENE_TET3	0.0685071683135577	-0.000782593791446021	4.0500610555637	5.8346749214399e-05	0.00118160963212223	1.55362856305931	Heart_Left_Ventricle	1	0.00118160963212223
Brain_Frontal_Cortex_BA9_GENE_ENSG00000287507	0.165239062303656	-0.00376309682574357	4.05004608783639	5.83503756774558e-05	0.00118160963212223	1.5535718115038	Brain_Frontal_Cortex_BA9	1	0.00118160963212223
Brain_Substantia_nigra_GENE_SNX21	0.207647651832339	-0.00615746960717029	4.04998148471796	5.83660305309125e-05	0.00118167990130331	1.55332686492761	Brain_Substantia_nigra	1	0.00118167990130331
Heart_Atrial_Appendage_GENE_CAB39	0.103615453842954	-0.000441230993358791	4.04995184991377	5.83732130745105e-05	0.00118167990130331	1.55321450403111	Heart_Atrial_Appendage	1	0.00118167990130331
Brain_Anterior_cingulate_cortex_BA24_GENE_NEK6	0.291669853479446	-0.00466875537632742	4.04982527666117	5.84038998951276e-05	0.0011821050085259	1.55273460796633	Brain_Anterior_cingulate_cortex_BA24	1	0.0011821050085259
Brain_Substantia_nigra_GENE_ENSG00000279135	0.453043796716924	-0.00797393218430451	4.04976753776339	5.84179033836598e-05	0.0011821069277104	1.55251569855528	Brain_Substantia_nigra	1	0.0011821069277104
Brain_Cerebellar_Hemisphere_GENE_ENSG00000279149	0.184950648082955	-0.00530778501128962	4.04974500531801	5.84233690712085e-05	0.0011821069277104	1.55243027055929	Brain_Cerebellar_Hemisphere	1	0.0011821069277104
Heart_Left_Ventricle_GENE_ENSG00000229399	0.111502676228334	-0.00152148995322535	4.0496698283315	5.84416082399335e-05	0.00118211533488216	1.55214525283299	Heart_Left_Ventricle	1	0.00118211533488216
Heart_Atrial_Appendage_GENE_LTA	-0.0999019911212338	0.00166818659648832	-4.04957443286662	5.84647605264576e-05	0.00118211533488216	1.55178358817137	Heart_Atrial_Appendage	1	0.00118211533488216
Brain_Putamen_basal_ganglia_GENE_ENSG00000253636	-0.111319698726563	0.00429181856119849	-4.04955321496677	5.84699112517298e-05	0.00118211533488216	1.55170314765411	Brain_Putamen_basal_ganglia	1	0.00118211533488216
Brain_Frontal_Cortex_BA9_GENE_ENSG00000234072	0.176127747385176	-0.00117092299755444	4.04954825815459	5.84711145986812e-05	0.00118211533488216	1.5516843556282	Brain_Frontal_Cortex_BA9	1	0.00118211533488216
Brain_Cerebellar_Hemisphere_GENE_ENSG00000279434	-0.143185126360135	-0.000455856437007268	-4.0495437015361	5.84722208128357e-05	0.00118211533488216	1.55166708081637	Brain_Cerebellar_Hemisphere	1	0.00118211533488216
Brain_Putamen_basal_ganglia_GENE_ZNF85	0.0487554958946855	-0.000986882478325601	4.04949195138156	5.84847856365358e-05	0.00118214702116505	1.55147088964239	Brain_Putamen_basal_ganglia	1	0.00118214702116505
Brain_Hippocampus_GENE_NCF1	-0.103979667593626	0.00229311273492007	-4.04945745314118	5.84931631575917e-05	0.00118214702116505	1.55134010389915	Brain_Hippocampus	1	0.00118214702116505
Brain_Hypothalamus_GENE_FHDC1	-0.104056244718299	0.00290251918762492	-4.04914487714303	5.85691207787407e-05	0.00118340231345094	1.5501551497018	Brain_Hypothalamus	1	0.00118340231345094
Brain_Caudate_basal_ganglia_GENE_HK2	-0.147660711220298	0.000517214407234323	-4.04912205162746	5.8574671167631e-05	0.00118340231345094	1.55006862310996	Brain_Caudate_basal_ganglia	1	0.00118340231345094
Heart_Left_Ventricle_GENE_PPID	-0.136241765336285	0.0037343272261258	-4.04904503123638	5.85934035928411e-05	0.00118352356556573	1.54977665885788	Heart_Left_Ventricle	1	0.00118352356556573
Brain_Nucleus_accumbens_basal_ganglia_GENE_DGKA	-0.266990420050923	0.00934466179335828	-4.04899181619551	5.86063495500908e-05	0.00118352356556573	1.54957493754578	Brain_Nucleus_accumbens_basal_ganglia	1	0.00118352356556573
Heart_Left_Ventricle_GENE_PRR3	0.141091913570914	-0.0022577887904363	4.04897776171824	5.86097691244117e-05	0.00118352356556573	1.54952166190459	Heart_Left_Ventricle	1	0.00118352356556573
Brain_Nucleus_accumbens_basal_ganglia_GENE_ENSG00000270558	-0.380569522777363	0.0140880379991111	-4.04888404672919	5.86325756253624e-05	0.00118378820953205	1.54916642538655	Brain_Nucleus_accumbens_basal_ganglia	1	0.00118378820953205
Heart_Left_Ventricle_GENE_TMEM71	-0.22892072756393	-6.2643872281788e-05	-4.04868647468075	5.86806844162226e-05	0.00118456353315845	1.54841753313108	Heart_Left_Ventricle	1	0.00118456353315845
Brain_Caudate_basal_ganglia_GENE_LIMK1	0.127681354801361	-0.00328922647550284	4.04853397665569	5.87178433110988e-05	0.00118498353008985	1.54783951644216	Brain_Caudate_basal_ganglia	1	0.00118498353008985
Brain_Cerebellar_Hemisphere_GENE_SIRT5	0.106570798575481	-0.00248771390868205	4.04852138847315	5.87209116469441e-05	0.00118498353008985	1.54779180408703	Brain_Cerebellar_Hemisphere	1	0.00118498353008985
Brain_Substantia_nigra_GENE_ENSG00000287109	-0.0953824164269923	0.00317270023059934	-4.04838011543011	5.87553570170022e-05	0.00118548259028947	1.54725635355881	Brain_Substantia_nigra	1	0.00118548259028947
Brain_Anterior_cingulate_cortex_BA24_GENE_WSCD2	-0.0757587955015504	0.000587245877556927	-4.04811255307174	5.88206469900662e-05	0.00118660372142566	1.54624229176851	Brain_Anterior_cingulate_cortex_BA24	1	0.00118660372142566
Brain_Cerebellar_Hemisphere_GENE_KRTAP5.1	-0.220846745726111	0.00466769627183256	-4.04792573395419	5.88662750126509e-05	0.0011872403654007	1.54553428441136	Brain_Cerebellar_Hemisphere	1	0.0011872403654007
Brain_Anterior_cingulate_cortex_BA24_GENE_ZNF182	-0.0823850228338116	0.00135916639998592	-4.04790367717177	5.88716642986826e-05	0.0011872403654007	1.54545069561668	Brain_Anterior_cingulate_cortex_BA24	1	0.0011872403654007
Brain_Substantia_nigra_GENE_ALOX5AP	-0.313751371495652	0.0036835130777467	-4.04761345945633	5.8942618848225e-05	0.00118847486662446	1.54435089476957	Brain_Substantia_nigra	1	0.00118847486662446
Brain_Substantia_nigra_GENE_H2AX	0.308703326930741	0.00145171497112488	4.04753256677863	5.89624105476641e-05	0.00118867752095	1.54404435939738	Brain_Substantia_nigra	1	0.00118867752095
Brain_Substantia_nigra_GENE_JPH4	-0.381177976833751	0.00652463143160332	-4.04746770986886	5.89782833951871e-05	0.00118880111763262	1.54379859426144	Brain_Substantia_nigra	1	0.00118880111763262
Brain_Anterior_cingulate_cortex_BA24_GENE_C3orf18	0.0998177225025289	-0.000411552350927103	4.04742700163844	5.89882482539177e-05	0.00118880560824592	1.54364433867058	Brain_Anterior_cingulate_cortex_BA24	1	0.00118880560824592
Brain_Amygdala_GENE_FN3K	-0.109100400893801	0.000528624793842965	-4.04736015640769	5.90046145868085e-05	0.00118893908665771	1.54339104538177	Brain_Amygdala	1	0.00118893908665771
Brain_Amygdala_GENE_ZIC2	0.220565873265048	-0.00142508792162588	4.04710860817343	5.9066242104723e-05	0.00118983808768895	1.54243790154341	Brain_Amygdala	1	0.00118983808768895
Brain_Nucleus_accumbens_basal_ganglia_GENE_ENSG00000260267	0.236298452856697	-0.00590629528029929	4.04709845339554	5.9068731235615e-05	0.00118983808768895	1.54239942514802	Brain_Nucleus_accumbens_basal_ganglia	1	0.00118983808768895
Heart_Atrial_Appendage_GENE_CDC14B	0.0834819657151106	-0.00156399710143795	4.0469611726849	5.91023911476046e-05	0.00119031962154809	1.54187927824123	Heart_Atrial_Appendage	1	0.00119031962154809
Heart_Left_Ventricle_GENE_CEP70	-0.0488503006169164	0.000266711029053969	-4.04680987241006	5.91395096187607e-05	0.00119087064022411	1.54130603144208	Heart_Left_Ventricle	1	0.00119087064022411
Brain_Nucleus_accumbens_basal_ganglia_GENE_RN7SL736P	0.353654480727381	-0.00397248394161984	4.04655006067143	5.92033008331305e-05	0.00119195848771907	1.54032170326125	Brain_Nucleus_accumbens_basal_ganglia	1	0.00119195848771907
Heart_Atrial_Appendage_GENE_ST6GAL1	0.0748817035782143	-0.00147331636304007	4.04642310835222	5.92344950154095e-05	0.0011920015289158	1.53984075069506	Heart_Atrial_Appendage	1	0.0011920015289158
Heart_Left_Ventricle_GENE_PPIEL	0.0466814307531065	-0.000471673371383536	4.04642305965772	5.92345069834076e-05	0.0011920015289158	1.53984056622107	Heart_Left_Ventricle	1	0.0011920015289158
Brain_Anterior_cingulate_cortex_BA24_GENE_ACSL6.AS1	0.116904281605136	-0.000615194153707607	4.04642209762104	5.92347434305682e-05	0.0011920015289158	1.53983692164715	Brain_Anterior_cingulate_cortex_BA24	1	0.0011920015289158
Heart_Atrial_Appendage_GENE_JAML	0.160905970514644	-0.00386795267207767	4.04636810759026	5.92480144125558e-05	0.00119207200374862	1.53963238744692	Heart_Atrial_Appendage	1	0.00119207200374862
Heart_Left_Ventricle_GENE_UTRN	0.0743935279017698	0.000947645025961537	4.0461335345538	5.93057062592502e-05	0.00119303605727065	1.5387437678842	Heart_Left_Ventricle	1	0.00119303605727065
Heart_Left_Ventricle_GENE_GABBR1	0.147207801110055	0.00237347832900805	4.04596100538147	5.9348172823604e-05	0.00119369356079096	1.53809021648861	Heart_Left_Ventricle	1	0.00119369356079096
Heart_Atrial_Appendage_GENE_CYP1B1	0.660685139281142	-0.0163600560255458	4.04552589420998	5.94553999386447e-05	0.00119565318782349	1.53644210444738	Heart_Atrial_Appendage	1	0.00119565318782349
Heart_Atrial_Appendage_GENE_ACAP3	-0.207913761656295	0.00411564827936481	-4.04548134293622	5.94663893574889e-05	0.00119567713964667	1.53627336276264	Heart_Atrial_Appendage	1	0.00119567713964667
Brain_Substantia_nigra_GENE_CD86	-0.180622957291265	0.00285569916852354	-4.04540314718967	5.94856824886128e-05	0.00119584713765934	1.53597719404727	Brain_Substantia_nigra	1	0.00119584713765934
Heart_Atrial_Appendage_GENE_METTL17	-0.156551354171429	0.00276223840707073	-4.04536764574096	5.94944436746475e-05	0.00119584713765934	1.53584273303382	Heart_Atrial_Appendage	1	0.00119584713765934
Heart_Left_Ventricle_GENE_MIR600HG	-0.25910549608274	0.00546750405620361	-4.04522360684391	5.9530002726501e-05	0.0011963648176399	1.53529720004655	Heart_Left_Ventricle	1	0.0011963648176399
Heart_Left_Ventricle_GENE_ENSG00000263916	0.0624275667999235	-0.000125556740923565	4.04490611398416	5.96084538348393e-05	0.00119774417990413	1.53409479203156	Heart_Left_Ventricle	1	0.00119774417990413
Heart_Atrial_Appendage_GENE_DPH3	0.131085776993496	-0.00053195160564095	4.04475516928278	5.96457860337958e-05	0.00119821581454426	1.53352316587607	Heart_Atrial_Appendage	1	0.00119821581454426
Brain_Frontal_Cortex_BA9_GENE_HPS3	-0.0789410649769882	0.00124554522258845	-4.04473181462356	5.96515641767169e-05	0.00119821581454426	1.53343472379701	Brain_Frontal_Cortex_BA9	1	0.00119821581454426
Brain_Substantia_nigra_GENE_GASAL1	0.202434948426709	-0.00627113005432926	4.04457864802351	5.9689472080717e-05	0.00119877993730509	1.53285470701924	Brain_Substantia_nigra	1	0.00119877993730509
Heart_Atrial_Appendage_GENE_ENSG00000272033	-0.100343116103572	0.00115427263905944	-4.04447573145827	5.97149562193729e-05	0.00119909440143782	1.53246499049445	Heart_Atrial_Appendage	1	0.00119909440143782
Heart_Left_Ventricle_GENE_RELB	0.188696252388517	-0.00458090287236484	4.04430857235937	5.9756370072501e-05	0.0011997285829561	1.53183202519101	Heart_Left_Ventricle	1	0.0011997285829561
Heart_Atrial_Appendage_GENE_N4BP2L2	-0.108227715165499	0.001946651243471	-4.04424604603606	5.97718680454197e-05	0.00119984232831822	1.53159526909938	Heart_Atrial_Appendage	1	0.00119984232831822
Brain_Frontal_Cortex_BA9_GENE_RASGRF2	-0.335029977310157	0.00431576065472688	-4.04404836949495	5.9820889887955e-05	0.00120005673110527	1.53084678901839	Brain_Frontal_Cortex_BA9	1	0.00120005673110527
Heart_Atrial_Appendage_GENE_CTSLP3	0.0427544142045428	-0.00113374772127892	4.04401358590065	5.98295198264382e-05	0.00120005673110527	1.53071508839914	Heart_Atrial_Appendage	1	0.00120005673110527
Heart_Left_Ventricle_GENE_BCAN.AS1	-0.12725262442226	0.0035783818979457	-4.04399867967336	5.98332184783973e-05	0.00120005673110527	1.53065864949321	Heart_Left_Ventricle	1	0.00120005673110527
Heart_Atrial_Appendage_GENE_PHAX	0.0813359015352061	-0.000102125052393285	4.04399343516041	5.98345198403892e-05	0.00120005673110527	1.53063879243125	Heart_Atrial_Appendage	1	0.00120005673110527
Heart_Left_Ventricle_GENE_SUPT16H	0.0737332744726431	-0.000979521768166734	4.04397809128033	5.98383273916111e-05	0.00120005673110527	1.53058069673201	Heart_Left_Ventricle	1	0.00120005673110527
Heart_Atrial_Appendage_GENE_UCN	-0.278337351250045	0.001722580992663	-4.04396508735041	5.98415544692656e-05	0.00120005673110527	1.53053146082147	Heart_Atrial_Appendage	1	0.00120005673110527
Brain_Cerebellar_Hemisphere_GENE_FASTKD5	-0.293791829462281	0.0065148465773219	-4.04380263105878	5.98818838313649e-05	0.00120066817617052	1.5299163759899	Brain_Cerebellar_Hemisphere	1	0.00120066817617052
Heart_Atrial_Appendage_GENE_RPL7P12	0.0552807693577968	-0.00128227407292007	4.04365523162017	5.99184976948219e-05	0.00120101292745564	1.52935831888392	Heart_Atrial_Appendage	1	0.00120101292745564
Brain_Caudate_basal_ganglia_GENE_ENSG00000287539	-0.184573906981615	0.00493920864279184	-4.0436541674668	5.99187621066472e-05	0.00120101292745564	1.52935429004847	Brain_Caudate_basal_ganglia	1	0.00120101292745564
Brain_Cerebellar_Hemisphere_GENE_TGIF2	0.109757288327439	-0.000848256696387347	4.0435052427481	5.99557765881775e-05	0.00120155748160652	1.52879047779671	Brain_Cerebellar_Hemisphere	1	0.00120155748160652
Brain_Cerebellar_Hemisphere_GENE_BBX	-0.100083594986927	0.00137492296381025	-4.04345783506226	5.99675640819745e-05	0.00120159637270857	1.52861100172802	Brain_Cerebellar_Hemisphere	1	0.00120159637270857
Heart_Left_Ventricle_GENE_TKT	0.303387346294404	-0.00346453616667648	4.04326222121171	6.0016224976229e-05	0.00120237397823006	1.52787046755665	Heart_Left_Ventricle	1	0.00120237397823006
Brain_Cerebellar_Hemisphere_GENE_ZDHHC24	0.0768627921675444	-0.00162610021911682	4.04305884931085	6.0066855509668e-05	0.00120319078203115	1.52710059955253	Brain_Cerebellar_Hemisphere	1	0.00120319078203115
Heart_Left_Ventricle_GENE_GYS1	-0.35287684279566	-0.00385404592939089	-4.04287769103339	6.01119899886907e-05	0.00120389724509108	1.52641485233094	Heart_Left_Ventricle	1	0.00120389724509108
Brain_Cerebellar_Hemisphere_GENE_MTHFSD	0.106783651140863	-0.0023151310482604	4.04276132722954	6.01409983014387e-05	0.0012042805613272	1.52597439003837	Brain_Cerebellar_Hemisphere	1	0.0012042805613272
Heart_Atrial_Appendage_GENE_ACSM3	-0.228783829229589	0.00674823482355817	-4.04272035299981	6.01512159235976e-05	0.00120428754335107	1.52581929651404	Heart_Atrial_Appendage	1	0.00120428754335107
Heart_Atrial_Appendage_GENE_BRF1	-0.0393834069433943	0.000734825471398444	-4.04263738598396	6.01719102096851e-05	0.00120450424197301	1.52550525861196	Heart_Atrial_Appendage	1	0.00120450424197301
Heart_Atrial_Appendage_GENE_BBIP1P1	-0.26992492116551	0.00918239503746876	-4.04258180525933	6.01857773721015e-05	0.00120458422849972	1.52529488377422	Heart_Atrial_Appendage	1	0.00120458422849972
Brain_Putamen_basal_ganglia_GENE_SPTLC2	-0.148623525805388	0.00471061379671612	-4.04239914714996	6.02313711927993e-05	0.00120513787470562	1.52460353611586	Brain_Putamen_basal_ganglia	1	0.00120513787470562
Brain_Anterior_cingulate_cortex_BA24_GENE_ENSG00000279398	0.483916949926317	-0.00770113847976529	4.04231479257646	6.02524382495689e-05	0.00120513787470562	1.52428427012059	Brain_Anterior_cingulate_cortex_BA24	1	0.00120513787470562
Brain_Amygdala_GENE_SCD5	0.128547059810411	-0.00136595423435131	4.04230554354656	6.02547485657096e-05	0.00120513787470562	1.5242492646856	Brain_Amygdala	1	0.00120513787470562
Heart_Left_Ventricle_GENE_CREBBP	0.0865230205700446	0.000770236456427415	4.04229426860591	6.02575650480621e-05	0.00120513787470562	1.52420659174989	Heart_Left_Ventricle	1	0.00120513787470562
Brain_Substantia_nigra_GENE_TNKS2	-0.107573148022863	0.000197018173080763	-4.04221979950055	6.02761705841795e-05	0.00120513787470562	1.52392474693064	Brain_Substantia_nigra	1	0.00120513787470562
Brain_Substantia_nigra_GENE_FLJ38576	0.328711255570836	-0.00392628636259668	4.04220773179444	6.02791861216805e-05	0.00120513787470562	1.52387907448517	Brain_Substantia_nigra	1	0.00120513787470562
Brain_Amygdala_GENE_SLC35F5	0.115336725616292	-0.00332234568885466	4.04219418629392	6.02825711082958e-05	0.00120513787470562	1.52382780920875	Brain_Amygdala	1	0.00120513787470562
Brain_Nucleus_accumbens_basal_ganglia_GENE_TDH.AS1	0.323719295242071	-0.00125935419199765	4.04213999609868	6.02961149074204e-05	0.00120521118917653	1.52362271871297	Brain_Nucleus_accumbens_basal_ganglia	1	0.00120521118917653
Heart_Left_Ventricle_GENE_FNIP2	-0.161596118111332	0.00243329820164064	-4.04207356710972	6.0312721499378e-05	0.00120534568934263	1.5233713122954	Heart_Left_Ventricle	1	0.00120534568934263
Brain_Anterior_cingulate_cortex_BA24_GENE_CAND2	-0.0650853696026754	0.00120495348303357	-4.04182983410673	6.03736895472939e-05	0.00120636656100822	1.52244891639386	Brain_Anterior_cingulate_cortex_BA24	1	0.00120636656100822
Brain_Substantia_nigra_GENE_RNF166	-0.373397523880784	0.0112164213335739	-4.0415925972895	6.04330888101887e-05	0.00120707330070519	1.52155115530233	Brain_Substantia_nigra	1	0.00120707330070519
Brain_Cerebellar_Hemisphere_GENE_EMG1	0.0580295873853046	-0.00200993518654367	4.04158185963086	6.04357786130117e-05	0.00120707330070519	1.5215105225971	Brain_Cerebellar_Hemisphere	1	0.00120707330070519
Brain_Nucleus_accumbens_basal_ganglia_GENE_ENSG00000286535	0.0913770414344632	-0.00131083206911302	4.04157006114976	6.04387342848257e-05	0.00120707330070519	1.52146587571825	Brain_Nucleus_accumbens_basal_ganglia	1	0.00120707330070519
Brain_Caudate_basal_ganglia_GENE_IPO9	0.0774599884451549	-0.00159161947197331	4.04145884980677	6.0466600905749e-05	0.00120743223291225	1.52104504458221	Brain_Caudate_basal_ganglia	1	0.00120743223291225
Brain_Anterior_cingulate_cortex_BA24_GENE_AP4E1	-0.0362296538110849	0.000639496067059479	-4.04135534023634	6.049254862594e-05	0.00120775273621175	1.52065336726592	Brain_Anterior_cingulate_cortex_BA24	1	0.00120775273621175
Heart_Left_Ventricle_GENE_GPX4	-0.148084287510868	0.001760459772487	-4.04112847298108	6.05494565601054e-05	0.00120867853002766	1.51979494096917	Heart_Left_Ventricle	1	0.00120867853002766
Heart_Left_Ventricle_GENE_ENSG00000286656	0.139888524093129	-0.00373655652792473	4.04105348039386	6.05682790574848e-05	0.00120867853002766	1.51951119202264	Heart_Left_Ventricle	1	0.00120867853002766
Brain_Cerebellar_Hemisphere_GENE_UBE2Q1	-0.0823674813171515	0.0021946361282995	-4.04105206835864	6.05686335195133e-05	0.00120867853002766	1.51950584936211	Brain_Cerebellar_Hemisphere	1	0.00120867853002766
Brain_Putamen_basal_ganglia_GENE_ENSG00000272256	-0.0792908621307141	0.000824361222798422	-4.04085089112786	6.06191550053942e-05	0.00120948892200756	1.51874468117656	Brain_Putamen_basal_ganglia	1	0.00120948892200756
Brain_Substantia_nigra_GENE_TTC12	0.15252222505922	-0.00313376418786925	4.04062996547072	6.06746819882093e-05	0.00121027766343092	1.51790883454732	Brain_Substantia_nigra	1	0.00121027766343092
Heart_Left_Ventricle_GENE_ENSG00000288675	0.184370808430957	-0.00358036659133338	4.04061469225263	6.06785225101647e-05	0.00121027766343092	1.5178510516866	Heart_Left_Ventricle	1	0.00121027766343092
Heart_Atrial_Appendage_GENE_PCSK2	0.076999362598345	8.26155803974828e-05	4.04034450280863	6.0746501071264e-05	0.00121143553402912	1.51682888337055	Heart_Atrial_Appendage	1	0.00121143553402912
Heart_Left_Ventricle_GENE_HLX	0.199456774642773	0.000645601220477606	4.04026490843774	6.07665404723315e-05	0.00121163715698655	1.5165277778712	Heart_Left_Ventricle	1	0.00121163715698655
Brain_Hippocampus_GENE_POLR3G	-0.0459873053424899	-0.000113885521695244	-4.04010723387682	6.08062565821801e-05	0.0012122309881082	1.51593131151327	Brain_Hippocampus	1	0.0012122309881082
Brain_Caudate_basal_ganglia_GENE_CPT2	0.174220128276779	-0.000760438420072915	4.03996704101814	6.08415899802407e-05	0.00121273726594394	1.51540099501674	Brain_Caudate_basal_ganglia	1	0.00121273726594394
Brain_Anterior_cingulate_cortex_BA24_GENE_KLHDC1	-0.091750707452187	0.00110208901706161	-4.03991802945585	6.08539471687859e-05	0.00121278547527562	1.51521559993283	Brain_Anterior_cingulate_cortex_BA24	1	0.00121278547527562
Heart_Atrial_Appendage_GENE_FAM133EP	-0.203115674292988	0.00241669342638385	-4.03987252626393	6.08654219317056e-05	0.00121281608548043	1.51504347778952	Heart_Atrial_Appendage	1	0.00121281608548043
Brain_Hippocampus_GENE_GID4	-0.0945494095780057	0.00276531766383781	-4.0397731149544	6.08904981150695e-05	0.00121303243405915	1.51466744705594	Brain_Hippocampus	1	0.00121303243405915
Brain_Frontal_Cortex_BA9_GENE_HSP90AB1	-0.0800020747609367	-0.000213835768064232	-4.03975067196523	6.08961606438389e-05	0.00121303243405915	1.51458255597209	Brain_Frontal_Cortex_BA9	1	0.00121303243405915
Brain_Substantia_nigra_GENE_GLCE	-0.136377982136902	0.0025318365997545	-4.0395305539384	6.09517245187569e-05	0.00121394108692262	1.51374997839583	Brain_Substantia_nigra	1	0.00121394108692262
Heart_Atrial_Appendage_GENE_ENSG00000274591	-0.157521219927854	0.00174202813357361	-4.03933162824232	6.10019802623845e-05	0.00121474374142596	1.51299759574912	Heart_Atrial_Appendage	1	0.00121474374142596
Brain_Anterior_cingulate_cortex_BA24_GENE_TUBA8	-0.110407617803842	0.00214710403949782	-4.03922194624453	6.10297066782613e-05	0.00121505578552403	1.51258276818024	Brain_Anterior_cingulate_cortex_BA24	1	0.00121505578552403
Heart_Left_Ventricle_GENE_MCRIP2	-0.297156297950767	0.000364694765324455	-4.03919086891344	6.10375648643123e-05	0.00121505578552403	1.51246523273773	Heart_Left_Ventricle	1	0.00121505578552403
Heart_Left_Ventricle_GENE_ANGPT2	0.213633191338854	-0.00507572434198335	4.03908246130622	6.10649842346822e-05	0.00121540334304188	1.51205523842866	Heart_Left_Ventricle	1	0.00121540334304188
Brain_Substantia_nigra_GENE_C1QTNF8	0.136097489284218	-0.000845730693763441	4.0389931789315	6.10875750695326e-05	0.00121565469839937	1.51171758295601	Brain_Substantia_nigra	1	0.00121565469839937
Heart_Left_Ventricle_GENE_SERP1	0.165397853639552	-0.00212178113729905	4.03881508668724	6.11326608814916e-05	0.00121606383351366	1.51104407996587	Heart_Left_Ventricle	1	0.00121606383351366
Heart_Left_Ventricle_GENE_ENSG00000259408	0.104484619072382	-0.000890627906721426	4.03879397664491	6.11380071909892e-05	0.00121606383351366	1.51096424860391	Heart_Left_Ventricle	1	0.00121606383351366
Heart_Atrial_Appendage_GENE_BTG2	-0.392257181519931	0.00740671690402938	-4.03879388355277	6.11380307683998e-05	0.00121606383351366	1.51096389656038	Heart_Atrial_Appendage	1	0.00121606383351366
Brain_Substantia_nigra_GENE_CYP21A2	0.443544036104968	-0.00794936911324582	4.03872023630538	6.11566860835401e-05	0.00121614378965999	1.5106853895405	Brain_Substantia_nigra	1	0.00121614378965999
Brain_Hypothalamus_GENE_KCNG4	0.130537104055281	-0.00132155794677395	4.03869932987292	6.11619828002048e-05	0.00121614378965999	1.5106063299122	Brain_Hypothalamus	1	0.00121614378965999
Brain_Substantia_nigra_GENE_RGS18	-0.189963125846237	0.00336100962689084	-4.03861695689804	6.11828565156216e-05	0.0012163606410701	1.51029483255999	Brain_Substantia_nigra	1	0.0012163606410701
Brain_Cerebellar_Hemisphere_GENE_ENSG00000268087	0.220558746965769	-0.00354025844192976	4.0383723730755	6.12448751131612e-05	0.00121739527941177	1.50936996237457	Brain_Cerebellar_Hemisphere	1	0.00121739527941177
Heart_Atrial_Appendage_GENE_PRKCH.AS1	-0.0615334906781813	0.00211395033097845	-4.03819766673816	6.12892115598828e-05	0.00121804244960377	1.50870935947432	Heart_Atrial_Appendage	1	0.00121804244960377
Brain_Frontal_Cortex_BA9_GENE_PRDM16	0.0459912454470802	-0.000235254251636195	4.03813863922556	6.13041982687901e-05	0.00121804244960377	1.50848616961322	Brain_Frontal_Cortex_BA9	1	0.00121804244960377
Brain_Hippocampus_GENE_ENSG00000255197	-0.0601606375869912	0.000549804688331351	-4.03812611702209	6.13073780236202e-05	0.00121804244960377	1.50843882210678	Brain_Hippocampus	1	0.00121804244960377
Brain_Putamen_basal_ganglia_GENE_AFDN.DT	0.278221795921012	-0.00280021994669621	4.03791543375142	6.13609001695449e-05	0.00121884910638218	1.5076422316438	Brain_Putamen_basal_ganglia	1	0.00121884910638218
Brain_Amygdala_GENE_ENSG00000287283	0.255359604285052	-0.00512568397613578	4.03787716002975	6.13706280159552e-05	0.00121884910638218	1.50749752344568	Brain_Amygdala	1	0.00121884910638218
Brain_Frontal_Cortex_BA9_GENE_RPSAP19	-0.263909159598301	0.00314758229477925	-4.03784837918604	6.13779440679067e-05	0.00121884910638218	1.50738870749372	Brain_Frontal_Cortex_BA9	1	0.00121884910638218
Heart_Left_Ventricle_GENE_BAG2	0.102568086140013	-0.000729877124762524	4.03735874243063	6.1502536002209e-05	0.00122102033242735	1.50553757801391	Heart_Left_Ventricle	1	0.00122102033242735
Brain_Anterior_cingulate_cortex_BA24_GENE_ENSG00000276846	0.172959870382665	-0.000590366323241634	4.03730980873498	6.15150007542097e-05	0.00122102033242735	1.50535259002958	Brain_Anterior_cingulate_cortex_BA24	1	0.00122102033242735
Brain_Hypothalamus_GENE_ARHGAP35	-0.154305557389435	0.00122460629738285	-4.03730078605684	6.15172993391957e-05	0.00122102033242735	1.50531848110441	Brain_Hypothalamus	1	0.00122102033242735
Brain_Caudate_basal_ganglia_GENE_ENSG00000286117	0.161508282181688	-0.00100293225231549	4.03709402629117	6.15699950593616e-05	0.00122174165950461	1.50453687549486	Brain_Caudate_basal_ganglia	1	0.00122174165950461
Brain_Hypothalamus_GENE_SLC39A10	-0.144099634217609	0.00478465613423098	-4.03707963254347	6.15736651092648e-05	0.00122174165950461	1.50448246479421	Brain_Hypothalamus	1	0.00122174165950461
Brain_Anterior_cingulate_cortex_BA24_GENE_MAP3K21	-0.0468391001195026	0.000464524819632582	-4.03698174015375	6.1598630758506e-05	0.00122203832128093	1.50411242053208	Brain_Anterior_cingulate_cortex_BA24	1	0.00122203832128093
Heart_Left_Ventricle_GENE_COQ6	-0.211952625658984	0.000735130773173989	-4.03690939065439	6.16170883393956e-05	0.00122220579581921	1.50383893670469	Heart_Left_Ventricle	1	0.00122220579581921
Heart_Atrial_Appendage_GENE_SGF29	-0.0993518729806679	0.00220151983475116	-4.03676310066384	6.16544254314821e-05	0.00122274763961529	1.50328596914538	Heart_Atrial_Appendage	1	0.00122274763961529
Heart_Atrial_Appendage_GENE_IFITM9P	0.182574576414142	-0.00150148966837847	4.03665672040934	6.1681589984792e-05	0.00122308759549304	1.50288386989363	Heart_Atrial_Appendage	1	0.00122308759549304
Brain_Substantia_nigra_GENE_MDH1B	0.192666890329746	-0.0030508876080876	4.03660112348974	6.1695791363951e-05	0.00122317043518444	1.50267372697358	Brain_Substantia_nigra	1	0.00122317043518444
Heart_Atrial_Appendage_GENE_IP6K3	-0.37457527075651	0.0106369160256216	-4.03648616459412	6.17251656926298e-05	0.00122326099704982	1.50223921877644	Heart_Atrial_Appendage	1	0.00122326099704982
Brain_Nucleus_accumbens_basal_ganglia_GENE_EDNRB	0.12984033007728	-0.00419459061504101	4.0364630803292	6.17310657907332e-05	0.00122326099704982	1.50215196897518	Brain_Nucleus_accumbens_basal_ganglia	1	0.00122326099704982
Brain_Putamen_basal_ganglia_GENE_HKDC1	0.111059334558987	-0.00187674950617445	4.03639953452923	6.17473102018743e-05	0.00122326099704982	1.50191179228365	Brain_Putamen_basal_ganglia	1	0.00122326099704982
Brain_Cerebellar_Hemisphere_GENE_ENSG00000234393	0.222820031472959	-0.00430242853913892	4.03639305676464	6.17489663609367e-05	0.00122326099704982	1.50188730922798	Brain_Cerebellar_Hemisphere	1	0.00122326099704982
Brain_Hippocampus_GENE_KRT18P4	0.22123938611697	-0.00427165007419563	4.03634996113355	6.17599856211525e-05	0.00122326099704982	1.50172442794115	Brain_Hippocampus	1	0.00122326099704982
Brain_Putamen_basal_ganglia_GENE_MAN2A1.DT	-0.153261844891626	-0.000325907154260294	-4.03634792689331	6.17605058086992e-05	0.00122326099704982	1.50171673950699	Brain_Putamen_basal_ganglia	1	0.00122326099704982
Brain_Frontal_Cortex_BA9_GENE_SRPK3	0.274492537434771	-0.0046200319143479	4.03618902944875	6.18011512626174e-05	0.00122386739472163	1.5011161960801	Brain_Frontal_Cortex_BA9	1	0.00122386739472163
Brain_Amygdala_GENE_PDS5A	-0.057804884189434	0.00119847016962402	-4.03609121218237	6.18261852294424e-05	0.00122416448664261	1.50074651262203	Brain_Amygdala	1	0.00122416448664261
Brain_Frontal_Cortex_BA9_GENE_ENSG00000259648	0.329915116529693	-0.00373341369656618	4.03602018199512	6.18443697228129e-05	0.00122432588392852	1.50047807159026	Brain_Frontal_Cortex_BA9	1	0.00122432588392852
Brain_Cerebellar_Hemisphere_GENE_EXD2	-0.170714917739942	0.00408913934110237	-4.03586143960335	6.18850278394883e-05	0.00122493206442775	1.49987816005161	Brain_Cerebellar_Hemisphere	1	0.00122493206442775
Brain_Cerebellar_Hemisphere_GENE_ENSG00000278993	0.144498897580714	-0.00224018122643197	4.03581710340787	6.18963880415779e-05	0.00122495822898762	1.49971061082511	Brain_Cerebellar_Hemisphere	1	0.00122495822898762
Brain_Hypothalamus_GENE_ENSG00000272509	0.292420502924641	-0.00152600955694457	4.03558212514498	6.19566292520113e-05	0.00122584239545559	1.49882264237155	Brain_Hypothalamus	1	0.00122584239545559
Heart_Left_Ventricle_GENE_SIRT5	-0.244453628382841	0.00277259134029094	-4.0355108938505	6.19749017582582e-05	0.00122584239545559	1.49855347329428	Heart_Left_Ventricle	1	0.00122584239545559
Brain_Substantia_nigra_GENE_WAC	-0.136910006208105	0.00480100166136276	-4.03548792913348	6.1980793839911e-05	0.00122584239545559	1.49846669509124	Brain_Substantia_nigra	1	0.00122584239545559
Brain_Nucleus_accumbens_basal_ganglia_GENE_DGKD	-0.0938051766025769	0.000629340454482373	-4.03548616392733	6.19812467627185e-05	0.00122584239545559	1.49846002481633	Brain_Nucleus_accumbens_basal_ganglia	1	0.00122584239545559
Brain_Frontal_Cortex_BA9_GENE_CNNM3.DT	0.335086251715857	-0.00455328123287053	4.03538843003545	6.20063285717745e-05	0.00122613972823797	1.49809071704094	Brain_Frontal_Cortex_BA9	1	0.00122613972823797
Heart_Left_Ventricle_GENE_FBXO44	-0.169158887062574	0.00284874361898732	-4.03525027965742	6.20417990478442e-05	0.00122662809310541	1.49756870156336	Heart_Left_Ventricle	1	0.00122662809310541
Brain_Substantia_nigra_GENE_DGCR11	0.398717569089281	-0.0124252157508683	4.03518750031896	6.2057924173735e-05	0.00122662809310541	1.49733148890928	Brain_Substantia_nigra	1	0.00122662809310541
Heart_Left_Ventricle_GENE_AGRN	0.265362597583587	-0.00533429068305614	4.0351099239253	6.20778554781326e-05	0.00122662809310541	1.49703837016626	Heart_Left_Ventricle	1	0.00122662809310541
Heart_Left_Ventricle_GENE_RBM3	0.270011874679098	-0.00480424483641564	4.03509902641559	6.2080655806026e-05	0.00122662809310541	1.49699719486526	Heart_Left_Ventricle	1	0.00122662809310541
Brain_Substantia_nigra_GENE_NPHP1	0.0706951907732924	0.00115006788333294	4.03509657614492	6.20812854674256e-05	0.00122662809310541	1.49698793674321	Brain_Substantia_nigra	1	0.00122662809310541
Brain_Frontal_Cortex_BA9_GENE_TRIM23	-0.247754874730909	0.000340308574193014	-4.03481319390859	6.21541488832462e-05	0.00122781750020086	1.49591723878092	Brain_Frontal_Cortex_BA9	1	0.00122781750020086
Heart_Left_Ventricle_GENE_ENSG00000229996	0.109638150875641	-0.00113370093262729	4.03476356063292	6.21669189727324e-05	0.00122781750020086	1.49572971756524	Heart_Left_Ventricle	1	0.00122781750020086
Brain_Substantia_nigra_GENE_STX7	-0.218959097668467	0.00446690546767734	-4.0347451041549	6.21716682543443e-05	0.00122781750020086	1.49565998705398	Brain_Substantia_nigra	1	0.00122781750020086
Heart_Atrial_Appendage_GENE_MAU2	-0.134064630560382	0.00295616355536862	-4.03452827649982	6.22274888551639e-05	0.00122872103721973	1.49484081191232	Heart_Atrial_Appendage	1	0.00122872103721973
Brain_Cerebellar_Hemisphere_GENE_CA12	0.337423465863493	-0.00309525204529615	4.03443080884706	6.22525966434983e-05	0.00122901793612891	1.49447259251293	Brain_Cerebellar_Hemisphere	1	0.00122901793612891
Heart_Atrial_Appendage_GENE_ENSG00000274756	-0.0732953804331253	0.000448250230683481	-4.03433407618075	6.22775246057728e-05	0.00122929328695131	1.49410715807598	Heart_Atrial_Appendage	1	0.00122929328695131
Brain_Cerebellar_Hemisphere_GENE_ENSG00000277873	-0.28345987011081	0.00594075038103173	-4.03429851330642	6.22866915234204e-05	0.00122929328695131	1.49397281154408	Brain_Cerebellar_Hemisphere	1	0.00122929328695131
Brain_Substantia_nigra_GENE_CNOT6L	-0.0593485092773636	0.00188055637413595	-4.0341982226207	6.23125500019374e-05	0.0012296047625544	1.49359394756385	Brain_Substantia_nigra	1	0.0012296047625544
Heart_Atrial_Appendage_GENE_LYAR	0.32888041340238	-0.0079881354122782	4.03410779782319	6.23358734415821e-05	0.00122982448726188	1.49325236114747	Heart_Atrial_Appendage	1	0.00122982448726188
Brain_Frontal_Cortex_BA9_GENE_MBL1P	0.110081092741499	-0.00119141591411187	4.03407691347375	6.23438413987116e-05	0.00122982448726188	1.49313569486649	Brain_Frontal_Cortex_BA9	1	0.00122982448726188
Heart_Left_Ventricle_GENE_ENSG00000259840	0.14680248484445	-0.00260415742463957	4.03393316858458	6.23809393484363e-05	0.00123013532671295	1.49259270658842	Heart_Left_Ventricle	1	0.00123013532671295
Brain_Cerebellar_Hemisphere_GENE_MFAP1	-0.233073538070909	0.00516718421508945	-4.0339219503145	6.23838354618429e-05	0.00123013532671295	1.49255033096744	Brain_Cerebellar_Hemisphere	1	0.00123013532671295
Heart_Atrial_Appendage_GENE_PCMT1	0.137265378878882	-0.00303307597266692	4.03389868845703	6.23898411596225e-05	0.00123013532671295	1.49246246254553	Heart_Atrial_Appendage	1	0.00123013532671295
Brain_Substantia_nigra_GENE_ENSG00000250138	-0.482390143208481	0.00975467933127366	-4.03379167249093	6.24174773888374e-05	0.00123017757360823	1.49205823080969	Brain_Substantia_nigra	1	0.00123017757360823
Heart_Atrial_Appendage_GENE_FBLN7	0.0429195620712464	-4.36528644230245e-05	4.03373703710717	6.24315911279974e-05	0.00123017757360823	1.49185186030277	Heart_Atrial_Appendage	1	0.00123017757360823
Brain_Frontal_Cortex_BA9_GENE_SLC38A5	0.303758806925402	-0.00395810526174056	4.0337282924719	6.24338503756934e-05	0.00123017757360823	1.49181883003307	Brain_Frontal_Cortex_BA9	1	0.00123017757360823
Brain_Caudate_basal_ganglia_GENE_ENSG00000263301	0.198607214762344	-0.00398823112163278	4.03364714693916	6.24548186860541e-05	0.00123017757360823	1.49151233003461	Brain_Caudate_basal_ganglia	1	0.00123017757360823
Brain_Frontal_Cortex_BA9_GENE_ROMO1	0.0979269963230265	-0.00145591799912925	4.03364540723556	6.24552683051786e-05	0.00123017757360823	1.49150575895208	Brain_Frontal_Cortex_BA9	1	0.00123017757360823
Heart_Left_Ventricle_GENE_RBIS	-0.107666455845194	0.000746106309546388	-4.03361953374653	6.24619555629358e-05	0.00123017757360823	1.49140803179741	Heart_Left_Ventricle	1	0.00123017757360823
Heart_Atrial_Appendage_GENE_SNORA48	-0.293964042697225	0.0052360711295615	-4.03359571516948	6.24681123092885e-05	0.00123017757360823	1.49131806680454	Heart_Atrial_Appendage	1	0.00123017757360823
Brain_Frontal_Cortex_BA9_GENE_ZFAND1	-0.170221483415129	0.000823321460905379	-4.0335782285558	6.24726327043812e-05	0.00123017757360823	1.4912520185479	Brain_Frontal_Cortex_BA9	1	0.00123017757360823
Brain_Frontal_Cortex_BA9_GENE_PPP6R1	-0.201615823209585	0.00775788702458955	-4.03338798962501	6.25218306824556e-05	0.00123076796893273	1.49053348920998	Brain_Frontal_Cortex_BA9	1	0.00123076796893273
Brain_Frontal_Cortex_BA9_GENE_WBP1	0.215442722407164	-0.0034838667873523	4.03338429354048	6.25227868965646e-05	0.00123076796893273	1.49051952947513	Brain_Frontal_Cortex_BA9	1	0.00123076796893273
Brain_Nucleus_accumbens_basal_ganglia_GENE_TRAF3IP2.AS1	-0.0577048517986493	0.00145987220856224	-4.03330422107028	6.25435058552495e-05	0.00123097724717813	1.49021710686865	Brain_Nucleus_accumbens_basal_ganglia	1	0.00123097724717813
Brain_Anterior_cingulate_cortex_BA24_GENE_ZYG11B	-0.0696798629597423	0.000850639949793583	-4.03323185438052	6.25622365296169e-05	0.00123114733095244	1.48994379279073	Brain_Anterior_cingulate_cortex_BA24	1	0.00123114733095244
Brain_Putamen_basal_ganglia_GENE_ZNF362	0.0762397102963884	0.000802500320086376	4.03305552481557	6.26078982159747e-05	0.00123184724338906	1.48927785169292	Brain_Putamen_basal_ganglia	1	0.00123184724338906
Heart_Left_Ventricle_GENE_PLPP7	-0.312536764864781	0.00372586922072644	-4.03274183237494	6.26892091167795e-05	0.0012331264880687	1.48809320217635	Heart_Left_Ventricle	1	0.0012331264880687
Brain_Putamen_basal_ganglia_GENE_RGR	-0.306021989119079	0.00417022564311593	-4.0327208991567	6.2694638694449e-05	0.0012331264880687	1.48801415163349	Brain_Putamen_basal_ganglia	1	0.0012331264880687
Brain_Nucleus_accumbens_basal_ganglia_GENE_EIF3B	-0.0719064371570873	0.00054463183110223	-4.03268777630132	6.27032308852582e-05	0.0012331264880687	1.48788906990271	Brain_Nucleus_accumbens_basal_ganglia	1	0.0012331264880687
Brain_Anterior_cingulate_cortex_BA24_GENE_ENSG00000274918	-0.404856032756568	0.0097013012548584	-4.03261668878848	6.27216750218102e-05	0.0012332904543283	1.48762062562705	Brain_Anterior_cingulate_cortex_BA24	1	0.0012332904543283
Heart_Left_Ventricle_GENE_ENSG00000230074	-0.0746109155378035	0.00187252645700889	-4.03256329607467	6.27355315091983e-05	0.00123336417577001	1.4874190042814	Heart_Left_Ventricle	1	0.00123336417577001
Brain_Cerebellar_Hemisphere_GENE_LIX1	0.105470945995908	-0.00174396016882901	4.03249123089079	6.27542384871368e-05	0.00123351951584404	1.48714687601892	Brain_Cerebellar_Hemisphere	1	0.00123351951584404
Brain_Anterior_cingulate_cortex_BA24_GENE_ACHE	-0.165660219781853	0.00424599941250195	-4.03245498274467	6.27636499317835e-05	0.00123351951584404	1.48700999965646	Brain_Anterior_cingulate_cortex_BA24	1	0.00123351951584404
Brain_Amygdala_GENE_INTS14	0.0675933460142803	-0.00213830883527032	4.03235911193538	6.27885482230803e-05	0.00123381013889952	1.48664798817327	Brain_Amygdala	1	0.00123381013889952
Brain_Hypothalamus_GENE_CXCL8	0.858488825600911	-0.0229592318529698	4.03207376286313	6.28627107782607e-05	0.00123482012705543	1.48557054821157	Brain_Hypothalamus	1	0.00123482012705543
Brain_Cerebellar_Hemisphere_GENE_ADORA2BP1	0.188018366535191	-0.00237554068482066	4.03199800984276	6.28824130378383e-05	0.00123482012705543	1.48528452699557	Brain_Cerebellar_Hemisphere	1	0.00123482012705543
Heart_Left_Ventricle_GENE_OSBPL3	0.0435690759441601	-0.000309424984079848	4.03196346266252	6.28914002031369e-05	0.00123482012705543	1.48515408864299	Heart_Left_Ventricle	1	0.00123482012705543
Brain_Hippocampus_GENE_ENSG00000233585	0.374829884820563	-0.00367989742991118	4.03188745239805	6.29111779415482e-05	0.00123482012705543	1.48486710355302	Brain_Hippocampus	1	0.00123482012705543
Brain_Nucleus_accumbens_basal_ganglia_GENE_DDRGK1	-0.158524626478537	0.00457127159778083	-4.03187109736498	6.2915434264358e-05	0.00123482012705543	1.4848053539983	Brain_Nucleus_accumbens_basal_ganglia	1	0.00123482012705543
Brain_Hippocampus_GENE_LIPE	-0.22271461381343	0.00340827653628402	-4.031857061866	6.29190871569199e-05	0.00123482012705543	1.48475236219247	Brain_Hippocampus	1	0.00123482012705543
Brain_Substantia_nigra_GENE_ACTN1	-0.24054734156241	-0.0010210792455812	-4.03185109257793	6.29206407906274e-05	0.00123482012705543	1.48472982486652	Brain_Substantia_nigra	1	0.00123482012705543
Heart_Left_Ventricle_GENE_VCAM1	0.229883918656737	-0.00652021576586173	4.03185009777852	6.29208997117928e-05	0.00123482012705543	1.48472606895795	Heart_Left_Ventricle	1	0.00123482012705543
Heart_Left_Ventricle_GENE_LLGL1	0.107608683675938	-0.00110700917447935	4.03166636106176	6.29687390859403e-05	0.00123556026582716	1.484032377937	Heart_Left_Ventricle	1	0.00123556026582716
Heart_Left_Ventricle_GENE_LRRC55	0.106186419429899	-0.000643156070523999	4.03158614662225	6.29896352760885e-05	0.00123577157772838	1.48372954069485	Heart_Left_Ventricle	1	0.00123577157772838
Brain_Substantia_nigra_GENE_C19orf18	0.166225915443912	-0.00192651696231581	4.03145052351076	6.30249806246746e-05	0.00123606910225766	1.48321752947059	Brain_Substantia_nigra	1	0.00123606910225766
Heart_Atrial_Appendage_GENE_MEG3	-0.294045189713176	-0.00154161252939523	-4.03144642058752	6.30260501992422e-05	0.00123606910225766	1.48320204016036	Heart_Atrial_Appendage	1	0.00123606910225766
Brain_Hippocampus_GENE_SLC12A2	-0.101803912980742	0.00112358363692356	-4.03141136716836	6.3035188836574e-05	0.00123606910225766	1.48306970748662	Brain_Hippocampus	1	0.00123606910225766
Brain_Frontal_Cortex_BA9_GENE_OSTM1	-0.0682298190803063	-0.000706414418251373	-4.03107679066404	6.31224782592401e-05	0.00123758190504797	1.48180667830594	Brain_Frontal_Cortex_BA9	1	0.00123758190504797
Heart_Left_Ventricle_GENE_UBE2T	-0.159913443405746	0.00050846006390919	-4.03102602090817	6.31357338689185e-05	0.00123764294498898	1.48161503067026	Heart_Left_Ventricle	1	0.00123764294498898
Brain_Anterior_cingulate_cortex_BA24_GENE_ZBTB25	-0.111146619610635	0.0024562394340229	-4.03094076236947	6.3158000190082e-05	0.00123768358473376	1.48129319856042	Brain_Anterior_cingulate_cortex_BA24	1	0.00123768358473376
Brain_Nucleus_accumbens_basal_ganglia_GENE_TRIM58	0.12005577115226	-0.00269222475861352	4.03090800191787	6.3166557968951e-05	0.00123768358473376	1.48116953681326	Brain_Nucleus_accumbens_basal_ganglia	1	0.00123768358473376
Brain_Hippocampus_GENE_TMEM47	0.195658952357496	-0.000600229605695504	4.03090158295307	6.316823487824e-05	0.00123768358473376	1.48114530708716	Brain_Hippocampus	1	0.00123768358473376
Heart_Left_Ventricle_GENE_UBE2L6	0.248847782347874	-0.00623096230304597	4.03075912499212	6.32054618923082e-05	0.00123810301285655	1.48060757905317	Heart_Left_Ventricle	1	0.00123810301285655
Brain_Nucleus_accumbens_basal_ganglia_GENE_ENSG00000279332	-0.357884035889117	0.00980452413635494	-4.03065937301413	6.32315414031198e-05	0.00123810301285655	1.4802310615427	Brain_Nucleus_accumbens_basal_ganglia	1	0.00123810301285655
Brain_Anterior_cingulate_cortex_BA24_GENE_ACACB	0.112570444469593	-0.000987424544650662	4.03063565886474	6.32377428168695e-05	0.00123810301285655	1.48014155290489	Brain_Anterior_cingulate_cortex_BA24	1	0.00123810301285655
Brain_Amygdala_GENE_SAFB	-0.120011230816156	0.00269324283837212	-4.03056031421628	6.32574497933658e-05	0.00123810301285655	1.47985716915291	Brain_Amygdala	1	0.00123810301285655
Heart_Atrial_Appendage_GENE_ENSG00000287356	-0.0778888631364301	0.00105871724054475	-4.03049950035511	6.32733603808116e-05	0.00123810301285655	1.47962763461823	Heart_Atrial_Appendage	1	0.00123810301285655
Brain_Cerebellar_Hemisphere_GENE_SLC2A10	0.0786508228106085	-0.000439427427595243	4.03047220599418	6.32805025751057e-05	0.00123810301285655	1.47952461642792	Brain_Cerebellar_Hemisphere	1	0.00123810301285655
Heart_Atrial_Appendage_GENE_EMCN	0.0648384149165113	0.000768548119566382	4.03043332793512	6.32906772303753e-05	0.00123810301285655	1.47937787856051	Heart_Atrial_Appendage	1	0.00123810301285655
Brain_Hypothalamus_GENE_ZNF442	0.155179956386663	-0.00585711775486475	4.0304104459395	6.32966663317401e-05	0.00123810301285655	1.47929151542705	Brain_Hypothalamus	1	0.00123810301285655
Brain_Caudate_basal_ganglia_GENE_GCNA	-0.0917777613060927	0.00179676941798838	-4.03039975247901	6.32994654074794e-05	0.00123810301285655	1.47925115543629	Brain_Caudate_basal_ganglia	1	0.00123810301285655
Heart_Atrial_Appendage_GENE_NDE1	0.0664918752798712	-8.91128228101226e-06	4.03038877284074	6.33023395141658e-05	0.00123810301285655	1.47920971543865	Heart_Atrial_Appendage	1	0.00123810301285655
Brain_Cerebellar_Hemisphere_GENE_PEBP1	0.0926307481203996	-0.00257862275915933	4.03036354607997	6.33089435162105e-05	0.00123810301285655	1.47911450351502	Brain_Cerebellar_Hemisphere	1	0.00123810301285655
Brain_Frontal_Cortex_BA9_GENE_CASTOR1	0.207681043576717	-0.000980623264145708	4.0303436757383	6.33141457453823e-05	0.00123810301285655	1.47903950841342	Brain_Frontal_Cortex_BA9	1	0.00123810301285655
Brain_Hippocampus_GENE_GAPDHP42	0.265224745659183	-0.00777216417077765	4.03028305679778	6.33300188210235e-05	0.00123810301285655	1.47881072116321	Brain_Hippocampus	1	0.00123810301285655
Brain_Hippocampus_GENE_ENSG00000250604	-0.368839571330418	0.00570188926203056	-4.0302458937607	6.33397518334407e-05	0.00123810301285655	1.47867046249446	Brain_Hippocampus	1	0.00123810301285655
Brain_Nucleus_accumbens_basal_ganglia_GENE_ENSG00000217801	-0.0814181119382978	0.00162245931465311	-4.03023795081303	6.33418322783576e-05	0.00123810301285655	1.4786404848209	Brain_Nucleus_accumbens_basal_ganglia	1	0.00123810301285655
Brain_Frontal_Cortex_BA9_GENE_SSTR4	-0.534417592298112	0.00568572527672748	-4.03015477818373	6.33636210428607e-05	0.00123833054910606	1.47832658430444	Brain_Frontal_Cortex_BA9	1	0.00123833054910606
Brain_Frontal_Cortex_BA9_GENE_ASGR1	-0.290372050604986	0.00772992908284932	-4.03009257596735	6.3379920829728e-05	0.00123845075724741	1.47809183188328	Brain_Frontal_Cortex_BA9	1	0.00123845075724741
Brain_Frontal_Cortex_BA9_GENE_ENSG00000249492	0.0932847684576915	-0.00231672439130281	4.02996972113386	6.34121260315067e-05	0.0012388816707289	1.47762818528857	Brain_Frontal_Cortex_BA9	1	0.0012388816707289
Brain_Nucleus_accumbens_basal_ganglia_GENE_HAS3	-0.164197090988644	0.00370756305795123	-4.02986412604389	6.34398191703863e-05	0.00123910486023869	1.47722968654645	Brain_Nucleus_accumbens_basal_ganglia	1	0.00123910486023869
Brain_Putamen_basal_ganglia_GENE_ENSG00000273264	0.475723630226584	-0.00885136691849857	4.02982319364837	6.34505570983304e-05	0.00123910486023869	1.47707521697069	Brain_Putamen_basal_ganglia	1	0.00123910486023869
Brain_Anterior_cingulate_cortex_BA24_GENE_BMP1	-0.0987824698557425	0.00340431523352761	-4.02981002217318	6.34540127809321e-05	0.00123910486023869	1.47702551112538	Brain_Anterior_cingulate_cortex_BA24	1	0.00123910486023869
Brain_Cerebellar_Hemisphere_GENE_RNGTTP1	-0.326536374951012	0.0126479303101966	-4.02940148021359	6.35612870337742e-05	0.00124100107746518	1.47548385218903	Brain_Cerebellar_Hemisphere	1	0.00124100107746518
Brain_Amygdala_GENE_P2RY6	-0.169236423785084	0.00315207570407414	-4.0291304910117	6.3632537844465e-05	0.00124219346153965	1.47446133851743	Brain_Amygdala	1	0.00124219346153965
Brain_Amygdala_GENE_CRTC2	-0.071648184952287	0.00106312763782653	-4.02907591705634	6.36468960652804e-05	0.00124227502128184	1.47425542443957	Brain_Amygdala	1	0.00124227502128184
Heart_Atrial_Appendage_GENE_ENSG00000259891	-0.310939998093372	0.00909526353294872	-4.02898789218524	6.36700615873213e-05	0.0012424374297801	1.47392330158251	Heart_Atrial_Appendage	1	0.0012424374297801
Brain_Anterior_cingulate_cortex_BA24_GENE_KLHDC3	-0.0642399440416447	0.0010555462894139	-4.02894172772493	6.36822138957658e-05	0.0012424374297801	1.47374912317465	Brain_Anterior_cingulate_cortex_BA24	1	0.0012424374297801
Brain_Frontal_Cortex_BA9_GENE_NBPF14	0.0676543574169611	-0.000904285105334245	4.02889427672086	6.36947071675217e-05	0.0012424374297801	1.47357009259942	Brain_Frontal_Cortex_BA9	1	0.0012424374297801
Heart_Left_Ventricle_GENE_SNRK	0.112127502916397	-0.00195832463505026	4.02888958247436	6.36959432319167e-05	0.0012424374297801	1.47355238151944	Heart_Left_Ventricle	1	0.0012424374297801
Brain_Caudate_basal_ganglia_GENE_RPL23AP97	0.378577586655828	-0.00837565071788229	4.02881419762522	6.37157962941092e-05	0.00124260664246731	1.47326796215834	Brain_Caudate_basal_ganglia	1	0.00124260664246731
Brain_Anterior_cingulate_cortex_BA24_GENE_S100A16	0.498014712638175	-0.0089756033690755	4.02877803931536	6.3725320890574e-05	0.00124260664246731	1.47313154231558	Brain_Anterior_cingulate_cortex_BA24	1	0.00124260664246731
Heart_Left_Ventricle_GENE_ACBD5	-0.148010202039493	0.00317015104013927	-4.02871067531311	6.37430690998468e-05	0.00124260664246731	1.47287739118409	Heart_Left_Ventricle	1	0.00124260664246731
Heart_Atrial_Appendage_GENE_ENSG00000251414	-0.193360172234028	0.00268175390386805	-4.02864995453402	6.37590710574303e-05	0.00124260664246731	1.47264830705789	Heart_Atrial_Appendage	1	0.00124260664246731
Brain_Hippocampus_GENE_SLC35C2	0.130458679814719	-0.00162495470766335	4.02861023459994	6.37695406520536e-05	0.00124260664246731	1.47249845556285	Brain_Hippocampus	1	0.00124260664246731
Brain_Anterior_cingulate_cortex_BA24_GENE_PSRC1	-0.221283592165862	0.00194629566200599	-4.02858624675102	6.37758642889704e-05	0.00124260664246731	1.47240795721905	Brain_Anterior_cingulate_cortex_BA24	1	0.00124260664246731
Brain_Anterior_cingulate_cortex_BA24_GENE_C4A	-0.250424614554092	0.00166063679783906	-4.02858611512921	6.37758989885333e-05	0.00124260664246731	1.4724074606542	Brain_Anterior_cingulate_cortex_BA24	1	0.00124260664246731
Brain_Substantia_nigra_GENE_RNASE3	-0.595473275510079	0.0102820360475735	-4.02846583325558	6.38076164877873e-05	0.0012430261533799	1.4719536839767	Brain_Substantia_nigra	1	0.0012430261533799
Brain_Cerebellar_Hemisphere_GENE_ENSG00000277459	0.148607903506832	-0.00189999918187198	4.02835394051554	6.38371352708853e-05	0.00124340270436322	1.47153156769404	Brain_Cerebellar_Hemisphere	1	0.00124340270436322
Brain_Cerebellar_Hemisphere_GENE_EDF1	0.0627350077930843	-0.00131299089777303	4.02821433953897	6.38739820251743e-05	0.00124392184464857	1.4710049373487	Brain_Cerebellar_Hemisphere	1	0.00124392184464857
Heart_Left_Ventricle_GENE_GGH	0.12119594061907	4.0731464443964e-05	4.02800644675601	6.39288913633531e-05	0.00124460744949856	1.4702207150468	Heart_Left_Ventricle	1	0.00124460744949856
Brain_Substantia_nigra_GENE_CHMP3	-0.12547899569033	0.00280497309190465	-4.02800302241147	6.39297961876254e-05	0.00124460744949856	1.4702077979029	Brain_Substantia_nigra	1	0.00124460744949856
Brain_Nucleus_accumbens_basal_ganglia_GENE_GABPA	-0.107950916468153	0.00339005681814182	-4.02794726962338	6.39445296149406e-05	0.00124460744949856	1.46999749143568	Brain_Nucleus_accumbens_basal_ganglia	1	0.00124460744949856
Brain_Cerebellar_Hemisphere_GENE_ENSG00000288096	0.150745661556645	-0.00342412361780372	4.02792663088226	6.39499844982786e-05	0.00124460744949856	1.46991964022672	Brain_Cerebellar_Hemisphere	1	0.00124460744949856
Brain_Hypothalamus_GENE_NELFB	-0.0915098304077869	0.00250690860790104	-4.02779069455014	6.39859239280821e-05	0.00124510832803317	1.4694068854055	Brain_Hypothalamus	1	0.00124510832803317
Brain_Putamen_basal_ganglia_GENE_ENSG00000271367	0.306981015941638	-0.00320728116517186	4.02773308309063	6.40011612753349e-05	0.00124520626723638	1.46918957863781	Brain_Putamen_basal_ganglia	1	0.00124520626723638
Heart_Left_Ventricle_GENE_ENSG00000268601	0.067887662395989	-0.00147046231112584	4.02768047567386	6.40150781380258e-05	0.0012452133405275	1.46899114935959	Heart_Left_Ventricle	1	0.0012452133405275
Heart_Left_Ventricle_GENE_ENSG00000259544	-0.132913320714451	0.0026943565543464	-4.02765456565287	6.40219334781322e-05	0.0012452133405275	1.4688934205627	Heart_Left_Ventricle	1	0.0012452133405275
Brain_Substantia_nigra_GENE_PRR15	-0.230651396534279	0.00827874523332129	-4.02734028088799	6.41051432525216e-05	0.00124663305511055	1.46770803171746	Brain_Substantia_nigra	1	0.00124663305511055
Heart_Atrial_Appendage_GENE_FAM102B	0.189197319967041	-0.00191924687487265	4.02697060190985	6.42031505214756e-05	0.00124815168333581	1.46631382388732	Heart_Atrial_Appendage	1	0.00124815168333581
Brain_Hypothalamus_GENE_ENSG00000288741	0.284268335201173	-0.00870862488570789	4.02696856130757	6.4203691909225e-05	0.00124815168333581	1.46630612829156	Brain_Hypothalamus	1	0.00124815168333581
Brain_Substantia_nigra_GENE_ENSG00000278934	0.170556849309939	-0.00323037908475134	4.02684015863463	6.42377668578206e-05	0.00124861519817237	1.46582189871172	Brain_Substantia_nigra	1	0.00124861519817237
Heart_Left_Ventricle_GENE_ARHGEF40	0.274846165842028	-0.00192968749219754	4.02672557374965	6.42681893926725e-05	0.00124884238209264	1.46538979077949	Heart_Left_Ventricle	1	0.00124884238209264
Heart_Left_Ventricle_GENE_CAVIN1	0.348600794330206	-0.00282427502841618	4.02668928516265	6.42778269415807e-05	0.00124884238209264	1.4652529462949	Heart_Left_Ventricle	1	0.00124884238209264
Heart_Left_Ventricle_GENE_SMC3	0.103485633496273	-0.00113819780691012	4.02668051238161	6.42801570289105e-05	0.00124884238209264	1.46521986425802	Heart_Left_Ventricle	1	0.00124884238209264
Heart_Left_Ventricle_GENE_BCL10	0.183408839985759	-0.000317520571523958	4.02660881254982	6.42992038091584e-05	0.00124901356931295	1.46494948772257	Heart_Left_Ventricle	1	0.00124901356931295
Heart_Atrial_Appendage_GENE_SPINK5	-0.0453650041628431	0.00114388255434101	-4.02650649595099	6.43263930892729e-05	0.00124923076022943	1.46456366472102	Heart_Atrial_Appendage	1	0.00124923076022943
Brain_Frontal_Cortex_BA9_GENE_ENSG00000273145	0.27447789089927	-0.00488395703813446	4.026489693019	6.4330859288702e-05	0.00124923076022943	1.46450030386473	Brain_Frontal_Cortex_BA9	1	0.00124923076022943
Brain_Nucleus_accumbens_basal_ganglia_GENE_TBC1D26	-0.387649232661772	0.0131807978072216	-4.02637808016809	6.43605333228101e-05	0.00124960814006617	1.46407943805675	Brain_Nucleus_accumbens_basal_ganglia	1	0.00124960814006617
Heart_Left_Ventricle_GENE_PPIAP41	0.146490867404345	-0.00298746782592066	4.02630879534196	6.4378960319154e-05	0.00124973301881932	1.4638181868035	Heart_Left_Ventricle	1	0.00124973301881932
Brain_Putamen_basal_ganglia_GENE_PDCL3P5	0.328052604785773	-0.0140328353446209	4.026276888775	6.43874478752175e-05	0.00124973301881932	1.46369787861508	Brain_Putamen_basal_ganglia	1	0.00124973301881932
Brain_Putamen_basal_ganglia_GENE_TICAM2.AS1	0.0853693223734073	-0.00165676556726768	4.02620403342775	6.44068323130782e-05	0.00124991045380094	1.46342317067133	Brain_Putamen_basal_ganglia	1	0.00124991045380094
Brain_Caudate_basal_ganglia_GENE_SPR	-0.297022608312967	0.007880006054854	-4.02614925856636	6.44214097689295e-05	0.00124999456054745	1.46321663998535	Brain_Caudate_basal_ganglia	1	0.00124999456054745
Heart_Left_Ventricle_GENE_CLSTN3	0.126034444686879	0.000129088810750122	4.02608892700925	6.44374696744799e-05	0.00125010740054649	1.46298916063189	Heart_Left_Ventricle	1	0.00125010740054649
Heart_Atrial_Appendage_GENE_EDN1	0.248054183748577	-0.00156264771606628	4.025996501812	6.44620800873317e-05	0.00125038606086424	1.46264067885345	Heart_Atrial_Appendage	1	0.00125038606086424
Brain_Anterior_cingulate_cortex_BA24_GENE_JAKMIP3	-0.179765454378984	-0.000600526923195891	-4.02581812735237	6.45096017630893e-05	0.00125110897710525	1.4619681535994	Brain_Anterior_cingulate_cortex_BA24	1	0.00125110897710525
Brain_Substantia_nigra_GENE_RPL17P50	0.326011871925603	0.0056997842746798	4.02575002505384	6.45277540221768e-05	0.00125126215919565	1.46171139489775	Brain_Substantia_nigra	1	0.00125126215919565
Brain_Cerebellar_Hemisphere_GENE_ZNF74	0.0870809114728592	-0.000922286782115897	4.02565217581638	6.45538436354001e-05	0.00125156918194163	1.46134249170624	Brain_Cerebellar_Hemisphere	1	0.00125156918194163
Heart_Atrial_Appendage_GENE_ENSG00000232310	0.134829039607864	-0.000377357052420169	4.02550287457507	6.45936712249465e-05	0.00125214241655882	1.46077962465824	Heart_Atrial_Appendage	1	0.00125214241655882
Heart_Atrial_Appendage_GENE_ZNF845	0.060382112675675	-0.000510847405311698	4.02544377333189	6.46094435104324e-05	0.00125224923327367	1.46055681786389	Heart_Atrial_Appendage	1	0.00125224923327367
Brain_Anterior_cingulate_cortex_BA24_GENE_RHOBTB3	0.195984302360654	-0.00181212469867523	4.02538531559754	6.46250476587269e-05	0.0012523527577734	1.46033644007653	Brain_Anterior_cingulate_cortex_BA24	1	0.0012523527577734
Heart_Left_Ventricle_GENE_LMNB1	0.0961851852125342	-0.00186375670797201	4.02524766655134	6.46618045048524e-05	0.00125286609719246	1.4598175336159	Heart_Left_Ventricle	1	0.00125286609719246
Heart_Left_Ventricle_GENE_MIGA2	-0.136901992885352	0.000161132248755299	-4.02513479987721	6.46919584410335e-05	0.00125325135809532	1.45939206369171	Heart_Left_Ventricle	1	0.00125325135809532
Brain_Nucleus_accumbens_basal_ganglia_GENE_ENSG00000271580	0.149149334114181	-0.00511579270514942	4.025082377839	6.47059682715707e-05	0.00125332379305448	1.45919445381866	Brain_Nucleus_accumbens_basal_ganglia	1	0.00125332379305448
Brain_Amygdala_GENE_ENSG00000217648	-0.157945198042238	0.00362367028178258	-4.0250128983617	6.47245411530298e-05	0.00125348457511854	1.45893254803881	Brain_Amygdala	1	0.00125348457511854
Heart_Atrial_Appendage_GENE_ENSG00000272983	-0.115683587977361	0.000152161249163682	-4.02484888054206	6.47684055877024e-05	0.0012539419362455	1.458314292942	Heart_Atrial_Appendage	1	0.0012539419362455
Brain_Cerebellar_Hemisphere_GENE_FGFR1	-0.0584225763314212	0.00142927377180213	-4.0248325444404	6.47727760103248e-05	0.0012539419362455	1.45825271631011	Brain_Cerebellar_Hemisphere	1	0.0012539419362455
Brain_Amygdala_GENE_CPNE3	0.128127043488608	-0.0019172352984712	4.0248093382744	6.47789848730754e-05	0.0012539419362455	1.45816524434421	Brain_Amygdala	1	0.0012539419362455
Brain_Substantia_nigra_GENE_CAV2	-0.100017736434568	0.00114602751429754	-4.02474103179734	6.4797263705235e-05	0.00125409682718833	1.45790777665947	Brain_Substantia_nigra	1	0.00125409682718833
Heart_Left_Ventricle_GENE_GAB1	-0.0798151362055684	0.0013382176401171	-4.02468473222374	6.48123331663219e-05	0.00125418956416428	1.45769556970528	Heart_Left_Ventricle	1	0.00125418956416428
Heart_Atrial_Appendage_GENE_RGL3	-0.253630486760723	0.00946178139445527	-4.02458390268469	6.48393300812051e-05	0.00125451304441879	1.45731552533795	Heart_Atrial_Appendage	1	0.00125451304441879
Brain_Cerebellar_Hemisphere_GENE_RETREG1	-0.14727863283034	0.00178015699962696	-4.02445452120884	6.48739873547271e-05	0.00125498461143352	1.45682787681202	Brain_Cerebellar_Hemisphere	1	0.00125498461143352
Brain_Hypothalamus_GENE_IGLV6.57	-0.124757442687321	0.00280308042543303	-4.02418611296038	6.49459416489315e-05	0.00125617742392389	1.45581627301868	Brain_Hypothalamus	1	0.00125617742392389
Brain_Caudate_basal_ganglia_GENE_ENSG00000269044	0.140352477572802	-0.000139927152818439	4.02407444673994	6.49758991870735e-05	0.00125655769033284	1.45539543294893	Brain_Caudate_basal_ganglia	1	0.00125655769033284
Heart_Atrial_Appendage_GENE_ENSG00000259341	-0.108173985632826	0.00153164165043402	-4.02400214553949	6.49953029683061e-05	0.00125663407230326	1.45512295496239	Heart_Atrial_Appendage	1	0.00125663407230326
Brain_Hypothalamus_GENE_THAP3	-0.126164107007251	0.0021131324190727	-4.02398299020673	6.50004446879254e-05	0.00125663407230326	1.45505076597276	Brain_Hypothalamus	1	0.00125663407230326
Heart_Left_Ventricle_GENE_RNF185	-0.0629543882578687	0.00075223878319442	-4.02382148483922	6.5043811689633e-05	0.00125704812872412	1.45444212800983	Heart_Left_Ventricle	1	0.00125704812872412
Heart_Atrial_Appendage_GENE_LEPROTL1	0.149789298229845	0.000458190016504855	4.02379340174652	6.50513552904315e-05	0.00125704812872412	1.45433629835718	Heart_Atrial_Appendage	1	0.00125704812872412
Brain_Amygdala_GENE_ENSG00000273893	-0.500688422733106	0.0122018718402261	-4.02377289084101	6.50568653963804e-05	0.00125704812872412	1.45425900453224	Brain_Amygdala	1	0.00125704812872412
Brain_Putamen_basal_ganglia_GENE_ENSG00000254639	0.301553342080205	-0.0058665227082876	4.02374980661044	6.50630673371812e-05	0.00125704812872412	1.45417201376677	Brain_Putamen_basal_ganglia	1	0.00125704812872412
Brain_Cerebellar_Hemisphere_GENE_MAMSTR	0.2389284464138	-0.0070695328415397	4.02368993794714	6.50791546076718e-05	0.00125715989844309	1.45394640649555	Brain_Cerebellar_Hemisphere	1	0.00125715989844309
Heart_Atrial_Appendage_GENE_ADNP.AS1	-0.057265640122303	0.00119954508152025	-4.02342114291071	6.51514288809989e-05	0.00125835684765599	1.4529335263396	Heart_Atrial_Appendage	1	0.00125835684765599
Brain_Cerebellar_Hemisphere_GENE_GABRA2	0.103700699308899	-0.000943386965240782	4.02330976618088	6.5181398444702e-05	0.00125873645978954	1.45251385245298	Brain_Cerebellar_Hemisphere	1	0.00125873645978954
Brain_Nucleus_accumbens_basal_ganglia_GENE_ATP7B	-0.0966048322462185	0.00164724657882076	-4.02323703541393	6.52009761043397e-05	0.0012588252026154	1.4522398046725	Brain_Nucleus_accumbens_basal_ganglia	1	0.0012588252026154
Brain_Substantia_nigra_GENE_TEKT4P2	0.231376842113584	-0.00330503093036073	4.02321605155024	6.52066255755397e-05	0.0012588252026154	1.45216073884655	Brain_Substantia_nigra	1	0.0012588252026154
Heart_Atrial_Appendage_GENE_SUPT4H1	0.0872069511110795	-0.00183538120291397	4.02298897074713	6.52677921048608e-05	0.00125980672808794	1.45130513808752	Heart_Atrial_Appendage	1	0.00125980672808794
Brain_Putamen_basal_ganglia_GENE_LPAR4	-0.165781767538074	0.000168701210598982	-4.02290650348381	6.52900189770934e-05	0.00125985583677232	1.45099442712319	Brain_Putamen_basal_ganglia	1	0.00125985583677232
Brain_Substantia_nigra_GENE_MAFB	-0.432655586506681	0.00248892382277046	-4.02290292007828	6.5290984952209e-05	0.00125985583677232	1.4509809261033	Brain_Substantia_nigra	1	0.00125985583677232
Heart_Left_Ventricle_GENE_MMP25.AS1	0.0921517138647125	-0.00179206173125658	4.02264521376459	6.5360490160942e-05	0.00126086406164002	1.45001000847085	Heart_Left_Ventricle	1	0.00126086406164002
Brain_Cerebellar_Hemisphere_GENE_MRPL9	0.0849469553741307	-0.00064373182519377	4.02263257574067	6.53639005304911e-05	0.00126086406164002	1.44996239577724	Brain_Cerebellar_Hemisphere	1	0.00126086406164002
Brain_Hippocampus_GENE_ENSG00000225177	-0.195380631887898	0.0070002844958253	-4.02248065414911	6.54049097751642e-05	0.00126142305514715	1.44939005497276	Brain_Hippocampus	1	0.00126142305514715
Brain_Nucleus_accumbens_basal_ganglia_GENE_TRAF2	-0.0820474688938331	0.00258545938632854	-4.02242826861008	6.54190562256783e-05	0.00126142305514715	1.44919270538097	Brain_Nucleus_accumbens_basal_ganglia	1	0.00126142305514715
Heart_Left_Ventricle_GENE_PTH1R	-0.253213831541671	0.00811911855504875	-4.02241036915053	6.54238905499256e-05	0.00126142305514715	1.44912527413901	Heart_Left_Ventricle	1	0.00126142305514715
Heart_Left_Ventricle_GENE_IFFO1	0.158676724101576	-0.000770356548127475	4.02234130413456	6.54425469546299e-05	0.0012615834312448	1.44886509352571	Heart_Left_Ventricle	1	0.0012615834312448
Heart_Atrial_Appendage_GENE_C5orf51	-0.194047679742036	0.00513045732516141	-4.02226468117888	6.54632508789022e-05	0.00126178322196346	1.44857644568973	Heart_Atrial_Appendage	1	0.00126178322196346
Heart_Atrial_Appendage_GENE_RRAGB	-0.071178404368532	0.00063399710764434	-4.02204887408017	6.55215964991491e-05	0.00126270836664532	1.44776350239134	Heart_Atrial_Appendage	1	0.00126270836664532
Brain_Frontal_Cortex_BA9_GENE_TPCN1	0.231317974354106	-0.000170145127629907	4.02198053375238	6.55400832795337e-05	0.00126284444511328	1.44750607359201	Brain_Frontal_Cortex_BA9	1	0.00126284444511328
Heart_Left_Ventricle_GENE_GNPNAT1	0.166999299248465	-0.0033029552296361	4.02191700146772	6.55572738729084e-05	0.00126284444511328	1.44726675973979	Heart_Left_Ventricle	1	0.00126284444511328
Brain_Caudate_basal_ganglia_GENE_ENSG00000273055	0.230788505488066	-0.000774258759813714	4.02190802157737	6.55597040006608e-05	0.00126284444511328	1.44723293451353	Brain_Caudate_basal_ganglia	1	0.00126284444511328
Brain_Anterior_cingulate_cortex_BA24_GENE_AP4M1	-0.166279411978747	0.000658354833985729	-4.02185490524175	6.55740800315151e-05	0.00126292200727363	1.44703285868565	Brain_Anterior_cingulate_cortex_BA24	1	0.00126292200727363
Heart_Atrial_Appendage_GENE_UBE2E1	0.0563760438989114	-0.000852262707921817	4.02172358654089	6.5609634512681e-05	0.00126334254820142	1.44653822497614	Heart_Atrial_Appendage	1	0.00126334254820142
Brain_Cerebellar_Hemisphere_GENE_PGAP3	0.166004119034696	-0.00394581205294187	4.02169778893298	6.56166213533011e-05	0.00126334254820142	1.44644105578742	Brain_Cerebellar_Hemisphere	1	0.00126334254820142
Brain_Anterior_cingulate_cortex_BA24_GENE_ENSG00000279278	-0.294288116506635	0.00107365870543459	-4.02151149917534	6.5667095707651e-05	0.00126411490061733	1.44573939480712	Brain_Anterior_cingulate_cortex_BA24	1	0.00126411490061733
Brain_Amygdala_GENE_PLIN4	0.365677687559569	-0.0021945793658703	4.02146548193803	6.56795695401266e-05	0.001264155601237	1.44556607544982	Brain_Amygdala	1	0.001264155601237
Heart_Atrial_Appendage_GENE_PF4	0.453951456612195	-0.00606493615046702	4.02130133250938	6.57240836292737e-05	0.00126461550255505	1.44494783814106	Heart_Atrial_Appendage	1	0.00126461550255505
Brain_Nucleus_accumbens_basal_ganglia_GENE_ENSG00000273270	0.198367764557553	-0.00505613190387666	4.02130093857572	6.57241904907406e-05	0.00126461550255505	1.44494635449421	Brain_Nucleus_accumbens_basal_ganglia	1	0.00126461550255505
Brain_Anterior_cingulate_cortex_BA24_GENE_CNNM2	-0.070420808733893	0.00123280365535829	-4.02110571729049	6.57771680061187e-05	0.00126478853667144	1.44421112202934	Brain_Anterior_cingulate_cortex_BA24	1	0.00126478853667144
Brain_Substantia_nigra_GENE_PECR	0.0396926347860607	-8.78980827064761e-05	4.0211005379897	6.5778574072968e-05	0.00126478853667144	1.44419161646836	Brain_Substantia_nigra	1	0.00126478853667144
Heart_Left_Ventricle_GENE_RASA4B	0.111565114336664	-2.50616616569335e-05	4.02109935217866	6.5778895998733e-05	0.00126478853667144	1.44418715063535	Heart_Left_Ventricle	1	0.00126478853667144
Brain_Putamen_basal_ganglia_GENE_ENSG00000272627	0.250441452246332	-0.00492698398425226	4.02107728907742	6.57848859953572e-05	0.00126478853667144	1.44410405994624	Brain_Putamen_basal_ganglia	1	0.00126478853667144
Brain_Putamen_basal_ganglia_GENE_CPNE6	-0.285150567545047	0.000890689462035503	-4.0210688376872	6.57871806330579e-05	0.00126478853667144	1.44407223172231	Brain_Putamen_basal_ganglia	1	0.00126478853667144
Brain_Amygdala_GENE_ZMYND12	0.0904030626254248	-0.000225277687364321	4.02103867102189	6.57953718063912e-05	0.00126478853667144	1.44395862354549	Brain_Amygdala	1	0.00126478853667144
Brain_Frontal_Cortex_BA9_GENE_ENSG00000288658	-0.298522222001358	0.00223303773385719	-4.02098466498402	6.58100385165452e-05	0.00126485367331777	1.44375523789053	Brain_Frontal_Cortex_BA9	1	0.00126485367331777
Brain_Nucleus_accumbens_basal_ganglia_GENE_ZNF283	-0.0559987979286901	0.000135301138736321	-4.02094986559152	6.58194908182372e-05	0.00126485367331777	1.44362418544032	Brain_Nucleus_accumbens_basal_ganglia	1	0.00126485367331777
Heart_Atrial_Appendage_GENE_ENSG00000288958	-0.0475567257743954	0.000769943288151876	-4.02077952674925	6.5865777287798e-05	0.00126548213065913	1.442982714873	Heart_Atrial_Appendage	1	0.00126548213065913
Brain_Frontal_Cortex_BA9_GENE_C9orf64	0.0764018005764139	-0.00141280991235487	4.02075319634253	6.58729348505817e-05	0.00126548213065913	1.44288356079006	Brain_Frontal_Cortex_BA9	1	0.00126548213065913
Heart_Left_Ventricle_GENE_TBX18	0.0856352749001809	0.000214336242033127	4.02048747769362	6.59452081685169e-05	0.00126667115730958	1.44188296146246	Heart_Left_Ventricle	1	0.00126667115730958
Brain_Hippocampus_GENE_CH25H	-0.284165780977135	0.00110035488552252	-4.02036582604263	6.59783215347834e-05	0.00126710774634035	1.44142488659653	Brain_Hippocampus	1	0.00126710774634035
Brain_Anterior_cingulate_cortex_BA24_GENE_ATXN2.AS	0.265077830298171	-0.00513870693340392	4.02026948523487	6.60045565282765e-05	0.00126713286085023	1.44106212805773	Brain_Anterior_cingulate_cortex_BA24	1	0.00126713286085023
Brain_Hippocampus_GENE_CPT1A	0.109552441121194	-0.000834266978432803	4.02021885173811	6.60183487287918e-05	0.00126713286085023	1.44087147762273	Brain_Hippocampus	1	0.00126713286085023
Brain_Caudate_basal_ganglia_GENE_ENSG00000286232	0.136131546843449	0.00208678175680718	4.02016850314342	6.60320660356572e-05	0.00126713286085023	1.44068190217384	Brain_Caudate_basal_ganglia	1	0.00126713286085023
Heart_Left_Ventricle_GENE_ENSG00000253200	0.115294423885737	-0.000793274734303229	4.02016776941078	6.60322659586602e-05	0.00126713286085023	1.44067913949773	Heart_Left_Ventricle	1	0.00126713286085023
Heart_Atrial_Appendage_GENE_POLR1E	0.215108446722457	-0.00619172454021869	4.02016308178217	6.60335432287375e-05	0.00126713286085023	1.44066148948346	Heart_Atrial_Appendage	1	0.00126713286085023
Heart_Atrial_Appendage_GENE_HECTD4	-0.0744503745507414	0.00217460343602072	-4.02013229330243	6.60419329580709e-05	0.00126713286085023	1.44054556416358	Heart_Atrial_Appendage	1	0.00126713286085023
Brain_Caudate_basal_ganglia_GENE_ENSG00000288830	0.250712888275719	0.000583912368076397	4.02007218829604	6.6058314230511e-05	0.00126724791210828	1.44031925815806	Brain_Caudate_basal_ganglia	1	0.00126724791210828
Heart_Atrial_Appendage_GENE_ENSG00000280062	-0.110842605129401	0.00305154636222455	-4.01999542626223	6.60792408860257e-05	0.00126745011110342	1.44003024012743	Heart_Atrial_Appendage	1	0.00126745011110342
Brain_Caudate_basal_ganglia_GENE_FARP1	0.0826592898171752	-0.00117489870631066	4.01982077504998	6.61268772618891e-05	0.00126796580677561	1.43937267727418	Brain_Caudate_basal_ganglia	1	0.00126796580677561
Brain_Amygdala_GENE_MCOLN1	-0.0608555352905675	5.66045094252069e-06	-4.01981015180785	6.61297758178977e-05	0.00126796580677561	1.43933268157295	Brain_Amygdala	1	0.00126796580677561
Heart_Left_Ventricle_GENE_CHMP7	-0.0943983741489166	0.00221707252920145	-4.01977789800865	6.61385770190449e-05	0.00126796580677561	1.43921124907447	Heart_Left_Ventricle	1	0.00126796580677561
Brain_Anterior_cingulate_cortex_BA24_GENE_CDC42BPA	-0.103978267377466	0.00245789450704862	-4.01974450560133	6.61476900869762e-05	0.00126796580677561	1.43908553079166	Brain_Anterior_cingulate_cortex_BA24	1	0.00126796580677561
Brain_Cerebellar_Hemisphere_GENE_HSF2	-0.152971969915072	0.00224932601405454	-4.01968906734549	6.6162822282926e-05	0.00126805667936876	1.43887681478957	Brain_Cerebellar_Hemisphere	1	0.00126805667936876
Brain_Cerebellar_Hemisphere_GENE_MROCKI	0.0997361197453088	-0.00120213266230552	4.01955267372056	6.62000657030996e-05	0.00126813000848599	1.43836332655752	Brain_Cerebellar_Hemisphere	1	0.00126813000848599
Brain_Cerebellar_Hemisphere_GENE_ENSG00000289231	0.274633525369854	-0.00260467632981146	4.01946352213418	6.62244200392797e-05	0.00126813000848599	1.43802770177895	Brain_Cerebellar_Hemisphere	1	0.00126813000848599
Heart_Atrial_Appendage_GENE_FAM193B	-0.145778300321142	0.00227927333889222	-4.01945839145636	6.62258218911072e-05	0.00126813000848599	1.43800838677124	Heart_Atrial_Appendage	1	0.00126813000848599
Brain_Anterior_cingulate_cortex_BA24_GENE_ENSG00000279372	0.16922104456093	-0.00111005595368287	4.0194088247781	6.62393664130703e-05	0.00126813000848599	1.43782178869085	Brain_Anterior_cingulate_cortex_BA24	1	0.00126813000848599
Brain_Cerebellar_Hemisphere_GENE_AHCYL2	-0.0853248857595352	0.00159265832790156	-4.01938708570488	6.62453076313279e-05	0.00126813000848599	1.43773995073908	Brain_Cerebellar_Hemisphere	1	0.00126813000848599
Brain_Putamen_basal_ganglia_GENE_TPST1	-0.0922232018683674	-0.000602953034557543	-4.01936247562787	6.62520340958354e-05	0.00126813000848599	1.43764730523704	Brain_Putamen_basal_ganglia	1	0.00126813000848599
Brain_Substantia_nigra_GENE_MTHFSD	0.0831936071975644	-0.00141229831996838	4.01935571151142	6.62538829881951e-05	0.00126813000848599	1.43762184157594	Brain_Substantia_nigra	1	0.00126813000848599
Heart_Atrial_Appendage_GENE_ZIK1	0.089895563788702	-0.000729841858171824	4.01933504126569	6.62595332622538e-05	0.00126813000848599	1.43754402824399	Heart_Atrial_Appendage	1	0.00126813000848599
Heart_Atrial_Appendage_GENE_SEL1L3	0.0916717060946202	-0.00174767071839296	4.01933268475005	6.62601774519509e-05	0.00126813000848599	1.43753515714301	Heart_Atrial_Appendage	1	0.00126813000848599
Brain_Anterior_cingulate_cortex_BA24_GENE_HSD11B2	-0.139152966394068	0.00197189553979873	-4.01918424108898	6.63007687836351e-05	0.00126870788978037	1.43697635099028	Brain_Anterior_cingulate_cortex_BA24	1	0.00126870788978037
Heart_Atrial_Appendage_GENE_ENSG00000279917	-0.115967785573792	0.00306911098166741	-4.01896500298509	6.63607617351411e-05	0.00126965679413857	1.43615107950562	Heart_Atrial_Appendage	1	0.00126965679413857
Brain_Cerebellar_Hemisphere_GENE_PRCD	0.268393542785021	-0.00648155259550614	4.01889793922505	6.63791235428924e-05	0.00126980901202259	1.43589864185854	Brain_Cerebellar_Hemisphere	1	0.00126980901202259
Brain_Anterior_cingulate_cortex_BA24_GENE_RIPOR3	-0.117213354911815	0.00411403104654352	-4.0187982580325	6.64064247904457e-05	0.00127013216368785	1.43552343483523	Brain_Anterior_cingulate_cortex_BA24	1	0.00127013216368785
Brain_Substantia_nigra_GENE_ENSG00000286388	0.194209448233313	-0.000493987796711782	4.01868791571487	6.6436658391741e-05	0.0012701552246793	1.4351081088144	Brain_Substantia_nigra	1	0.0012701552246793
Heart_Atrial_Appendage_GENE_UEVLD	0.0518765754871977	-0.000769163635157007	4.01867023931704	6.64415029072753e-05	0.0012701552246793	1.43504157624616	Heart_Atrial_Appendage	1	0.0012701552246793
Brain_Cerebellar_Hemisphere_GENE_RBM3	0.24396927980211	-0.00592219864839533	4.01865786720117	6.64448938941066e-05	0.0012701552246793	1.43499500874116	Brain_Cerebellar_Hemisphere	1	0.0012701552246793
Heart_Atrial_Appendage_GENE_ENSG00000223697	-0.065028119840851	0.00185548274880787	-4.01862586359088	6.64536663019481e-05	0.0012701552246793	1.43487455072566	Heart_Atrial_Appendage	1	0.0012701552246793
Heart_Left_Ventricle_GENE_ENSG00000242611	0.138815269400409	0.000974871209858877	4.01860394822274	6.64596740877285e-05	0.0012701552246793	1.43479206424854	Heart_Left_Ventricle	1	0.0012701552246793
Heart_Left_Ventricle_GENE_CLIC3	-0.288035958074623	0.00865718736410718	-4.01848782559279	6.64915160523502e-05	0.00127052874173724	1.4343550014733	Heart_Left_Ventricle	1	0.00127052874173724
Brain_Hippocampus_GENE_TRUB2	-0.0629455877364564	0.00102379874649281	-4.01845674330472	6.65000415763246e-05	0.00127052874173724	1.43423801586416	Brain_Hippocampus	1	0.00127052874173724
Heart_Atrial_Appendage_GENE_MFSD14C	-0.0549278976547024	0.0018540044364581	-4.0183350470298	6.653343148505e-05	0.00127058074688588	1.43377999109522	Heart_Atrial_Appendage	1	0.00127058074688588
Brain_Cerebellar_Hemisphere_GENE_THUMPD2	-0.126341637518972	0.00196340252899305	-4.01829246322513	6.65451189957546e-05	0.00127058074688588	1.43361972274203	Brain_Cerebellar_Hemisphere	1	0.00127058074688588
Brain_Hypothalamus_GENE_KLHL6	-0.102693178874171	0.00361574056180477	-4.01824973905465	6.65568469887982e-05	0.00127058074688588	1.4334589277168	Brain_Hypothalamus	1	0.00127058074688588
Brain_Hippocampus_GENE_PTPRD.AS1	-0.254601943518911	0.0051710565475411	-4.01823447918379	6.65610363730507e-05	0.00127058074688588	1.43340149665124	Brain_Hippocampus	1	0.00127058074688588
Heart_Left_Ventricle_GENE_OBSCN	-0.247571820202057	-0.00114621407570962	-4.01822187089759	6.65644979905696e-05	0.00127058074688588	1.43335404507373	Heart_Left_Ventricle	1	0.00127058074688588
Brain_Caudate_basal_ganglia_GENE_TK2	0.0705637927238144	-0.000253415680477767	4.01821918004618	6.65652367886176e-05	0.00127058074688588	1.43334391801023	Brain_Caudate_basal_ganglia	1	0.00127058074688588
Brain_Cerebellar_Hemisphere_GENE_SRGAP3	-0.106249045963125	0.00229062266326686	-4.01808054032007	6.66033121319451e-05	0.00127110869140397	1.43282215376937	Brain_Cerebellar_Hemisphere	1	0.00127110869140397
Brain_Anterior_cingulate_cortex_BA24_GENE_ENSG00000285545	-0.0981060394789489	0.00162830613303102	-4.01775107005545	6.66938791747783e-05	0.00127263810601092	1.4315822756293	Brain_Anterior_cingulate_cortex_BA24	1	0.00127263810601092
Heart_Atrial_Appendage_GENE_ENSG00000272219	-0.0408367266997381	0.000442011334923068	-4.01767559146377	6.67146436918534e-05	0.00127271824312346	1.4312982444996	Heart_Atrial_Appendage	1	0.00127271824312346
Brain_Putamen_basal_ganglia_GENE_MT.TL1	-0.540640529492504	0.0161846430187505	-4.01765703361999	6.67197499817399e-05	0.00127271824312346	1.43122841082777	Brain_Putamen_basal_ganglia	1	0.00127271824312346
Brain_Cerebellar_Hemisphere_GENE_SLC25A32	0.183879728448852	-0.00589708051034508	4.01762208237736	6.6729368009833e-05	0.00127271824312346	1.43109688917476	Brain_Cerebellar_Hemisphere	1	0.00127271824312346
Brain_Hypothalamus_GENE_ENSG00000223390	-0.120977091598092	0.00159722316639003	-4.01757086039503	6.67434658644042e-05	0.00127278819385865	1.43090414261724	Brain_Hypothalamus	1	0.00127278819385865
Brain_Frontal_Cortex_BA9_GENE_TTF2	0.130633269489376	-0.00187861215240548	4.01741699466412	6.67858314114805e-05	0.00127339709929377	1.43032516509196	Brain_Frontal_Cortex_BA9	1	0.00127339709929377
Heart_Left_Ventricle_GENE_ADCY1	0.0642155911756295	0.000986063339371576	4.01733337727426	6.68088654083603e-05	0.00127352829769261	1.43001053206309	Heart_Left_Ventricle	1	0.00127352829769261
Brain_Substantia_nigra_GENE_ENSG00000269896	0.194703326813007	0.000194999095890197	4.01731624737698	6.6813585093815e-05	0.00127352829769261	1.42994607695646	Brain_Substantia_nigra	1	0.00127352829769261
Brain_Amygdala_GENE_KAT14	-0.159452382925379	0.00410255780862861	-4.01723741342434	6.68353097612796e-05	0.0012736245632099	1.42964944974732	Brain_Amygdala	1	0.0012736245632099
Brain_Nucleus_accumbens_basal_ganglia_GENE_ENSG00000261426	-0.246253982291605	0.00533166138369743	-4.01719181797719	6.68478777862513e-05	0.0012736245632099	1.42947789101665	Brain_Nucleus_accumbens_basal_ganglia	1	0.0012736245632099
Brain_Anterior_cingulate_cortex_BA24_GENE_MECR	0.0835095541178471	-0.00310612459067274	4.01718431202465	6.68499469577426e-05	0.0012736245632099	1.42944964908137	Brain_Anterior_cingulate_cortex_BA24	1	0.0012736245632099
Brain_Caudate_basal_ganglia_GENE_PLEKHA8	-0.027579949214243	0.000622032013818784	-4.01709840355077	6.68736337388335e-05	0.00127368499697789	1.42912641296131	Brain_Caudate_basal_ganglia	1	0.00127368499697789
Brain_Nucleus_accumbens_basal_ganglia_GENE_TTYH3	-0.0810067696290982	0.0013028366492416	-4.01709709609537	6.6873994293419e-05	0.00127368499697789	1.42912149362714	Brain_Nucleus_accumbens_basal_ganglia	1	0.00127368499697789
Heart_Left_Ventricle_GENE_INPP5A	-0.0747636641470692	0.0021656138827542	-4.0169036415357	6.69273632354028e-05	0.0012743683463661	1.42839363256603	Heart_Left_Ventricle	1	0.0012743683463661
Brain_Caudate_basal_ganglia_GENE_HMG20B	-0.199519555096868	0.00729692287110795	-4.01689133518628	6.69307595950136e-05	0.0012743683463661	1.42834733178941	Brain_Caudate_basal_ganglia	1	0.0012743683463661
Brain_Amygdala_GENE_SLC22A17	-0.158654536086792	-0.000585718380601829	-4.01682271785393	6.69496999017291e-05	0.00127453010602312	1.42808917191554	Brain_Amygdala	1	0.00127453010602312
Heart_Atrial_Appendage_GENE_FAM3C2P	0.175143142909508	0.00022017118572335	4.01666705334269	6.69926865254881e-05	0.0012751495166639	1.4275035287277	Heart_Atrial_Appendage	1	0.0012751495166639
Brain_Cerebellar_Hemisphere_GENE_ENSG00000228528	0.194287162298901	-0.00131606322304738	4.01635188683733	6.70797996885038e-05	0.00127660851472064	1.42631787041476	Brain_Cerebellar_Hemisphere	1	0.00127660851472064
Brain_Amygdala_GENE_ENSG00000260996	-0.0980289826861681	0.000351346343659663	-4.01630538495484	6.70926620724023e-05	0.00127664386080871	1.4261429374726	Brain_Amygdala	1	0.00127664386080871
Brain_Anterior_cingulate_cortex_BA24_GENE_ENSG00000284471	0.197321395517934	-0.00679497567961934	4.01626953136124	6.71025807456247e-05	0.00127664386080871	1.42600806306155	Brain_Anterior_cingulate_cortex_BA24	1	0.00127664386080871
Heart_Left_Ventricle_GENE_YWHAB	0.156629653809662	0.000810356434869053	4.01604954748947	6.71634683749004e-05	0.00127743325662079	1.42518055034837	Heart_Left_Ventricle	1	0.00127743325662079
Brain_Nucleus_accumbens_basal_ganglia_GENE_MRPS16	0.175876943606422	-0.00675537380295618	4.01604398208104	6.7165009460771e-05	0.00127743325662079	1.42515961552115	Brain_Nucleus_accumbens_basal_ganglia	1	0.00127743325662079
Brain_Hippocampus_GENE_FAM183DP	-0.258978914258563	0.00723401286125439	-4.0159596819755	6.71883566309842e-05	0.00127767816471338	1.42484251578661	Brain_Hippocampus	1	0.00127767816471338
Brain_Hypothalamus_GENE_TCTA	0.073051643257233	-0.000792069947494988	4.01584185928907	6.72210008839781e-05	0.00127790116368985	1.42439932943173	Brain_Hypothalamus	1	0.00127790116368985
Brain_Hippocampus_GENE_C1R	-0.264395052391133	0.00378071897204594	-4.01583991800647	6.72215388666622e-05	0.00127790116368985	1.42439202746053	Brain_Hippocampus	1	0.00127790116368985
Brain_Putamen_basal_ganglia_GENE_THOC5	-0.0722770121236958	0.00082942289209744	-4.01579052005002	6.72352297706442e-05	0.00127790116368985	1.4242062223208	Brain_Putamen_basal_ganglia	1	0.00127790116368985
Heart_Atrial_Appendage_GENE_CCDC136	-0.172248473785658	0.0032676346816884	-4.01576619663552	6.72419721051934e-05	0.00127790116368985	1.42411473318524	Heart_Atrial_Appendage	1	0.00127790116368985
Heart_Left_Ventricle_GENE_TP53BP2	0.0808856203332835	-0.000806311403737685	4.01543334152392	6.73343024340196e-05	0.00127945659567402	1.42286279752347	Heart_Left_Ventricle	1	0.00127945659567402
Brain_Substantia_nigra_GENE_COL8A2	-0.335305297700653	0.00649984318738819	-4.01537429948771	6.73506925976458e-05	0.00127956878659591	1.42264073864958	Brain_Substantia_nigra	1	0.00127956878659591
Brain_Cerebellar_Hemisphere_GENE_ENSG00000285669	-0.222667996728995	0.00344353209350538	-4.01528611474853	6.73751798712797e-05	0.00127983475238676	1.42230907892404	Brain_Cerebellar_Hemisphere	1	0.00127983475238676
Heart_Left_Ventricle_GENE_BDKRB2	0.0652478651124462	-0.0015662622851315	4.01519685726269	6.73999736284577e-05	0.00128010645633205	1.42197339162642	Heart_Left_Ventricle	1	0.00128010645633205
Brain_Anterior_cingulate_cortex_BA24_GENE_TMEM9B.AS1	0.114579025476881	-0.00233521237730985	4.01508153215486	6.74320212131688e-05	0.00128037210047001	1.42153967736813	Brain_Anterior_cingulate_cortex_BA24	1	0.00128037210047001
Brain_Anterior_cingulate_cortex_BA24_GENE_LGI2	-0.141408166116849	0.00158864743979683	-4.01506251819139	6.74373063735458e-05	0.00128037210047001	1.42146817084898	Brain_Anterior_cingulate_cortex_BA24	1	0.00128037210047001
Brain_Nucleus_accumbens_basal_ganglia_GENE_SLC2A4RG	0.306337008633481	-0.00211850541014987	4.01502202162507	6.74485641923376e-05	0.00128037210047001	1.42131587497039	Brain_Nucleus_accumbens_basal_ganglia	1	0.00128037210047001
Brain_Amygdala_GENE_ST6GAL1	-0.195665931929227	-0.000305230335510912	-4.01499552861881	6.74559300645894e-05	0.00128037210047001	1.42121624321622	Brain_Amygdala	1	0.00128037210047001
Brain_Substantia_nigra_GENE_SDSL	0.470281514286946	-0.0143215698425335	4.01495245728439	6.74679068520249e-05	0.00128040027019267	1.42105426697531	Brain_Substantia_nigra	1	0.00128040027019267
Brain_Cerebellar_Hemisphere_GENE_HMGB3P24	0.283750144624713	-0.00339032890242915	4.0148088672624	6.75078493104576e-05	0.00128095907878347	1.42051428689926	Brain_Cerebellar_Hemisphere	1	0.00128095907878347
Brain_Hippocampus_GENE_MLX	-0.134680389529808	0.00184276716462923	-4.01468645974445	6.75419171423752e-05	0.00128140626011346	1.42005397944713	Brain_Hippocampus	1	0.00128140626011346
Brain_Cerebellar_Hemisphere_GENE_ENSG00000259972	0.15832984444287	-0.0058681486591693	4.01458218570589	6.75709510226336e-05	0.00128175781305611	1.41966187248598	Brain_Cerebellar_Hemisphere	1	0.00128175781305611
Brain_Nucleus_accumbens_basal_ganglia_GENE_THOC6	-0.205497855966655	0.00524989642537041	-4.01452398266585	6.75871621238326e-05	0.00128180950916694	1.41944301281373	Brain_Nucleus_accumbens_basal_ganglia	1	0.00128180950916694
Heart_Atrial_Appendage_GENE_FXYD5	0.198877327525777	-0.00137410549896661	4.01449697850605	6.7594684756689e-05	0.00128180950916694	1.41934147065307	Heart_Atrial_Appendage	1	0.00128180950916694
Brain_Anterior_cingulate_cortex_BA24_GENE_ORAI3	0.10130136500183	0.000470821125993852	4.01421780755748	6.76725008474033e-05	0.00128308575721052	1.41829175821245	Brain_Anterior_cingulate_cortex_BA24	1	0.00128308575721052
Brain_Hypothalamus_GENE_CCT6P1	0.0943312732928466	-0.00149464851615639	4.01415299278887	6.76905794644638e-05	0.00128322914880994	1.41804805763443	Brain_Hypothalamus	1	0.00128322914880994
Heart_Left_Ventricle_GENE_PMM2	0.147222984932873	-0.00423508055829152	4.01401239872232	6.77298107577673e-05	0.00128368480741032	1.41751944309539	Heart_Left_Ventricle	1	0.00128368480741032
Brain_Hypothalamus_GENE_NIPBL.DT	0.274444581941738	-0.00257816581990496	4.01399146217398	6.77356547260878e-05	0.00128368480741032	1.41744072601831	Brain_Hypothalamus	1	0.00128368480741032
Brain_Anterior_cingulate_cortex_BA24_GENE_SLC8A1	-0.090436082567643	0.00104530376663835	-4.01390384486585	6.7760116324876e-05	0.00128388250911347	1.41711130732024	Brain_Anterior_cingulate_cortex_BA24	1	0.00128388250911347
Brain_Cerebellar_Hemisphere_GENE_ENSG00000287109	-0.2226798562536	0.00739639073301039	-4.01387873149249	6.77671291932987e-05	0.00128388250911347	1.41701688870087	Brain_Cerebellar_Hemisphere	1	0.00128388250911347
Brain_Anterior_cingulate_cortex_BA24_GENE_VPS36	-0.112192989653622	0.00031721002993385	-4.01371924716457	6.78116810055208e-05	0.00128452713594252	1.41641728929739	Brain_Anterior_cingulate_cortex_BA24	1	0.00128452713594252
Heart_Left_Ventricle_GENE_PEX11A	-0.198820172376214	0.00771579549408678	-4.0135578132778	6.78568057241754e-05	0.00128479251915005	1.41581038317516	Heart_Left_Ventricle	1	0.00128479251915005
Brain_Substantia_nigra_GENE_DRG2	0.116159833194518	-0.0023590105918044	4.01355630531547	6.78572273707873e-05	0.00128479251915005	1.41580471414195	Brain_Substantia_nigra	1	0.00128479251915005
Brain_Anterior_cingulate_cortex_BA24_GENE_ZNF605	-0.235324221314525	0.00523583521524532	-4.01352932673405	6.78647713661846e-05	0.00128479251915005	1.41570329120948	Brain_Anterior_cingulate_cortex_BA24	1	0.00128479251915005
Brain_Cerebellar_Hemisphere_GENE_SCAMP1.AS1	0.17274968372306	-0.00398760502048911	4.0134843157609	6.78773595135962e-05	0.00128479251915005	1.41553407896536	Brain_Cerebellar_Hemisphere	1	0.00128479251915005
Brain_Putamen_basal_ganglia_GENE_MFAP3L	-0.17120402879607	0.00398188253178518	-4.01342282937501	6.78945588935116e-05	0.00128479251915005	1.41530293268019	Brain_Putamen_basal_ganglia	1	0.00128479251915005
Brain_Anterior_cingulate_cortex_BA24_GENE_INPP5J	-0.185701918418819	0.00265357711627361	-4.01340608576866	6.78992432424223e-05	0.00128479251915005	1.41523998887893	Brain_Anterior_cingulate_cortex_BA24	1	0.00128479251915005
Brain_Anterior_cingulate_cortex_BA24_GENE_PATZ1	0.0583575565970507	-0.000214920606265443	4.01338921835248	6.79039625395725e-05	0.00128479251915005	1.41517657989284	Brain_Anterior_cingulate_cortex_BA24	1	0.00128479251915005
Brain_Substantia_nigra_GENE_RPRD1B	0.0996010624981527	-0.00271250970603884	4.01336792625798	6.79099202520553e-05	0.00128479251915005	1.41509653775362	Brain_Substantia_nigra	1	0.00128479251915005
Heart_Left_Ventricle_GENE_INO80B	0.153498811005799	-0.00286099807790128	4.0131788301173	6.79628527539341e-05	0.00128553359611514	1.41438569713165	Heart_Left_Ventricle	1	0.00128553359611514
Heart_Atrial_Appendage_GENE_C5orf22	0.109241228593563	-0.00321921204116659	4.01315273440593	6.79701606363696e-05	0.00128553359611514	1.41428760193584	Heart_Atrial_Appendage	1	0.00128553359611514
Heart_Left_Ventricle_GENE_SEC14L1P1	0.109715674289977	-0.00418983939119716	4.012990670017	6.80155620870301e-05	0.00128604623385457	1.41367840655997	Heart_Left_Ventricle	1	0.00128604623385457
Heart_Atrial_Appendage_GENE_LINC01055	-0.0675047202268206	0.00149119838020511	-4.0129720879154	6.80207695991703e-05	0.00128604623385457	1.41360855845642	Heart_Atrial_Appendage	1	0.00128604623385457
Brain_Putamen_basal_ganglia_GENE_SRRM2.AS1	0.0764370837048448	-0.00156322621341308	4.01291908415106	6.8035625634978e-05	0.00128604623385457	1.41340932473264	Brain_Putamen_basal_ganglia	1	0.00128604623385457
Brain_Amygdala_GENE_HID1	-0.172062393131836	0.00146467479662903	-4.01290554412253	6.80394211637091e-05	0.00128604623385457	1.41335843006028	Brain_Amygdala	1	0.00128604623385457
Brain_Anterior_cingulate_cortex_BA24_GENE_ENSG00000278934	0.288753717683608	-0.00751457924612021	4.01277774668119	6.80752551258895e-05	0.00128650491696192	1.41287806911173	Brain_Anterior_cingulate_cortex_BA24	1	0.00128650491696192
Heart_Left_Ventricle_GENE_CD99L2	-0.0813120795056738	0.000639796025611173	-4.01274381091019	6.80847736072058e-05	0.00128650491696192	1.41275051484032	Heart_Left_Ventricle	1	0.00128650491696192
Brain_Hippocampus_GENE_VASH1	-0.0804099749428921	0.00160179753486058	-4.01257701094568	6.81315768856475e-05	0.00128696305879335	1.41212357914023	Brain_Hippocampus	1	0.00128696305879335
Heart_Atrial_Appendage_GENE_HAPLN2	-0.344505631765891	0.00810546268895775	-4.01256421286009	6.81351692282925e-05	0.00128696305879335	1.41207547716646	Heart_Atrial_Appendage	1	0.00128696305879335
Brain_Amygdala_GENE_CALML4	0.136404196622036	-0.000515567061261991	4.01252532967187	6.81460845986037e-05	0.00128696305879335	1.41192933446957	Brain_Amygdala	1	0.00128696305879335
Heart_Left_Ventricle_GENE_LLGL2	0.0511409596611935	0.000347326311297237	4.01250709036882	6.81512053456798e-05	0.00128696305879335	1.41186078239925	Heart_Left_Ventricle	1	0.00128696305879335
Heart_Atrial_Appendage_GENE_RGS14	0.143543213328911	-0.00308614444993653	4.01242800068607	6.81734142700195e-05	0.00128718325801361	1.41156352874316	Heart_Atrial_Appendage	1	0.00128718325801361
Brain_Anterior_cingulate_cortex_BA24_GENE_RASAL2	-0.0554051092035756	-0.000122934996608831	-4.01224578274693	6.82246084505684e-05	0.00128777726016529	1.41087869496563	Brain_Anterior_cingulate_cortex_BA24	1	0.00128777726016529
Brain_Hippocampus_GENE_S1PR5	-0.268980016797359	0.00524927775563593	-4.01223727241971	6.82270003206073e-05	0.00128777726016529	1.41084671112808	Brain_Hippocampus	1	0.00128777726016529
Brain_Caudate_basal_ganglia_GENE_ZNF836	-0.075532937274725	0.00283838778924545	-4.01220335438298	6.8236533944904e-05	0.00128777726016529	1.41071923969913	Brain_Caudate_basal_ganglia	1	0.00128777726016529
Brain_Hippocampus_GENE_PUM2	-0.11050321672256	0.000358164909557457	-4.01191062082532	6.83188675374862e-05	0.00128913170989089	1.40961912493026	Brain_Hippocampus	1	0.00128913170989089
Brain_Substantia_nigra_GENE_ID3	-0.493979025228362	0.0127788689587442	-4.01180489087575	6.83486280697551e-05	0.00128949387540137	1.40922180241077	Brain_Substantia_nigra	1	0.00128949387540137
Brain_Cerebellar_Hemisphere_GENE_ENSG00000259556	-0.181185568289298	0.00391967981432721	-4.01172563643424	6.83709444241221e-05	0.00128971550567117	1.40892397866046	Brain_Cerebellar_Hemisphere	1	0.00128971550567117
Heart_Left_Ventricle_GENE_RNF115	-0.186235711016309	0.00331387499207114	-4.011673541777	6.83856169295603e-05	0.0012897928999506	1.40872821945151	Heart_Left_Ventricle	1	0.0012897928999506
Heart_Atrial_Appendage_GENE_ENSG00000269300	-0.15163920696684	0.00352873503804711	-4.01155885053927	6.84179303446898e-05	0.00129020293681066	1.40829724577308	Heart_Atrial_Appendage	1	0.00129020293681066
Brain_Putamen_basal_ganglia_GENE_EXOSC7	-0.0704081339526616	0.000690705549121114	-4.01147316552746	6.84420809211793e-05	0.00129034651669118	1.40797527596839	Brain_Putamen_basal_ganglia	1	0.00129034651669118
Heart_Left_Ventricle_GENE_ZNF774	-0.160368443622916	-0.00247824839325995	-4.01145680684783	6.8446692583194e-05	0.00129034651669118	1.40791380736811	Heart_Left_Ventricle	1	0.00129034651669118
Brain_Cerebellar_Hemisphere_GENE_ENSG00000279951	-0.156046109426769	0.0067436890010744	-4.01139778071589	6.84633350428128e-05	0.00129046089722032	1.4076920155329	Brain_Cerebellar_Hemisphere	1	0.00129046089722032
Brain_Anterior_cingulate_cortex_BA24_GENE_ATF1	-0.0765354078357712	0.00233484724169381	-4.01112565910838	6.85401095792588e-05	0.00129147640225089	1.40666955309842	Brain_Anterior_cingulate_cortex_BA24	1	0.00129147640225089
Brain_Hippocampus_GENE_TNKS	-0.056441162216279	0.000595399228405611	-4.01111310860492	6.85436524624267e-05	0.00129147640225089	1.40662239775034	Brain_Hippocampus	1	0.00129147640225089
Brain_Hippocampus_GENE_PABIR1	-0.149293417322552	0.00157957482055541	-4.01109430321153	6.85489613644326e-05	0.00129147640225089	1.40655174149294	Brain_Hippocampus	1	0.00129147640225089
Heart_Left_Ventricle_GENE_FNDC3A	0.0604518214788968	-0.00159684549388125	4.01105208462444	6.85608814056072e-05	0.00129150158014255	1.40639311753292	Heart_Left_Ventricle	1	0.00129150158014255
Heart_Atrial_Appendage_GENE_SLC39A9	0.0818824413070205	-0.00115778801534382	4.01096023205861	6.85868219509615e-05	0.00129179081787806	1.40604801389016	Heart_Atrial_Appendage	1	0.00129179081787806
Brain_Hippocampus_GENE_SEPTIN10	-0.169761377476174	0.00268323065925873	-4.01086645630488	6.86133152388763e-05	0.00129209037530395	1.4056956922315	Brain_Hippocampus	1	0.00129209037530395
Heart_Atrial_Appendage_GENE_DNAJC10	0.113604854336574	-0.0023423398897283	4.01075287956164	6.86454156519198e-05	0.00129249541446883	1.40526898735326	Heart_Atrial_Appendage	1	0.00129249541446883
Heart_Atrial_Appendage_GENE_RINL	0.133905144659459	-0.00185839280255882	4.01055719956274	6.87007544867349e-05	0.00129333780754509	1.4045338493894	Heart_Atrial_Appendage	1	0.00129333780754509
Brain_Nucleus_accumbens_basal_ganglia_GENE_RGP1	0.0994901675672538	-0.00325514970252377	4.0105036285737	6.87159118854019e-05	0.00129342361492393	1.4043325977821	Brain_Nucleus_accumbens_basal_ganglia	1	0.00129342361492393
Brain_Cerebellar_Hemisphere_GENE_LRRC51	0.177939155627323	-0.00113413834805106	4.01046121859081	6.87279136340419e-05	0.00129345000693011	1.40417327683063	Brain_Cerebellar_Hemisphere	1	0.00129345000693011
Heart_Left_Ventricle_GENE_C19orf48	0.194630924412905	-0.00743441086953688	4.01022329893558	6.87952802241123e-05	0.00129451818892644	1.40327951704798	Heart_Left_Ventricle	1	0.00129451818892644
Brain_Substantia_nigra_GENE_MDFIC	0.158446869892718	-0.00132794337899168	4.01005290681879	6.88435649849681e-05	0.00129511732818535	1.40263945932237	Brain_Substantia_nigra	1	0.00129511732818535
Brain_Amygdala_GENE_CYP2U1	0.125108610288321	-0.00144676477205125	4.0100360371495	6.88483471657188e-05	0.00129511732818535	1.40257609181034	Brain_Amygdala	1	0.00129511732818535
Heart_Atrial_Appendage_GENE_ENSG00000285979	-0.284220901417282	0.00803665753941099	-4.0099326551731	6.88776605694546e-05	0.00129543951721835	1.40218776374463	Heart_Atrial_Appendage	1	0.00129543951721835
Brain_Nucleus_accumbens_basal_ganglia_GENE_MDK	0.567968360770653	-0.010097732754386	4.00990076039181	6.88867065528395e-05	0.00129543951721835	1.40206796102634	Brain_Nucleus_accumbens_basal_ganglia	1	0.00129543951721835
Heart_Left_Ventricle_GENE_SENCR	0.208928842190199	-0.00475335657488136	4.00973314281582	6.8934264701668e-05	0.00129613412219031	1.40143837306494	Heart_Left_Ventricle	1	0.00129613412219031
Heart_Atrial_Appendage_GENE_UNC5B	0.145983172709255	-7.17229465197396e-05	4.00963124972794	6.89631900562225e-05	0.00129647822464654	1.40105566481446	Heart_Atrial_Appendage	1	0.00129647822464654
Brain_Frontal_Cortex_BA9_GENE_RASSF5	-0.0865755043455596	0.00161662888719073	-4.00956727741403	6.89813563653792e-05	0.00129661998683834	1.40081539086147	Brain_Frontal_Cortex_BA9	1	0.00129661998683834
Brain_Substantia_nigra_GENE_MYO1F	-0.298290309130029	0.00511466480399189	-4.00944725666603	6.90154510768658e-05	0.00129696315552645	1.40036461404744	Brain_Substantia_nigra	1	0.00129696315552645
Brain_Caudate_basal_ganglia_GENE_PRKAG1	0.0887011412623144	-0.00161810915920872	4.00942818584674	6.90208700625165e-05	0.00129696315552645	1.4002929885765	Brain_Caudate_basal_ganglia	1	0.00129696315552645
Brain_Hypothalamus_GENE_ENSG00000286808	0.1088362078156	-0.00360358917587741	4.00936729228549	6.90381757095439e-05	0.00129708860746485	1.4000642889628	Brain_Hypothalamus	1	0.00129708860746485
Brain_Amygdala_GENE_CHGA	-0.350382652375649	0.00152835709405856	-4.00909284901751	6.91162222138465e-05	0.00129798689493964	1.39903359550617	Brain_Amygdala	1	0.00129798689493964
Brain_Amygdala_GENE_IGFBP5	0.182390548708865	-0.00117241265977335	4.00907732782347	6.91206386492476e-05	0.00129798689493964	1.3989753064181	Brain_Amygdala	1	0.00129798689493964
Heart_Atrial_Appendage_GENE_ZNF2	0.0582467512015667	-0.000801074192583553	4.0090679752367	6.9123299984539e-05	0.00129798689493964	1.39894018333689	Heart_Atrial_Appendage	1	0.00129798689493964
Brain_Cerebellar_Hemisphere_GENE_LGR6	0.0861109067891311	-0.000855147351254568	4.00904958021797	6.91285346823083e-05	0.00129798689493964	1.39887110216761	Brain_Cerebellar_Hemisphere	1	0.00129798689493964
Brain_Cerebellar_Hemisphere_GENE_GTF3C5	-0.121769937281359	0.00406302881242477	-4.00896867474022	6.91515625387741e-05	0.00129814987505711	1.39856727101447	Brain_Cerebellar_Hemisphere	1	0.00129814987505711
Heart_Atrial_Appendage_GENE_ADAMTS15	-0.264909828844921	0.000828810980870962	-4.00894433752227	6.9158490983596e-05	0.00129814987505711	1.39847587654145	Heart_Atrial_Appendage	1	0.00129814987505711
Heart_Atrial_Appendage_GENE_ANXA11	0.152993324202442	-0.00363157874074165	4.0088884704691	6.91743979955884e-05	0.00129816140316726	1.3982660788666	Heart_Atrial_Appendage	1	0.00129816140316726
Brain_Substantia_nigra_GENE_APH1A	0.168427886310341	-0.00242838421563733	4.00886745862397	6.91803815910831e-05	0.00129816140316726	1.39818717374887	Brain_Substantia_nigra	1	0.00129816140316726
Brain_Cerebellar_Hemisphere_GENE_ENSG00000277559	0.238347692706693	-0.00587255340068889	4.00879686908532	6.92004871456044e-05	0.00129833902912113	1.39792209394106	Brain_Cerebellar_Hemisphere	1	0.00129833902912113
Brain_Frontal_Cortex_BA9_GENE_SFRP5	-0.262772827050751	0.00467556249941983	-4.00873477922941	6.92181763732512e-05	0.00129847127232515	1.39768893601655	Brain_Frontal_Cortex_BA9	1	0.00129847127232515
Brain_Hippocampus_GENE_ZNF419	0.0860431551093834	0.000294531274356909	4.00857974604035	6.92623636272403e-05	0.00129910047782122	1.39710677499709	Brain_Hippocampus	1	0.00129910047782122
Brain_Putamen_basal_ganglia_GENE_C1R	-0.480717057766883	0.000576771832975464	-4.00842974370062	6.93051424679013e-05	0.00129955228503419	1.39654352538887	Brain_Putamen_basal_ganglia	1	0.00129955228503419
Brain_Cerebellar_Hemisphere_GENE_TSC22D3	-0.18469003335575	0.0092391145740331	-4.00840407563864	6.93124651975602e-05	0.00129955228503419	1.39644714537741	Brain_Cerebellar_Hemisphere	1	0.00129955228503419
Brain_Substantia_nigra_GENE_MLH1	0.0276838573374592	-0.000567515628313919	4.00838327140345	6.93184008857602e-05	0.00129955228503419	1.39636902878769	Brain_Substantia_nigra	1	0.00129955228503419
Heart_Atrial_Appendage_GENE_SRSF5	-0.228759602278584	0.00249285373195981	-4.00826329007027	6.93526423541345e-05	0.00129999450709529	1.39591852544822	Heart_Atrial_Appendage	1	0.00129999450709529
Brain_Nucleus_accumbens_basal_ganglia_GENE_PHBP12	0.0951095454571471	-0.00301032617234871	4.00819837246941	6.93711758746705e-05	0.00130014008742786	1.39567477953097	Brain_Nucleus_accumbens_basal_ganglia	1	0.00130014008742786
Heart_Left_Ventricle_GENE_LINC01128	-0.380246435289322	0.00386470386533221	-4.0081448859723	6.93864494252123e-05	0.00130014008742786	1.39547395674022	Heart_Left_Ventricle	1	0.00130014008742786
Brain_Putamen_basal_ganglia_GENE_POM121L9P	-0.186103188186196	0.00259062850183707	-4.0081241481479	6.93923721557154e-05	0.00130014008742786	1.39539609425815	Brain_Putamen_basal_ganglia	1	0.00130014008742786
Brain_Hippocampus_GENE_USP32	-0.0579483631250996	7.10083125478805e-05	-4.00803123864039	6.94189130341133e-05	0.00130043769108486	1.39504725977875	Brain_Hippocampus	1	0.00130043769108486
Brain_Substantia_nigra_GENE_RN7SL832P	0.427837168534584	-0.0103977872802572	4.00796039084591	6.94391581516903e-05	0.00130061728180115	1.39478126248504	Brain_Substantia_nigra	1	0.00130061728180115
Heart_Atrial_Appendage_GENE_DNHD1	-0.102769437455911	0.00151906240270064	-4.00774767222308	6.94999772385644e-05	0.00130155666397599	1.39398263930229	Heart_Atrial_Appendage	1	0.00130155666397599
Brain_Hippocampus_GENE_ENSG00000267632	0.452505663361824	-0.00693071048707247	4.00740413782904	6.95983050079266e-05	0.00130319809168441	1.39269297044539	Brain_Hippocampus	1	0.00130319809168441
Heart_Left_Ventricle_GENE_UBE2J1	0.147021704062968	5.49616034688491e-06	4.00706769452575	6.96947310310846e-05	0.00130480341182283	1.39143002339759	Heart_Left_Ventricle	1	0.00130480341182283
Heart_Left_Ventricle_GENE_E2F6	-0.066338445553861	0.000551749974253797	-4.00690870777461	6.97403413614874e-05	0.00130545702955355	1.39083325079195	Heart_Left_Ventricle	1	0.00130545702955355
Brain_Cerebellar_Hemisphere_GENE_RPS6KA1	0.0767654470149641	-0.00124090461310294	4.00686127980033	6.97539530439221e-05	0.0013055044343966	1.39065522948938	Brain_Cerebellar_Hemisphere	1	0.0013055044343966
Brain_Hippocampus_GENE_ENSG00000269921	0.332193350800574	-0.0050315465479098	4.00682533547845	6.97642706321517e-05	0.0013055044343966	1.39052031349643	Brain_Hippocampus	1	0.0013055044343966
Heart_Left_Ventricle_GENE_RNF24	0.075594019458945	0.000512493032511138	4.00672446278576	6.97932332273503e-05	0.00130577714328576	1.39014169679863	Heart_Left_Ventricle	1	0.00130577714328576
Brain_Anterior_cingulate_cortex_BA24_GENE_KCNT1	-0.148010309044592	0.000226723122059477	-4.00670004747573	6.98002450720573e-05	0.00130577714328576	1.39005005745047	Brain_Anterior_cingulate_cortex_BA24	1	0.00130577714328576
Heart_Left_Ventricle_GENE_SLC2A4	-0.532084073100955	0.00293940523732814	-4.00659042634955	6.98317354526267e-05	0.00130607794494509	1.38963861683645	Heart_Left_Ventricle	1	0.00130607794494509
Brain_Cerebellar_Hemisphere_GENE_SNHG11	0.118941271485797	-0.00277340794267557	4.00653740598298	6.9846971215892e-05	0.00130607794494509	1.38943961947585	Brain_Cerebellar_Hemisphere	1	0.00130607794494509
Brain_Caudate_basal_ganglia_GENE_ZNF441	0.374431502226426	-0.00725297569244869	4.00653231709067	6.98484337095721e-05	0.00130607794494509	1.38942051984906	Brain_Caudate_basal_ganglia	1	0.00130607794494509
Brain_Frontal_Cortex_BA9_GENE_PIGX	-0.172194600463145	0.00283919097971806	-4.00648564182827	6.98618490400809e-05	0.00130612865246867	1.38924533935605	Brain_Frontal_Cortex_BA9	1	0.00130612865246867
Brain_Anterior_cingulate_cortex_BA24_GENE_ENSG00000259953	-0.103282462510996	0.000570580713116101	-4.00643751905	6.98756829722663e-05	0.00130616289331057	1.38906472809492	Brain_Anterior_cingulate_cortex_BA24	1	0.00130616289331057
Brain_Cerebellar_Hemisphere_GENE_ENSG00000259495	0.180622294661527	-0.00610090305772668	4.00636963527959	6.98952020467234e-05	0.00130616289331057	1.38880995464909	Brain_Cerebellar_Hemisphere	1	0.00130616289331057
Brain_Amygdala_GENE_HBA2	0.873902452111829	0.00154259984748392	4.0063675841764	6.9895791894631e-05	0.00130616289331057	1.38880225675128	Brain_Amygdala	1	0.00130616289331057
Heart_Atrial_Appendage_GENE_HEXD	-0.198156501848384	0.0024680363996255	-4.00627820778817	6.99214989786387e-05	0.00130644322115531	1.38846682608837	Heart_Atrial_Appendage	1	0.00130644322115531
Heart_Atrial_Appendage_GENE_SNHG29	0.131362812221955	-0.00248317785678241	4.00621538447219	6.99395740430793e-05	0.00130658088507791	1.38823105364795	Heart_Atrial_Appendage	1	0.00130658088507791
Brain_Substantia_nigra_GENE_HELQ	0.0302401639703071	-0.000257218110161862	4.00593626906472	7.00199326869559e-05	0.00130788188365588	1.38718359105913	Brain_Substantia_nigra	1	0.00130788188365588
Heart_Atrial_Appendage_GENE_SPG7	-0.116420080885698	0.00147398885695466	-4.00568717455679	7.00917221222502e-05	0.00130902244676063	1.38624884881717	Heart_Atrial_Appendage	1	0.00130902244676063
Brain_Caudate_basal_ganglia_GENE_LOXL3	-0.0756975219550706	0.00174108167869445	-4.00555450270149	7.01299868531949e-05	0.00130953665428029	1.38575101200293	Brain_Caudate_basal_ganglia	1	0.00130953665428029
Brain_Cerebellar_Hemisphere_GENE_SLMAP	-0.0886152021257964	0.00168557324076372	-4.00546450425734	7.01559551539788e-05	0.00130982112844702	1.38541331140622	Brain_Cerebellar_Hemisphere	1	0.00130982112844702
Heart_Left_Ventricle_GENE_ADAM23	-0.181944205102853	0.00312516243885216	-4.00538279067807	7.01795408260478e-05	0.00130984268179324	1.38510670425202	Heart_Left_Ventricle	1	0.00130984268179324
Brain_Hippocampus_GENE_SGK1	-0.297195578759778	0.00428937595022969	-4.00536442781943	7.01848420860423e-05	0.00130984268179324	1.38503780361668	Brain_Hippocampus	1	0.00130984268179324
Brain_Putamen_basal_ganglia_GENE_ZNF652	-0.196004527967481	0.00653911365669927	-4.00534894759901	7.01893114387351e-05	0.00130984268179324	1.38497971937208	Brain_Putamen_basal_ganglia	1	0.00130984268179324
Brain_Nucleus_accumbens_basal_ganglia_GENE_ZNF444	-0.10220491998466	0.00401168784765806	-4.00529774466435	7.02040963539972e-05	0.0013099182675666	1.38478759934014	Brain_Nucleus_accumbens_basal_ganglia	1	0.0013099182675666
Brain_Putamen_basal_ganglia_GENE_KIAA1191	0.0711348805215704	-0.00025997635830724	4.00523607545036	7.02219073428794e-05	0.00130994825386777	1.38455621154852	Brain_Putamen_basal_ganglia	1	0.00130994825386777
Brain_Caudate_basal_ganglia_GENE_TCEAL1	-0.195082968244191	0.00190545148207696	-4.00521784606632	7.02271730816122e-05	0.00130994825386777	1.38448781409412	Brain_Caudate_basal_ganglia	1	0.00130994825386777
Brain_Putamen_basal_ganglia_GENE_MDFI	0.115906217171815	-0.000828647819875847	4.00508491921805	7.02655816474122e-05	0.00131031061876813	1.38398907555843	Brain_Putamen_basal_ganglia	1	0.00131031061876813
Brain_Putamen_basal_ganglia_GENE_AKAP8	-0.0801776072229534	-0.000741902613582771	-4.00507629150564	7.02680752714018e-05	0.00131031061876813	1.38395670511546	Brain_Putamen_basal_ganglia	1	0.00131031061876813
Brain_Frontal_Cortex_BA9_GENE_ENSG00000260095	0.242298237693289	0.00351870995080072	4.00491218612641	7.03155218032184e-05	0.00131082315938956	1.38334100821051	Brain_Frontal_Cortex_BA9	1	0.00131082315938956
Brain_Hypothalamus_GENE_SLITRK2	0.109329650211777	-0.00236237732081586	4.00490691855356	7.03170452794774e-05	0.00131082315938956	1.38332124552112	Brain_Hypothalamus	1	0.00131082315938956
Brain_Nucleus_accumbens_basal_ganglia_GENE_SYTL4	0.0985827417348637	-0.00114567324293491	4.00466757719065	7.03863001211251e-05	0.001311913766791	1.38242331909879	Brain_Nucleus_accumbens_basal_ganglia	1	0.001311913766791
Brain_Anterior_cingulate_cortex_BA24_GENE_TBCK	-0.0578658461716828	0.00115434814950608	-4.00437525450927	7.04709731884037e-05	0.00131327981554811	1.38132669363524	Brain_Anterior_cingulate_cortex_BA24	1	0.00131327981554811
Brain_Hypothalamus_GENE_MAPRE2	-0.193174927354456	0.000841873404559731	-4.00431007892667	7.0489864865451e-05	0.00131327981554811	1.38108220287133	Brain_Hypothalamus	1	0.00131327981554811
Heart_Left_Ventricle_GENE_ENSG00000268756	-0.0799616565567899	0.00251334142397841	-4.00430313739899	7.04918772071991e-05	0.00131327981554811	1.38105616359514	Heart_Left_Ventricle	1	0.00131327981554811
Heart_Left_Ventricle_GENE_REV1	-0.140952779042783	0.00283570344159148	-4.0040647048739	7.05610316418265e-05	0.00131436328321561	1.38016177387003	Heart_Left_Ventricle	1	0.00131436328321561
Heart_Atrial_Appendage_GENE_LINC02798	0.118805704026826	-0.00204087526145915	4.00400416145601	7.057860176063e-05	0.00131436328321561	1.3799346760571	Heart_Atrial_Appendage	1	0.00131436328321561
Brain_Substantia_nigra_GENE_TMED4	0.134161460987938	-0.00279706315147365	4.00399125915912	7.05823466328376e-05	0.00131436328321561	1.37988628007663	Brain_Substantia_nigra	1	0.00131436328321561
Brain_Hippocampus_GENE_ENSG00000283462	-0.133110208904599	0.00186798777385732	-4.00393617643436	7.05983364305881e-05	0.00131446045132008	1.37967966871459	Brain_Hippocampus	1	0.00131446045132008
Brain_Substantia_nigra_GENE_MRPL50	0.0894108706459095	-0.000601921530731417	4.00376857778546	7.06470092700497e-05	0.00131516601788034	1.37905103464762	Brain_Substantia_nigra	1	0.00131516601788034
Heart_Left_Ventricle_GENE_IPO11	-0.0374702400412577	0.000771269389751457	-4.003686372094	7.06708945109174e-05	0.00131524103884721	1.37874270412942	Heart_Left_Ventricle	1	0.00131524103884721
Brain_Substantia_nigra_GENE_TRAPPC12	0.0847737211791247	-0.00050210110287318	4.00367408746133	7.06744645250867e-05	0.00131524103884721	1.37869662842651	Brain_Substantia_nigra	1	0.00131524103884721
Heart_Left_Ventricle_GENE_NRN1L	-0.187705598782098	0.000712650329639925	-4.00364343282921	7.06833737565151e-05	0.00131524103884721	1.37858165335006	Heart_Left_Ventricle	1	0.00131524103884721
Brain_Substantia_nigra_GENE_CD37	-0.639265250754425	0.0142296836938903	-4.00359405399795	7.06977270882213e-05	0.00131530755315162	1.37839645192988	Brain_Substantia_nigra	1	0.00131530755315162
Brain_Hypothalamus_GENE_GMNC	-0.0948724890934403	0.000183525554128496	-4.00348760418703	7.07286790931548e-05	0.00131568281286273	1.37799720606024	Brain_Hypothalamus	1	0.00131568281286273
Heart_Atrial_Appendage_GENE_ENSG00000270387	-0.141587054742902	0.00193721499662743	-4.00343401033497	7.07442672369734e-05	0.00131575679177925	1.37779620315879	Heart_Atrial_Appendage	1	0.00131575679177925
Brain_Putamen_basal_ganglia_GENE_RBM12B.AS1	0.13296000455288	-0.00230173486028779	4.00339979435206	7.07542208972978e-05	0.00131575679177925	1.37766787797849	Brain_Putamen_basal_ganglia	1	0.00131575679177925
Brain_Caudate_basal_ganglia_GENE_GIMAP2	-0.246137245988959	0.00683741294160263	-4.00325287396032	7.07969761304493e-05	0.00131635127277868	1.37711687280402	Brain_Caudate_basal_ganglia	1	0.00131635127277868
Brain_Substantia_nigra_GENE_ASCC1	0.0569663160472261	-0.000763442718016191	4.0031371496124	7.08306702694861e-05	0.00131677712243218	1.37668287762013	Brain_Substantia_nigra	1	0.00131677712243218
Brain_Frontal_Cortex_BA9_GENE_LINC01831	0.0814599700043421	-0.000207963884627237	4.00300406201345	7.08694386727028e-05	0.00131716713572702	1.37618378053587	Brain_Frontal_Cortex_BA9	1	0.00131716713572702
Brain_Anterior_cingulate_cortex_BA24_GENE_SCAMP5	-0.117898552736464	0.00124341678112787	-4.00299102512914	7.08732373978398e-05	0.00131716713572702	1.3761348912401	Brain_Anterior_cingulate_cortex_BA24	1	0.00131716713572702
Brain_Anterior_cingulate_cortex_BA24_GENE_CLN5	0.113144190848021	-0.00238016388967064	4.00274995686259	7.09435153814809e-05	0.00131827246763687	1.37523089418015	Brain_Anterior_cingulate_cortex_BA24	1	0.00131827246763687
Brain_Cerebellar_Hemisphere_GENE_VPS50	-0.149921470389133	0.0020735674644796	-4.00265948659114	7.09699069900851e-05	0.00131856209046683	1.37489164726363	Brain_Cerebellar_Hemisphere	1	0.00131856209046683
Brain_Hippocampus_GENE_FMO4	-0.0592238991635651	0.00137870080961152	-4.00259764645501	7.09879520933219e-05	0.00131869657756795	1.37465976226055	Brain_Hippocampus	1	0.00131869657756795
Brain_Anterior_cingulate_cortex_BA24_GENE_ARAF	0.0750513362818098	-0.000281136744032559	4.00255342005581	7.10008601339705e-05	0.00131873561041524	1.37449392642579	Brain_Anterior_cingulate_cortex_BA24	1	0.00131873561041524
Brain_Cerebellar_Hemisphere_GENE_ENSG00000267192	-0.367944334421173	0.00958763004846523	-4.00248041162766	7.10221734490862e-05	0.00131893072312359	1.37422017032822	Brain_Cerebellar_Hemisphere	1	0.00131893072312359
Brain_Anterior_cingulate_cortex_BA24_GENE_SLC8A3	-0.0541404367303188	0.000908499112435406	-4.00227836015852	7.10811898771775e-05	0.00131966798708421	1.37346257245729	Brain_Anterior_cingulate_cortex_BA24	1	0.00131966798708421
Brain_Substantia_nigra_GENE_C19orf48	0.222603908343041	-0.00710490453218688	4.00224362351267	7.10913406535362e-05	0.00131966798708421	1.37333233002414	Brain_Substantia_nigra	1	0.00131966798708421
Brain_Substantia_nigra_GENE_DDX28	0.354486596651054	-0.00940344787343222	4.00223343824158	7.10943172640017e-05	0.00131966798708421	1.3732941413205	Brain_Substantia_nigra	1	0.00131966798708421
Brain_Caudate_basal_ganglia_GENE_LINC00092	0.274266097100633	-0.0020342274820101	4.00212273139889	7.11266785843434e-05	0.001319814551375	1.3728790624724	Brain_Caudate_basal_ganglia	1	0.001319814551375
Brain_Frontal_Cortex_BA9_GENE_ENSG00000279815	0.110389314901876	9.60421362118025e-05	4.0021131347908	7.11294844790911e-05	0.001319814551375	1.37284308192698	Brain_Frontal_Cortex_BA9	1	0.001319814551375
Brain_Caudate_basal_ganglia_GENE_ACRBP	-0.06988402493664	0.0027515147078542	-4.00209543423485	7.11346601140178e-05	0.001319814551375	1.37277671747777	Brain_Caudate_basal_ganglia	1	0.001319814551375
Heart_Atrial_Appendage_GENE_ASS1	0.240571945591219	-0.0043701365214705	4.00203196751618	7.11532206918074e-05	0.00131995822660077	1.37253876486384	Heart_Atrial_Appendage	1	0.00131995822660077
Brain_Caudate_basal_ganglia_GENE_CLK3P2	0.233955983974888	-0.00765947061370158	4.00198968505482	7.11655885710133e-05	0.00131998699530987	1.37238023930776	Brain_Caudate_basal_ganglia	1	0.00131998699530987
Heart_Left_Ventricle_GENE_SLC27A3	0.234035574431964	-2.28253557580489e-05	4.00194577105565	7.11784358435654e-05	0.00132000277377365	1.37221559845596	Heart_Left_Ventricle	1	0.00132000277377365
Brain_Substantia_nigra_GENE_ENSG00000286311	0.0814245504578054	-0.000473154927153249	4.00191283237208	7.11880736732913e-05	0.00132000277377365	1.37209210699704	Brain_Substantia_nigra	1	0.00132000277377365
Brain_Substantia_nigra_GENE_PMM1	0.275047525514744	-0.00483946535706507	4.00182730619879	7.12131043357499e-05	0.00132014213737136	1.37177146259424	Brain_Substantia_nigra	1	0.00132014213737136
Heart_Left_Ventricle_GENE_KLHL38	-0.766970515175332	0.0154357306225613	-4.0017918598135	7.12234807587388e-05	0.00132014213737136	1.37163857317993	Heart_Left_Ventricle	1	0.00132014213737136
Brain_Cerebellar_Hemisphere_GENE_KRT8P3	-0.0956254291186099	0.00166824722160741	-4.00177627088393	7.12280446492035e-05	0.00132014213737136	1.3715801302316	Brain_Cerebellar_Hemisphere	1	0.00132014213737136
Heart_Left_Ventricle_GENE_MIF4GD.DT	0.152973529311126	-0.00173337752159936	4.00169347748428	7.12522882945016e-05	0.00132039092422194	1.37126974110079	Heart_Left_Ventricle	1	0.00132039092422194
Brain_Caudate_basal_ganglia_GENE_ENSG00000284664	0.205647914705794	-0.00216289969288147	4.00150534720097	7.13074058907492e-05	0.00132104122098174	1.37056447073346	Brain_Caudate_basal_ganglia	1	0.00132104122098174
Brain_Anterior_cingulate_cortex_BA24_GENE_KIAA1549L	-0.104184982555908	0.000936327368605979	-4.00149979993274	7.1309031719005e-05	0.00132104122098174	1.37054367538584	Brain_Anterior_cingulate_cortex_BA24	1	0.00132104122098174
Brain_Substantia_nigra_GENE_TULP3	0.126345191847176	0.0005832964751613	4.00138471640272	7.13427690555198e-05	0.00132146560751472	1.37011226159858	Brain_Substantia_nigra	1	0.00132146560751472
Heart_Left_Ventricle_GENE_BCAT2	-0.233020653940266	-0.00285633905947415	-4.00124015194315	7.1385170333237e-05	0.00132205032105391	1.36957034918819	Heart_Left_Ventricle	1	0.00132205032105391
Brain_Cerebellar_Hemisphere_GENE_ZNF334	0.275003947709093	-0.0106255841515538	4.00116566460096	7.14070270688333e-05	0.00132205599656897	1.36929113413443	Brain_Cerebellar_Hemisphere	1	0.00132205599656897
Heart_Left_Ventricle_GENE_ADCYAP1	0.202416590611226	-0.00764526176076885	4.00116526321803	7.14071448633597e-05	0.00132205599656897	1.36928962956784	Heart_Left_Ventricle	1	0.00132205599656897
Heart_Left_Ventricle_GENE_FAM210A	-0.147695365619356	0.00198343296205245	-4.00107649443277	7.14332005164341e-05	0.00132233777193863	1.3689568871002	Heart_Left_Ventricle	1	0.00132233777193863
Brain_Substantia_nigra_GENE_CREBRF	-0.155746380810701	0.00362452337116925	-4.00095588987645	7.14686151392225e-05	0.00132279268439391	1.36850482202411	Brain_Substantia_nigra	1	0.00132279268439391
Heart_Atrial_Appendage_GENE_FCGR2B	0.208860429055527	-0.00437765421442748	4.00082478053917	7.15071333031391e-05	0.00132330489273817	1.36801339619062	Heart_Atrial_Appendage	1	0.00132330489273817
Heart_Left_Ventricle_GENE_TOR1AIP2	-0.0828128749367171	0.000318082716049502	-4.00073811405525	7.15326055613706e-05	0.00132357555594283	1.36768856001151	Heart_Left_Ventricle	1	0.00132357555594283
Brain_Putamen_basal_ganglia_GENE_ENSG00000278607	-0.429568581365079	0.00681870891179482	-4.00066882490807	7.15529766144321e-05	0.00132375176323619	1.36742886090787	Brain_Putamen_basal_ganglia	1	0.00132375176323619
Brain_Cerebellar_Hemisphere_GENE_ENSG00000289152	-0.401868691863444	0.00788970067972111	-4.00055180452228	7.15873931754196e-05	0.00132418772387602	1.3669902724229	Brain_Cerebellar_Hemisphere	1	0.00132418772387602
Brain_Cerebellar_Hemisphere_GENE_FAM120A	-0.0832477004591074	0.00144400684799866	-4.00028965136735	7.16645513503455e-05	0.00132524206145713	1.36600777508553	Brain_Cerebellar_Hemisphere	1	0.00132524206145713
Brain_Hypothalamus_GENE_SNORA3B	0.612049651868538	-0.0165464675899271	4.00021055183262	7.16878477904734e-05	0.00132524206145713	1.36571133784885	Brain_Hypothalamus	1	0.00132524206145713
Brain_Substantia_nigra_GENE_TMEM52B	-0.202790537961766	0.00384149050192463	-4.0002058697545	7.16892269839289e-05	0.00132524206145713	1.36569379124007	Brain_Substantia_nigra	1	0.00132524206145713
Brain_Substantia_nigra_GENE_RCC1L	0.113355516656306	-0.000756636133910515	4.00018812317898	7.16944547972857e-05	0.00132524206145713	1.365627284149	Brain_Substantia_nigra	1	0.00132524206145713
Heart_Left_Ventricle_GENE_LINC02517	-0.371980965089944	0.00113569038078682	-4.000173737429	7.16986928388563e-05	0.00132524206145713	1.36557337229652	Heart_Left_Ventricle	1	0.00132524206145713
Brain_Putamen_basal_ganglia_GENE_ERICH6.AS1	0.0628501525591815	-0.000570975075026834	4.00009412472899	7.1722151034464e-05	0.00132538959692986	1.3652750200669	Brain_Putamen_basal_ganglia	1	0.00132538959692986
Brain_Anterior_cingulate_cortex_BA24_GENE_PRCP	0.267787025419454	-0.00131793044983016	4.00007292934212	7.17283975655162e-05	0.00132538959692986	1.36519559033022	Brain_Anterior_cingulate_cortex_BA24	1	0.00132538959692986
Heart_Left_Ventricle_GENE_ST20.AS1	-0.155151890508217	-0.000565237590045012	-4.00001094666584	7.17466675537187e-05	0.00132552647210374	1.36496331245672	Heart_Left_Ventricle	1	0.00132552647210374
Brain_Caudate_basal_ganglia_GENE_PCDHGB5	0.197249607352991	-0.00461302770863594	3.99991882643288	7.17738290301848e-05	0.00132582755205804	1.36461810143217	Brain_Caudate_basal_ganglia	1	0.00132582755205804
Brain_Substantia_nigra_GENE_PTCD3	0.0726559770986734	-0.000259465673646479	3.99948237163756	7.19026495143603e-05	0.00132799360917921	1.36298263422383	Brain_Substantia_nigra	1	0.00132799360917921
Brain_Anterior_cingulate_cortex_BA24_GENE_TGDS	0.0663218648957069	-0.000781350462371355	3.99944782907892	7.19128541765516e-05	0.00132799360917921	1.36285320481633	Brain_Anterior_cingulate_cortex_BA24	1	0.00132799360917921
Brain_Cerebellar_Hemisphere_GENE_CDH7	-0.118659063812343	0.0013596323094185	-3.99931873398788	7.1951003980736e-05	0.00132849706669107	1.36236950067033	Brain_Cerebellar_Hemisphere	1	0.00132849706669107
Heart_Left_Ventricle_GENE_RUSF1	0.0973082636888574	-0.00376182526014238	3.99923556724451	7.19755913388368e-05	0.00132874999393277	1.36205789244685	Heart_Left_Ventricle	1	0.00132874999393277
Brain_Frontal_Cortex_BA9_GENE_ENSG00000260855	0.269743670473612	-0.0124841716993188	3.99827114972297	7.22612936569075e-05	0.00133382258998111	1.35844486992775	Brain_Frontal_Cortex_BA9	1	0.00133382258998111
Heart_Left_Ventricle_GENE_THEMIS2	-0.122051015233104	0.00188818411185729	-3.99821454876737	7.22780946858161e-05	0.00133393093441028	1.35823284981813	Heart_Left_Ventricle	1	0.00133393093441028
Brain_Cerebellar_Hemisphere_GENE_ERLEC1	0.118724308633822	-0.00197700407783498	3.99810603778641	7.23103146806445e-05	0.00133432376831237	1.35782638915182	Brain_Cerebellar_Hemisphere	1	0.00133432376831237
Brain_Anterior_cingulate_cortex_BA24_GENE_MED23	-0.0891966330289093	0.000533057447458919	-3.99804484578662	7.23284903310376e-05	0.00133445736590805	1.35759718061413	Brain_Anterior_cingulate_cortex_BA24	1	0.00133445736590805
Brain_Hypothalamus_GENE_MIRLET7IHG	0.210365806586949	-0.00677497412008805	3.99799190461499	7.23442187618944e-05	0.00133447012151872	1.35739888009695	Brain_Hypothalamus	1	0.00133447012151872
Heart_Atrial_Appendage_GENE_PLIN3	0.120869544762247	-0.00355501893546863	3.99793138573728	7.2362202446599e-05	0.00133447012151872	1.35717219897508	Heart_Atrial_Appendage	1	0.00133447012151872
Heart_Atrial_Appendage_GENE_GNRH2	-0.169504903410678	0.00292878782892853	-3.99792115903563	7.23652418142388e-05	0.00133447012151872	1.35713389388835	Heart_Atrial_Appendage	1	0.00133447012151872
Heart_Left_Ventricle_GENE_MTND6P21	-0.0498517872217427	0.00122806596274712	-3.99789530964287	7.23729247730924e-05	0.00133447012151872	1.35703707293342	Heart_Left_Ventricle	1	0.00133447012151872
Heart_Atrial_Appendage_GENE_ENSG00000286207	-0.120899933422614	0.00203234339904387	-3.99772469524252	7.24236542071974e-05	0.00133505320581435	1.35639803794386	Heart_Atrial_Appendage	1	0.00133505320581435
Heart_Left_Ventricle_GENE_MTMR11	0.198901652387138	0.00132965255098875	3.99771536779469	7.24264285450142e-05	0.00133505320581435	1.35636310279759	Heart_Left_Ventricle	1	0.00133505320581435
Brain_Frontal_Cortex_BA9_GENE_CLYBL.AS1	0.0804319475071878	-0.000778770768273374	3.99766791741174	7.24405436546238e-05	0.00133511171440665	1.35618538269673	Brain_Frontal_Cortex_BA9	1	0.00133511171440665
Heart_Atrial_Appendage_GENE_ARF3	0.145950739414223	-0.000546323785736629	3.99759419215358	7.24624799516813e-05	0.00133531433155297	1.35590925693669	Heart_Atrial_Appendage	1	0.00133531433155297
Brain_Hippocampus_GENE_ENSG00000286009	0.245283271144847	-0.0078508381144546	3.99748118524298	7.24961163854211e-05	0.00133573246116264	1.35548601756596	Brain_Hippocampus	1	0.00133573246116264
Brain_Cerebellar_Hemisphere_GENE_TAB1	0.210535446486326	-0.00275758457132515	3.99738168327908	7.25257453389263e-05	0.00133607663831801	1.35511336696603	Brain_Cerebellar_Hemisphere	1	0.00133607663831801
Brain_Substantia_nigra_GENE_ENSG00000287336	0.0995327553522592	-0.00093361733039268	3.99727496610819	7.255753554616e-05	0.0013364605203965	1.35471370399537	Brain_Substantia_nigra	1	0.0013364605203965
Brain_Caudate_basal_ganglia_GENE_ENSG00000271631	0.350459996021211	-0.00147881278265255	3.99708187724921	7.26150887905427e-05	0.00133677380713315	1.35399059882545	Brain_Caudate_basal_ganglia	1	0.00133677380713315
Heart_Left_Ventricle_GENE_SLC38A5	0.350664554659448	-0.00753427206084108	3.99706680857143	7.26195820733644e-05	0.00133677380713315	1.35393416899659	Heart_Left_Ventricle	1	0.00133677380713315
Brain_Amygdala_GENE_SASH1	0.129572155132821	0.000704200600460633	3.99706232325543	7.26209195869113e-05	0.00133677380713315	1.35391737223213	Brain_Amygdala	1	0.00133677380713315
Heart_Left_Ventricle_GENE_ENSG00000272518	-0.109860596003475	0.000330624570336188	-3.99705960390493	7.26217305039456e-05	0.00133677380713315	1.35390718872436	Heart_Left_Ventricle	1	0.00133677380713315
Brain_Anterior_cingulate_cortex_BA24_GENE_ENSG00000287449	0.088049958061303	-0.00164959802956419	3.99701963185439	7.26336512590251e-05	0.00133677380713315	1.35375750090662	Brain_Anterior_cingulate_cortex_BA24	1	0.00133677380713315
Heart_Left_Ventricle_GENE_COQ10A	-0.62719008884492	0.00670148041433847	-3.99699743412454	7.26402720285504e-05	0.00133677380713315	1.35367437518936	Heart_Left_Ventricle	1	0.00133677380713315
Heart_Atrial_Appendage_GENE_SH2D3C	-0.177904479171348	0.00474006489788766	-3.9968830133831	7.26744086230727e-05	0.00133720035214962	1.35324590106252	Heart_Atrial_Appendage	1	0.00133720035214962
Brain_Cerebellar_Hemisphere_GENE_PRORSD1P	0.277134138575641	-0.0099629724491538	3.99683691336087	7.26881665279271e-05	0.00133725185965172	1.35307327245955	Brain_Cerebellar_Hemisphere	1	0.00133725185965172
Brain_Substantia_nigra_GENE_ENSG00000227393	-0.115483335976796	0.00241513206536503	-3.99672759469407	7.27208010241576e-05	0.00133765057391859	1.35266391945239	Brain_Substantia_nigra	1	0.00133765057391859
Brain_Anterior_cingulate_cortex_BA24_GENE_NUP93	-0.0579865263488968	-8.92025667610472e-05	-3.99666848087945	7.27384538398913e-05	0.00133777363152589	1.35244256716497	Brain_Anterior_cingulate_cortex_BA24	1	0.00133777363152589
Brain_Amygdala_GENE_RPL35A	0.0946204389627825	-0.000199751560515277	3.99660477318524	7.27574830490526e-05	0.00133792196225283	1.35220401650466	Brain_Amygdala	1	0.00133792196225283
Brain_Nucleus_accumbens_basal_ganglia_GENE_LINC01034	-0.17062371819257	0.00363522757748519	-3.99641744999698	7.28134630179729e-05	0.00133874962560753	1.35150261383409	Brain_Nucleus_accumbens_basal_ganglia	1	0.00133874962560753
Heart_Atrial_Appendage_GENE_GNPTAB	0.0555881544431943	-0.000937366319244416	3.9963569356361	7.28315559561762e-05	0.00133888055291056	1.35127603380604	Heart_Atrial_Appendage	1	0.00133888055291056
Brain_Cerebellar_Hemisphere_GENE_UBXN1	0.034397945005949	-0.000915447970879989	3.99621917727637	7.28727596593491e-05	0.00133943622770162	1.35076024610878	Brain_Cerebellar_Hemisphere	1	0.00133943622770162
Heart_Left_Ventricle_GENE_ENSG00000273576	-0.125256963863037	0.00243860694334712	-3.9961503018891	7.28933686648765e-05	0.00133961325172252	1.35050237274728	Heart_Left_Ventricle	1	0.00133961325172252
Heart_Left_Ventricle_GENE_UBP1	0.0998741192834057	0.000709994388844839	3.99605678344464	7.29213602537163e-05	0.00133992587698246	1.35015224108917	Heart_Left_Ventricle	1	0.00133992587698246
Brain_Caudate_basal_ganglia_GENE_NOP14.AS1	0.135644520049218	-0.00302899983532531	3.99587486475926	7.2975840673921e-05	0.00134056044523905	1.34947116238585	Brain_Caudate_basal_ganglia	1	0.00134056044523905
Brain_Substantia_nigra_GENE_COMT	0.144822318159222	-0.000653624338040909	3.99586025250238	7.29802183797472e-05	0.00134056044523905	1.3494164573611	Brain_Substantia_nigra	1	0.00134056044523905
Heart_Left_Ventricle_GENE_ENSG00000268362	-0.0691506155431769	0.0008437486024348	-3.99579702889958	7.29991624945853e-05	0.00134056044523905	1.34917976449321	Heart_Left_Ventricle	1	0.00134056044523905
Brain_Caudate_basal_ganglia_GENE_ENSG00000289268	-0.285282251872926	0.00413005619815028	-3.99576312554911	7.30093231050827e-05	0.00134056044523905	1.34905284054516	Brain_Caudate_basal_ganglia	1	0.00134056044523905
Brain_Anterior_cingulate_cortex_BA24_GENE_ACAA2	0.143103509378454	-0.00107570717996586	3.99575812088978	7.30108230820692e-05	0.00134056044523905	1.34903410469169	Brain_Anterior_cingulate_cortex_BA24	1	0.00134056044523905
Brain_Cerebellar_Hemisphere_GENE_LIG3	0.146437683900919	-0.00382317119648469	3.99570051034993	7.30280919931256e-05	0.00134067579505599	1.34881843074002	Brain_Cerebellar_Hemisphere	1	0.00134067579505599
Brain_Nucleus_accumbens_basal_ganglia_GENE_ENSG00000250292	0.10770205907004	-0.0024143903153129	3.99550498886991	7.30867289569341e-05	0.00134155044542069	1.34808648775317	Brain_Nucleus_accumbens_basal_ganglia	1	0.00134155044542069
Brain_Cerebellar_Hemisphere_GENE_JMJD4	0.183173605940036	-0.0020202829716771	3.99535488712825	7.31317748170451e-05	0.00134217539740929	1.34752459840962	Brain_Cerebellar_Hemisphere	1	0.00134217539740929
Brain_Anterior_cingulate_cortex_BA24_GENE_ING5	-0.147809327902912	0.00435298649215504	-3.99527898907416	7.31545620095962e-05	0.0013423917132191	1.3472404899784	Brain_Anterior_cingulate_cortex_BA24	1	0.0013423917132191
Brain_Cerebellar_Hemisphere_GENE_PCYT2	0.0847560288191328	-0.00194341719935429	3.99522169976102	7.31717666806518e-05	0.00134250553969427	1.34702604283287	Brain_Cerebellar_Hemisphere	1	0.00134250553969427
Brain_Frontal_Cortex_BA9_GENE_CIRBP	0.218276989254901	-0.00872583375855596	3.99496000491282	7.32504056051851e-05	0.00134374631617401	1.34604649538547	Brain_Frontal_Cortex_BA9	1	0.00134374631617401
Heart_Left_Ventricle_GENE_ENSG00000240898	-0.237900745249578	0.00455444393513389	-3.99488964102349	7.32715635203137e-05	0.00134393241443812	1.34578312731625	Heart_Left_Ventricle	1	0.00134393241443812
Brain_Cerebellar_Hemisphere_GENE_INTS14	0.128910097445578	-0.00194704763172925	3.99479312656609	7.33005941496434e-05	0.00134426283482006	1.34542188626102	Brain_Cerebellar_Hemisphere	1	0.00134426283482006
Heart_Left_Ventricle_GENE_DUSP18	0.0834849014367837	0.000920386974074851	3.99472660174922	7.3320610530626e-05	0.00134442786804376	1.34517289731958	Heart_Left_Ventricle	1	0.00134442786804376
Heart_Left_Ventricle_GENE_SAMD4A	-0.0892221982792595	0.000895161161357214	-3.99444230906546	7.34062086184546e-05	0.00134579519610769	1.3441088913364	Heart_Left_Ventricle	1	0.00134579519610769
Heart_Left_Ventricle_GENE_ENSG00000224152	-0.200159808688659	0.000231322548910879	-3.99412643444871	7.35014268932322e-05	0.00134733845890451	1.34292676921136	Heart_Left_Ventricle	1	0.00134733845890451
Brain_Substantia_nigra_GENE_ENSG00000267127	0.203772662883631	-0.00401626973123427	3.99406615772543	7.35196102079117e-05	0.00134746935933479	1.34270120096269	Brain_Substantia_nigra	1	0.00134746935933479
Brain_Nucleus_accumbens_basal_ganglia_GENE_DUSP15	0.176253519062972	-0.002078012331055	3.99391927996248	7.35639357975358e-05	0.00134807928480278	1.34215156674744	Brain_Nucleus_accumbens_basal_ganglia	1	0.00134807928480278
Heart_Left_Ventricle_GENE_ENSG00000286158	-0.319473873167334	0.0100099308765941	-3.99377086723593	7.3608750357113e-05	0.00134843482466526	1.3415962078761	Heart_Left_Ventricle	1	0.00134843482466526
Brain_Substantia_nigra_GENE_TECR	0.118343781740482	-0.0013802618515469	3.99374982046279	7.36151077154359e-05	0.00134843482466526	1.3415174526468	Brain_Substantia_nigra	1	0.00134843482466526
Brain_Anterior_cingulate_cortex_BA24_GENE_CLIP2	-0.220057144560992	0.00637913990535851	-3.99374525098269	7.3616488034877e-05	0.00134843482466526	1.34150035409387	Brain_Anterior_cingulate_cortex_BA24	1	0.00134843482466526
Brain_Hippocampus_GENE_MLEC	0.0561947090728843	-0.000875352777339222	3.99361749858021	7.36550886033224e-05	0.00134891964740817	1.34102232441811	Brain_Hippocampus	1	0.00134891964740817
Brain_Anterior_cingulate_cortex_BA24_GENE_FAM234B	-0.0866965073892246	0.000546842694118114	-3.99358449161534	7.3665064823877e-05	0.00134891964740817	1.34089881981927	Brain_Anterior_cingulate_cortex_BA24	1	0.00134891964740817
Brain_Caudate_basal_ganglia_GENE_ENSG00000288927	0.094903085021509	-0.00161063274170566	3.9934435177386	7.37076880283759e-05	0.0013494976376184	1.34037133828636	Brain_Caudate_basal_ganglia	1	0.0013494976376184
Brain_Caudate_basal_ganglia_GENE_ZNHIT2	-0.17611609831933	0.00504658766777724	-3.99329777890928	7.37517764928359e-05	0.00135010227750792	1.33982604620587	Brain_Caudate_basal_ganglia	1	0.00135010227750792
Brain_Frontal_Cortex_BA9_GENE_TADA1	-0.176416927595188	0.00140513804643247	-3.99316328655263	7.37924848950207e-05	0.00135064486977195	1.33932285024543	Brain_Frontal_Cortex_BA9	1	0.00135064486977195
Brain_Cerebellar_Hemisphere_GENE_ZDHHC12	0.123739424826077	-0.00220699358649488	3.99307210458103	7.38200961462425e-05	0.0013507806556897	1.33898170686614	Brain_Cerebellar_Hemisphere	1	0.0013507806556897
Heart_Atrial_Appendage_GENE_CDCA4	0.124476576408048	-0.0015970897957588	3.99306567851728	7.38220424230062e-05	0.0013507806556897	1.33895766501006	Heart_Atrial_Appendage	1	0.0013507806556897
Brain_Frontal_Cortex_BA9_GENE_HARS2	0.148368841619421	-0.00413038138032852	3.99294418745679	7.38588478584947e-05	0.0013510693065095	1.33850313692305	Brain_Frontal_Cortex_BA9	1	0.0013510693065095
Heart_Left_Ventricle_GENE_CPXM1	0.305218817650564	-0.00896697490357426	3.99294051336546	7.38599611869808e-05	0.0013510693065095	1.33848939144234	Heart_Left_Ventricle	1	0.0013510693065095
Brain_Caudate_basal_ganglia_GENE_ENSG00000272906	-0.25879054698327	0.00703922671889507	-3.99289834362311	7.38727406630691e-05	0.00135110053921358	1.33833162719902	Brain_Caudate_basal_ganglia	1	0.00135110053921358
Heart_Left_Ventricle_GENE_ENSG00000263370	-0.0989833758330627	0.00237360964326966	-3.99275117114212	7.39173574889507e-05	0.0013517139666809	1.33778104200155	Heart_Left_Ventricle	1	0.0013517139666809
Brain_Putamen_basal_ganglia_GENE_NFE2L1.DT	0.121926900162223	-0.00142069985955043	3.9925995034158	7.39633638287103e-05	0.00135235261631553	1.33721365972141	Brain_Putamen_basal_ganglia	1	0.00135235261631553
Brain_Amygdala_GENE_NUAK1	-0.218292742679512	0.00218002368026757	-3.99242982848326	7.40148645887445e-05	0.00135296603190448	1.33657893736646	Brain_Amygdala	1	0.00135296603190448
Brain_Anterior_cingulate_cortex_BA24_GENE_MOV10	0.179589130631916	-0.00375141335305923	3.99241592007572	7.40190876601626e-05	0.00135296603190448	1.33652690972969	Brain_Anterior_cingulate_cortex_BA24	1	0.00135296603190448
Heart_Atrial_Appendage_GENE_RNF19B	0.220527381910652	-0.00827979747863829	3.99233209980578	7.40445432183611e-05	0.00135322862361093	1.33621336411264	Heart_Atrial_Appendage	1	0.00135322862361093
Brain_Hypothalamus_GENE_ZNF443	0.110422415399287	-0.00145755370806737	3.99214291707399	7.41020270442827e-05	0.00135407639355492	1.33550571304388	Brain_Hypothalamus	1	0.00135407639355492
Heart_Left_Ventricle_GENE_PNMA8B	0.102146199312406	-0.000865614787950442	3.99201267083345	7.41416274071832e-05	0.00135459717161907	1.33501853637174	Heart_Left_Ventricle	1	0.00135459717161907
Heart_Atrial_Appendage_GENE_BLM	-0.110184460311661	0.00198868235703034	-3.99189119296649	7.41785798993948e-05	0.00135506942334781	1.33456417067971	Heart_Atrial_Appendage	1	0.00135506942334781
Brain_Hippocampus_GENE_ENSG00000285973	0.11363773990051	-0.000898363248470358	3.99162170512099	7.42606180711674e-05	0.00135636502050418	1.33355624734904	Brain_Hippocampus	1	0.00135636502050418
Brain_Cerebellar_Hemisphere_GENE_CLK3	-0.111203424437317	0.00334851944421759	-3.99141874670494	7.43224599739516e-05	0.00135712657540868	1.33279719602782	Brain_Cerebellar_Hemisphere	1	0.00135712657540868
Brain_Frontal_Cortex_BA9_GENE_ENSG00000284740	0.152613560259891	-0.000440081071660154	3.99141187101403	7.43245558679666e-05	0.00135712657540868	1.33277148202692	Brain_Frontal_Cortex_BA9	1	0.00135712657540868
Brain_Hippocampus_GENE_FGF20	-0.0573968303199982	0.00112823277992207	-3.9912389949285	7.4377271533865e-05	0.00135788595013981	1.33212496643074	Brain_Hippocampus	1	0.00135788595013981
Heart_Left_Ventricle_GENE_CASP7	0.131436675570276	-0.000787061293966832	3.99110726518962	7.44174641087787e-05	0.00135841650116171	1.33163234615096	Heart_Left_Ventricle	1	0.00135841650116171
Brain_Substantia_nigra_GENE_LINC02908	0.29299357333059	-0.00336478760797448	3.99102760217425	7.44417803948007e-05	0.00135865713102255	1.33133444351288	Brain_Substantia_nigra	1	0.00135865713102255
Brain_Substantia_nigra_GENE_RBM48	-0.414054421147767	0.00726819744044923	-3.99092425702701	7.44733366256948e-05	0.00135902980735162	1.33094798906947	Brain_Substantia_nigra	1	0.00135902980735162
Heart_Left_Ventricle_GENE_MACROD1	-0.220982879008085	-0.00219536870198942	-3.99071544154897	7.45371367191972e-05	0.00135999068773478	1.33016716195853	Heart_Left_Ventricle	1	0.00135999068773478
Brain_Substantia_nigra_GENE_RDH16	-0.164783759668422	0.00535477264688964	-3.99057336282932	7.45805761308798e-05	0.00136057983915368	1.32963590672182	Brain_Substantia_nigra	1	0.00136057983915368
Heart_Left_Ventricle_GENE_NUP160	0.0419174531794137	0.000628235351523987	3.99044179953382	7.46208219419305e-05	0.00136095148392609	1.32914398625901	Heart_Left_Ventricle	1	0.00136095148392609
Brain_Cerebellar_Hemisphere_GENE_TPBGL	0.365689353338748	-0.012763561826707	3.99041056907878	7.46303785042139e-05	0.00136095148392609	1.32902721657582	Brain_Cerebellar_Hemisphere	1	0.00136095148392609
Brain_Nucleus_accumbens_basal_ganglia_GENE_CDC20P1	-0.353153494452237	0.00612314256441695	-3.99039740758394	7.46344062873551e-05	0.00136095148392609	1.32897800642124	Brain_Nucleus_accumbens_basal_ganglia	1	0.00136095148392609
Heart_Atrial_Appendage_GENE_MCPH1.DT	0.143865498739099	-0.00248001293147155	3.9902829226958	7.46694505396559e-05	0.0013613870776114	1.32854995974996	Heart_Atrial_Appendage	1	0.0013613870776114
Heart_Left_Ventricle_GENE_ENSG00000197320	-0.0935874996518588	0.00245436176062846	-3.98991007025985	7.47836902477351e-05	0.00136326623148351	1.32715598492426	Heart_Left_Ventricle	1	0.00136326623148351
Brain_Substantia_nigra_GENE_MAPRE2	-0.114770366130261	0.0012264585974804	-3.98986849991256	7.47964374117576e-05	0.00136329494615115	1.32700057443567	Brain_Substantia_nigra	1	0.00136329494615115
Heart_Atrial_Appendage_GENE_GZMA	0.257049764896906	-0.000459391956869044	3.98981733085944	7.48121307592182e-05	0.00136335624857301	1.32680928134096	Heart_Atrial_Appendage	1	0.00136335624857301
Heart_Left_Ventricle_GENE_YTHDF3.DT	-0.251707021220613	-0.0018560065089007	-3.98978468186192	7.48221457099471e-05	0.00136335624857301	1.32668722581105	Heart_Left_Ventricle	1	0.00136335624857301
Brain_Caudate_basal_ganglia_GENE_TOP1P1	-0.226202736149651	0.00394792024862289	-3.98957246500436	7.48872733828766e-05	0.00136408155419346	1.32589389390827	Brain_Caudate_basal_ganglia	1	0.00136408155419346
Brain_Amygdala_GENE_ODR4	0.0740286211199036	-0.000796970732827109	3.9895560819715	7.48923034402606e-05	0.00136408155419346	1.32583265074609	Brain_Amygdala	1	0.00136408155419346
Heart_Left_Ventricle_GENE_PITRM1	-0.126265078388833	0.00109429087595109	-3.98954571555989	7.4895486389158e-05	0.00136408155419346	1.32579389907993	Heart_Left_Ventricle	1	0.00136408155419346
Brain_Frontal_Cortex_BA9_GENE_TRAPPC6A	0.18108390826384	-0.00169479429974213	3.98938730221645	7.49441422825858e-05	0.00136476403439179	1.32520173095513	Brain_Frontal_Cortex_BA9	1	0.00136476403439179
Brain_Cerebellar_Hemisphere_GENE_ZSWIM9	-0.179376155931074	0.0050901954685358	-3.98927231673423	7.49794782894487e-05	0.00136520378643761	1.32477191528892	Brain_Cerebellar_Hemisphere	1	0.00136520378643761
Brain_Anterior_cingulate_cortex_BA24_GENE_NETO2	-0.101174401678046	0.00179244655533073	-3.98883776962391	7.51131609867826e-05	0.00136743380708565	1.32314768396459	Brain_Anterior_cingulate_cortex_BA24	1	0.00136743380708565
Heart_Atrial_Appendage_GENE_KCNA4	0.0828334253812035	-0.000465165008032622	3.98852122100758	7.5210685241019e-05	0.00136900499680654	1.32196460735405	Heart_Atrial_Appendage	1	0.00136900499680654
Brain_Amygdala_GENE_GPD1L	-0.143524720013102	0.00136170085514661	-3.98845764143865	7.52302877007747e-05	0.00136915092083611	1.32172699418417	Brain_Amygdala	1	0.00136915092083611
Brain_Caudate_basal_ganglia_GENE_RHOB	-0.297448706592796	0.00119550485460133	-3.98838242799504	7.52534832997649e-05	0.00136915092083611	1.32144590685145	Brain_Caudate_basal_ganglia	1	0.00136915092083611
Brain_Substantia_nigra_GENE_GSPT1	0.0479169884089656	-0.000370766741442493	3.98837936201558	7.52544289824062e-05	0.00136915092083611	1.32143444879333	Brain_Substantia_nigra	1	0.00136915092083611
Heart_Atrial_Appendage_GENE_C1D	0.0937981874526111	-0.00287040006832328	3.98834968927606	7.52635819399532e-05	0.00136915092083611	1.32132355742456	Heart_Atrial_Appendage	1	0.00136915092083611
Brain_Anterior_cingulate_cortex_BA24_GENE_INTS14	0.126097726655336	-0.00333654860245638	3.98824105450423	7.52971008105471e-05	0.00136949972585899	1.3209175800282	Brain_Anterior_cingulate_cortex_BA24	1	0.00136949972585899
Brain_Hypothalamus_GENE_FAM241A	0.129594862479286	-0.00229489216467784	3.9882148061761	7.53052017611845e-05	0.00136949972585899	1.32081948935463	Brain_Hypothalamus	1	0.00136949972585899
Brain_Nucleus_accumbens_basal_ganglia_GENE_ENSG00000248648	0.310107802361303	-0.00262792650925612	3.98804704113024	7.53569981571741e-05	0.00137023748638409	1.32019256147095	Brain_Nucleus_accumbens_basal_ganglia	1	0.00137023748638409
Brain_Amygdala_GENE_RHOBTB3	0.108196918937465	1.33176512314489e-05	3.98797105953391	7.53804681062959e-05	0.00137024566018664	1.31990863100085	Brain_Amygdala	1	0.00137024566018664
Brain_Cerebellar_Hemisphere_GENE_SYNRG	-0.128062462498303	0.0030588114035896	-3.98793923818851	7.53902994580525e-05	0.00137024566018664	1.31978972149115	Brain_Cerebellar_Hemisphere	1	0.00137024566018664
Brain_Cerebellar_Hemisphere_GENE_DHTKD1	0.051319256153334	-0.00154620114633077	3.98793653552596	7.53911345141532e-05	0.00137024566018664	1.31977962226477	Brain_Cerebellar_Hemisphere	1	0.00137024566018664
Brain_Amygdala_GENE_MED17	0.057901345944532	-0.000964697528750841	3.98785210842221	7.54172248242094e-05	0.00137034343442284	1.3194641409124	Brain_Amygdala	1	0.00137034343442284
Heart_Left_Ventricle_GENE_ENSG00000272622	-0.0725296545588859	-0.000197622198140322	-3.98780275646499	7.54324799083785e-05	0.00137034343442284	1.3192797288552	Heart_Left_Ventricle	1	0.00137034343442284
Brain_Amygdala_GENE_HMSD	-0.177514074661282	0.00388625346475607	-3.98777451757201	7.54412100916934e-05	0.00137034343442284	1.31917421035395	Brain_Amygdala	1	0.00137034343442284
Brain_Hypothalamus_GENE_HEXA.AS1	0.0967780050748639	-0.00230266484834366	3.98777379641945	7.5441433051862e-05	0.00137034343442284	1.31917151567762	Brain_Hypothalamus	1	0.00137034343442284
Brain_Amygdala_GENE_ARHGAP19	0.0492179789206329	4.46060016837604e-05	3.98767357491356	7.54724248109839e-05	0.00137070234481839	1.3187970300124	Brain_Amygdala	1	0.00137070234481839
Heart_Left_Ventricle_GENE_RPL17	0.147111335637539	-0.00347552236216304	3.98757071636996	7.55042445798928e-05	0.00137093881122682	1.31841270007612	Heart_Left_Ventricle	1	0.00137093881122682
Heart_Left_Ventricle_GENE_PODNL1	-0.125165921187375	0.00290661108026498	-3.98755885693386	7.55079141693339e-05	0.00137093881122682	1.31836838801104	Heart_Left_Ventricle	1	0.00137093881122682
Heart_Atrial_Appendage_GENE_KARS1	0.175810514537432	-0.00475759136421717	3.98747713244604	7.553320625272e-05	0.00137119400366065	1.31806303278937	Heart_Atrial_Appendage	1	0.00137119400366065
Brain_Anterior_cingulate_cortex_BA24_GENE_OCIAD2	-0.0976775716898843	0.00240324291070699	-3.98732567865318	7.55800993897678e-05	0.0013718411971344	1.31749715673122	Brain_Anterior_cingulate_cortex_BA24	1	0.0013718411971344
Heart_Atrial_Appendage_GENE_TBX5	0.317440365358319	-0.0036642232590521	3.98723984292145	7.56066881101924e-05	0.00137201260285188	1.31717645811191	Heart_Atrial_Appendage	1	0.00137201260285188
Brain_Hypothalamus_GENE_AHSA1	-0.17998745298544	0.00304159051585588	-3.98722260240707	7.56120296503992e-05	0.00137201260285188	1.31711204505655	Brain_Hypothalamus	1	0.00137201260285188
Brain_Amygdala_GENE_RNF126	-0.116741427979881	0.00117770680030339	-3.9871594663809	7.56315938162877e-05	0.00137216356381415	1.31687616197334	Brain_Amygdala	1	0.00137216356381415
Heart_Left_Ventricle_GENE_CBL	0.108742521436308	0.00107878683167022	3.98707095079087	7.56590305116501e-05	0.00137245728783643	1.31654546400229	Heart_Left_Ventricle	1	0.00137245728783643
Brain_Anterior_cingulate_cortex_BA24_GENE_ENSG00000214708	0.578874498010901	-0.0103836016449099	3.98693078528656	7.57024961536227e-05	0.00137304164694326	1.31602181394253	Brain_Anterior_cingulate_cortex_BA24	1	0.00137304164694326
Brain_Putamen_basal_ganglia_GENE_HMGN2	0.254367133175858	-0.00637200811870588	3.98669434636246	7.57758700591302e-05	0.00137416820799161	1.31513853141473	Brain_Putamen_basal_ganglia	1	0.00137416820799161
Brain_Substantia_nigra_GENE_HCG4B	0.264171589778477	-0.00371995158334242	3.98648735340976	7.58401613687234e-05	0.00137503038777144	1.31436529296373	Brain_Substantia_nigra	1	0.00137503038777144
Brain_Frontal_Cortex_BA9_GENE_CNR1	-0.610513511940175	0.00229446064067644	-3.98646872566514	7.58459496188544e-05	0.00137503038777144	1.31429570941643	Brain_Frontal_Cortex_BA9	1	0.00137503038777144
Heart_Atrial_Appendage_GENE_UNC13B	-0.0891089728129568	0.00122458845572474	-3.98620117289387	7.59291332503388e-05	0.0013762441262923	1.31329630551877	Heart_Atrial_Appendage	1	0.0013762441262923
Brain_Amygdala_GENE_ARPC1A	-0.11963489363918	-0.000322484649143485	-3.98617877699574	7.5936100180331e-05	0.0013762441262923	1.3132126518158	Brain_Amygdala	1	0.0013762441262923
Brain_Frontal_Cortex_BA9_GENE_PDS5B	-0.175866993997436	0.00256352042003074	-3.98614460016701	7.5946733097751e-05	0.0013762441262923	1.31308499454925	Brain_Frontal_Cortex_BA9	1	0.0013762441262923
Brain_Amygdala_GENE_DVL3	0.0858423560090568	-0.000547783074164892	3.98608239974115	7.59660881935598e-05	0.00137639046920322	1.3128526662116	Brain_Amygdala	1	0.00137639046920322
Brain_Cerebellar_Hemisphere_GENE_RPL7AP11	-0.369673360935874	0.00813789931878211	-3.98596084216013	7.6003927137219e-05	0.00137687161827502	1.31239863947014	Brain_Cerebellar_Hemisphere	1	0.00137687161827502
Brain_Substantia_nigra_GENE_ERBB2	0.478186357597321	-0.00501745527624028	3.98569472082106	7.60868288747837e-05	0.00137771446119063	1.31140470177575	Brain_Substantia_nigra	1	0.00137771446119063
Heart_Left_Ventricle_GENE_GOLGA4.AS1	-0.324229573068664	-0.00314335847026919	-3.9856915764884	7.60878089050483e-05	0.00137771446119063	1.31139295836884	Heart_Left_Ventricle	1	0.00137771446119063
Heart_Atrial_Appendage_GENE_MOV10	-0.127005716278369	-0.000233035021073824	-3.9856837863891	7.60902369863068e-05	0.00137771446119063	1.31136386405935	Heart_Atrial_Appendage	1	0.00137771446119063
Brain_Amygdala_GENE_TDH.AS1	0.291841809760566	-0.00109270666932555	3.98562269070776	7.61092823307094e-05	0.00137771446119063	1.31113568697143	Brain_Amygdala	1	0.00137771446119063
Brain_Frontal_Cortex_BA9_GENE_HTR5A.AS1	-0.583231547795875	0.00658256465089801	-3.98560820917429	7.61137973187706e-05	0.00137771446119063	1.31108160254986	Brain_Frontal_Cortex_BA9	1	0.00137771446119063
Heart_Atrial_Appendage_GENE_TAF13	0.195101825887976	-0.00241691131720007	3.98558463369872	7.61211481188329e-05	0.00137771446119063	1.31099355522955	Heart_Atrial_Appendage	1	0.00137771446119063
Brain_Caudate_basal_ganglia_GENE_PGAP3	0.0796377814161636	0.000215769732713941	3.98555790310652	7.61294834940213e-05	0.00137771446119063	1.31089372509062	Brain_Caudate_basal_ganglia	1	0.00137771446119063
Brain_Substantia_nigra_GENE_ENSG00000274560	0.789070184720756	-0.017195823954698	3.98549818973377	7.61481069842083e-05	0.00137784715288686	1.31067071718738	Brain_Substantia_nigra	1	0.00137784715288686
Brain_Cerebellar_Hemisphere_GENE_PLIN5	0.236321416851993	-0.00199992569753404	3.98520458348547	7.62397401600887e-05	0.00137930066897781	1.30957424962865	Brain_Cerebellar_Hemisphere	1	0.00137930066897781
Brain_Cerebellar_Hemisphere_GENE_MSI1	0.125989518050594	-0.00127534255952249	3.98511634813823	7.6267298434101e-05	0.00137959470698436	1.30924475111042	Brain_Cerebellar_Hemisphere	1	0.00137959470698436
Heart_Left_Ventricle_GENE_UBE2Z	0.134732028897878	0.000332919642292546	3.98503638148517	7.6292282330276e-05	0.00137980586287436	1.30894613643982	Heart_Left_Ventricle	1	0.00137980586287436
Brain_Cerebellar_Hemisphere_GENE_XPO5	0.0555055411827646	-0.00137042590479648	3.98499340929907	7.63057112895679e-05	0.00137980586287436	1.30878567032067	Brain_Cerebellar_Hemisphere	1	0.00137980586287436
Brain_Frontal_Cortex_BA9_GENE_HNRNPA1L2	0.129470065878534	-0.00514573357556257	3.9849514871003	7.63188142836693e-05	0.00137980586287436	1.30862912662203	Brain_Frontal_Cortex_BA9	1	0.00137980586287436
Brain_Caudate_basal_ganglia_GENE_PBXIP1	0.313491448068924	-0.000445951663300035	3.98493425528352	7.63242007932765e-05	0.00137980586287436	1.30856478091685	Brain_Caudate_basal_ganglia	1	0.00137980586287436
Brain_Nucleus_accumbens_basal_ganglia_GENE_ENSG00000269976	-0.408703412853266	0.0144628699160132	-3.984780433226	7.63723001449541e-05	0.00138039845839496	1.30799040222483	Brain_Nucleus_accumbens_basal_ganglia	1	0.00138039845839496
Brain_Anterior_cingulate_cortex_BA24_GENE_KLHL29	-0.0336306770225643	0.000678056534624	-3.984757081537	7.63796046078174e-05	0.00138039845839496	1.30790320776444	Brain_Anterior_cingulate_cortex_BA24	1	0.00138039845839496
Brain_Substantia_nigra_GENE_ENSG00000233223	-0.170187527166847	0.00579105945014693	-3.98468878676431	7.64009711736061e-05	0.00138058014369507	1.30764820003225	Brain_Substantia_nigra	1	0.00138058014369507
Heart_Atrial_Appendage_GENE_ALG6	0.0379435730695055	-0.000295016625030603	3.98462229190568	7.64217800664685e-05	0.00138075169943012	1.30739991701019	Heart_Atrial_Appendage	1	0.00138075169943012
Heart_Atrial_Appendage_GENE_ANKRD53	-0.142684748800446	-0.00156286377995175	-3.98450507043942	7.64584764237011e-05	0.00138100812916559	1.30696223705146	Heart_Atrial_Appendage	1	0.00138100812916559
Heart_Left_Ventricle_GENE_BACE2	0.1351208704509	-0.00118066240318929	3.98448119233378	7.64659535485747e-05	0.00138100812916559	1.3068730827859	Heart_Left_Ventricle	1	0.00138100812916559
Brain_Putamen_basal_ganglia_GENE_ENSG00000262133	0.101809088702713	-0.000379481139231207	3.98442399019441	7.64838684901221e-05	0.00138100812916559	1.3066595078125	Brain_Putamen_basal_ganglia	1	0.00138100812916559
Brain_Frontal_Cortex_BA9_GENE_ENSG00000286190	-0.309408345605723	0.00515738183512487	-3.9844123760854	7.64875063589844e-05	0.00138100812916559	1.30661614469983	Brain_Frontal_Cortex_BA9	1	0.00138100812916559
Brain_Substantia_nigra_GENE_HERPUD1	-0.145421431964512	0.00275459596129774	-3.98435396311846	7.65058054470193e-05	0.00138100812916559	1.30639805245801	Brain_Substantia_nigra	1	0.00138100812916559
Brain_Hypothalamus_GENE_CDADC1	-0.0728443602997917	0.000741660461230225	-3.98432466686077	7.65149846774609e-05	0.00138100812916559	1.30628867228932	Brain_Hypothalamus	1	0.00138100812916559
Brain_Cerebellar_Hemisphere_GENE_ATP1B3	-0.145185944652099	0.00325112927444037	-3.98432400228572	7.65151929171057e-05	0.00138100812916559	1.30628619104845	Brain_Cerebellar_Hemisphere	1	0.00138100812916559
Heart_Atrial_Appendage_GENE_ENSG00000259644	-0.272273749413486	0.00452716479288877	-3.98428647463081	7.65269528003479e-05	0.00138101611894718	1.30614607936084	Heart_Atrial_Appendage	1	0.00138101611894718
Heart_Left_Ventricle_GENE_TNNI3	-0.507443933329838	-0.00132857568558819	-3.98421314766141	7.65499359093903e-05	0.00138122661232457	1.30587231243805	Heart_Left_Ventricle	1	0.00138122661232457
Heart_Atrial_Appendage_GENE_EPOR	-0.319479533711095	0.00977246305947772	-3.98413271137807	7.65751548399913e-05	0.00138136784113736	1.30557200829222	Heart_Atrial_Appendage	1	0.00138136784113736
Heart_Left_Ventricle_GENE_SERPINH1	0.646766880738983	-0.00668747974146104	3.98411597469193	7.65804032295394e-05	0.00138136784113736	1.30550952357498	Heart_Left_Ventricle	1	0.00138136784113736
Heart_Left_Ventricle_GENE_ENSG00000266896	0.137017002797942	-0.0030386512634559	3.98403121829437	7.66069868814742e-05	0.00138148221499449	1.3051930979784	Heart_Left_Ventricle	1	0.00138148221499449
Brain_Anterior_cingulate_cortex_BA24_GENE_HMGCR	-0.0923196826047071	0.000441992999630687	-3.98402357073524	7.66093859513203e-05	0.00138148221499449	1.30516454724878	Brain_Anterior_cingulate_cortex_BA24	1	0.00138148221499449
Brain_Putamen_basal_ganglia_GENE_ARMC8	-0.0610225873149697	-0.000677763965424172	-3.98390777074402	7.66457215771812e-05	0.00138193323177013	1.30473223598995	Brain_Putamen_basal_ganglia	1	0.00138193323177013
Brain_Caudate_basal_ganglia_GENE_PYROXD2	-0.0982345068272614	0.00327830726554348	-3.98373847652371	7.66988719828401e-05	0.00138268724336268	1.30410023829825	Brain_Caudate_basal_ganglia	1	0.00138268724336268
Brain_Amygdala_GENE_ENSG00000233221	0.106257238041038	-0.000386749540142784	3.98369753732819	7.67117302062488e-05	0.00138271477305881	1.30394741067659	Brain_Amygdala	1	0.00138271477305881
Heart_Left_Ventricle_GENE_DHX38	0.138937245808058	0.000488035779059674	3.98356340275186	7.67538736465315e-05	0.00138327007729123	1.30344669142506	Heart_Left_Ventricle	1	0.00138327007729123
Heart_Atrial_Appendage_GENE_MAMDC2	-0.182355933052676	0.0069503229447069	-3.98329472899857	7.68383536709459e-05	0.00138444815501885	1.3024437903987	Heart_Atrial_Appendage	1	0.00138444815501885
Heart_Left_Ventricle_GENE_DDR2	0.105671726599662	-0.000136369837600355	3.98324993933547	7.68524456106475e-05	0.00138444815501885	1.30227660647683	Heart_Left_Ventricle	1	0.00138444815501885
Heart_Atrial_Appendage_GENE_ENSG00000266718	-0.115393075948516	0.00314281684346776	-3.98319473412773	7.68698179102352e-05	0.00138444815501885	1.30207054746209	Heart_Atrial_Appendage	1	0.00138444815501885
Brain_Substantia_nigra_GENE_ANKRD26	0.0574638569112	0.000718807003307288	3.98318698243018	7.68722575580897e-05	0.00138444815501885	1.30204161368358	Brain_Substantia_nigra	1	0.00138444815501885
Heart_Atrial_Appendage_GENE_DENND4B	-0.128253139643439	0.00150871388026032	-3.98314237988499	7.68862964907994e-05	0.00138444815501885	1.30187513245128	Heart_Atrial_Appendage	1	0.00138444815501885
Brain_Nucleus_accumbens_basal_ganglia_GENE_DYNLT2	-0.104314177881335	0.00276043034129155	-3.98313914765847	7.68873139489525e-05	0.00138444815501885	1.30186306807228	Brain_Nucleus_accumbens_basal_ganglia	1	0.00138444815501885
Brain_Anterior_cingulate_cortex_BA24_GENE_RANGAP1	-0.0921175839559649	0.00106081399553186	-3.98305191972938	7.69147768601712e-05	0.0013847383285177	1.30153749079304	Brain_Anterior_cingulate_cortex_BA24	1	0.0013847383285177
Heart_Left_Ventricle_GENE_TAPBP	0.203484195129264	0.00230028879855993	3.98298014452867	7.69373815960121e-05	0.00138494096495031	1.30126959569578	Heart_Left_Ventricle	1	0.00138494096495031
Brain_Anterior_cingulate_cortex_BA24_GENE_SMC4	0.0455779583628299	-0.00122004481134726	3.98289637851739	7.69637706576181e-05	0.00138521165277401	1.30095695163269	Brain_Anterior_cingulate_cortex_BA24	1	0.00138521165277401
Heart_Atrial_Appendage_GENE_ENSG00000272667	-0.25708413436767	0.00310848705322749	-3.98280796533362	7.69916330401652e-05	0.00138529217746952	1.3006269694246	Heart_Atrial_Appendage	1	0.00138529217746952
Brain_Hypothalamus_GENE_ENSG00000274370	0.401766989014913	-0.00437581927694609	3.98277384967258	7.70023867489975e-05	0.00138529217746952	1.30049964228497	Brain_Hypothalamus	1	0.00138529217746952
Brain_Caudate_basal_ganglia_GENE_GNA13	-0.289792969818839	0.003726925370448	-3.98274986668426	7.70099473573447e-05	0.00138529217746952	1.30041013312115	Brain_Caudate_basal_ganglia	1	0.00138529217746952
Brain_Substantia_nigra_GENE_RAC2	-0.293035147642345	0.0034276900060361	-3.98273811066409	7.70136536856561e-05	0.00138529217746952	1.30036625755961	Brain_Substantia_nigra	1	0.00138529217746952
Brain_Substantia_nigra_GENE_PLEK	-0.441465685898682	0.00665635480887538	-3.98246615118185	7.70994417536054e-05	0.00138663090321429	1.2993512904287	Brain_Substantia_nigra	1	0.00138663090321429
Heart_Left_Ventricle_GENE_RPUSD3	-0.159399330823115	-0.00207000264465106	-3.98241290638392	7.71162481227534e-05	0.00138672878366097	1.2991525856886	Heart_Left_Ventricle	1	0.00138672878366097
Brain_Nucleus_accumbens_basal_ganglia_GENE_ENSG00000267205	0.15132715653295	-0.00412319688391277	3.98225845175009	7.7165020361078e-05	0.00138740137094764	1.29857618923194	Brain_Nucleus_accumbens_basal_ganglia	1	0.00138740137094764
Brain_Anterior_cingulate_cortex_BA24_GENE_TGFB2.AS1	0.223426233780284	-0.00373920550736054	3.98216813040727	7.71935547377101e-05	0.00138755767376422	1.29823913626531	Brain_Anterior_cingulate_cortex_BA24	1	0.00138755767376422
Brain_Putamen_basal_ganglia_GENE_ALPK1	-0.0658947591868107	0.00135139921407776	-3.98215895088349	7.71964552986631e-05	0.00138755767376422	1.2982048813577	Brain_Putamen_basal_ganglia	1	0.00138755767376422
Heart_Atrial_Appendage_GENE_ENSG00000258987	-0.102057174883764	0.00101201986410217	-3.98197439465474	7.72547936038158e-05	0.00138831309476976	1.29751619514254	Heart_Atrial_Appendage	1	0.00138831309476976
Brain_Nucleus_accumbens_basal_ganglia_GENE_CLSTN1	-0.0505860843379361	0.000949825869115291	-3.98187892438027	7.72849881993536e-05	0.00138831309476976	1.29715995205358	Brain_Nucleus_accumbens_basal_ganglia	1	0.00138831309476976
Heart_Atrial_Appendage_GENE_NABP2	0.104892346973833	-0.00166250678650685	3.98187518774141	7.7286170221897e-05	0.00138831309476976	1.29714600911554	Heart_Atrial_Appendage	1	0.00138831309476976
Heart_Atrial_Appendage_GENE_TMED3	0.170575894326117	-0.00256011622562617	3.98185806667712	7.72915864003546e-05	0.00138831309476976	1.29708212353319	Heart_Atrial_Appendage	1	0.00138831309476976
Heart_Atrial_Appendage_GENE_GCNA	-0.0860022713830657	0.000169118430060184	-3.98179155411045	7.73126307923685e-05	0.00138831309476976	1.29683394083372	Heart_Atrial_Appendage	1	0.00138831309476976
Brain_Cerebellar_Hemisphere_GENE_RN7SKP55	0.686417528238635	-0.00961323794687971	3.98178582588041	7.73144434425268e-05	0.00138831309476976	1.29681256689642	Brain_Cerebellar_Hemisphere	1	0.00138831309476976
Brain_Anterior_cingulate_cortex_BA24_GENE_FBXO30	0.118483532174882	-0.00225098284019137	3.98177420149498	7.7318122005239e-05	0.00138831309476976	1.29676919252556	Brain_Anterior_cingulate_cortex_BA24	1	0.00138831309476976
Heart_Left_Ventricle_GENE_ENSG00000267053	0.0646794799049767	-4.50492164363117e-05	3.98170313277948	7.73406154672623e-05	0.00138851267091939	1.29650401458169	Heart_Left_Ventricle	1	0.00138851267091939
Brain_Cerebellar_Hemisphere_GENE_ENSG00000288557	0.146632412436156	-0.00216920785649185	3.98154534276996	7.73905786582817e-05	0.00138920528574769	1.29591527035658	Brain_Cerebellar_Hemisphere	1	0.00138920528574769
Brain_Substantia_nigra_GENE_LSP1	-0.280790602883059	0.00767923552261416	-3.98147645332242	7.7412401652799e-05	0.00138939263845974	1.2956582377641	Brain_Substantia_nigra	1	0.00138939263845974
Brain_Frontal_Cortex_BA9_GENE_CBARP	-0.104068192108524	0.0024671841018665	-3.98137326644513	7.74451003979646e-05	0.00138977510461218	1.29527324629134	Brain_Frontal_Cortex_BA9	1	0.00138977510461218
Brain_Cerebellar_Hemisphere_GENE_ENSG00000260136	-0.291688395625235	0.00503038945069295	-3.98127874793802	7.74750637248664e-05	0.00139010837762358	1.29492060487176	Brain_Cerebellar_Hemisphere	1	0.00139010837762358
Brain_Caudate_basal_ganglia_GENE_DOK3	-0.108500101163641	0.00107605725078711	-3.9812351990458	7.74888728640156e-05	0.00139015174622906	1.294758129898	Brain_Caudate_basal_ganglia	1	0.00139015174622906
Brain_Caudate_basal_ganglia_GENE_MYL6P1	0.33831933373022	-0.00296067318652702	3.98113728528281	7.75199293570095e-05	0.00139050447443439	1.29439283313362	Brain_Caudate_basal_ganglia	1	0.00139050447443439
Brain_Putamen_basal_ganglia_GENE_GTF2E1	0.0394201563369288	-0.000125534864285476	3.98106472148586	7.75429529068166e-05	0.00139071303017534	1.29412211751613	Brain_Putamen_basal_ganglia	1	0.00139071303017534
Brain_Nucleus_accumbens_basal_ganglia_GENE_RBM3	0.336583670218518	-0.0132674046510255	3.98098593755307	7.75679573645001e-05	0.00139095704647689	1.29382820154933	Brain_Nucleus_accumbens_basal_ganglia	1	0.00139095704647689
Brain_Nucleus_accumbens_basal_ganglia_GENE_INTS10	-0.104817144358925	0.00140957876655901	-3.98075586212912	7.76410225022006e-05	0.00139206269378468	1.29296990007262	Brain_Nucleus_accumbens_basal_ganglia	1	0.00139206269378468
Brain_Substantia_nigra_GENE_BET1L	0.0395272134438694	-0.000861265700983403	3.98065126880923	7.76742598089622e-05	0.00139245402908301	1.29257972784457	Brain_Substantia_nigra	1	0.00139245402908301
Heart_Atrial_Appendage_GENE_TEPSIN	-0.080240616493437	0.00210085006617055	-3.98035235213757	7.77693228977603e-05	0.00139395342752172	1.29146471010695	Heart_Atrial_Appendage	1	0.00139395342752172
Brain_Substantia_nigra_GENE_MAPK13	-0.0880593281128883	0.000436211785495063	-3.98016672520705	7.78284124737849e-05	0.00139453140772327	1.2907723250564	Brain_Substantia_nigra	1	0.00139453140772327
Brain_Hippocampus_GENE_TMEM14B.DT	0.0776971688380117	-0.000504415191232828	3.98015064562379	7.78335329995645e-05	0.00139453140772327	1.29071234993911	Brain_Hippocampus	1	0.00139453140772327
Heart_Atrial_Appendage_GENE_IL33	0.270131496696201	-0.00577779977995631	3.9801433619745	7.7835852574845e-05	0.00139453140772327	1.29068518278536	Heart_Atrial_Appendage	1	0.00139453140772327
Heart_Atrial_Appendage_GENE_ATP6V1E1	0.155282510717985	-0.00386704430761442	3.98003248853422	7.78711697929176e-05	0.00139495935224459	1.29027164370679	Heart_Atrial_Appendage	1	0.00139495935224459
Brain_Substantia_nigra_GENE_LHFPL2	-0.15013430529063	0.00306935494287185	-3.97997286990097	7.78901667730058e-05	0.00139509485850233	1.29004928083623	Brain_Substantia_nigra	1	0.00139509485850233
Brain_Frontal_Cortex_BA9_GENE_ARIH2OS	0.390948961249691	-0.00579814046624099	3.97984159473455	7.7932011997546e-05	0.00139563950103266	1.2895596677607	Brain_Frontal_Cortex_BA9	1	0.00139563950103266
Heart_Left_Ventricle_GENE_H3.3B	0.207948268656327	-0.00448195736445647	3.97977986213375	7.79516972252234e-05	0.00139578719134256	1.28932943078671	Heart_Left_Ventricle	1	0.00139578719134256
Brain_Cerebellar_Hemisphere_GENE_HSD17B13	-0.355360895306506	0.00545557530200942	-3.97963405236747	7.79982116087131e-05	0.00139624521207236	1.28878563426642	Brain_Cerebellar_Hemisphere	1	0.00139624521207236
Brain_Anterior_cingulate_cortex_BA24_GENE_KCTD5P1	-0.432834894711251	0.0111096001091673	-3.97960769814331	7.80066216062996e-05	0.00139624521207236	1.28868734837451	Brain_Anterior_cingulate_cortex_BA24	1	0.00139624521207236
Brain_Cerebellar_Hemisphere_GENE_THAP3	-0.13326848043021	0.00519853382131255	-3.97959209022778	7.80116027133882e-05	0.00139624521207236	1.28862914023836	Brain_Cerebellar_Hemisphere	1	0.00139624521207236
Brain_Anterior_cingulate_cortex_BA24_GENE_C6orf62	0.108126488109676	-0.00245062891789223	3.97944314682373	7.80591516517569e-05	0.00139689135617548	1.28807368177136	Brain_Anterior_cingulate_cortex_BA24	1	0.00139689135617548
Brain_Anterior_cingulate_cortex_BA24_GENE_ENSG00000271947	-0.680600346415878	0.0133009315333608	-3.97937337302231	7.80814358036921e-05	0.00139708525634207	1.28781347928596	Brain_Anterior_cingulate_cortex_BA24	1	0.00139708525634207
Brain_Frontal_Cortex_BA9_GENE_TRPM4	0.23102947423493	-0.00162803005846832	3.97932016827561	7.80984322318528e-05	0.00139718450203614	1.28761506949285	Brain_Frontal_Cortex_BA9	1	0.00139718450203614
Brain_Putamen_basal_ganglia_GENE_ENSG00000272372	0.105662621552606	-0.00117563272730128	3.97916594454149	7.81477193210564e-05	0.00139776089539737	1.28703995639429	Brain_Putamen_basal_ganglia	1	0.00139776089539737
Heart_Left_Ventricle_GENE_BAX	0.236649313735783	-0.00188511800924077	3.97914767542171	7.81535597510103e-05	0.00139776089539737	1.28697183072429	Heart_Left_Ventricle	1	0.00139776089539737
Brain_Nucleus_accumbens_basal_ganglia_GENE_ENSG00000287405	0.213076518848454	-0.00538096208171013	3.97907834082025	7.81757290002618e-05	0.00139795249977197	1.28671328421608	Brain_Nucleus_accumbens_basal_ganglia	1	0.00139795249977197
Brain_Anterior_cingulate_cortex_BA24_GENE_ANP32E	0.0915685807476597	-0.000745475929647438	3.97897513374927	7.8208739773723e-05	0.00139833788968613	1.28632843622642	Brain_Anterior_cingulate_cortex_BA24	1	0.00139833788968613
Brain_Caudate_basal_ganglia_GENE_MAGED2	0.161979436934497	-0.00219359319269887	3.97893143606226	7.82227204567261e-05	0.00139838296687568	1.28616549512229	Brain_Caudate_basal_ganglia	1	0.00139838296687568
Brain_Anterior_cingulate_cortex_BA24_GENE_MAVS	0.0892517381431783	-0.00130245747552997	3.97886849550959	7.82428618857277e-05	0.00139852523551409	1.28593080367322	Brain_Anterior_cingulate_cortex_BA24	1	0.00139852523551409
Heart_Atrial_Appendage_GENE_RPS18	0.0986474323612011	-0.00118188055986759	3.97883494574572	7.8253600059742e-05	0.00139852523551409	1.28580570542913	Heart_Atrial_Appendage	1	0.00139852523551409
Brain_Cerebellar_Hemisphere_GENE_RPL32P16	-0.133509471039309	0.000155692873719974	-3.97876893366114	7.8274732431688e-05	0.00139869805962425	1.28555956663611	Brain_Cerebellar_Hemisphere	1	0.00139869805962425
Brain_Putamen_basal_ganglia_GENE_FAM225B	0.29246882614098	-0.00979193125349466	3.97836657354229	7.84036565315507e-05	0.00140079669095638	1.28405937262056	Brain_Putamen_basal_ganglia	1	0.00140079669095638
Brain_Caudate_basal_ganglia_GENE_SRRM2.AS1	0.0844419466780142	-0.000560702486766439	3.97826467446872	7.84363389291078e-05	0.00140117545993869	1.28367946608184	Brain_Caudate_basal_ganglia	1	0.00140117545993869
Heart_Left_Ventricle_GENE_PDGFRB	0.300697334839958	0.00240972011781418	3.97814970961017	7.8473227459284e-05	0.00140162924478945	1.28325085788374	Heart_Left_Ventricle	1	0.00140162924478945
Heart_Left_Ventricle_GENE_ENSG00000242282	-0.271273533877362	-0.000744747931358444	-3.97810087440043	7.84889020853503e-05	0.00140170404561263	1.28306879560025	Heart_Left_Ventricle	1	0.00140170404561263
Brain_Substantia_nigra_GENE_LAMTOR5	0.104097736734324	-0.00247406567542757	3.9780279555323	7.85123123620374e-05	0.00140177606650413	1.28279695108414	Brain_Substantia_nigra	1	0.00140177606650413
Heart_Left_Ventricle_GENE_SIGLEC17P	-0.0598315194346439	0.00116746411431944	-3.97801675265354	7.85159095826838e-05	0.00140177606650413	1.28275518671158	Heart_Left_Ventricle	1	0.00140177606650413
Brain_Cerebellar_Hemisphere_GENE_ICMT	0.185840051961994	0.000264461877650937	3.97784382501265	7.85714561040809e-05	0.0014025625578509	1.28211052591812	Brain_Cerebellar_Hemisphere	1	0.0014025625578509
Brain_Nucleus_accumbens_basal_ganglia_GENE_EPC1	-0.0832114573304063	0.00142173845314913	-3.97779781567617	7.85862411510697e-05	0.00140262130103594	1.28193901114417	Brain_Nucleus_accumbens_basal_ganglia	1	0.00140262130103594
Brain_Amygdala_GENE_RFX3	0.0484888145494937	-0.000991020380819555	3.97769492986586	7.86193129300873e-05	0.00140300636417559	1.28155547757832	Brain_Amygdala	1	0.00140300636417559
Brain_Putamen_basal_ganglia_GENE_ENSG00000280187	0.191737480226626	-0.00419269923725547	3.97752354438422	7.86744326464255e-05	0.00140378471515982	1.28091661448799	Brain_Putamen_basal_ganglia	1	0.00140378471515982
Heart_Left_Ventricle_GENE_PIK3R2	-0.133003448299546	0.00302414001519701	-3.97746285695061	7.86939592652702e-05	0.00140392784520795	1.28069039991113	Heart_Left_Ventricle	1	0.00140392784520795
Brain_Nucleus_accumbens_basal_ganglia_GENE_PLA2G12A	0.072902945850956	-0.00162499009455085	3.97732511940349	7.87382943597324e-05	0.00140451346062409	1.280176990367	Brain_Nucleus_accumbens_basal_ganglia	1	0.00140451346062409
Heart_Left_Ventricle_GENE_PLCD1	0.128501756221819	-0.00100182813889813	3.97712338872684	7.88032703583238e-05	0.00140546703818847	1.27942508003754	Heart_Left_Ventricle	1	0.00140546703818847
Brain_Cerebellar_Hemisphere_GENE_PRMT6	0.254794308672524	-0.00450749818257078	3.977073979119	7.88191925842945e-05	0.00140554558419937	1.27924092119574	Brain_Cerebellar_Hemisphere	1	0.00140554558419937
Heart_Atrial_Appendage_GENE_RN7SL574P	-0.281963186539178	0.00464907456928416	-3.9770114708132	7.88393402296108e-05	0.00140569944616291	1.27900794415178	Heart_Atrial_Appendage	1	0.00140569944616291
Brain_Caudate_basal_ganglia_GENE_AAMP	0.052768708190345	-0.00109721851346811	3.97696745988275	7.88535287387951e-05	0.00140574488592409	1.27884391143991	Brain_Caudate_basal_ganglia	1	0.00140574488592409
Brain_Amygdala_GENE_XPO6	-0.053931915276084	0.000468437377265838	-3.97692148044722	7.8868354451718e-05	0.00140574488592409	1.27867254376131	Brain_Amygdala	1	0.00140574488592409
Heart_Atrial_Appendage_GENE_DENND3	-0.202726029488275	0.00437932555629982	-3.97685829638023	7.88887319750395e-05	0.00140574488592409	1.27843705660175	Heart_Atrial_Appendage	1	0.00140574488592409
Brain_Nucleus_accumbens_basal_ganglia_GENE_BZW1	0.184819055789859	-0.00735816273026071	3.97683859895775	7.88950856204299e-05	0.00140574488592409	1.27836364498569	Brain_Nucleus_accumbens_basal_ganglia	1	0.00140574488592409
Brain_Substantia_nigra_GENE_NEK8	0.352552295878578	-0.00631264100197366	3.97682495163409	7.88994880166363e-05	0.00140574488592409	1.27831278208107	Brain_Substantia_nigra	1	0.00140574488592409
Brain_Cerebellar_Hemisphere_GENE_TIMM50	0.0888452970501071	-0.000882303422051691	3.97669570735435	7.89411915854103e-05	0.00140628258785174	1.27783110316706	Brain_Cerebellar_Hemisphere	1	0.00140628258785174
Brain_Anterior_cingulate_cortex_BA24_GENE_PRDM10	-0.0276079515246135	0.000371975539331875	-3.97634256248901	7.90552482742757e-05	0.00140792581417256	1.27651504723824	Brain_Anterior_cingulate_cortex_BA24	1	0.00140792581417256
Brain_Substantia_nigra_GENE_MT3	0.160349177070694	0.000272092528298684	3.97629969957606	7.90691025156488e-05	0.00140792581417256	1.27635531862281	Brain_Substantia_nigra	1	0.00140792581417256
Brain_Anterior_cingulate_cortex_BA24_GENE_ZCCHC14.DT	-0.0631788184806661	0.00049721950429689	-3.97629424805014	7.90708647343413e-05	0.00140792581417256	1.27633500363169	Brain_Anterior_cingulate_cortex_BA24	1	0.00140792581417256
Brain_Hippocampus_GENE_ENSG00000263338	0.16984523887394	-0.00354631296890179	3.97624631782658	7.90863598954387e-05	0.00140792581417256	1.27615639384187	Brain_Hippocampus	1	0.00140792581417256
Heart_Left_Ventricle_GENE_ENSG00000287766	-0.163800642156774	0.0018407661964246	-3.97623158876564	7.90911221699358e-05	0.00140792581417256	1.27610150707678	Heart_Left_Ventricle	1	0.00140792581417256
Heart_Left_Ventricle_GENE_ENSG00000273306	0.21620319203925	-0.00104073763069476	3.97600826937397	7.91633602371508e-05	0.00140878474799278	1.27526934725131	Heart_Left_Ventricle	1	0.00140878474799278
Brain_Cerebellar_Hemisphere_GENE_CHST14	0.173780580894747	-0.0028034157172175	3.97598594321405	7.91705856121136e-05	0.00140878474799278	1.2751861552289	Brain_Cerebellar_Hemisphere	1	0.00140878474799278
Brain_Frontal_Cortex_BA9_GENE_ORMDL3	0.0981211671321021	-0.000537266256348994	3.97596881310433	7.91761298224925e-05	0.00140878474799278	1.27512232509413	Brain_Frontal_Cortex_BA9	1	0.00140878474799278
Heart_Atrial_Appendage_GENE_KLC2.AS1	-0.259128216942126	0.000379045781796596	-3.97590602156327	7.91964556364208e-05	0.00140878474799278	1.27488835376586	Heart_Atrial_Appendage	1	0.00140878474799278
Heart_Left_Ventricle_GENE_SCN4A	-0.0675260948432892	0.00241142240766179	-3.97590404001015	7.91970971517233e-05	0.00140878474799278	1.27488097023871	Heart_Left_Ventricle	1	0.00140878474799278
Brain_Putamen_basal_ganglia_GENE_FAM214B	0.129930911818575	-0.00321271172604174	3.97584983367661	7.9214648020174e-05	0.00140889157099633	1.27467899166642	Brain_Putamen_basal_ganglia	1	0.00140889157099633
Heart_Atrial_Appendage_GENE_ENSG00000287095	-0.127472420460762	0.00254126442084931	-3.97578036237347	7.92371467542627e-05	0.00140908635151984	1.27442013799046	Heart_Atrial_Appendage	1	0.00140908635151984
Brain_Anterior_cingulate_cortex_BA24_GENE_MAGI1	-0.0360631428582333	0.000446879360735323	-3.97562393439657	7.92878291496241e-05	0.0014097821966298	1.27383729486583	Brain_Anterior_cingulate_cortex_BA24	1	0.0014097821966298
Brain_Anterior_cingulate_cortex_BA24_GENE_GRM4	-0.0370801656736816	0.000722022293239574	-3.97557377579225	7.93040869561115e-05	0.00140986583960961	1.27365041089816	Brain_Anterior_cingulate_cortex_BA24	1	0.00140986583960961
Brain_Hippocampus_GENE_PPP1R3G	0.243085330089469	-0.000981046484560165	3.97547464614229	7.93362269418192e-05	0.00141009394944866	1.27328107418437	Brain_Hippocampus	1	0.00141009394944866
Heart_Left_Ventricle_GENE_ENSG00000244459	0.0521048052219812	0.000201602820093849	3.97546292198553	7.93400289844503e-05	0.00141009394944866	1.27323739295923	Heart_Left_Ventricle	1	0.00141009394944866
Brain_Hypothalamus_GENE_ENSG00000267397	-0.170586380209873	0.00260306952608438	-3.9753841554911	7.93655767553887e-05	0.0014103425950643	1.27294393219253	Brain_Hypothalamus	1	0.0014103425950643
Brain_Hippocampus_GENE_SLC6A9	-0.210251237387086	0.003527476491744	-3.97513523397849	7.94463652687393e-05	0.00141157266467876	1.27201655999395	Brain_Hippocampus	1	0.00141157266467876
Brain_Substantia_nigra_GENE_ASB3	0.131536047586688	-0.00156775253092199	3.97502466298263	7.94822765426729e-05	0.00141200513057931	1.27160463861575	Brain_Substantia_nigra	1	0.00141200513057931
Brain_Anterior_cingulate_cortex_BA24_GENE_ENSG00000280079	-0.106101055617918	0.0017735700117918	-3.97493475678483	7.95114876394944e-05	0.00141231845904981	1.27126970988147	Brain_Anterior_cingulate_cortex_BA24	1	0.00141231845904981
Brain_Anterior_cingulate_cortex_BA24_GENE_USP3	0.0452186462899732	-0.000611160647859004	3.97471626836637	7.95825183371568e-05	0.00141337440658515	1.27045580191302	Brain_Anterior_cingulate_cortex_BA24	1	0.00141337440658515
Brain_Substantia_nigra_GENE_DBP	0.184730963202502	-0.0012793142308139	3.97458317547814	7.96258163768338e-05	0.00141384316990549	1.26996002807561	Brain_Substantia_nigra	1	0.00141384316990549
Brain_Amygdala_GENE_RPS6	0.152346806631553	-0.000637969342047646	3.97456391121412	7.96320853145213e-05	0.00141384316990549	1.26988826958058	Brain_Amygdala	1	0.00141384316990549
Brain_Substantia_nigra_GENE_ATP10A	-0.151909168705366	0.00433298419546805	-3.97451488586449	7.96480411544537e-05	0.00141392073988881	1.26970565389432	Brain_Substantia_nigra	1	0.00141392073988881
Brain_Amygdala_GENE_EVI5L	-0.182587045237106	0.00539029148137593	-3.97442114220402	7.96785594984542e-05	0.00141425676486943	1.26935647183064	Brain_Amygdala	1	0.00141425676486943
Brain_Putamen_basal_ganglia_GENE_CTNNBIP1	0.123226760815575	0.00169698410454075	3.97410092840852	7.97828890373884e-05	0.00141575651471393	1.26816377870631	Brain_Putamen_basal_ganglia	1	0.00141575651471393
Brain_Amygdala_GENE_RAB30	0.16249005543386	-0.000662864149405655	3.97409059330496	7.97862584954904e-05	0.00141575651471393	1.26812528528908	Brain_Amygdala	1	0.00141575651471393
Brain_Hypothalamus_GENE_NR2C2AP	0.0931083876130566	-0.00148924007911643	3.97395704694426	7.98298095120195e-05	0.00141629886582174	1.26762789617809	Brain_Hypothalamus	1	0.00141629886582174
Brain_Putamen_basal_ganglia_GENE_DCAF6	-0.0369694630199272	0.00066765343258067	-3.9739256984725	7.98400358769112e-05	0.00141629886582174	1.26751114209235	Brain_Putamen_basal_ganglia	1	0.00141629886582174
Brain_Substantia_nigra_GENE_FBXO2	-0.174011328758108	0.0026857698258644	-3.97384523294295	7.98662906833066e-05	0.00141644319494721	1.26721146066967	Brain_Substantia_nigra	1	0.00141644319494721
Brain_Substantia_nigra_GENE_HSD17B10	0.17068412276413	-0.00405429951170595	3.97381241886848	7.98769998177205e-05	0.00141644319494721	1.26708925136691	Brain_Substantia_nigra	1	0.00141644319494721
Brain_Hippocampus_GENE_ENSG00000287261	-0.0356083917515222	0.000576834392015798	-3.97379405189098	7.98829946211254e-05	0.00141644319494721	1.267020847735	Brain_Hippocampus	1	0.00141644319494721
Heart_Left_Ventricle_GENE_NLRC5	0.156159110050015	-0.00175346819543617	3.97351455091752	7.99742736661384e-05	0.00141779842929899	1.2659799467181	Heart_Left_Ventricle	1	0.00141779842929899
Brain_Nucleus_accumbens_basal_ganglia_GENE_STRN3	-0.0977492605204507	0.00283128211227061	-3.97348887786679	7.99826628912564e-05	0.00141779842929899	1.26588434012344	Brain_Nucleus_accumbens_basal_ganglia	1	0.00141779842929899
Heart_Atrial_Appendage_GENE_TOMM7	0.132821612995144	-0.00187253268173891	3.97319353669217	8.00792320228657e-05	0.00141930407048457	1.26478452974452	Heart_Atrial_Appendage	1	0.00141930407048457
Heart_Atrial_Appendage_GENE_HMGCR	0.172893282364876	-0.00243352597788736	3.97313075846	8.00997731615441e-05	0.0014194619691195	1.26455076208505	Heart_Atrial_Appendage	1	0.0014194619691195
Brain_Anterior_cingulate_cortex_BA24_GENE_GPR158	-0.0394908222592238	3.85172483738247e-05	-3.97297246929843	8.01515878028002e-05	0.00141986913384158	1.26396135530943	Brain_Anterior_cingulate_cortex_BA24	1	0.00141986913384158
Brain_Cerebellar_Hemisphere_GENE_G6PD	0.156336668345615	-0.000909038728169864	3.9729221079896	8.01680798190232e-05	0.00141986913384158	1.26377383418768	Brain_Cerebellar_Hemisphere	1	0.00141986913384158
Brain_Cerebellar_Hemisphere_GENE_DPYSL2	-0.126724263115283	0.00136773343413115	-3.97291971799571	8.01688625596734e-05	0.00141986913384158	1.26376493506378	Brain_Cerebellar_Hemisphere	1	0.00141986913384158
Brain_Cerebellar_Hemisphere_GENE_TUBAP2	-0.13792281282485	0.00258543823803214	-3.97291840756738	8.01692917377034e-05	0.00141986913384158	1.26376005569613	Brain_Cerebellar_Hemisphere	1	0.00141986913384158
Brain_Substantia_nigra_GENE_TTC4	0.169756946489841	-0.00445460374447435	3.97279697077515	8.02090729214691e-05	0.00142036754469033	1.26330789352247	Brain_Substantia_nigra	1	0.00142036754469033
Heart_Atrial_Appendage_GENE_ENSG00000275401	0.177707903279618	-0.00126792634262602	3.97262654165047	8.02649349396286e-05	0.00142115053407037	1.26267333351093	Heart_Atrial_Appendage	1	0.00142115053407037
Heart_Left_Ventricle_GENE_PRDX5	-0.233273655211547	4.91134123267826e-06	-3.97242124574007	8.03322743007042e-05	0.00142213648170119	1.26190898785006	Heart_Left_Ventricle	1	0.00142213648170119
Heart_Atrial_Appendage_GENE_RRN3P1	-0.144362776040148	0.0013749502687793	-3.97231148358179	8.03682994832677e-05	0.00142256786326432	1.26150034312961	Heart_Atrial_Appendage	1	0.00142256786326432
Brain_Anterior_cingulate_cortex_BA24_GENE_OPCML	-0.0356268264322083	0.000466137411530333	-3.97226322142194	8.03841445163247e-05	0.0014226419705639	1.26132066639091	Brain_Anterior_cingulate_cortex_BA24	1	0.0014226419705639
Heart_Left_Ventricle_GENE_PCDHGB5	0.076625318203045	-0.00274397217180771	3.97220104029342	8.04045636748355e-05	0.00142270700931709	1.26108917331546	Heart_Left_Ventricle	1	0.00142270700931709
Heart_Left_Ventricle_GENE_IRF7	0.354038564875596	-0.00814896661526548	3.97218102572579	8.04111371427867e-05	0.00142270700931709	1.26101466214641	Heart_Left_Ventricle	1	0.00142270700931709
Heart_Left_Ventricle_GENE_CDK18	-0.303302507472094	-5.34308187097392e-05	-3.9720099039992	8.04673601632297e-05	0.0014234953647432	1.26037761663839	Heart_Left_Ventricle	1	0.0014234953647432
Brain_Putamen_basal_ganglia_GENE_IFTAP	-0.0581730211671904	0.00142869092655497	-3.97192654221289	8.04947626481477e-05	0.00142366583608683	1.26006728990665	Brain_Putamen_basal_ganglia	1	0.00142366583608683
Heart_Atrial_Appendage_GENE_ENSG00000229660	-0.0367473403252692	0.000613864445290968	-3.97190960892568	8.05003299980262e-05	0.00142366583608683	1.26000425396054	Heart_Atrial_Appendage	1	0.00142366583608683
Heart_Atrial_Appendage_GENE_ZSWIM8	-0.180206065200724	0.00577109252063176	-3.97181708905387	8.05307552559973e-05	0.00142399753693361	1.25965984346594	Heart_Atrial_Appendage	1	0.00142399753693361
Brain_Anterior_cingulate_cortex_BA24_GENE_ENSG00000287731	-0.294774635761668	0.0074822144378318	-3.97148415830267	8.0640330084009e-05	0.00142572851340067	1.25842055241453	Brain_Anterior_cingulate_cortex_BA24	1	0.00142572851340067
Heart_Atrial_Appendage_GENE_KCNJ8	-0.226618465199588	0.00764076907098921	-3.97129090911139	8.07039974394464e-05	0.00142664745756059	1.25770125261626	Heart_Atrial_Appendage	1	0.00142664745756059
Brain_Caudate_basal_ganglia_GENE_ENSG00000275898	0.216962118560434	-0.00380273411024772	3.97119401595388	8.07359375255026e-05	0.00142700535694699	1.25734061552574	Brain_Caudate_basal_ganglia	1	0.00142700535694699
Brain_Substantia_nigra_GENE_CHD1.DT	0.0921465563561226	-0.000110558183998409	3.97104848123984	8.07839344399259e-05	0.00142764691554457	1.25679894978429	Brain_Substantia_nigra	1	0.00142764691554457
Brain_Cerebellar_Hemisphere_GENE_HPS6	0.196898627901891	-0.00415651334967203	3.97080234973725	8.08651694229269e-05	0.00142863405680988	1.25588291542675	Brain_Cerebellar_Hemisphere	1	0.00142863405680988
Heart_Left_Ventricle_GENE_CLIC1	0.335799069582789	-0.00264175356265547	3.97079213507342	8.08685424154652e-05	0.00142863405680988	1.25584490039051	Heart_Left_Ventricle	1	0.00142863405680988
Brain_Substantia_nigra_GENE_ENSG00000272144	0.382103777673876	-0.00102608334092335	3.97077283920991	8.08749144822715e-05	0.00142863405680988	1.25577308888587	Brain_Substantia_nigra	1	0.00142863405680988
Brain_Substantia_nigra_GENE_ENSG00000226853	0.200872270359388	-0.00207743200999004	3.97066190466908	8.09115575929562e-05	0.00142907447531528	1.25536024117902	Brain_Substantia_nigra	1	0.00142907447531528
Heart_Atrial_Appendage_GENE_RALGAPA1	-0.0303706752838144	0.000501427563418494	-3.97060468454354	8.09304642895507e-05	0.00142911155317151	1.25514729825441	Heart_Atrial_Appendage	1	0.00142911155317151
Brain_Cerebellar_Hemisphere_GENE_ENSG00000278071	0.156077867055046	-0.00162204088297133	3.9705846667807	8.09370795552521e-05	0.00142911155317151	1.25507280345395	Brain_Cerebellar_Hemisphere	1	0.00142911155317151
Brain_Substantia_nigra_GENE_P2RY1	0.408844556198942	-0.00383944218460435	3.97029377448818	8.10332685194263e-05	0.00143055149820916	1.25399030673333	Brain_Substantia_nigra	1	0.00143055149820916
Brain_Substantia_nigra_GENE_MIR124.1HG	-0.256836639822134	0.00599930109656091	-3.97026715406759	8.10420764670396e-05	0.00143055149820916	1.25389124797042	Brain_Substantia_nigra	1	0.00143055149820916
Brain_Anterior_cingulate_cortex_BA24_GENE_FAXC	-0.0906048334486061	0.000754859141487239	-3.97013095913339	8.10871537337399e-05	0.0014311401787418	1.25338445505291	Brain_Anterior_cingulate_cortex_BA24	1	0.0014311401787418
Heart_Left_Ventricle_GENE_PLA2G5	-0.267615205650221	0.00732909143439975	-3.9700552489903	8.1112222255957e-05	0.00143127197847356	1.25310273827554	Heart_Left_Ventricle	1	0.00143127197847356
Heart_Left_Ventricle_GENE_RPL28	0.163408161157466	-0.00452500622625986	3.97003756261226	8.11180794827673e-05	0.00143127197847356	1.25303692814874	Heart_Left_Ventricle	1	0.00143127197847356
Brain_Caudate_basal_ganglia_GENE_TRAPPC3	-0.118672326513081	0.00313313252265343	-3.96979688252377	8.11978257556124e-05	0.00143247192154198	1.25214139709682	Brain_Caudate_basal_ganglia	1	0.00143247192154198
Heart_Atrial_Appendage_GENE_CEP43	0.0273768304546319	-0.000377754151326394	3.96970375242299	8.12287031574035e-05	0.00143280950981377	1.25179488904745	Heart_Atrial_Appendage	1	0.00143280950981377
Brain_Anterior_cingulate_cortex_BA24_GENE_CAMK1	-0.0986731357063638	0.00220205005697425	-3.96960446908581	8.12616329274273e-05	0.001433129259561	1.25142549517399	Brain_Anterior_cingulate_cortex_BA24	1	0.001433129259561
Brain_Cerebellar_Hemisphere_GENE_NDUFAF7	-0.0724899436596532	0.00123533641139725	-3.96957828717704	8.12703189117425e-05	0.001433129259561	1.25132808414087	Brain_Cerebellar_Hemisphere	1	0.001433129259561
Heart_Atrial_Appendage_GENE_COQ10B	0.179764665657108	-0.00325705484294763	3.96943491456101	8.13178991261663e-05	0.00143361351720198	1.25079467027525	Heart_Atrial_Appendage	1	0.00143361351720198
Brain_Cerebellar_Hemisphere_GENE_LIG4	-0.0839366589828785	0.00109807154279944	-3.96942473968103	8.13212768059143e-05	0.00143361351720198	1.25075681560577	Brain_Cerebellar_Hemisphere	1	0.00143361351720198
Brain_Hippocampus_GENE_SPECC1	-0.0727673136390482	0.000855865229623332	-3.96927074536858	8.1372413397433e-05	0.00143430779460667	1.25018390565045	Brain_Hippocampus	1	0.00143430779460667
Brain_Hippocampus_GENE_CDK18	-0.250810880910189	0.0036365957351393	-3.96910187606932	8.1428524528304e-05	0.00143497969282343	1.24955567992076	Brain_Hippocampus	1	0.00143497969282343
Brain_Substantia_nigra_GENE_SUOX	0.1381420991982	-0.00146752708038414	3.96905377923911	8.1444512634593e-05	0.00143497969282343	1.24937675523169	Brain_Substantia_nigra	1	0.00143497969282343
Heart_Atrial_Appendage_GENE_ENSG00000267244	-0.145513782248723	0.00152840678556376	-3.96904713845897	8.14467203630387e-05	0.00143497969282343	1.24935205107172	Heart_Atrial_Appendage	1	0.00143497969282343
Heart_Atrial_Appendage_GENE_ODAD3	-0.103533756631302	0.00223769964897716	-3.96901450604668	8.1457569837971e-05	0.00143497969282343	1.2492306568148	Heart_Atrial_Appendage	1	0.00143497969282343
Brain_Substantia_nigra_GENE_ENSG00000272849	-0.328648918953473	0.00597864881010914	-3.96885866084727	8.15094034289321e-05	0.00143548774057557	1.24865091762573	Brain_Substantia_nigra	1	0.00143548774057557
Brain_Hypothalamus_GENE_CARHSP1.DT	0.0894492776515445	-0.000716311146691997	3.96885705800777	8.15099366903342e-05	0.00143548774057557	1.24864495522541	Brain_Hypothalamus	1	0.00143548774057557
Brain_Amygdala_GENE_BDH2	0.166468591937972	-0.00121432183961629	3.96878170019025	8.15350118134257e-05	0.0014357221387545	1.24836463435188	Brain_Amygdala	1	0.0014357221387545
Brain_Hippocampus_GENE_GABRG1	0.142943155462975	0.000547181090423391	3.9685585211689	8.16093169604422e-05	0.00143682321887878	1.24753446809172	Brain_Hippocampus	1	0.00143682321887878
Brain_Anterior_cingulate_cortex_BA24_GENE_ENSG00000286535	0.163651068771832	-0.00457850807247184	3.96844913263575	8.16457601724793e-05	0.0014369885904728	1.2471275880993	Brain_Anterior_cingulate_cortex_BA24	1	0.0014369885904728
Brain_Caudate_basal_ganglia_GENE_CARD9	-0.12228531235998	0.0032147656773477	-3.96841610726329	8.16567657334331e-05	0.0014369885904728	1.24700474948593	Brain_Caudate_basal_ganglia	1	0.0014369885904728
Brain_Substantia_nigra_GENE_RPS23P1	0.248152156883466	-0.00603506341507103	3.96839762782427	8.16629245390958e-05	0.0014369885904728	1.24693601521901	Brain_Substantia_nigra	1	0.0014369885904728
Heart_Left_Ventricle_GENE_ENSG00000289396	0.135523164385139	-0.00455771432006562	3.96838896034416	8.16658133783135e-05	0.0014369885904728	1.24690377663387	Heart_Left_Ventricle	1	0.0014369885904728
Brain_Hippocampus_GENE_KCNMB4	-0.228207806455664	0.000760254239465741	-3.96830392805873	8.16941594621432e-05	0.00143728011690404	1.2465875036234	Brain_Hippocampus	1	0.00143728011690404
Brain_Anterior_cingulate_cortex_BA24_GENE_MCM6	0.151442065809138	-0.00247057680470824	3.96819603773932	8.17301388461369e-05	0.00143770583582476	1.24618622059164	Brain_Anterior_cingulate_cortex_BA24	1	0.00143770583582476
Brain_Hippocampus_GENE_RCBTB1	-0.0926774229779686	0.00110723472920986	-3.96807034435223	8.17720741551994e-05	0.00143823618694302	1.2457187345124	Brain_Hippocampus	1	0.00143823618694302
Brain_Cerebellar_Hemisphere_GENE_OTUD7A	-0.0744529210785073	0.000924019768714707	-3.96801473424188	8.1790633961289e-05	0.00143833057136404	1.24551191064892	Brain_Cerebellar_Hemisphere	1	0.00143833057136404
Heart_Left_Ventricle_GENE_ZNF358	-0.151201455316895	0.000884029288431184	-3.96797565510723	8.18036789628695e-05	0.00143833057136404	1.24536657005275	Heart_Left_Ventricle	1	0.00143833057136404
Heart_Atrial_Appendage_GENE_HMCES	0.111947552854691	0.000522226823239664	3.967929289587	8.1819158789451e-05	0.00143833057136404	1.24519413215369	Heart_Atrial_Appendage	1	0.00143833057136404
Brain_Hippocampus_GENE_CMC4	-0.130883721445804	0.00335728181397176	-3.96791302981642	8.182458801594e-05	0.00143833057136404	1.24513366092887	Brain_Hippocampus	1	0.00143833057136404
Brain_Anterior_cingulate_cortex_BA24_GENE_SLC20A1	0.23970401745644	-0.0070226491293118	3.96777339854976	8.18712257178294e-05	0.00143874641158983	1.24461437210333	Brain_Anterior_cingulate_cortex_BA24	1	0.00143874641158983
Heart_Left_Ventricle_GENE_COL4A1	0.284338709859487	-0.000248484607214708	3.96777160430077	8.18718251719258e-05	0.00143874641158983	1.24460769940172	Heart_Left_Ventricle	1	0.00143874641158983
Heart_Left_Ventricle_GENE_CIPC	-0.238195173501791	0.0057333647362336	-3.96766437455747	8.19076579141696e-05	0.00143916885240465	1.2442089237536	Heart_Left_Ventricle	1	0.00143916885240465
Heart_Atrial_Appendage_GENE_KMT2D	-0.146122766610689	0.00473393059555063	-3.96750836300383	8.19598185163332e-05	0.0014398780210065	1.24362875207102	Heart_Atrial_Appendage	1	0.0014398780210065
Brain_Frontal_Cortex_BA9_GENE_CNEP1R1	-0.0946510065711307	0.000662088930820281	-3.96741183593845	8.19921069510723e-05	0.00144023791953728	1.24326980052875	Brain_Frontal_Cortex_BA9	1	0.00144023791953728
Heart_Left_Ventricle_GENE_SORBS1	-0.319441770767685	0.00553129155464284	-3.96734180913334	8.20155385569274e-05	0.00144044216163281	1.24300939965951	Heart_Left_Ventricle	1	0.00144044216163281
Brain_Caudate_basal_ganglia_GENE_ENSG00000234921	0.263560053338353	0.00131095225275239	3.9672090729451	8.20599707080269e-05	0.00144101512527833	1.24251582030637	Brain_Caudate_basal_ganglia	1	0.00144101512527833
Heart_Atrial_Appendage_GENE_ENSG00000279716	-0.341196265418906	0.00192332402594117	-3.96714783917772	8.20804758055973e-05	0.00144116781318064	1.24228812787115	Heart_Atrial_Appendage	1	0.00144116781318064
Brain_Substantia_nigra_GENE_IVD	0.12764390470667	-0.000132004678483479	3.96709424081314	8.20984280525984e-05	0.00144125415727147	1.2420888297391	Brain_Substantia_nigra	1	0.00144125415727147
Heart_Atrial_Appendage_GENE_ENSG00000273179	-0.392273261493074	0.00525431605944348	-3.96706263708584	8.21090151551387e-05	0.00144125415727147	1.24197131682565	Heart_Atrial_Appendage	1	0.00144125415727147
Heart_Left_Ventricle_GENE_TCF3	0.229098284110235	-0.0019995432537258	3.96696024656869	8.2143324391788e-05	0.00144164590878592	1.24159060172584	Heart_Left_Ventricle	1	0.00144164590878592
Brain_Hippocampus_GENE_DRD2	0.0897251209191548	3.78008692756247e-05	3.96692552646477	8.21549615637171e-05	0.00144164590878592	1.24146150527639	Brain_Hippocampus	1	0.00144164590878592
Heart_Left_Ventricle_GENE_TCEAL9	0.251727790012465	-0.0010422492762865	3.96682402765756	8.21889899804073e-05	0.00144203566776839	1.24108411806185	Heart_Left_Ventricle	1	0.00144203566776839
Heart_Atrial_Appendage_GENE_RPL24	0.116366198629064	-0.00222914698615951	3.96670878481015	8.22276424060644e-05	0.00144230611738871	1.24065563957053	Heart_Atrial_Appendage	1	0.00144230611738871
Heart_Atrial_Appendage_GENE_ENSG00000287498	0.350683414455496	-0.00693758719319643	3.96669712582238	8.22315537873805e-05	0.00144230611738871	1.24061229154344	Heart_Atrial_Appendage	1	0.00144230611738871
Brain_Nucleus_accumbens_basal_ganglia_GENE_FAM27E3	-0.144095136841459	0.00440111206490787	-3.96667236050066	8.22398626937313e-05	0.00144230611738871	1.24052021466634	Brain_Nucleus_accumbens_basal_ganglia	1	0.00144230611738871
Heart_Atrial_Appendage_GENE_ENSG00000284428	-0.0923533079875917	-0.000294252111617074	-3.96663457380319	8.22525418788114e-05	0.0014423211927558	1.24037972566937	Heart_Atrial_Appendage	1	0.0014423211927558
Brain_Amygdala_GENE_ENSG00000272156	-0.227438679973807	0.00747880060911629	-3.96644628309168	8.23157497416943e-05	0.00144303967234706	1.23967968932111	Brain_Amygdala	1	0.00144303967234706
Brain_Hypothalamus_GENE_KYAT3	-0.11898248816986	0.000857508600978399	-3.96643972915819	8.23179506796649e-05	0.00144303967234706	1.23965532335388	Brain_Hypothalamus	1	0.00144303967234706
Heart_Left_Ventricle_GENE_ACAD8	-0.172256450812004	0.000879429584021058	-3.96636389567638	8.23434210895685e-05	0.00144303967234706	1.23937339525304	Heart_Left_Ventricle	1	0.00144303967234706
Brain_Frontal_Cortex_BA9_GENE_HS6ST1	-0.292233302959149	0.00664561636321828	-3.96634339782414	8.23503070442873e-05	0.00144303967234706	1.23929719072992	Brain_Frontal_Cortex_BA9	1	0.00144303967234706
Brain_Anterior_cingulate_cortex_BA24_GENE_ZNF441	0.202292482340995	-0.00757395715343036	3.96631446195075	8.23600285581073e-05	0.00144303967234706	1.23918961694918	Brain_Anterior_cingulate_cortex_BA24	1	0.00144303967234706
Brain_Frontal_Cortex_BA9_GENE_ENSG00000213590	0.255083001171002	-0.00058162258536622	3.96628246649049	8.23707792598705e-05	0.00144303967234706	1.2390706695225	Brain_Frontal_Cortex_BA9	1	0.00144303967234706
Heart_Left_Ventricle_GENE_PCDHB10	0.106726695987067	-0.000549421802805864	3.96626605659365	8.23762936176093e-05	0.00144303967234706	1.23900966387541	Heart_Left_Ventricle	1	0.00144303967234706
Heart_Atrial_Appendage_GENE_ENSG00000289194	0.159847004937081	-0.00233831052737666	3.96596205357149	8.24785136415152e-05	0.00144462294569353	1.23787954135083	Heart_Atrial_Appendage	1	0.00144462294569353
Heart_Atrial_Appendage_GENE_CGREF1	0.246140699001653	-0.00776441312878301	3.96585893728738	8.25132134476391e-05	0.00144502330806379	1.23749622808882	Heart_Atrial_Appendage	1	0.00144502330806379
Brain_Hippocampus_GENE_ACSS2	-0.104884199377232	0.00165695387131757	-3.96581943550252	8.25265099134475e-05	0.00144504878055936	1.23734939094111	Brain_Hippocampus	1	0.00144504878055936
Brain_Frontal_Cortex_BA9_GENE_DUSP8	-0.283782019521169	0.00643550666594855	-3.96571124999292	8.25629360039708e-05	0.00144547919005632	1.23694724778414	Brain_Frontal_Cortex_BA9	1	0.00144547919005632
Heart_Left_Ventricle_GENE_ZNF324	0.119932971319435	-0.00380471279471544	3.9655941444498	8.26023826440074e-05	0.0014456726226656	1.23651195908033	Heart_Left_Ventricle	1	0.0014456726226656
Heart_Atrial_Appendage_GENE_TOR1A	0.108638973449731	-0.000941642575774871	3.96559280227264	8.26028348557349e-05	0.0014456726226656	1.23650697019329	Heart_Atrial_Appendage	1	0.0014456726226656
Brain_Cerebellar_Hemisphere_GENE_LRRC57	-0.0710403716784535	0.00014239426047791	-3.96553849623941	8.26211338308016e-05	0.0014456726226656	1.23630511541821	Brain_Cerebellar_Hemisphere	1	0.0014456726226656
Heart_Left_Ventricle_GENE_MEX3D	0.187415121264827	-0.00132107932217263	3.96553778735644	8.26213727215874e-05	0.0014456726226656	1.23630248052729	Heart_Left_Ventricle	1	0.0014456726226656
Heart_Atrial_Appendage_GENE_ENSG00000233974	-0.0817376485198989	0.000761640976896153	-3.96534102598074	8.26877058461839e-05	0.00144662585935457	1.23557114318865	Heart_Atrial_Appendage	1	0.00144662585935457
Heart_Atrial_Appendage_GENE_ENSG00000243402	-0.0965673992743674	0.00196452740165571	-3.96510926218	8.27659038848031e-05	0.00144768771126811	1.23470975016212	Heart_Atrial_Appendage	1	0.00144768771126811
Brain_Frontal_Cortex_BA9_GENE_ENSG00000270933	0.0792506932872386	-0.00125370492579958	3.96509082582552	8.27721273930376e-05	0.00144768771126811	1.23464123008167	Brain_Frontal_Cortex_BA9	1	0.00144768771126811
Brain_Nucleus_accumbens_basal_ganglia_GENE_PWP2	-0.0794309953120586	0.000785018040853821	-3.96483404690958	8.2858853641212e-05	0.00144899687476782	1.2336869234344	Brain_Nucleus_accumbens_basal_ganglia	1	0.00144899687476782
Brain_Caudate_basal_ganglia_GENE_ATF1	-0.0399795378287393	0.000430714304996672	-3.96460185174617	8.29373509370685e-05	0.00145016177964588	1.23282403136058	Brain_Caudate_basal_ganglia	1	0.00145016177964588
Heart_Atrial_Appendage_GENE_ENSG00000261578	-0.452337779524716	0.0114897463327457	-3.96453422367514	8.29602269379703e-05	0.00145030904784041	1.2325727184439	Heart_Atrial_Appendage	1	0.00145030904784041
Brain_Cerebellar_Hemisphere_GENE_RFPL3S	-0.125406802034168	0.00478698937283785	-3.96450668607647	8.29695435717533e-05	0.00145030904784041	1.23247038703429	Brain_Cerebellar_Hemisphere	1	0.00145030904784041
Brain_Caudate_basal_ganglia_GENE_RPL17P50	-0.357882791850041	0.008030846890858	-3.96441328430177	8.30011510296906e-05	0.00145065374646965	1.23212330529426	Brain_Caudate_basal_ganglia	1	0.00145065374646965
Brain_Putamen_basal_ganglia_GENE_ENSG00000227218	0.340438288054461	-0.00575126304301794	3.96432821289587	8.30299493928587e-05	0.00145094925741254	1.23180718598767	Brain_Putamen_basal_ganglia	1	0.00145094925741254
Brain_Anterior_cingulate_cortex_BA24_GENE_RNF144A	-0.190084450201851	0.0048781216857331	-3.96427899462488	8.30466150799808e-05	0.00145098890870527	1.23162429730968	Brain_Anterior_cingulate_cortex_BA24	1	0.00145098890870527
Heart_Left_Ventricle_GENE_FGFR1	-0.167650347859688	0.00432230624858584	-3.96425128352749	8.30559996665214e-05	0.00145098890870527	1.23152132742781	Heart_Left_Ventricle	1	0.00145098890870527
Brain_Nucleus_accumbens_basal_ganglia_GENE_RANGRF	-0.175652713176469	0.00723118718688535	-3.96414034244754	8.30935808235378e-05	0.00145143765827865	1.23110909541923	Brain_Nucleus_accumbens_basal_ganglia	1	0.00145143765827865
Brain_Substantia_nigra_GENE_KLHL8	-0.0449577855205493	0.0010242224146682	-3.96401014122884	8.31377068817005e-05	0.00145178873469611	1.2306253109722	Brain_Substantia_nigra	1	0.00145178873469611
Heart_Left_Ventricle_GENE_ASB11	-0.429616086996635	0.0113498273249638	-3.96399950667139	8.31413119845871e-05	0.00145178873469611	1.23058579715447	Heart_Left_Ventricle	1	0.00145178873469611
Heart_Left_Ventricle_GENE_ENSG00000279557	-0.247907359089271	-0.00101607968418574	-3.96393553350381	8.31630019417199e-05	0.00145178873469611	1.23034810022695	Heart_Left_Ventricle	1	0.00145178873469611
Brain_Substantia_nigra_GENE_VPS33B	0.144346356358961	-0.00501752814726457	3.96390465812806	8.3173472086005e-05	0.00145178873469611	1.23023338183248	Brain_Substantia_nigra	1	0.00145178873469611
Brain_Nucleus_accumbens_basal_ganglia_GENE_TRIM14	0.0625373559429355	-0.000846175914560447	3.96389282209095	8.31774861340552e-05	0.00145178873469611	1.23018940490142	Brain_Nucleus_accumbens_basal_ganglia	1	0.00145178873469611
Brain_Anterior_cingulate_cortex_BA24_GENE_ENSG00000279214	-0.319838934685302	0.00781316232402421	-3.96387048285319	8.31850627150753e-05	0.00145178873469611	1.23010640354627	Brain_Anterior_cingulate_cortex_BA24	1	0.00145178873469611
Heart_Atrial_Appendage_GENE_TIMP4	-0.461660497196289	0.00739233150611525	-3.96371035857153	8.32393896499841e-05	0.00145252913487892	1.22951147529542	Heart_Atrial_Appendage	1	0.00145252913487892
Heart_Atrial_Appendage_GENE_ENSG00000285781	-0.189223928590839	0.00555903141777389	-3.96348438830394	8.33161140012524e-05	0.00145366010285171	1.22867194043902	Heart_Atrial_Appendage	1	0.00145366010285171
Heart_Left_Ventricle_GENE_PDGFA	0.194371248389098	0.00127281138382387	3.96332978233367	8.33686464257177e-05	0.00145420583812426	1.22809756744517	Heart_Left_Ventricle	1	0.00145420583812426
Heart_Atrial_Appendage_GENE_GMPS	0.0971399208619265	-0.000941870685860846	3.96328672165063	8.33832832854192e-05	0.00145420583812426	1.22793759748271	Heart_Atrial_Appendage	1	0.00145420583812426
Brain_Amygdala_GENE_GJC2	-0.43199219285793	0.00417055911233054	-3.96327637794503	8.33867996018098e-05	0.00145420583812426	1.22789917097486	Brain_Amygdala	1	0.00145420583812426
Brain_Amygdala_GENE_TNIK	0.0827970775986415	-0.000512138867795599	3.96322399463246	8.34046093333028e-05	0.00145420583812426	1.22770457023773	Brain_Amygdala	1	0.00145420583812426
Brain_Amygdala_GENE_ZNF528.AS1	0.144526394991272	0.000710609393959634	3.96319760690372	8.34135822265468e-05	0.00145420583812426	1.22760654239178	Brain_Amygdala	1	0.00145420583812426
Heart_Atrial_Appendage_GENE_ENSG00000285560	-0.140919672319172	0.00253934331163186	-3.96318198548025	8.34188945723099e-05	0.00145420583812426	1.22754851061316	Heart_Atrial_Appendage	1	0.00145420583812426
Brain_Nucleus_accumbens_basal_ganglia_GENE_ALDH16A1	-0.163905401355527	0.00393671432525728	-3.96310005917865	8.34467603332176e-05	0.0014544838265879	1.22724416742854	Brain_Nucleus_accumbens_basal_ganglia	1	0.0014544838265879
Brain_Caudate_basal_ganglia_GENE_MANBA	-0.0464687579773636	0.000796577204609603	-3.96284011688049	8.35352334423544e-05	0.00145579061209592	1.22627856243414	Brain_Caudate_basal_ganglia	1	0.00145579061209592
Brain_Frontal_Cortex_BA9_GENE_NTAN1P2	0.227320120986428	-0.00258126189981834	3.96280499800706	8.35471932001816e-05	0.00145579061209592	1.22614811129875	Brain_Frontal_Cortex_BA9	1	0.00145579061209592
Heart_Atrial_Appendage_GENE_SPATA41	-0.19264248613487	0.000754677197510425	-3.96277466847571	8.35575232497445e-05	0.00145579061209592	1.22603545133625	Heart_Atrial_Appendage	1	0.00145579061209592
Heart_Atrial_Appendage_GENE_BAG2	0.117152658518507	0.00159401212541018	3.9626140224158	8.36122584826779e-05	0.00145642096254446	1.22543874025589	Heart_Atrial_Appendage	1	0.00145642096254446
Brain_Amygdala_GENE_PIGA	-0.14005638167464	0.00138588706628472	-3.96256361128792	8.36294415353182e-05	0.00145642096254446	1.22525149556131	Brain_Amygdala	1	0.00145642096254446
Brain_Anterior_cingulate_cortex_BA24_GENE_LAPTM4A	0.0806653061144282	-0.000799915778331787	3.9625357675901	8.36389337259384e-05	0.00145642096254446	1.22514807521909	Brain_Anterior_cingulate_cortex_BA24	1	0.00145642096254446
Brain_Caudate_basal_ganglia_GENE_ENSG00000289207	0.264990373772624	-0.00383988307274387	3.96252840518728	8.36414438121706e-05	0.00145642096254446	1.22512072902991	Brain_Caudate_basal_ganglia	1	0.00145642096254446
Brain_Putamen_basal_ganglia_GENE_GDF9	0.118292898992994	0.000164167111821242	3.96247155036749	8.36608299016995e-05	0.00145655068501136	1.22490955466195	Brain_Putamen_basal_ganglia	1	0.00145655068501136
Heart_Left_Ventricle_GENE_PCSK4	-0.0928707319318724	0.000397271536057928	-3.96239112436711	8.36882604529709e-05	0.00145682040607063	1.22461083535986	Heart_Left_Ventricle	1	0.00145682040607063
Brain_Cerebellar_Hemisphere_GENE_SLC25A11	0.165153796952326	-0.001938665377944	3.9620709362614	8.3797550160798e-05	0.00145851482684665	1.22342164526032	Brain_Cerebellar_Hemisphere	1	0.00145851482684665
Brain_Cerebellar_Hemisphere_GENE_ZNF706	0.169193864852999	-0.00638214318540679	3.96203016131932	8.38114775628023e-05	0.00145854919909208	1.22327021217568	Brain_Cerebellar_Hemisphere	1	0.00145854919909208
Brain_Anterior_cingulate_cortex_BA24_GENE_LINC01703	0.260430363626521	-0.00258197491506588	3.96167809970129	8.39318216893694e-05	0.00146043523985603	1.22196276011938	Brain_Anterior_cingulate_cortex_BA24	1	0.00146043523985603
Brain_Putamen_basal_ganglia_GENE_TMEM63C	0.113887822237109	-0.00250577392140734	3.96136593452501	8.40386650758392e-05	0.00146178897649149	1.22080356330817	Brain_Putamen_basal_ganglia	1	0.00146178897649149
Brain_Anterior_cingulate_cortex_BA24_GENE_PNMA8B	-0.19212283119759	0.00272937671460833	-3.9613574753206	8.40415621627635e-05	0.00146178897649149	1.22077215202668	Brain_Anterior_cingulate_cortex_BA24	1	0.00146178897649149
Brain_Frontal_Cortex_BA9_GENE_IRS1	-0.226359315520745	0.00522901169493964	-3.96134580575771	8.40455588804562e-05	0.00146178897649149	1.22072881993224	Brain_Frontal_Cortex_BA9	1	0.00146178897649149
Heart_Left_Ventricle_GENE_PHPT1	-0.264620535250254	-0.00101752530575124	-3.96126401699345	8.40735758329514e-05	0.00146206787968411	1.22042512055408	Heart_Left_Ventricle	1	0.00146206787968411
Heart_Left_Ventricle_GENE_ANO6	0.0783852957449605	0.000120746339213299	3.96115197715545	8.41119697336069e-05	0.00146252713631413	1.22000910200189	Heart_Left_Ventricle	1	0.00146252713631413
Brain_Caudate_basal_ganglia_GENE_ERP29	-0.0981414902292238	0.002881383347818	-3.96089835078775	8.41989439977157e-05	0.0014638308502854	1.21906739520447	Brain_Caudate_basal_ganglia	1	0.0014638308502854
Heart_Atrial_Appendage_GENE_GUSBP5	0.128275768533726	-0.00414748322582047	3.96076890471381	8.42433668453204e-05	0.00146439452555566	1.21858678790613	Heart_Atrial_Appendage	1	0.00146439452555566
Brain_Frontal_Cortex_BA9_GENE_ENSG00000272255	0.479021616034115	-0.00553534154506712	3.96072723566613	8.42576714064628e-05	0.00146443457148381	1.21843208224796	Brain_Frontal_Cortex_BA9	1	0.00146443457148381
Brain_Caudate_basal_ganglia_GENE_ATPAF1	0.137355687197563	-0.000400496172532486	3.9606528057995	8.42832281512433e-05	0.00146467014594701	1.21815574854618	Brain_Caudate_basal_ganglia	1	0.00146467014594701
Brain_Hypothalamus_GENE_ZNF391	-0.130098953942781	0.00361595466841314	-3.96054975165671	8.43186256472655e-05	0.00146494533236779	1.21777315038065	Brain_Hypothalamus	1	0.00146494533236779
Brain_Frontal_Cortex_BA9_GENE_ENSG00000261707	0.0846890928510588	-0.000758143263960144	3.96053680530904	8.43230735122376e-05	0.00146494533236779	1.21772508651574	Brain_Frontal_Cortex_BA9	1	0.00146494533236779
Heart_Atrial_Appendage_GENE_RPAP3	0.0992944239965051	-0.00231365323834737	3.96043418103148	8.43583391163102e-05	0.00146512005883943	1.21734409477983	Heart_Atrial_Appendage	1	0.00146512005883943
Heart_Atrial_Appendage_GENE_LGI2	0.163392181667582	-0.00152809235672121	3.96042144663708	8.43627161129421e-05	0.00146512005883943	1.21729681910157	Heart_Atrial_Appendage	1	0.00146512005883943
Brain_Frontal_Cortex_BA9_GENE_ABHD14B	0.168549942687697	-0.000162219497642911	3.96040272866907	8.43691501414815e-05	0.00146512005883943	1.21722733002427	Brain_Frontal_Cortex_BA9	1	0.00146512005883943
Brain_Frontal_Cortex_BA9_GENE_NT5C2	0.0767756734779144	-0.00112528612156131	3.96025398303846	8.44202958130225e-05	0.00146579963822873	1.21667513385025	Brain_Frontal_Cortex_BA9	1	0.00146579963822873
Brain_Cerebellar_Hemisphere_GENE_PKLR	0.214963359136939	-0.00557365036523007	3.96020345044108	8.44376779565167e-05	0.00146589286750289	1.21648754350495	Brain_Cerebellar_Hemisphere	1	0.00146589286750289
Brain_Substantia_nigra_GENE_APOC2	-0.939401237761742	0.0172572485047672	-3.96012115717449	8.44659923557826e-05	0.00146617583430888	1.21618205400508	Brain_Substantia_nigra	1	0.00146617583430888
Brain_Anterior_cingulate_cortex_BA24_GENE_LINC01556	0.100574721035397	-8.06612140174528e-07	3.95988508051065	8.45472684798542e-05	0.00146737790898303	1.21530572221852	Brain_Anterior_cingulate_cortex_BA24	1	0.00146737790898303
Brain_Frontal_Cortex_BA9_GENE_ETS2	0.172935531270113	0.000521169790620674	3.95970398906056	8.46096645916847e-05	0.00146825201234273	1.21463353251374	Brain_Frontal_Cortex_BA9	1	0.00146825201234273
Heart_Atrial_Appendage_GENE_EXD2	0.0562029047074211	-0.000681002003127864	3.95951628110344	8.46743865084889e-05	0.00146916622164907	1.21393681375992	Heart_Atrial_Appendage	1	0.00146916622164907
Brain_Amygdala_GENE_IBA57.DT	-0.150807386235339	0.0019429336095613	-3.95940438640219	8.47129902413885e-05	0.00146962706471085	1.213521507165	Brain_Amygdala	1	0.00146962706471085
Heart_Left_Ventricle_GENE_LINC01638	0.0911583951404601	1.75726326125783e-05	3.95907359233039	8.4827211917136e-05	0.00147100841508057	1.21229380193963	Heart_Left_Ventricle	1	0.00147100841508057
Brain_Cerebellar_Hemisphere_GENE_P4HTM	0.0999902349720164	-0.00106713339886118	3.9590601957936	8.48318407528277e-05	0.00147100841508057	1.21224408423089	Brain_Cerebellar_Hemisphere	1	0.00147100841508057
Heart_Atrial_Appendage_GENE_DNAJC8	0.11980154664104	-0.00183196319298764	3.95901392667438	8.48478297217096e-05	0.00147100841508057	1.21207236983432	Heart_Atrial_Appendage	1	0.00147100841508057
Brain_Putamen_basal_ganglia_GENE_CLDN23	0.205561303151096	-0.00414038815680826	3.95901389413291	8.48478409678919e-05	0.00147100841508057	1.21207224906681	Brain_Putamen_basal_ganglia	1	0.00147100841508057
Brain_Nucleus_accumbens_basal_ganglia_GENE_RNA5SP490	-0.367373948168824	0.00924284964341335	-3.95899091486003	8.48557828528539e-05	0.00147100841508057	1.2119869688749	Brain_Nucleus_accumbens_basal_ganglia	1	0.00147100841508057
Heart_Atrial_Appendage_GENE_RBM20	-0.228858252324121	0.00469347381086849	-3.95896441369074	8.48649428177731e-05	0.00147100841508057	1.21188861887568	Heart_Atrial_Appendage	1	0.00147100841508057
Brain_Caudate_basal_ganglia_GENE_PATZ1	0.0504481453060645	-0.00144360206402802	3.95890096913511	8.48868758415015e-05	0.00147117961726839	1.21165316869552	Brain_Caudate_basal_ganglia	1	0.00147117961726839
Heart_Left_Ventricle_GENE_NAP1L4	-0.114260080551751	-0.000561199844575166	-3.95884460400759	8.49063659851623e-05	0.00147130843914192	1.21144399409087	Heart_Left_Ventricle	1	0.00147130843914192
Brain_Amygdala_GENE_GATA2.AS1	-0.134866776198231	0.00278105084801784	-3.95878062710795	8.49284932930888e-05	0.00147140965626445	1.21120657511803	Brain_Amygdala	1	0.00147140965626445
Heart_Left_Ventricle_GENE_STRBP	-0.0596333045543143	0.00171246972057477	-3.95873066781107	8.4945776215498e-05	0.00147140965626445	1.21102117814075	Heart_Left_Ventricle	1	0.00147140965626445
Brain_Anterior_cingulate_cortex_BA24_GENE_CSTB	0.0955614284665585	-0.00198446401333689	3.95869974307125	8.4956475991681e-05	0.00147140965626445	1.21090641875963	Brain_Anterior_cingulate_cortex_BA24	1	0.00147140965626445
Brain_Anterior_cingulate_cortex_BA24_GENE_INTS7	-0.0645347712906383	0.00162497586084407	-3.95868829031989	8.49604388995914e-05	0.00147140965626445	1.21086391867637	Brain_Anterior_cingulate_cortex_BA24	1	0.00147140965626445
Brain_Substantia_nigra_GENE_PRDX6	0.212504638784422	-0.00196344647315181	3.95859578848443	8.49924530224878e-05	0.00147148430159853	1.21052065731886	Brain_Substantia_nigra	1	0.00147148430159853
Heart_Atrial_Appendage_GENE_RASL10B	0.279572714968003	0.0056850639882221	3.95857338949303	8.50002068475131e-05	0.00147148430159853	1.21043753893732	Heart_Atrial_Appendage	1	0.00147148430159853
Brain_Caudate_basal_ganglia_GENE_GAS2L1P1	-0.0538318969785444	0.000938936670234525	-3.95857131581924	8.50009247219328e-05	0.00147148430159853	1.21042984395216	Brain_Caudate_basal_ganglia	1	0.00147148430159853
Brain_Nucleus_accumbens_basal_ganglia_GENE_ENSG00000256955	-0.362008649150754	0.0143888963847161	-3.95851386689182	8.50208149535101e-05	0.00147161985916978	1.21021666408358	Brain_Nucleus_accumbens_basal_ganglia	1	0.00147161985916978
Brain_Hippocampus_GENE_IL10	-0.0438851489407231	0.000351035224217594	-3.95840916435074	8.50570768910382e-05	0.00147203871491414	1.20982814434317	Brain_Hippocampus	1	0.00147203871491414
Brain_Anterior_cingulate_cortex_BA24_GENE_RPL34P31	0.280187834561573	-0.00636941493826336	3.95825054866513	8.51120386405515e-05	0.00147269014109714	1.20923958756742	Brain_Anterior_cingulate_cortex_BA24	1	0.00147269014109714
Brain_Substantia_nigra_GENE_COX17	-0.156137842668948	0.00185526569629691	-3.95823088562345	8.51188544035642e-05	0.00147269014109714	1.20916662775678	Brain_Substantia_nigra	1	0.00147269014109714
Brain_Anterior_cingulate_cortex_BA24_GENE_MERTK	0.118542823355434	0.000165764811462641	3.95797914230512	8.52061614192251e-05	0.00147399170196558	1.20823256319834	Brain_Anterior_cingulate_cortex_BA24	1	0.00147399170196558
Heart_Left_Ventricle_GENE_PLEKHA4	0.191812867501812	-0.0031621167149925	3.95784387019852	8.52531101304144e-05	0.00147459482962356	1.20773067480826	Heart_Left_Ventricle	1	0.00147459482962356
Brain_Putamen_basal_ganglia_GENE_ASPSCR1	-0.0532092445361551	0.00111869557786852	-3.95778439457349	8.52737600130007e-05	0.00147474296866021	1.20751001266934	Brain_Putamen_basal_ganglia	1	0.00147474296866021
Heart_Left_Ventricle_GENE_OSER1	-0.181729813934822	0.00288880579169401	-3.95753691171449	8.53597367313311e-05	0.00147602068213843	1.20659185337808	Heart_Left_Ventricle	1	0.00147602068213843
Brain_Substantia_nigra_GENE_CYP2D6	-0.178749335230461	0.00345733965738192	-3.95749370339047	8.53747559265724e-05	0.00147607122643919	1.20643155642329	Brain_Substantia_nigra	1	0.00147607122643919
Brain_Anterior_cingulate_cortex_BA24_GENE_PPP1R7	-0.0639156597989861	0.00163000837616675	-3.95744376621024	8.53921171883457e-05	0.001476162243414	1.20624629839322	Brain_Anterior_cingulate_cortex_BA24	1	0.001476162243414
Heart_Left_Ventricle_GENE_RPS26P3	-0.180637337985105	-0.000983996674141319	-3.95735511151742	8.54229472999541e-05	0.00147648603585252	1.20591741073558	Heart_Left_Ventricle	1	0.00147648603585252
Heart_Left_Ventricle_GENE_ENSG00000285696	-0.0880180768427921	-0.000348690955771092	-3.95731914480817	8.54354579092671e-05	0.00147649313946354	1.2057839848498	Heart_Left_Ventricle	1	0.00147649313946354
Brain_Cerebellar_Hemisphere_GENE_MCU	-0.108118740201016	0.00198623185870418	-3.95714851315888	8.54948338374792e-05	0.00147731005147549	1.20515100734453	Brain_Cerebellar_Hemisphere	1	0.00147731005147549
Brain_Hypothalamus_GENE_ENSG00000258734	0.187325718601798	-0.00534195391351528	3.95709583910591	8.55131711041771e-05	0.00147741770402103	1.20495561216056	Brain_Hypothalamus	1	0.00147741770402103
Brain_Cerebellar_Hemisphere_GENE_RSRC2	-0.118197107367319	0.000624120302777096	-3.95690942271891	8.55780976389891e-05	0.00147833013854623	1.20426411751946	Brain_Cerebellar_Hemisphere	1	0.00147833013854623
Brain_Substantia_nigra_GENE_SLC4A7	-0.0860988741041025	-5.2389875699687e-05	-3.95683733112585	8.56032187750798e-05	0.00147855478849051	1.20399670855541	Brain_Substantia_nigra	1	0.00147855478849051
Brain_Substantia_nigra_GENE_CEBPA	-0.733717724673505	0.0167517693026172	-3.95672392054334	8.56427521241102e-05	0.00147902827005391	1.2035760445925	Brain_Substantia_nigra	1	0.00147902827005391
Brain_Putamen_basal_ganglia_GENE_ADAMTS14	0.147505032465207	0.00126072418842351	3.95661484528806	8.56807905560038e-05	0.00147935613299825	1.20317147201883	Brain_Putamen_basal_ganglia	1	0.00147935613299825
Brain_Anterior_cingulate_cortex_BA24_GENE_CLU	0.121468323346601	-0.00271905582117835	3.95659995916586	8.56859831188878e-05	0.00147935613299825	1.20311625850877	Brain_Anterior_cingulate_cortex_BA24	1	0.00147935613299825
Brain_Putamen_basal_ganglia_GENE_ENSG00000269736	-0.298236810751371	0.00237936381565509	-3.95653333343827	8.57092270948946e-05	0.00147950546081449	1.20286914213735	Brain_Putamen_basal_ganglia	1	0.00147950546081449
Brain_Cerebellar_Hemisphere_GENE_LINC00847	0.0794595356592799	-0.00116547182069241	3.95643756897241	8.57426472797706e-05	0.00147950546081449	1.20251395639038	Brain_Cerebellar_Hemisphere	1	0.00147950546081449
Heart_Atrial_Appendage_GENE_LRIF1	0.143356264033812	-0.000493976259051804	3.95643224067206	8.57445071293319e-05	0.00147950546081449	1.20249419422193	Heart_Atrial_Appendage	1	0.00147950546081449
Brain_Substantia_nigra_GENE_C1orf216	-0.283188483084841	-0.000198968958128947	-3.95641915472311	8.5749074957545e-05	0.00147950546081449	1.20244565976568	Brain_Substantia_nigra	1	0.00147950546081449
Heart_Left_Ventricle_GENE_ILRUN.AS1	-0.364669091624568	-0.000324886493827758	-3.95638675646543	8.57603850013943e-05	0.00147950546081449	1.20232549856888	Heart_Left_Ventricle	1	0.00147950546081449
Brain_Frontal_Cortex_BA9_GENE_GNAL	-0.185367223114972	0.00193281075538512	-3.9563667260133	8.57673782230448e-05	0.00147950546081449	1.20225120852329	Brain_Frontal_Cortex_BA9	1	0.00147950546081449
Brain_Nucleus_accumbens_basal_ganglia_GENE_MTRF1	-0.0849846368952421	0.00146671326621799	-3.95606587877202	8.58724778849448e-05	0.0014811090786352	1.20113545240031	Brain_Nucleus_accumbens_basal_ganglia	1	0.0014811090786352
Heart_Left_Ventricle_GENE_FAM78B	-0.0477352462784858	0.00109814647503045	-3.95588487495938	8.59357695475903e-05	0.00148199125019126	1.20046419977439	Heart_Left_Ventricle	1	0.00148199125019126
Heart_Left_Ventricle_GENE_S1PR5	0.186172123577169	-0.00209653604551461	3.95584485577388	8.59497690338934e-05	0.0014820232323962	1.20031579254223	Heart_Left_Ventricle	1	0.0014820232323962
Brain_Anterior_cingulate_cortex_BA24_GENE_VSX1	0.214235782639941	-6.02739654492327e-05	3.9556493504125	8.60181916624728e-05	0.00148299348575703	1.1995908004234	Brain_Anterior_cingulate_cortex_BA24	1	0.00148299348575703
Brain_Cerebellar_Hemisphere_GENE_CHCHD5	0.115193493661023	-0.000813113772947773	3.95538628193933	8.61103413506944e-05	0.00148422524570432	1.19861531754618	Brain_Cerebellar_Hemisphere	1	0.00148422524570432
Heart_Left_Ventricle_GENE_FBXL14	0.168007952810003	-0.000440060863223417	3.95535193343435	8.61223801149844e-05	0.00148422524570432	1.19848795454922	Heart_Left_Ventricle	1	0.00148422524570432
Brain_Anterior_cingulate_cortex_BA24_GENE_PYGB	0.248738353112387	-0.00750230323768503	3.95534124532463	8.6126126502379e-05	0.00148422524570432	1.19844832364333	Brain_Anterior_cingulate_cortex_BA24	1	0.00148422524570432
Brain_Caudate_basal_ganglia_GENE_ENSG00000289354	-0.190348252743326	0.00570885348601937	-3.9551315374093	8.61996643885496e-05	0.00148513022222648	1.19767075901645	Brain_Caudate_basal_ganglia	1	0.00148513022222648
Brain_Caudate_basal_ganglia_GENE_ENSG00000278991	0.277957586377601	-0.00549826126167437	3.9551220834603	8.62029809882171e-05	0.00148513022222648	1.19763570614768	Brain_Caudate_basal_ganglia	1	0.00148513022222648
Brain_Substantia_nigra_GENE_KRIT1	-0.121843307352677	0.00262426628713242	-3.95494218253485	8.62661162134512e-05	0.00148600813513481	1.19696869376903	Brain_Substantia_nigra	1	0.00148600813513481
Heart_Left_Ventricle_GENE_EVC	0.0408988786752542	-0.000262791683009558	3.95487615088745	8.62893006398205e-05	0.00148612822005213	1.1967238777227	Heart_Left_Ventricle	1	0.00148612822005213
Brain_Putamen_basal_ganglia_GENE_EMSLR	0.0646297989805761	-0.000252676208562582	3.9548529600894	8.62974445806651e-05	0.00148612822005213	1.19663789745042	Brain_Putamen_basal_ganglia	1	0.00148612822005213
Brain_Cerebellar_Hemisphere_GENE_ENSG00000289237	-0.330414964995125	0.0167705687737383	-3.95478040733166	8.63229277239215e-05	0.00148635730553051	1.19636890995974	Brain_Cerebellar_Hemisphere	1	0.00148635730553051
Heart_Left_Ventricle_GENE_PHF13	0.134242502394339	0.00100314837379941	3.95461475849348	8.63811362873562e-05	0.00148690594450139	1.19575478859811	Heart_Left_Ventricle	1	0.00148690594450139
Brain_Frontal_Cortex_BA9_GENE_BRMS1L	-0.145542352067567	0.000689675303756411	-3.95460120253633	8.6385901460494e-05	0.00148690594450139	1.19570453273843	Brain_Frontal_Cortex_BA9	1	0.00148690594450139
Heart_Left_Ventricle_GENE_DPT	0.205523623952648	-0.00526620092570068	3.95458571532605	8.63913458100998e-05	0.00148690594450139	1.19564711736294	Heart_Left_Ventricle	1	0.00148690594450139
Brain_Hypothalamus_GENE_ENSG00000279863	0.416386056573748	-0.0102926023538104	3.95416746857303	8.65384986029447e-05	0.0014889962810884	1.19409664116189	Brain_Hypothalamus	1	0.0014889962810884
Brain_Caudate_basal_ganglia_GENE_SLC6A9	-0.283333238684558	0.00506946172650571	-3.95413851421814	8.65486944687428e-05	0.0014889962810884	1.19398931064209	Brain_Caudate_basal_ganglia	1	0.0014889962810884
Heart_Atrial_Appendage_GENE_RN7SKP56	-0.135082171885599	-0.00130141411185482	-3.95413650055522	8.65494035939292e-05	0.0014889962810884	1.19398184624897	Heart_Atrial_Appendage	1	0.0014889962810884
Brain_Substantia_nigra_GENE_ESS2	0.0395464016490474	-0.000860481974274062	3.95401495070813	8.65922184002611e-05	0.00148952286819101	1.19353128302196	Brain_Substantia_nigra	1	0.00148952286819101
Heart_Left_Ventricle_GENE_VPS18	-0.129504630363972	-0.00169378472925338	-3.95392386243408	8.6624316551362e-05	0.00148986498944744	1.19319364389082	Heart_Left_Ventricle	1	0.00148986498944744
Heart_Atrial_Appendage_GENE_VPS72	0.0683612157584498	-0.000575461924930563	3.95387234406776	8.66424758464144e-05	0.00148996731152568	1.19300268275498	Heart_Atrial_Appendage	1	0.00148996731152568
Brain_Hippocampus_GENE_NEXN	-0.192877245095507	0.00589390816747131	-3.95378662928845	8.66726967520561e-05	0.00149024243196706	1.19268497230387	Brain_Hippocampus	1	0.00149024243196706
Brain_Hypothalamus_GENE_ENSG00000289311	-0.0922691653130666	-0.000216766990487028	-3.95375769970339	8.66828988601154e-05	0.00149024243196706	1.19257774335472	Brain_Hypothalamus	1	0.00149024243196706
Brain_Substantia_nigra_GENE_ENSG00000273010	0.323332043741425	-0.00983971970633021	3.95361258787476	8.67340901646945e-05	0.00149091246015176	1.19203989030596	Brain_Substantia_nigra	1	0.00149091246015176
Heart_Left_Ventricle_GENE_SP110	0.0528554683711196	-0.00114065943629925	3.95344198432577	8.67943108473351e-05	0.0014917374878984	1.19140757672677	Heart_Left_Ventricle	1	0.0014917374878984
Brain_Hippocampus_GENE_PYCARD	-0.125729825678863	0.00182998511176388	-3.95325453521482	8.68605234483394e-05	0.00149266525212702	1.19071285758834	Brain_Hippocampus	1	0.00149266525212702
Heart_Left_Ventricle_GENE_C11orf21	-0.479634804107538	-0.000329950272682614	-3.95319894730437	8.68801679488856e-05	0.00149279261256922	1.19050684506451	Heart_Left_Ventricle	1	0.00149279261256922
Brain_Putamen_basal_ganglia_GENE_KIAA1522	0.0701783959324805	-0.00133704995705537	3.95314168779513	8.69004075849377e-05	0.00149293016144936	1.19029464034318	Brain_Putamen_basal_ganglia	1	0.00149293016144936
Brain_Hypothalamus_GENE_NUP85	0.0982247868054183	-0.00277340963910814	3.95310578053762	8.69131020755158e-05	0.00149293806588838	1.1901615689129	Brain_Hypothalamus	1	0.00149293806588838
Brain_Nucleus_accumbens_basal_ganglia_GENE_ENSG00000275963	-0.329279470071324	0.0107772239545428	-3.95298807107093	8.69547288715719e-05	0.00149338893675289	1.1897253484713	Brain_Nucleus_accumbens_basal_ganglia	1	0.00149338893675289
Brain_Substantia_nigra_GENE_TLR7	-0.424002314670951	0.00503398302458282	-3.95291906994622	8.69791392211954e-05	0.00149338893675289	1.18946964236066	Brain_Substantia_nigra	1	0.00149338893675289
Brain_Cerebellar_Hemisphere_GENE_PKNOX2	-0.0793889869775121	0.00098534615736586	-3.95290537942966	8.69839832515853e-05	0.00149338893675289	1.18941890819967	Brain_Cerebellar_Hemisphere	1	0.00149338893675289
Brain_Cerebellar_Hemisphere_GENE_PRPF38A	-0.119183966059646	0.000126611511660366	-3.95289317304354	8.69883023768276e-05	0.00149338893675289	1.18937367405236	Brain_Cerebellar_Hemisphere	1	0.00149338893675289
Brain_Hypothalamus_GENE_GNAO1	-0.0703838480476059	0.00124507871161551	-3.95281114085878	8.70173340342247e-05	0.0014936647859395	1.18906968447427	Brain_Hypothalamus	1	0.0014936647859395
Heart_Left_Ventricle_GENE_GLRX2	-0.122101069619478	-0.000700817192263887	-3.95277860561206	8.70288509852645e-05	0.0014936647859395	1.18894911910567	Heart_Left_Ventricle	1	0.0014936647859395
Brain_Putamen_basal_ganglia_GENE_NELFA	0.0656303606420198	-0.0013967647055128	3.95269995749673	8.7056697110386e-05	0.00149393258824162	1.18865767785191	Brain_Putamen_basal_ganglia	1	0.00149393258824162
Heart_Atrial_Appendage_GENE_ITGAL	0.114909567294201	0.00014791867966081	3.95238442427664	8.71684995769885e-05	0.00149564084172958	1.1874884817767	Heart_Atrial_Appendage	1	0.00149564084172958
Brain_Substantia_nigra_GENE_TTL	-0.202923073305536	0.00175160693078695	-3.9522184208225	8.72273739500294e-05	0.00149635711847221	1.18687339781374	Brain_Substantia_nigra	1	0.00149635711847221
Heart_Left_Ventricle_GENE_ORAI2	0.285064133246673	-0.00184978205599598	3.9521975736357	8.72347702233202e-05	0.00149635711847221	1.18679615554113	Heart_Left_Ventricle	1	0.00149635711847221
Brain_Cerebellar_Hemisphere_GENE_SNAI1	-0.279239304659706	0.00451331864113471	-3.95210607181416	8.72672407422011e-05	0.00149670370390574	1.18645713071908	Brain_Cerebellar_Hemisphere	1	0.00149670370390574
Brain_Putamen_basal_ganglia_GENE_ANAPC16	-0.110265588686592	0.00350257970833784	-3.95200666820457	8.73025282802443e-05	0.00149709849929478	1.18608883725846	Brain_Putamen_basal_ganglia	1	0.00149709849929478
Brain_Caudate_basal_ganglia_GENE_CHCHD7	0.139596741259387	-0.00255796944999452	3.95180090785312	8.73756146185445e-05	0.00149814128153319	1.18532651655797	Brain_Caudate_basal_ganglia	1	0.00149814128153319
Brain_Anterior_cingulate_cortex_BA24_GENE_SNRPFP2	-0.165510022772904	0.00104147562510811	-3.95155713765197	8.74622771135546e-05	0.00149937607081568	1.18442342182026	Brain_Anterior_cingulate_cortex_BA24	1	0.00149937607081568
Heart_Atrial_Appendage_GENE_ATP6V0E1	0.110914760286015	-0.00166859163268239	3.95151522654015	8.74771850906808e-05	0.00149937607081568	1.1842681591488	Heart_Atrial_Appendage	1	0.00149937607081568
Heart_Left_Ventricle_GENE_SLC7A8	-0.196958287596718	0.000948154608552703	-3.95147445794415	8.74916889791935e-05	0.00149937607081568	1.18411713049958	Heart_Left_Ventricle	1	0.00149937607081568
Brain_Hippocampus_GENE_SLC2A11	0.0978786995764541	-0.000750919733370967	3.95146015084874	8.7496779429954e-05	0.00149937607081568	1.18406412972732	Brain_Hippocampus	1	0.00149937607081568
Brain_Substantia_nigra_GENE_RASL10A	0.333497417098215	-0.00437798599306404	3.95137716518617	8.7526311182386e-05	0.00149964658383987	1.18375671211744	Brain_Substantia_nigra	1	0.00149964658383987
Heart_Left_Ventricle_GENE_ENSG00000258987	-0.200975188639548	0.00409633240180282	-3.9513451182475	8.75377181162347e-05	0.00149964658383987	1.18363799693722	Heart_Left_Ventricle	1	0.00149964658383987
Brain_Cerebellar_Hemisphere_GENE_NUDT18	0.319543519777438	-0.00765559859452987	3.95127956052049	8.75610574204487e-05	0.00149964658383987	1.1833951467015	Brain_Cerebellar_Hemisphere	1	0.00149964658383987
Heart_Left_Ventricle_GENE_ENSG00000213062	-0.180413830830234	0.00102501207359076	-3.95127769177936	8.75617228001694e-05	0.00149964658383987	1.18338822424414	Heart_Left_Ventricle	1	0.00149964658383987
Brain_Hypothalamus_GENE_ENSG00000253671	0.184493790080563	-0.00532018001628815	3.95121854247405	8.75827858426357e-05	0.00149979682722497	1.1831691165518	Brain_Hypothalamus	1	0.00149979682722497
Brain_Frontal_Cortex_BA9_GENE_RRP8	0.0989318114873085	-0.000717935926868972	3.95115172882442	8.76065839276226e-05	0.00149999385765679	1.18292162143458	Brain_Frontal_Cortex_BA9	1	0.00149999385765679
Heart_Atrial_Appendage_GENE_NELFCD	0.163135594206932	-0.000909890379309597	3.95109778088498	8.76258038967242e-05	0.00149999982841625	1.18272178713421	Heart_Atrial_Appendage	1	0.00149999982841625
Brain_Anterior_cingulate_cortex_BA24_GENE_RPL22P2	0.197173093223098	-0.00402048578071833	3.95108174664552	8.76315171663836e-05	0.00149999982841625	1.18266239349914	Brain_Anterior_cingulate_cortex_BA24	1	0.00149999982841625
Heart_Left_Ventricle_GENE_TRIM47	0.363596653973114	-0.000738280625040344	3.95085878639856	8.77109982359197e-05	0.00150114974652634	1.18183653322681	Heart_Left_Ventricle	1	0.00150114974652634
Brain_Frontal_Cortex_BA9_GENE_ITPKA	-0.532599237823622	0.0116091462899864	-3.95077286195999	8.7741646882558e-05	0.00150144594475371	1.18151827487385	Brain_Frontal_Cortex_BA9	1	0.00150144594475371
Brain_Hypothalamus_GENE_RPSA	0.0815572147621577	-0.000456814313014637	3.95074128395458	8.77529130853857e-05	0.00150144594475371	1.18140131370383	Brain_Hypothalamus	1	0.00150144594475371
Brain_Anterior_cingulate_cortex_BA24_GENE_GALNT16	-0.091579346008767	0.00207885008014895	-3.95061200884533	8.77990493379996e-05	0.00150202472909259	1.18092250330442	Brain_Anterior_cingulate_cortex_BA24	1	0.00150202472909259
Heart_Left_Ventricle_GENE_LDHD	-0.527572835397648	-0.00110840112757566	-3.95049835849694	8.78396283376619e-05	0.00150236858726859	1.18050157626589	Heart_Left_Ventricle	1	0.00150236858726859
Brain_Caudate_basal_ganglia_GENE_SDC3	0.207236259670366	-0.00524985634954664	3.95048675467531	8.78437724961596e-05	0.00150236858726859	1.1804585998102	Brain_Caudate_basal_ganglia	1	0.00150236858726859
Heart_Left_Ventricle_GENE_DUSP19	-0.0976490362184992	0.000868956710581012	-3.95037531906536	8.78835797489461e-05	0.00150275437481856	1.1800458877504	Heart_Left_Ventricle	1	0.00150275437481856
Brain_Nucleus_accumbens_basal_ganglia_GENE_ENSG00000287652	-0.384285745493323	0.0116775205955133	-3.95035466634672	8.78909592313243e-05	0.00150275437481856	1.17996939970953	Brain_Nucleus_accumbens_basal_ganglia	1	0.00150275437481856
Heart_Left_Ventricle_GENE_RASSF5	0.092668624719585	-0.00219839590491163	3.95022525990089	8.79372111841381e-05	0.00150333454838582	1.17949014716304	Heart_Left_Ventricle	1	0.00150333454838582
Brain_Substantia_nigra_GENE_RBM28	0.0418277797369386	-0.000684458599915395	3.95012640880603	8.79725576930083e-05	0.00150372815102429	1.17912406534864	Brain_Substantia_nigra	1	0.00150372815102429
Heart_Left_Ventricle_GENE_LINC01750	-0.166335975744159	0.000303796628323147	-3.94982496905602	8.80804276016892e-05	0.00150536112316231	1.17800777694522	Heart_Left_Ventricle	1	0.00150536112316231
Brain_Cerebellar_Hemisphere_GENE_JOSD1	-0.0642192857985556	0.00140457303841407	-3.94978670695756	8.80941286123032e-05	0.00150538444563816	1.17786609091185	Brain_Cerebellar_Hemisphere	1	0.00150538444563816
Brain_Anterior_cingulate_cortex_BA24_GENE_PUF60	0.0680027161711966	-0.00280851371011183	3.94974517539551	8.81090026474513e-05	0.00150541595711362	1.17771229939499	Brain_Anterior_cingulate_cortex_BA24	1	0.00150541595711362
Brain_Frontal_Cortex_BA9_GENE_LRRC75B	0.139405688294928	0.00225849365081289	3.94971266943312	8.8120645930955e-05	0.00150541595711362	1.17759193076994	Brain_Frontal_Cortex_BA9	1	0.00150541595711362
Heart_Atrial_Appendage_GENE_RN7SL244P	-0.110329451411393	0.000710454003799237	-3.94959116649545	8.81641798732991e-05	0.00150594884400601	1.17714201723982	Heart_Atrial_Appendage	1	0.00150594884400601
Brain_Frontal_Cortex_BA9_GENE_FAM110B	-0.127651294053226	0.00315815235023466	-3.94952881964134	8.81865263717447e-05	0.00150611972569507	1.17691115799248	Brain_Frontal_Cortex_BA9	1	0.00150611972569507
Brain_Cerebellar_Hemisphere_GENE_ALS2	-0.206832926691093	0.000992259839772603	-3.94938512064919	8.82380517202323e-05	0.00150678882945935	1.17637907943788	Brain_Cerebellar_Hemisphere	1	0.00150678882945935
Heart_Left_Ventricle_GENE_VWA5A	0.113394186835591	-0.000706527525089488	3.94908350081554	8.8346294626737e-05	0.00150842512476594	1.17526232211851	Heart_Left_Ventricle	1	0.00150842512476594
Brain_Nucleus_accumbens_basal_ganglia_GENE_ENSG00000260838	0.303202078982391	-0.00662633559291991	3.94902812431848	8.83661813607643e-05	0.00150842512476594	1.17505729757438	Brain_Nucleus_accumbens_basal_ganglia	1	0.00150842512476594
Brain_Cerebellar_Hemisphere_GENE_ENSG00000279373	0.105102062024106	-0.00301539021629305	3.94900389981657	8.83748821647987e-05	0.00150842512476594	1.17496761024388	Brain_Cerebellar_Hemisphere	1	0.00150842512476594
Heart_Atrial_Appendage_GENE_EIF4A3	0.236348626789582	-0.00549127421307586	3.94896401909991	8.83892080371556e-05	0.00150842512476594	1.17481995942265	Heart_Atrial_Appendage	1	0.00150842512476594
Brain_Nucleus_accumbens_basal_ganglia_GENE_ENSG00000273416	-0.316957606531588	0.011655073662012	-3.9489460036556	8.83956802307766e-05	0.00150842512476594	1.17475326110439	Brain_Nucleus_accumbens_basal_ganglia	1	0.00150842512476594
Heart_Left_Ventricle_GENE_RPP25	0.354287901737232	-0.00265339791912689	3.94887873440699	8.84198512185077e-05	0.00150862662255202	1.17450421368006	Heart_Left_Ventricle	1	0.00150862662255202
Brain_Substantia_nigra_GENE_ENSG00000271218	-0.229533985625619	0.00323739248837416	-3.94880452511419	8.84465231450565e-05	0.00150887072925276	1.17422947714042	Brain_Substantia_nigra	1	0.00150887072925276
Brain_Anterior_cingulate_cortex_BA24_GENE_CHCHD2	0.154388959413152	-0.00457106684699655	3.94865369435339	8.85007574579812e-05	0.00150948766220219	1.17367108876742	Brain_Anterior_cingulate_cortex_BA24	1	0.00150948766220219
Heart_Left_Ventricle_GENE_ADRA2A	0.367684448578315	-0.00383685993032316	3.94862528469365	8.85109762622512e-05	0.00150948766220219	1.17356591603211	Heart_Left_Ventricle	1	0.00150948766220219
Brain_Substantia_nigra_GENE_ELFN2	-0.172079834586143	0.00374932635513188	-3.948600766114	8.85197963641041e-05	0.00150948766220219	1.1734751486738	Brain_Substantia_nigra	1	0.00150948766220219
Brain_Caudate_basal_ganglia_GENE_ACADSB	0.130886971647713	-0.005695557255067	3.94854988640515	8.85381020470835e-05	0.0015095888663688	1.17328679456857	Brain_Caudate_basal_ganglia	1	0.0015095888663688
Brain_Frontal_Cortex_BA9_GENE_SLC24A1	0.0557757741174097	-0.000217672124235151	3.94849293882909	8.85585951016457e-05	0.00150972733208489	1.17307598024455	Brain_Frontal_Cortex_BA9	1	0.00150972733208489
Brain_Cerebellar_Hemisphere_GENE_BDH2	0.17810372400763	-0.00328188158755356	3.94843042391152	8.85810967831954e-05	0.00150980324568748	1.17284455947598	Brain_Cerebellar_Hemisphere	1	0.00150980324568748
Brain_Hypothalamus_GENE_ENSG00000285184	0.0754279328048198	-0.00029783530195751	3.94841182236938	8.85877932861502e-05	0.00150980324568748	1.17277570004862	Brain_Hypothalamus	1	0.00150980324568748
Brain_Substantia_nigra_GENE_MRPL40	0.124121050615904	-0.00107188076906099	3.94831509698085	8.86226218846152e-05	0.00151011595505337	1.17241764570272	Brain_Substantia_nigra	1	0.00151011595505337
Brain_Frontal_Cortex_BA9_GENE_UBR3	-0.142615468403949	4.20335572902662e-05	-3.94825094867618	8.86457273736809e-05	0.00151011595505337	1.17218018852895	Brain_Frontal_Cortex_BA9	1	0.00151011595505337
Brain_Frontal_Cortex_BA9_GENE_ENSG00000228748	0.0863999910544702	-0.00300689699185314	3.94823412730497	8.86517871843374e-05	0.00151011595505337	1.17211792162086	Brain_Frontal_Cortex_BA9	1	0.00151011595505337
Heart_Atrial_Appendage_GENE_ENSG00000267030	-0.201351757422857	0.00426041100204943	-3.9482234268698	8.86556421641127e-05	0.00151011595505337	1.17207831243491	Heart_Atrial_Appendage	1	0.00151011595505337
Brain_Amygdala_GENE_SLAIN2	0.0429112217880314	-0.000294471175891223	3.94816808597923	8.86755820196661e-05	0.0015102447903274	1.17187346185849	Brain_Amygdala	1	0.0015102447903274
Brain_Anterior_cingulate_cortex_BA24_GENE_ABI1	0.150374566259872	-0.00243772536149311	3.9480084864728	8.87331110516379e-05	0.001510918990824	1.17128270138923	Brain_Anterior_cingulate_cortex_BA24	1	0.001510918990824
Brain_Anterior_cingulate_cortex_BA24_GENE_POLR2G	0.0755604965572972	-0.00251249719371729	3.94793713332109	8.8758842350495e-05	0.001510918990824	1.17101859369841	Brain_Anterior_cingulate_cortex_BA24	1	0.001510918990824
Heart_Left_Ventricle_GENE_ENSG00000286429	-0.10392930801693	0.00284577243645101	-3.94788969653538	8.87759528655961e-05	0.001510918990824	1.17084301291975	Heart_Left_Ventricle	1	0.001510918990824
Brain_Cerebellar_Hemisphere_GENE_ENSG00000277969	-0.231983394164181	0.00683096411410817	-3.94787194203401	8.87823577426078e-05	0.001510918990824	1.17077729757198	Brain_Cerebellar_Hemisphere	1	0.001510918990824
Brain_Cerebellar_Hemisphere_GENE_ENSG00000287652	-0.273273499308062	0.0064937079076249	-3.94786412823633	8.87851766826997e-05	0.001510918990824	1.17074837618177	Brain_Cerebellar_Hemisphere	1	0.001510918990824
Brain_Cerebellar_Hemisphere_GENE_PRXL2B	0.0592149666150924	-0.000682297185882007	3.94785225901099	8.87894588389461e-05	0.001510918990824	1.17070444444677	Brain_Cerebellar_Hemisphere	1	0.001510918990824
Heart_Left_Ventricle_GENE_NDUFS2	-0.359085933596793	0.00213271983693325	-3.94779815735369	8.88089800088094e-05	0.0015110404646563	1.17050419878198	Heart_Left_Ventricle	1	0.0015110404646563
Brain_Hypothalamus_GENE_UBL7	-0.190355266675275	0.00524423272037478	-3.94765369162366	8.88611266169879e-05	0.00151171693277817	1.16996950260893	Brain_Hypothalamus	1	0.00151171693277817
Brain_Frontal_Cortex_BA9_GENE_RPS4XP1	-0.162517258242356	-0.000560757069762645	-3.94747252375356	8.89265622865459e-05	0.00151243111137641	1.16929899068976	Brain_Frontal_Cortex_BA9	1	0.00151243111137641
Heart_Atrial_Appendage_GENE_RAB43	0.101559782840069	-0.00177894950928936	3.94746750143226	8.89283769389809e-05	0.00151243111137641	1.16928040322559	Heart_Atrial_Appendage	1	0.00151243111137641
Heart_Atrial_Appendage_GENE_KMT2C	-0.0701723695182763	0.00225138260510288	-3.94743453386836	8.8940289566633e-05	0.00151243111137641	1.16915839179067	Heart_Atrial_Appendage	1	0.00151243111137641
Heart_Atrial_Appendage_GENE_ENSG00000286990	-0.0995267379255107	0.000419177440555151	-3.9473063317324	8.8986628993879e-05	0.00151251261987848	1.16868393073988	Heart_Atrial_Appendage	1	0.00151251261987848
Brain_Frontal_Cortex_BA9_GENE_RNA5SP383	0.213915897420915	-0.00663389819035602	3.94727997085235	8.89961601254379e-05	0.00151251261987848	1.168586374022	Brain_Frontal_Cortex_BA9	1	0.00151251261987848
Brain_Hippocampus_GENE_CFL1	-0.0854493168855116	0.0007019756524729	-3.94727115723707	8.8999347022546e-05	0.00151251261987848	1.16855375660709	Brain_Hippocampus	1	0.00151251261987848
Heart_Atrial_Appendage_GENE_ENSG00000231628	-0.169859201308151	0.00105768406555208	-3.94725222681044	8.90061924021837e-05	0.00151251261987848	1.16848369914368	Heart_Atrial_Appendage	1	0.00151251261987848
Brain_Anterior_cingulate_cortex_BA24_GENE_ENSG00000273381	-0.146279123286599	0.00163067648271695	-3.94724983656288	8.9007056768507e-05	0.00151251261987848	1.1684748533708	Brain_Anterior_cingulate_cortex_BA24	1	0.00151251261987848
Brain_Putamen_basal_ganglia_GENE_MCRIP2	0.202081955757699	0.00273863149031738	3.94706698232993	8.90732044729873e-05	0.00151342592528957	1.16779816565299	Brain_Putamen_basal_ganglia	1	0.00151342592528957
Brain_Amygdala_GENE_FAM120AOS	0.119155598100997	0.000629047419304964	3.94694340985588	8.91179333042254e-05	0.00151393757988692	1.16734087839826	Brain_Amygdala	1	0.00151393757988692
Brain_Hippocampus_GENE_FHIP1B	0.0614341461856179	-0.000887784086510476	3.94680471786154	8.91681602010102e-05	0.00151393757988692	1.16682765656665	Brain_Hippocampus	1	0.00151393757988692
Heart_Left_Ventricle_GENE_LURAP1	-0.0760031093778939	0.000206774370801484	-3.94678829183699	8.91741106128789e-05	0.00151393757988692	1.16676687412563	Heart_Left_Ventricle	1	0.00151393757988692
Heart_Left_Ventricle_GENE_RAVER2	-0.0853721696081203	0.00273112412428073	-3.94673962713254	8.91917418601717e-05	0.00151393757988692	1.16658679790082	Heart_Left_Ventricle	1	0.00151393757988692
Brain_Nucleus_accumbens_basal_ganglia_GENE_TOR2A	-0.19679922820268	0.00753009569863062	-3.9467267762177	8.91963983042415e-05	0.00151393757988692	1.16653924542462	Brain_Nucleus_accumbens_basal_ganglia	1	0.00151393757988692
Brain_Substantia_nigra_GENE_FMNL1	-0.163776031113451	0.000372734096796386	-3.94670105268261	8.9205719748947e-05	0.00151393757988692	1.1664440605946	Brain_Substantia_nigra	1	0.00151393757988692
Brain_Frontal_Cortex_BA9_GENE_SNRPE	0.0617167630283	-0.00123416599792716	3.94669531225843	8.92078000340065e-05	0.00151393757988692	1.16642281937559	Brain_Frontal_Cortex_BA9	1	0.00151393757988692
Heart_Left_Ventricle_GENE_RPS6	0.147811512383943	-0.00126778242689751	3.94667986810639	8.921339710266e-05	0.00151393757988692	1.16636567171986	Heart_Left_Ventricle	1	0.00151393757988692
Brain_Hypothalamus_GENE_NPIPB11	0.265360557160616	-0.00434829948660771	3.94664805149515	8.92249287134282e-05	0.00151393757988692	1.16624794207955	Brain_Hypothalamus	1	0.00151393757988692
Brain_Amygdala_GENE_PLPP5	0.286772071913109	-0.00433206561104287	3.94663657249059	8.92290895097441e-05	0.00151393757988692	1.166205467032	Brain_Amygdala	1	0.00151393757988692
Brain_Hippocampus_GENE_TICAM2	-0.078581136793797	0.00165171688303526	-3.94660705564638	8.92397893280772e-05	0.00151393757988692	1.1660962482224	Brain_Hippocampus	1	0.00151393757988692
Brain_Substantia_nigra_GENE_MANBAL	0.20342068426514	-0.00375850497790393	3.94651835753777	8.92719495925992e-05	0.00151427265288931	1.16576805037209	Brain_Substantia_nigra	1	0.00151427265288931
Brain_Substantia_nigra_GENE_ARIH2OS	0.149881338795826	-0.00205134510388098	3.94619647765348	8.93887494053526e-05	0.00151604312890012	1.1645770994238	Brain_Substantia_nigra	1	0.00151604312890012
Brain_Amygdala_GENE_ENSG00000271754	-0.142438284914993	0.00144838685999736	-3.94603870039272	8.94460545256169e-05	0.00151672876448731	1.16399335932998	Brain_Amygdala	1	0.00151672876448731
Brain_Substantia_nigra_GENE_SLC25A21.AS1	0.388585862086209	0.00295777342025705	3.94601673694232	8.94540344676234e-05	0.00151672876448731	1.16391210129073	Brain_Substantia_nigra	1	0.00151672876448731
Brain_Cerebellar_Hemisphere_GENE_ABCB6	-0.1873112726784	0.00475265308098246	-3.94585597378482	8.95124647990547e-05	0.00151750862107517	1.16331733985385	Brain_Cerebellar_Hemisphere	1	0.00151750862107517
Heart_Left_Ventricle_GENE_KIF3B	0.129806068574648	-8.8335422828788e-05	3.94576643180781	8.95450250388199e-05	0.0015178497451642	1.16298607913137	Heart_Left_Ventricle	1	0.0015178497451642
Brain_Amygdala_GENE_ENSG00000227218	0.318518830802306	-0.00689522825617508	3.94568863725615	8.95733226569425e-05	0.00151795910799442	1.16269828379582	Brain_Amygdala	1	0.00151795910799442
Heart_Left_Ventricle_GENE_METTL16	-0.0455409658383945	0.000793358201780986	-3.94568030025597	8.95763557271102e-05	0.00151795910799442	1.16266744198259	Heart_Left_Ventricle	1	0.00151795910799442
Heart_Left_Ventricle_GENE_RASA2	0.0290093588464118	-0.000328028762447673	3.94558290824135	8.96117949603392e-05	0.00151834880802836	1.16230715551837	Heart_Left_Ventricle	1	0.00151834880802836
Brain_Hypothalamus_GENE_ENSG00000267986	0.164292409806952	0.000941683799095443	3.94547196631533	8.9652180946567e-05	0.00151882220415767	1.16189675351743	Brain_Hypothalamus	1	0.00151882220415767
Brain_Amygdala_GENE_ENSG00000214708	0.344269187809829	-0.00448718172746837	3.94535269978035	8.96956165525409e-05	0.00151905098957017	1.16145556885654	Brain_Amygdala	1	0.00151905098957017
Heart_Left_Ventricle_GENE_LGALSL	0.194035974586509	0.000801110038657742	3.94531180893567	8.9710513151848e-05	0.00151905098957017	1.16130431043664	Heart_Left_Ventricle	1	0.00151905098957017
Heart_Left_Ventricle_GENE_HBM	0.308360972074099	-6.84225974469724e-05	3.94529989319098	8.97148545173426e-05	0.00151905098957017	1.16126023344731	Heart_Left_Ventricle	1	0.00151905098957017
Brain_Cerebellar_Hemisphere_GENE_PILRB	0.195366473335016	-0.00496159709220833	3.94529817898417	8.97154790853918e-05	0.00151905098957017	1.1612538925132	Brain_Cerebellar_Hemisphere	1	0.00151905098957017
Heart_Atrial_Appendage_GENE_ENSG00000277595	-0.419846502019671	0.00126848066237556	-3.94518469455467	8.97568360872161e-05	0.00151917913986997	1.16083411389381	Heart_Atrial_Appendage	1	0.00151917913986997
Brain_Substantia_nigra_GENE_BTK	-0.207155038216575	0.00424883336204663	-3.94518064447857	8.97583123855074e-05	0.00151917913986997	1.16081913288328	Brain_Substantia_nigra	1	0.00151917913986997
Brain_Anterior_cingulate_cortex_BA24_GENE_ENSG00000288741	0.464822097479655	-0.0126200737039303	3.94515616287462	8.97672366952044e-05	0.00151917913986997	1.16072857707507	Brain_Anterior_cingulate_cortex_BA24	1	0.00151917913986997
Brain_Substantia_nigra_GENE_RINL	-0.156675833982041	0.00213863794104987	-3.94514077799974	8.97728453928799e-05	0.00151917913986997	1.160671669728	Brain_Substantia_nigra	1	0.00151917913986997
Brain_Hypothalamus_GENE_ENSG00000271046	0.372443491048508	-0.0109106409987149	3.94506048506134	8.98021223089486e-05	0.00151943852324412	1.16037467636174	Brain_Hypothalamus	1	0.00151943852324412
Brain_Substantia_nigra_GENE_C2orf72	0.1714354170842	-0.00112267231787015	3.94503044988935	8.98130762461061e-05	0.00151943852324412	1.16026358154794	Brain_Substantia_nigra	1	0.00151943852324412
Heart_Atrial_Appendage_GENE_BMERB1	0.151738380698517	-0.00417266431578257	3.94485507369439	8.98770618584914e-05	0.00152031024458941	1.15961491182577	Heart_Atrial_Appendage	1	0.00152031024458941
Brain_Anterior_cingulate_cortex_BA24_GENE_RBM48	-0.249883229644076	0.00171686873015677	-3.94461008233568	8.99665186951045e-05	0.0015214225793272	1.15870879979586	Brain_Anterior_cingulate_cortex_BA24	1	0.0015214225793272
Brain_Nucleus_accumbens_basal_ganglia_GENE_DTD2	0.0543666735779574	-0.00112415165727592	3.94460669533006	8.99677560266914e-05	0.0015214225793272	1.15869627316921	Brain_Nucleus_accumbens_basal_ganglia	1	0.0015214225793272
Brain_Hippocampus_GENE_ENSG00000287707	0.171719588698324	-0.00189220475471281	3.94447368301543	9.00163604670534e-05	0.00152203359222303	1.15820434354544	Brain_Hippocampus	1	0.00152203359222303
Brain_Caudate_basal_ganglia_GENE_PCBP2	-0.0908176472307719	0.00104260615751936	-3.94422558757169	9.01070842503504e-05	0.00152297994339117	1.1572868350398	Brain_Caudate_basal_ganglia	1	0.00152297994339117
Brain_Cerebellar_Hemisphere_GENE_TMEM87A	0.0500236052639022	-0.000695491889810863	3.94421404243105	9.01113081966615e-05	0.00152297994339117	1.15724414003785	Brain_Cerebellar_Hemisphere	1	0.00152297994339117
Brain_Substantia_nigra_GENE_AP3B1	0.102445729458918	-0.00111768539927084	3.94419578348993	9.01179888607835e-05	0.00152297994339117	1.15717661701929	Brain_Substantia_nigra	1	0.00152297994339117
Brain_Hippocampus_GENE_ENSG00000254348	0.257464303034493	-0.00443098162215591	3.94418021952065	9.01236838467426e-05	0.00152297994339117	1.15711906045436	Brain_Hippocampus	1	0.00152297994339117
Brain_Nucleus_accumbens_basal_ganglia_GENE_ENSG00000213942	-0.631222212729886	0.0100203110902255	-3.94415002673086	9.01347326119499e-05	0.00152297994339117	1.15700740617667	Brain_Nucleus_accumbens_basal_ganglia	1	0.00152297994339117
Brain_Cerebellar_Hemisphere_GENE_PSMA3.AS1	0.204609775472559	-0.00723883323598092	3.94392829773814	9.02159115481585e-05	0.0015241405585489	1.15618746724567	Brain_Cerebellar_Hemisphere	1	0.0015241405585489
Brain_Substantia_nigra_GENE_PSMA2	0.0768241688762769	-0.00169029931173939	3.94385358732902	9.02432799538418e-05	0.00152430496609677	1.15591120297374	Brain_Substantia_nigra	1	0.00152430496609677
Heart_Left_Ventricle_GENE_IFI35	0.19216714361401	-0.00478487896137888	3.9438335379209	9.02506259223227e-05	0.00152430496609677	1.15583706508111	Heart_Left_Ventricle	1	0.00152430496609677
Brain_Frontal_Cortex_BA9_GENE_CSDC2	-0.116931564581016	0.00194939871765276	-3.94375491314367	9.02794389782743e-05	0.00152458059502365	1.15554633298626	Brain_Frontal_Cortex_BA9	1	0.00152458059502365
Heart_Left_Ventricle_GENE_LUM	0.39860374658298	-0.00999885025218373	3.94352925762115	9.0362181723868e-05	0.00152558935691753	1.15471195335732	Heart_Left_Ventricle	1	0.00152558935691753
Brain_Substantia_nigra_GENE_PNPLA4	0.120356326100652	-0.000544619110702057	3.94352381672682	9.03641776625027e-05	0.00152558935691753	1.15469183576523	Brain_Substantia_nigra	1	0.00152558935691753
Heart_Left_Ventricle_GENE_EFNA4	0.096868989313975	-0.00104208527105539	3.94336726194631	9.04216261345155e-05	0.00152634806943459	1.15411298899255	Heart_Left_Ventricle	1	0.00152634806943459
Heart_Atrial_Appendage_GENE_ENSG00000270591	-0.236610605179914	0.000745894274329489	-3.94321665834476	9.04769234365443e-05	0.00152707026460783	1.15355616663415	Heart_Atrial_Appendage	1	0.00152707026460783
Brain_Substantia_nigra_GENE_AIDAP2	-0.613440179557922	0.00737435278007372	-3.94313334271296	9.05075282937962e-05	0.00152737555837856	1.15324813477756	Brain_Substantia_nigra	1	0.00152737555837856
Brain_Hippocampus_GENE_AKAP10	-0.0831197999627216	0.00144094122773841	-3.94300632297406	9.05542061257459e-05	0.00152788527316714	1.15277853334077	Brain_Hippocampus	1	0.00152788527316714
Brain_Hippocampus_GENE_KCNJ8	-0.253734336290527	0.00524427313878032	-3.94297398836191	9.05660922465976e-05	0.00152788527316714	1.15265899215255	Brain_Hippocampus	1	0.00152788527316714
Brain_Cerebellar_Hemisphere_GENE_DSN1	0.0933990808646954	-0.00292032123230463	3.94294895697174	9.0575294736381e-05	0.00152788527316714	1.15256645164034	Brain_Cerebellar_Hemisphere	1	0.00152788527316714
Brain_Cerebellar_Hemisphere_GENE_NEAT1	-0.203262120747136	6.08111184634276e-05	-3.9427927585458	9.06327392186662e-05	0.0015285076266375	1.15198900194699	Brain_Cerebellar_Hemisphere	1	0.0015285076266375
Brain_Nucleus_accumbens_basal_ganglia_GENE_FAAHP1	-0.106136907046521	0.00375724882638361	-3.94272443397256	9.06578775248561e-05	0.0015285076266375	1.15173641974161	Brain_Nucleus_accumbens_basal_ganglia	1	0.0015285076266375
Heart_Left_Ventricle_GENE_CTSZ	0.157857186838751	-0.00152813261375085	3.94272439447092	9.0657892060397e-05	0.0015285076266375	1.15173627371324	Heart_Left_Ventricle	1	0.0015285076266375
Heart_Atrial_Appendage_GENE_PGK1P2	0.0811003366123626	-0.00133948105549145	3.94271243677273	9.06622922739229e-05	0.0015285076266375	1.15169206893348	Heart_Atrial_Appendage	1	0.0015285076266375
Heart_Left_Ventricle_GENE_HSDL1	-0.183484994571277	0.00300418467262357	-3.94264159150423	9.06883661822339e-05	0.00152873600614527	1.15143017334308	Heart_Left_Ventricle	1	0.00152873600614527
Brain_Hippocampus_GENE_TEN1	-0.0577969739148466	0.000572148225023067	-3.94256427867244	9.07168285178436e-05	0.00152900457878113	1.15114437401118	Brain_Hippocampus	1	0.00152900457878113
Brain_Putamen_basal_ganglia_GENE_ENSG00000289639	0.428550104461022	-0.0139401936929325	3.94239359862602	9.07796934878744e-05	0.00152985284310708	1.15051344647833	Brain_Putamen_basal_ganglia	1	0.00152985284310708
Brain_Putamen_basal_ganglia_GENE_TBX6	-0.253806517253979	0.00831203368333028	-3.94227788411068	9.08223369880041e-05	0.00153036014056506	1.15008571652024	Brain_Putamen_basal_ganglia	1	0.00153036014056506
Brain_Frontal_Cortex_BA9_GENE_FAM126B	-0.222115245203543	8.9855287350006e-05	-3.94221914031739	9.08439927066152e-05	0.00153051370178142	1.14986857906724	Brain_Frontal_Cortex_BA9	1	0.00153051370178142
Heart_Atrial_Appendage_GENE_POC1B.AS1	-0.143425291580147	0.00471795837183967	-3.94209913176715	9.08882486902399e-05	0.00153104793086314	1.14942499530305	Heart_Atrial_Appendage	1	0.00153104793086314
Brain_Hippocampus_GENE_ENSG00000288852	0.260532454382879	-0.00698364647447024	3.94199745820362	9.09257591918544e-05	0.00153146839788318	1.1490491925439	Brain_Hippocampus	1	0.00153146839788318
Brain_Nucleus_accumbens_basal_ganglia_GENE_TBC1D14	0.0456727556577255	-0.00108623561817393	3.94162856488146	9.10619784081606e-05	0.00153355107662034	1.14768577703741	Brain_Nucleus_accumbens_basal_ganglia	1	0.00153355107662034
Heart_Atrial_Appendage_GENE_NRP1	0.117204119831462	-0.00103174521263242	3.94147804237438	9.11176165307401e-05	0.00153427632261807	1.14712948627058	Heart_Atrial_Appendage	1	0.00153427632261807
Heart_Left_Ventricle_GENE_DPF3	-0.129540288763576	0.00187772191377541	-3.94140997683492	9.11427863861348e-05	0.00153448840192153	1.14687794090238	Heart_Left_Ventricle	1	0.00153448840192153
Heart_Atrial_Appendage_GENE_SCART1	-0.104645615675296	0.000171751843343918	-3.9412865280824	9.11884531199822e-05	0.00153504546245347	1.14642172988044	Heart_Atrial_Appendage	1	0.00153504546245347
Heart_Atrial_Appendage_GENE_SNRPB2	0.140976324162839	-0.00387323203955748	3.94120491084694	9.12186572437901e-05	0.00153534211119244	1.14612011672729	Heart_Atrial_Appendage	1	0.00153534211119244
Heart_Atrial_Appendage_GENE_PMP2	0.346067927408525	-0.00783977831334267	3.94105771779787	9.12731529887024e-05	0.00153577846134499	1.14557618575286	Heart_Atrial_Appendage	1	0.00153577846134499
Brain_Anterior_cingulate_cortex_BA24_GENE_CCDC15.DT	0.200729892059162	-0.00323998850556291	3.94104058313284	9.12794988126934e-05	0.00153577846134499	1.14551286828247	Brain_Anterior_cingulate_cortex_BA24	1	0.00153577846134499
Heart_Atrial_Appendage_GENE_ALDH1A2	0.0810837675257428	0.000854210891033116	3.94103291641607	9.12823383169047e-05	0.00153577846134499	1.14548453766338	Heart_Atrial_Appendage	1	0.00153577846134499
Heart_Left_Ventricle_GENE_ENSG00000265194	0.107582887093621	-0.00236530718213518	3.94081259496178	9.13639740186433e-05	0.00153671489540292	1.14467041176492	Heart_Left_Ventricle	1	0.00153671489540292
Brain_Substantia_nigra_GENE_LY86	-0.232316711357604	0.00506020611119793	-3.94079877015637	9.13690988280599e-05	0.00153671489540292	1.14461932815009	Brain_Substantia_nigra	1	0.00153671489540292
Brain_Anterior_cingulate_cortex_BA24_GENE_ECI2	0.355008668419788	0.000225004765482337	3.94078075683321	9.1375776715537e-05	0.00153671489540292	1.14455276792563	Brain_Anterior_cingulate_cortex_BA24	1	0.00153671489540292
Brain_Cerebellar_Hemisphere_GENE_CHRNB3	-0.281979559861311	0.0062543607000943	-3.94065935917568	9.14207932319017e-05	0.00153710470925048	1.1441042043672	Brain_Cerebellar_Hemisphere	1	0.00153710470925048
Brain_Amygdala_GENE_NPAS4	-0.289924071903368	0.00244605444645106	-3.94065031346717	9.14241483900416e-05	0.00153710470925048	1.1440707810555	Brain_Amygdala	1	0.00153710470925048
Heart_Left_Ventricle_GENE_GNG12	0.175578749598133	-0.000457787605332066	3.94052371499165	9.14711174703669e-05	0.00153768253515277	1.1436030154254	Heart_Left_Ventricle	1	0.00153768253515277
Brain_Cerebellar_Hemisphere_GENE_FUS	0.138039478275366	-0.00200604373793174	3.94047382894842	9.14896318803849e-05	0.00153776436536187	1.14341869659553	Brain_Cerebellar_Hemisphere	1	0.00153776436536187
Brain_Anterior_cingulate_cortex_BA24_GENE_PHF21B	0.0631285301027067	-0.000303928423390097	3.94044269454115	9.15011887181022e-05	0.00153776436536187	1.14330366238115	Brain_Anterior_cingulate_cortex_BA24	1	0.00153776436536187
Brain_Anterior_cingulate_cortex_BA24_GENE_FAM225A	0.388728080116088	-0.00874562976213973	3.94038968244131	9.15208695577156e-05	0.00153788332007559	1.14310779728239	Brain_Anterior_cingulate_cortex_BA24	1	0.00153788332007559
Brain_Nucleus_accumbens_basal_ganglia_GENE_CCN6	-0.0589132181477699	0.00167140316373492	-3.94029652108721	9.15554655950271e-05	0.00153791405360417	1.14276359778451	Brain_Nucleus_accumbens_basal_ganglia	1	0.00153791405360417
Heart_Left_Ventricle_GENE_EIF4A1	0.291104875133748	-0.00445791890771608	3.94029414338259	9.15563487322055e-05	0.00153791405360417	1.14275481307574	Heart_Left_Ventricle	1	0.00153791405360417
Brain_Anterior_cingulate_cortex_BA24_GENE_INSR	-0.0721005087922802	0.0011215575695018	-3.94028294707772	9.15605074198899e-05	0.00153791405360417	1.14271344708065	Brain_Anterior_cingulate_cortex_BA24	1	0.00153791405360417
Brain_Frontal_Cortex_BA9_GENE_SCARNA12	0.305394405400047	-0.00120123418569392	3.94018271752841	9.15977440462572e-05	0.00153832776086935	1.14234314279566	Brain_Frontal_Cortex_BA9	1	0.00153832776086935
Heart_Atrial_Appendage_GENE_MUC20P1	-0.364496730121971	0.00373599712588439	-3.93997757140786	9.16740033117664e-05	0.00153906076957145	1.14158524547454	Heart_Atrial_Appendage	1	0.00153906076957145
Brain_Frontal_Cortex_BA9_GENE_SCMH1	-0.0582177056055683	0.00158931833696401	-3.93989008885286	9.17065416124805e-05	0.00153906076957145	1.14126205891751	Brain_Frontal_Cortex_BA9	1	0.00153906076957145
Brain_Cerebellar_Hemisphere_GENE_ICAM2	0.269100104353031	-0.00362668297943365	3.93988277745355	9.17092615127898e-05	0.00153906076957145	1.14123504874242	Brain_Cerebellar_Hemisphere	1	0.00153906076957145
Brain_Hypothalamus_GENE_CLCN7	-0.129119588716695	0.00110458194792279	-3.93988014668506	9.17102401988634e-05	0.00153906076957145	1.14122533002377	Brain_Hypothalamus	1	0.00153906076957145
Brain_Frontal_Cortex_BA9_GENE_SREBF2.AS1	-0.0742397085546217	0.000803390748627634	-3.93986710039787	9.17150937631695e-05	0.00153906076957145	1.14117713385739	Brain_Frontal_Cortex_BA9	1	0.00153906076957145
Brain_Hypothalamus_GENE_KAT14	-0.17550286713469	0.00429097404765163	-3.93986180395337	9.17170642502017e-05	0.00153906076957145	1.14115756754273	Brain_Hypothalamus	1	0.00153906076957145
Brain_Caudate_basal_ganglia_GENE_PGBD4	-0.172739051686451	0.00188323317204089	-3.93965125489716	9.17954293179444e-05	0.00154016398306203	1.14037976981895	Brain_Caudate_basal_ganglia	1	0.00154016398306203
Heart_Left_Ventricle_GENE_TTL	-0.0661968068474097	0.00105394688141918	-3.93954432443395	9.18352524554129e-05	0.00154062031710601	1.13998476873437	Heart_Left_Ventricle	1	0.00154062031710601
Brain_Caudate_basal_ganglia_GENE_TCEAL9	-0.179562494937671	0.000360636152345669	-3.93938017875092	9.18964155708053e-05	0.00154143447412704	1.13937843435764	Brain_Caudate_basal_ganglia	1	0.00154143447412704
Heart_Left_Ventricle_GENE_UPB1	-0.113604572144928	0.00300190132885892	-3.93927591881413	9.19352843997173e-05	0.00154159963278809	1.13899332310519	Heart_Left_Ventricle	1	0.00154159963278809
Brain_Amygdala_GENE_KPNA2	-0.146680143410335	8.99239848467521e-05	-3.93925615454057	9.19426544134149e-05	0.00154159963278809	1.13892031969463	Brain_Amygdala	1	0.00154159963278809
Heart_Left_Ventricle_GENE_ELF3.AS1	0.117013635449283	-0.00200265278699253	3.9392262025625	9.19538244453139e-05	0.00154159963278809	1.13880968656105	Heart_Left_Ventricle	1	0.00154159963278809
Heart_Atrial_Appendage_GENE_ENSG00000253290	-0.563265589509911	0.0141542341625195	-3.93921823889192	9.19567945640712e-05	0.00154159963278809	1.13878027141437	Heart_Atrial_Appendage	1	0.00154159963278809
Heart_Atrial_Appendage_GENE_TDRP	-0.0674792539414606	0.0020998834151205	-3.93903477337665	9.20252447508952e-05	0.00154233970329843	1.13810262646232	Heart_Atrial_Appendage	1	0.00154233970329843
Heart_Atrial_Appendage_GENE_ENSG00000261447	0.079003944914809	-0.00243785958283889	3.9390321646413	9.20262184065615e-05	0.00154233970329843	1.13809299109898	Heart_Atrial_Appendage	1	0.00154233970329843
Heart_Left_Ventricle_GENE_RN7SKP195	-0.450321572104736	0.0090637352581501	-3.93899529207724	9.20399813599288e-05	0.00154235853411005	1.13795680293775	Heart_Left_Ventricle	1	0.00154235853411005
Brain_Amygdala_GENE_GDPD1	-0.122862126447414	-0.00141178093525731	-3.93887790154959	9.20838112126181e-05	0.00154288113616001	1.13752323112605	Brain_Amygdala	1	0.00154288113616001
Brain_Amygdala_GENE_CBX1	0.0697912135801556	0.00021045655303399	3.93854131894791	9.22095899522104e-05	0.00154468597032114	1.13628015992077	Brain_Amygdala	1	0.00154468597032114
Brain_Putamen_basal_ganglia_GENE_ENSG00000272040	-0.216880691337881	0.00374486240592382	-3.93849146931098	9.22282322653599e-05	0.00154468597032114	1.13609606312987	Brain_Putamen_basal_ganglia	1	0.00154468597032114
Brain_Substantia_nigra_GENE_COQ9	0.122523453695312	-0.000115122470160338	3.9384880675956	9.22295045379733e-05	0.00154468597032114	1.13608350053317	Brain_Substantia_nigra	1	0.00154468597032114
Brain_Nucleus_accumbens_basal_ganglia_GENE_AHSP	0.537152362563882	0.00137115574703038	3.93841390088758	9.22572476957689e-05	0.00154476656239489	1.13580960408018	Brain_Nucleus_accumbens_basal_ganglia	1	0.00154476656239489
Brain_Substantia_nigra_GENE_TGFB2.AS1	0.336659381583224	-0.00492161913579882	3.93840752053842	9.22596347291927e-05	0.00154476656239489	1.13578604178155	Brain_Substantia_nigra	1	0.00154476656239489
Heart_Atrial_Appendage_GENE_ENSG00000255201	-0.273976419261281	0.00146540536978975	-3.93837024988774	9.22735796942058e-05	0.00154478808930231	1.13564840392145	Heart_Atrial_Appendage	1	0.00154478808930231
Heart_Atrial_Appendage_GENE_MRNIP	-0.22486123822156	0.00440131956756758	-3.93824557606063	9.23202414190312e-05	0.00154535725924301	1.13518800129382	Heart_Atrial_Appendage	1	0.00154535725924301
Brain_Hippocampus_GENE_USP34.DT	-0.120151209200676	0.00158599712772946	-3.9381654991516	9.23502236210377e-05	0.00154564711123687	1.134892295973	Brain_Hippocampus	1	0.00154564711123687
Heart_Left_Ventricle_GENE_TBRG4	-0.184521572088224	-0.00243589897125202	-3.93804347738452	9.23959284461611e-05	0.0015461999940247	1.13444170901023	Heart_Left_Ventricle	1	0.0015461999940247
Brain_Nucleus_accumbens_basal_ganglia_GENE_GPR75	0.338699093375499	-0.0135269322207424	3.93800705903851	9.24095735568903e-05	0.00154621629535174	1.13430723037987	Brain_Nucleus_accumbens_basal_ganglia	1	0.00154621629535174
Brain_Hypothalamus_GENE_CMPK2	-0.18756071850973	-0.00143189492264228	-3.93785123702443	9.24679780088817e-05	0.00154698141218369	1.13373185422562	Brain_Hypothalamus	1	0.00154698141218369
Brain_Substantia_nigra_GENE_ADI1	0.167241119898445	-0.00122200028724518	3.93778617918437	9.24923730153493e-05	0.00154717742211337	1.13349163310939	Brain_Substantia_nigra	1	0.00154717742211337
Brain_Substantia_nigra_GENE_LINC01547	0.256022537778489	-0.0066697782308753	3.93764466697015	9.25454574815158e-05	0.00154785321896305	1.13296912298982	Brain_Substantia_nigra	1	0.00154785321896305
Brain_Cerebellar_Hemisphere_GENE_ACP7	0.191797344716872	-0.00286350320783908	3.93754070979746	9.25844725738085e-05	0.00154829354792883	1.13258528986478	Brain_Cerebellar_Hemisphere	1	0.00154829354792883
Brain_Caudate_basal_ganglia_GENE_ENSG00000275155	0.349590609769168	0.00112806313458534	3.93736788855351	9.2649366800264e-05	0.00154911509785352	1.13194721637611	Brain_Caudate_basal_ganglia	1	0.00154911509785352
Brain_Anterior_cingulate_cortex_BA24_GENE_METTL18	0.107392585382194	-0.000287609711479479	3.9373422734484	9.26589889142886e-05	0.00154911509785352	1.13185264507194	Brain_Anterior_cingulate_cortex_BA24	1	0.00154911509785352
Brain_Amygdala_GENE_ENSG00000224790	-0.0937514831222467	0.00286164778354101	-3.9372284733915	9.27017484581218e-05	0.00154961766586955	1.13143250079532	Brain_Amygdala	1	0.00154961766586955
Heart_Left_Ventricle_GENE_DSTNP1	0.250237464867747	-0.00340549591150043	3.93718662230328	9.27174783991226e-05	0.00154966832681662	1.1312779914977	Heart_Left_Ventricle	1	0.00154966832681662
Heart_Left_Ventricle_GENE_RNF208	-0.365444172885665	0.000235948952143556	-3.93692728445025	9.2815008201183e-05	0.00155108597928978	1.13032058122648	Heart_Left_Ventricle	1	0.00155108597928978
Brain_Amygdala_GENE_ENSG00000286808	0.123940878204557	-0.00256375289591025	3.9367221280142	9.28922306846648e-05	0.00155206470323057	1.12956323735504	Brain_Amygdala	1	0.00155206470323057
Brain_Anterior_cingulate_cortex_BA24_GENE_ACTL6B	-0.182454078024496	0.00129964799597062	-3.93668565581859	9.29059654715465e-05	0.00155206470323057	1.12942860256805	Brain_Anterior_cingulate_cortex_BA24	1	0.00155206470323057
Brain_Hippocampus_GENE_PCDH10.DT	-0.0473329742470832	0.00130569955433661	-3.93667034836333	9.2911730562652e-05	0.00155206470323057	1.12937209642298	Brain_Hippocampus	1	0.00155206470323057
Heart_Atrial_Appendage_GENE_CNNM4	-0.0670183676199213	0.000881355855810818	-3.93661013376816	9.2934411860271e-05	0.00155223109916304	1.12914982147529	Heart_Atrial_Appendage	1	0.00155223109916304
Brain_Substantia_nigra_GENE_SLC11A1	-0.544161564796435	0.00802558151465301	-3.9365003630256	9.29757731826461e-05	0.00155256068080386	1.12874462422451	Brain_Substantia_nigra	1	0.00155256068080386
Brain_Substantia_nigra_GENE_H1.10.AS1	-0.126341323626851	0.00262517913274541	-3.93649023470911	9.29795903834744e-05	0.00155256068080386	1.12870723806068	Brain_Substantia_nigra	1	0.00155256068080386
Heart_Left_Ventricle_GENE_SECISBP2	0.0977641445707251	-0.00118567628213398	3.93634453789664	9.30345176110838e-05	0.0015532653051095	1.1281694445339	Heart_Left_Ventricle	1	0.0015532653051095
Brain_Substantia_nigra_GENE_ENSA	-0.157444641396227	0.00439799406591945	-3.93619646126775	9.30903735036262e-05	0.00155398523911087	1.1276228859372	Brain_Substantia_nigra	1	0.00155398523911087
Brain_Anterior_cingulate_cortex_BA24_GENE_SORBS3	0.15001522751337	-0.000201523493968744	3.93611363757914	9.31216292217695e-05	0.00155425388788351	1.12731718783261	Brain_Anterior_cingulate_cortex_BA24	1	0.00155425388788351
Heart_Left_Ventricle_GENE_DMAC2	-0.156603648240826	0.0022456347619978	-3.93606380529445	9.31404395454651e-05	0.00155425388788351	1.12713326228279	Heart_Left_Ventricle	1	0.00155425388788351
Heart_Left_Ventricle_GENE_RPL32P1	0.220636305239333	0.000947844339869088	3.93602067708269	9.31567221694946e-05	0.00155425388788351	1.12697408251353	Heart_Left_Ventricle	1	0.00155425388788351
Heart_Left_Ventricle_GENE_ALYREF	0.213238489509067	-0.00653683618974124	3.93599445723692	9.31666225268428e-05	0.00155425388788351	1.12687730979572	Heart_Left_Ventricle	1	0.00155425388788351
Brain_Frontal_Cortex_BA9_GENE_H3P16	0.0704720454923665	-0.00170725167887022	3.93598511308022	9.31701510298283e-05	0.00155425388788351	1.12684282234724	Brain_Frontal_Cortex_BA9	1	0.00155425388788351
Brain_Putamen_basal_ganglia_GENE_QKI	-0.132372580360141	0.00386427196216057	-3.93593072817993	9.31906901494679e-05	0.00155438402645698	1.12664209988909	Brain_Putamen_basal_ganglia	1	0.00155438402645698
Brain_Amygdala_GENE_RPL34P34	0.245223160822216	-0.00764407015003553	3.93587917922042	9.3210162199402e-05	0.00155449633358872	1.12645184667035	Brain_Amygdala	1	0.00155449633358872
Brain_Substantia_nigra_GENE_ENTPD4	-0.135249857613844	0.00095648708731629	-3.93581524254195	9.32343189259916e-05	0.00155468672723434	1.12621587701339	Brain_Substantia_nigra	1	0.00155468672723434
Brain_Anterior_cingulate_cortex_BA24_GENE_DUS4L.BCAP29	-0.25578209939809	0.00049853168818178	-3.9357066578561	9.32753582657587e-05	0.00155511834299657	1.12581513426016	Brain_Anterior_cingulate_cortex_BA24	1	0.00155511834299657
Brain_Caudate_basal_ganglia_GENE_AHSA1	-0.183947571087896	0.00270398519544902	-3.93565839828385	9.32936033534831e-05	0.00155511834299657	1.12563703078574	Brain_Caudate_basal_ganglia	1	0.00155511834299657
Brain_Putamen_basal_ganglia_GENE_CCDC160	-0.1542614119429	0.00461840499404668	-3.93562166393307	9.33074934634356e-05	0.00155511834299657	1.12550146288772	Brain_Putamen_basal_ganglia	1	0.00155511834299657
Brain_Frontal_Cortex_BA9_GENE_NOL4	-0.0871768207256381	0.000667721922068021	-3.93561191882676	9.33111786427775e-05	0.00155511834299657	1.12546549883284	Brain_Frontal_Cortex_BA9	1	0.00155511834299657
Heart_Left_Ventricle_GENE_MAPK9	-0.0881000662379098	0.00259124167003509	-3.93553132453587	9.33416612147192e-05	0.00155541393345757	1.12516807097685	Heart_Left_Ventricle	1	0.00155541393345757
Brain_Cerebellar_Hemisphere_GENE_SAMD4B	0.121589898819578	-0.00337076566776631	3.93512766070108	9.34944778851062e-05	0.00155774769898467	1.12367846309547	Brain_Cerebellar_Hemisphere	1	0.00155774769898467
Brain_Frontal_Cortex_BA9_GENE_ACER2	0.116252269433053	-0.00360828458229156	3.93509095560323	9.35083852281715e-05	0.0015577489280181	1.12354302041181	Brain_Frontal_Cortex_BA9	1	0.0015577489280181
Heart_Left_Ventricle_GENE_LAPTM4B	-0.268344749015797	0.00211646044985495	-3.93506008704216	9.35200826585748e-05	0.0015577489280181	1.12342911561157	Heart_Left_Ventricle	1	0.0015577489280181
Brain_Frontal_Cortex_BA9_GENE_PLPPR5	-0.153138874597816	0.001874752039286	-3.93498783509457	9.35474674579747e-05	0.00155799240602726	1.12316250967016	Brain_Frontal_Cortex_BA9	1	0.00155799240602726
Brain_Amygdala_GENE_GPR151	0.178168610823134	-0.00228769640938191	3.93495233535426	9.35609252855153e-05	0.0015580039015749	1.1230315191628	Brain_Amygdala	1	0.0015580039015749
Heart_Atrial_Appendage_GENE_GRAMD2B	-0.063576055750537	0.00186790106809982	-3.93484858664277	9.36002665681671e-05	0.00155820995207014	1.12264870314575	Heart_Atrial_Appendage	1	0.00155820995207014
Heart_Atrial_Appendage_GENE_ZNF516	-0.0564311417770324	0.00136730101463323	-3.93483347641026	9.36059976416528e-05	0.00155820995207014	1.12259294961972	Heart_Atrial_Appendage	1	0.00155820995207014
Heart_Left_Ventricle_GENE_DLG5	0.0990984145691366	0.000215554216537704	3.93478665472687	9.36237584796716e-05	0.00155820995207014	1.12242018890692	Heart_Left_Ventricle	1	0.00155820995207014
Brain_Amygdala_GENE_ZNF256	0.14766235633052	-0.000999075899341792	3.93478502664802	9.36243761151398e-05	0.00155820995207014	1.12241418172379	Brain_Amygdala	1	0.00155820995207014
Brain_Frontal_Cortex_BA9_GENE_NT5E	0.169407683211746	-0.00327667100771342	3.93469036741207	9.36602931116898e-05	0.00155859515175689	1.12206491805464	Brain_Frontal_Cortex_BA9	1	0.00155859515175689
Brain_Anterior_cingulate_cortex_BA24_GENE_ADSS1	0.084665209811631	-0.00105924435483454	3.93463692797716	9.36805756478686e-05	0.00155872010978431	1.12186774636728	Brain_Anterior_cingulate_cortex_BA24	1	0.00155872010978431
Heart_Atrial_Appendage_GENE_RPL32P30	0.138274022292099	-0.00379239392902233	3.93440540971315	9.37684947153711e-05	0.00155986602042097	1.12101355909458	Heart_Atrial_Appendage	1	0.00155986602042097
Brain_Anterior_cingulate_cortex_BA24_GENE_LRRC7	-0.0388455296347443	0.000683219732295234	-3.93438825668966	9.3775011684271e-05	0.00155986602042097	1.12095027485649	Brain_Anterior_cingulate_cortex_BA24	1	0.00155986602042097
Brain_Substantia_nigra_GENE_ENSG00000235659	0.0621270035425602	-0.000571425856066317	3.93422770868908	9.38360296760079e-05	0.00156066826077469	1.12035796288715	Brain_Substantia_nigra	1	0.00156066826077469
Heart_Atrial_Appendage_GENE_ENSG00000240731	-0.166442420669128	0.00262529778120738	-3.93416727987435	9.3859006032534e-05	0.00156083766532271	1.12013502793615	Heart_Atrial_Appendage	1	0.00156083766532271
Brain_Anterior_cingulate_cortex_BA24_GENE_ZC3HAV1	0.0781841668497575	-0.000457387082773333	3.93397425109474	9.39324354856306e-05	0.00156180638069718	1.11942292474253	Brain_Anterior_cingulate_cortex_BA24	1	0.00156180638069718
Brain_Hypothalamus_GENE_ENSG00000261226	-0.137316697543234	-0.000609494258793794	-3.93394686953777	9.39428560192524e-05	0.00156180638069718	1.11932191401143	Brain_Hypothalamus	1	0.00156180638069718
Brain_Frontal_Cortex_BA9_GENE_TTC33	-0.158053953717944	0.00237957887028528	-3.93366227197911	9.4051229464126e-05	0.00156339509999297	1.11827207120695	Brain_Frontal_Cortex_BA9	1	0.00156339509999297
Heart_Atrial_Appendage_GENE_EIF3H	0.140489600361606	-0.00306180950235808	3.93333108136523	9.41774943638336e-05	0.00156528075214245	1.11705044311428	Heart_Atrial_Appendage	1	0.00156528075214245
Brain_Amygdala_GENE_IFIT1	-0.28937137535319	-0.00187137918728101	-3.93320116663182	9.42270675737064e-05	0.00156589140703857	1.11657126679384	Brain_Amygdala	1	0.00156589140703857
Brain_Anterior_cingulate_cortex_BA24_GENE_BRPF3	-0.220497007511181	0.00154780892244239	-3.93304261268617	9.42876024884538e-05	0.00156635163785816	1.11598647812417	Brain_Anterior_cingulate_cortex_BA24	1	0.00156635163785816
Heart_Atrial_Appendage_GENE_INTS4	0.0308492524927245	-0.000335878026103927	3.93302819953923	9.42931071641377e-05	0.00156635163785816	1.11593331975022	Heart_Atrial_Appendage	1	0.00156635163785816
Brain_Frontal_Cortex_BA9_GENE_ENSG00000286369	0.235429828684844	-0.00351065355568107	3.93302777361669	9.42932698373002e-05	0.00156635163785816	1.11593174887128	Brain_Frontal_Cortex_BA9	1	0.00156635163785816
Brain_Anterior_cingulate_cortex_BA24_GENE_MARK1	-0.0600084827221425	0.00104535505761445	-3.93280510020015	9.437835218391e-05	0.00156755159388841	1.11511051125285	Brain_Anterior_cingulate_cortex_BA24	1	0.00156755159388841
Heart_Atrial_Appendage_GENE_BUD13P1	-0.353025795931253	0.015234532466874	-3.93274386289389	9.44017633789446e-05	0.00156772705247766	1.11488467080273	Heart_Atrial_Appendage	1	0.00156772705247766
Brain_Anterior_cingulate_cortex_BA24_GENE_PAK6.AS1	0.208793072172364	-0.00539672425092134	3.93260073595617	9.44565026575069e-05	0.00156842265699963	1.11435683800664	Brain_Anterior_cingulate_cortex_BA24	1	0.00156842265699963
Heart_Left_Ventricle_GENE_ENSG00000254694	0.180968352023393	-0.00486561004887536	3.93252327442647	9.4486140558459e-05	0.00156870132790036	1.11407117792695	Heart_Left_Ventricle	1	0.00156870132790036
Heart_Atrial_Appendage_GENE_SEC14L1	-0.147673916797752	0.00527984562680343	-3.9321960030981	9.46114565144147e-05	0.0015704340819759	1.11286433616974	Heart_Atrial_Appendage	1	0.0015704340819759
Brain_Amygdala_GENE_ATP6V0A1	-0.0968906902091295	0.0005777730642788	-3.9321835009483	9.46162468506147e-05	0.0015704340819759	1.11281823527643	Brain_Amygdala	1	0.0015704340819759
Brain_Anterior_cingulate_cortex_BA24_GENE_LINC00184	-0.0992066437138278	0.00237747023350422	-3.93209620459559	9.46497018088013e-05	0.00157077571227042	1.11249633931005	Brain_Anterior_cingulate_cortex_BA24	1	0.00157077571227042
Heart_Left_Ventricle_GENE_ENSG00000273271	-0.0870739543119196	0.000259821736725396	-3.93195949323032	9.47021168010371e-05	0.00157143186143554	1.11199224433487	Heart_Left_Ventricle	1	0.00157143186143554
Brain_Putamen_basal_ganglia_GENE_ZSCAN18	0.197076911071528	-0.00551318715690764	3.9319032187219	9.47237003714643e-05	0.0015715763030495	1.11178474849752	Brain_Putamen_basal_ganglia	1	0.0015715763030495
Brain_Substantia_nigra_GENE_DENND4B	-0.174409001415229	0.00268105838832792	-3.93172739368416	9.47911664616796e-05	0.00157248184624604	1.11113646302825	Brain_Substantia_nigra	1	0.00157248184624604
Brain_Hippocampus_GENE_RAB32	-0.111133240854948	0.00222105009774492	-3.93149206368365	9.48815364913721e-05	0.0015737670429481	1.11026881934454	Brain_Hippocampus	1	0.0015737670429481
Brain_Substantia_nigra_GENE_THAP8	-0.196462453078075	0.00657005234973814	-3.93145838067338	9.48944779123862e-05	0.00157376778345918	1.11014463668017	Brain_Substantia_nigra	1	0.00157376778345918
Brain_Hippocampus_GENE_TFAP2E	0.0583430496207478	-0.00123683714507157	3.93120843161848	9.49905635989979e-05	0.00157514723397996	1.10922315485602	Brain_Hippocampus	1	0.00157514723397996
Heart_Left_Ventricle_GENE_SPDL1	0.0919778545631803	-0.00178305182580989	3.93116276471789	9.50081288679454e-05	0.00157522444966001	1.10905480165276	Heart_Left_Ventricle	1	0.00157522444966001
Heart_Atrial_Appendage_GENE_DAD1	0.184766432910576	-0.00256980187955712	3.93110135197755	9.50317554489327e-05	0.00157540212660268	1.10882840357485	Heart_Atrial_Appendage	1	0.00157540212660268
Heart_Left_Ventricle_GENE_PSMA6	-0.130656504677116	0.000143881054538745	-3.930959319716	9.50864191153645e-05	0.00157603134270335	1.10830481441906	Heart_Left_Ventricle	1	0.00157603134270335
Brain_Substantia_nigra_GENE_DEK	-0.195870696176246	0.00353861415440476	-3.93093562379638	9.50955418127379e-05	0.00157603134270335	1.10821746328266	Brain_Substantia_nigra	1	0.00157603134270335
Brain_Anterior_cingulate_cortex_BA24_GENE_KIAA0930	-0.214661821328146	0.00450757038902134	-3.93072492238959	9.51766962463472e-05	0.00157716212514248	1.10744076884894	Brain_Anterior_cingulate_cortex_BA24	1	0.00157716212514248
Brain_Frontal_Cortex_BA9_GENE_KCNA5	-0.445259251810593	0.00528268441907024	-3.93060541309376	9.52227559715755e-05	0.00157766656272835	1.10700024724722	Brain_Frontal_Cortex_BA9	1	0.00157766656272835
Brain_Cerebellar_Hemisphere_GENE_H4C4	-0.5351175770699	0.0140463966377774	-3.93057885401104	9.5232994895082e-05	0.00157766656272835	1.10690234988964	Brain_Cerebellar_Hemisphere	1	0.00157766656272835
Brain_Putamen_basal_ganglia_GENE_TMEM60	-0.180108536106002	0.00442134132980283	-3.93045739963627	9.52798306564449e-05	0.0015779985719982	1.10645467438227	Brain_Putamen_basal_ganglia	1	0.0015779985719982
Heart_Left_Ventricle_GENE_IKBIP	0.150441607164618	-0.000557438949874931	3.9304379628372	9.52873279829597e-05	0.0015779985719982	1.10638303240521	Heart_Left_Ventricle	1	0.0015779985719982
Heart_Left_Ventricle_GENE_PKD1P2	0.168010486301117	-0.00229569676827455	3.93042629109249	9.52918303754444e-05	0.0015779985719982	1.1063400117546	Heart_Left_Ventricle	1	0.0015779985719982
Brain_Caudate_basal_ganglia_GENE_GRAMD4	0.05759590795614	-0.000763520374102615	3.93023845616007	9.53643156828386e-05	0.001578984628785	1.10564769133295	Brain_Caudate_basal_ganglia	1	0.001578984628785
Brain_Anterior_cingulate_cortex_BA24_GENE_ZNF507	-0.0920755711958374	0.00124145508008148	-3.93010635598814	9.54153242662867e-05	0.00157961486766605	1.10516081634876	Brain_Anterior_cingulate_cortex_BA24	1	0.00157961486766605
Brain_Frontal_Cortex_BA9_GENE_NPIPP1	0.24436442544677	-0.00127835008318336	3.92984792364164	9.55151889120526e-05	0.00158105364521974	1.10420836991228	Brain_Frontal_Cortex_BA9	1	0.00158105364521974
Brain_Putamen_basal_ganglia_GENE_CRB2	-0.382816731166965	0.00614406373331502	-3.92978447169558	9.55397234389276e-05	0.0015812164075408	1.10397452828098	Brain_Putamen_basal_ganglia	1	0.0015812164075408
Brain_Substantia_nigra_GENE_ARRDC2	-0.577909370906288	0.018119268843812	-3.92974410288833	9.55553356729403e-05	0.0015812164075408	1.10382575758906	Brain_Substantia_nigra	1	0.0015812164075408
Brain_Hypothalamus_GENE_TRIM4	0.0710593294010568	-0.000627814411445007	3.92970911311988	9.55688695713324e-05	0.0015812164075408	1.10369681137391	Brain_Hypothalamus	1	0.0015812164075408
Brain_Hypothalamus_GENE_TXNL1	-0.139604918558304	0.00161070268617202	-3.92968847533121	9.55768530339015e-05	0.0015812164075408	1.10362075637091	Brain_Hypothalamus	1	0.0015812164075408
Brain_Substantia_nigra_GENE_CDV3	-0.198094767453576	0.0044728515236028	-3.92961792828901	9.56041480164198e-05	0.00158140470546037	1.10336077712743	Brain_Substantia_nigra	1	0.00158140470546037
Heart_Atrial_Appendage_GENE_HLA.DOA	0.284825319173263	-0.00268681038520522	3.92956702737143	9.56238464040667e-05	0.00158140470546037	1.10317320032167	Heart_Atrial_Appendage	1	0.00158140470546037
Brain_Hippocampus_GENE_SLC17A9	-0.143242509085651	0.000709695874211197	-3.92955858789918	9.56271128068317e-05	0.00158140470546037	1.10314209994021	Brain_Hippocampus	1	0.00158140470546037
Brain_Caudate_basal_ganglia_GENE_JARID2	0.0637156757741095	-0.00170081852397554	3.92934127295674	9.57112585002939e-05	0.00158240003309577	1.10234129226281	Brain_Caudate_basal_ganglia	1	0.00158240003309577
Heart_Left_Ventricle_GENE_DHX33	0.0863352274444096	-0.00225213986076639	3.92933617053847	9.57132350303201e-05	0.00158240003309577	1.10232249030461	Heart_Left_Ventricle	1	0.00158240003309577
Brain_Cerebellar_Hemisphere_GENE_ASB16.AS1	0.22237336746153	-0.00467215788194106	3.92923891829715	9.57509151388357e-05	0.00158280854410212	1.10196412884234	Brain_Cerebellar_Hemisphere	1	0.00158280854410212
Heart_Left_Ventricle_GENE_RGCC	-0.233913247115108	0.0076335393113493	-3.92915647954536	9.57828668000023e-05	0.00158312226329008	1.10166035966475	Heart_Left_Ventricle	1	0.00158312226329008
Brain_Frontal_Cortex_BA9_GENE_ENSG00000247416	0.244474631649029	-0.00427209062798947	3.92904634851078	9.58255672032647e-05	0.00158361353124052	1.10125455974082	Brain_Frontal_Cortex_BA9	1	0.00158361353124052
Heart_Atrial_Appendage_GENE_MCMBP	0.118560265700377	-0.00222380102649835	3.928927480358	9.58716754170749e-05	0.00158416097600471	1.10081657820949	Heart_Atrial_Appendage	1	0.00158416097600471
Brain_Amygdala_GENE_IGHG4	-0.267608830323343	0.00141378291554394	-3.92878571570976	9.59266925012819e-05	0.00158485546067512	1.10029424863337	Brain_Amygdala	1	0.00158485546067512
Heart_Atrial_Appendage_GENE_CISD2	0.0975161028821482	-0.000225576240433279	3.92871678035863	9.59534562476245e-05	0.00158508303221675	1.10004026387138	Heart_Atrial_Appendage	1	0.00158508303221675
Brain_Caudate_basal_ganglia_GENE_SLC43A2	0.385057027166841	-0.00662005105843877	3.92860898781443	9.59953202419185e-05	0.0015853938969615	1.09964312247119	Brain_Caudate_basal_ganglia	1	0.0015853938969615
Brain_Substantia_nigra_GENE_SLC17A9	-0.282808184353414	0.00679636876058496	-3.92860142363343	9.59982586344816e-05	0.0015853938969615	1.09961525405242	Brain_Substantia_nigra	1	0.0015853938969615
Heart_Left_Ventricle_GENE_ZNF830	0.152688087611489	-0.00248226123272306	3.92852955460366	9.60261812288983e-05	0.00158564043883626	1.09935047230209	Heart_Left_Ventricle	1	0.00158564043883626
Brain_Cerebellar_Hemisphere_GENE_CUL2	-0.0841478677765844	0.00116517800611074	-3.9284619185557	9.60524662459335e-05	0.00158585987702053	1.09910128999405	Brain_Cerebellar_Hemisphere	1	0.00158585987702053
Heart_Left_Ventricle_GENE_ILF3	0.09010328063442	-0.000788454961906846	3.92821685166422	9.61477622793183e-05	0.00158702424013274	1.09819845727317	Heart_Left_Ventricle	1	0.00158702424013274
Brain_Cerebellar_Hemisphere_GENE_LETMD1	0.172210577825045	-0.0062384594549978	3.92819346796203	9.61568598774064e-05	0.00158702424013274	1.09811231389513	Brain_Cerebellar_Hemisphere	1	0.00158702424013274
Heart_Atrial_Appendage_GENE_ENSG00000224431	-0.323417242781954	0.00777310876050109	-3.92818024249951	9.61620056998518e-05	0.00158702424013274	1.09806359273918	Heart_Atrial_Appendage	1	0.00158702424013274
Heart_Left_Ventricle_GENE_ALS2	-0.0797109781877948	0.00202434702264497	-3.92807921345495	9.6201323138281e-05	0.00158745842595242	1.09769141791429	Heart_Left_Ventricle	1	0.00158745842595242
Brain_Caudate_basal_ganglia_GENE_CNPY3	-0.102708179675666	0.0038696170345056	-3.92787875726145	9.62793796665339e-05	0.00158839407522368	1.09695299616804	Brain_Caudate_basal_ganglia	1	0.00158839407522368
Heart_Left_Ventricle_GENE_MIF.AS1	-0.0578580379639053	0.00128277862180475	-3.92786674892853	9.62840575476906e-05	0.00158839407522368	1.09690876212654	Heart_Left_Ventricle	1	0.00158839407522368
Brain_Nucleus_accumbens_basal_ganglia_GENE_ZNF843	0.113974084467441	-0.0029916887768126	3.92781600410459	9.63038277179849e-05	0.00158850547293461	1.09672183928597	Brain_Nucleus_accumbens_basal_ganglia	1	0.00158850547293461
Brain_Anterior_cingulate_cortex_BA24_GENE_PRPF38A	0.0793211493097042	-0.00138043874975313	3.92776414354857	9.6324036548011e-05	0.00158862407512916	1.0965308089096	Brain_Anterior_cingulate_cortex_BA24	1	0.00158862407512916
Brain_Substantia_nigra_GENE_FKBP7	-0.0968201938512664	0.00281194907444426	-3.92768483948739	9.63549472256605e-05	0.00158891912162877	1.0962386939229	Brain_Substantia_nigra	1	0.00158891912162877
Heart_Left_Ventricle_GENE_TMEM143	-0.33753523288506	0.0012837676847069	-3.92759644047789	9.63894139475421e-05	0.00158892929940389	1.09591308443714	Heart_Left_Ventricle	1	0.00158892929940389
Brain_Frontal_Cortex_BA9_GENE_CERNA2	-0.195581221583544	0.00231966257408818	-3.9275864005044	9.63933292653342e-05	0.00158892929940389	1.09587610357142	Brain_Frontal_Cortex_BA9	1	0.00158892929940389
Brain_Substantia_nigra_GENE_RARG	0.123259509573747	0.000992613794690743	3.92757271414225	9.63986668184848e-05	0.00158892929940389	1.095825691877	Brain_Substantia_nigra	1	0.00158892929940389
Brain_Anterior_cingulate_cortex_BA24_GENE_PLIN5	0.174732147488638	-0.000651252903280563	3.92753576511805	9.64130779895117e-05	0.00158892929940389	1.09568959643023	Brain_Anterior_cingulate_cortex_BA24	1	0.00158892929940389
Brain_Caudate_basal_ganglia_GENE_ENSG00000204850	0.314972678526458	0.00187043317470495	3.92751630313834	9.64206695355638e-05	0.00158892929940389	1.09561791202423	Brain_Caudate_basal_ganglia	1	0.00158892929940389
Brain_Substantia_nigra_GENE_ZBTB11.AS1	0.291235290025808	-0.00896412784265742	3.92739143200426	9.64693915588392e-05	0.00158951754160708	1.09515798154511	Brain_Substantia_nigra	1	0.00158951754160708
Brain_Hypothalamus_GENE_ENSG00000286445	0.164816023833305	-0.00387716730637754	3.92726350782967	9.65193289814475e-05	0.00159012564829865	1.0946868203106	Brain_Hypothalamus	1	0.00159012564829865
Brain_Frontal_Cortex_BA9_GENE_SIAH3	-0.181159720597367	0.00348095315076435	-3.92720721623619	9.65413111352146e-05	0.00159027309870518	1.094479495706	Brain_Frontal_Cortex_BA9	1	0.00159027309870518
Heart_Atrial_Appendage_GENE_JUND	-0.279696196772746	0.00785877976901649	-3.92708012503226	9.65909583284958e-05	0.0015908761591186	1.09401142311003	Heart_Atrial_Appendage	1	0.0015908761591186
Brain_Putamen_basal_ganglia_GENE_PPP1R10	0.176834655023812	-0.00300290412106015	3.92699792470561	9.66230821198634e-05	0.00159099887943669	1.09370868971603	Brain_Putamen_basal_ganglia	1	0.00159099887943669
Heart_Atrial_Appendage_GENE_ZNF526	0.0980647631082859	-0.00115457519779733	3.92699433468248	9.66244853271815e-05	0.00159099887943669	1.09369546825187	Heart_Atrial_Appendage	1	0.00159099887943669
Heart_Atrial_Appendage_GENE_TSKU	-0.233317615058692	0.00676166512247615	-3.9268896052698	9.66654286740922e-05	0.0015914583014358	1.09330977209442	Heart_Atrial_Appendage	1	0.0015914583014358
Brain_Amygdala_GENE_LINC00852	-0.113580910423565	0.00136437795850682	-3.9268146572012	9.66947392621139e-05	0.00159172610854947	1.0930337602615	Brain_Amygdala	1	0.00159172610854947
Brain_Cerebellar_Hemisphere_GENE_EMSY	-0.106939814041667	0.00149120487614023	-3.92677976239501	9.67083887455236e-05	0.00159173607524127	1.09290525458664	Brain_Cerebellar_Hemisphere	1	0.00159173607524127
Brain_Substantia_nigra_GENE_ENSG00000218027	0.206546980260796	-0.00173513351234875	3.92672648946351	9.67292305508874e-05	0.00159186326671928	1.09270907062293	Brain_Substantia_nigra	1	0.00159186326671928
Brain_Cerebellar_Hemisphere_GENE_ENSG00000289009	0.318734092385102	-0.00411411575244532	3.92669332739635	9.67422065918493e-05	0.00159186326671928	1.09258694860081	Brain_Cerebellar_Hemisphere	1	0.00159186326671928
Heart_Atrial_Appendage_GENE_EPC1	-0.0384056091460115	0.000881488680706121	-3.9266328183382	9.67658875296244e-05	0.00159203825312997	1.09236412156118	Heart_Atrial_Appendage	1	0.00159203825312997
Brain_Substantia_nigra_GENE_AGAP3	-0.188413014447841	0.00147289286577717	-3.92648271264007	9.68246568698451e-05	0.00159279040556935	1.09181136530029	Brain_Substantia_nigra	1	0.00159279040556935
Brain_Cerebellar_Hemisphere_GENE_MGST1	0.150016604067311	-0.00173799869560218	3.92633347023791	9.68831217104462e-05	0.00159343404938277	1.09126180787654	Brain_Cerebellar_Hemisphere	1	0.00159343404938277
Brain_Substantia_nigra_GENE_SPATA18	0.106972491561985	-0.0011120955653109	3.92629539720707	9.68980419477233e-05	0.00159343404938277	1.09112161417265	Brain_Substantia_nigra	1	0.00159343404938277
Brain_Cerebellar_Hemisphere_GENE_DYNLRB2	0.0660144641311519	-0.000835633207165573	3.92624338951242	9.69184264813492e-05	0.00159343404938277	1.09093011189022	Brain_Cerebellar_Hemisphere	1	0.00159343404938277
Brain_Caudate_basal_ganglia_GENE_TICAM2.AS1	0.110612211891384	-0.000481461898876257	3.92622488118788	9.692568184044e-05	0.00159343404938277	1.09086196127622	Brain_Caudate_basal_ganglia	1	0.00159343404938277
Heart_Atrial_Appendage_GENE_ENSG00000279320	-0.208303848753432	0.00231599493433879	-3.92620175151492	9.69347495148386e-05	0.00159343404938277	1.09077679454439	Heart_Atrial_Appendage	1	0.00159343404938277
Brain_Frontal_Cortex_BA9_GENE_AKAP8	-0.0953152364543289	0.000535080465155692	-3.92618292401984	9.69421311716791e-05	0.00159343404938277	1.09070746939083	Brain_Frontal_Cortex_BA9	1	0.00159343404938277
Brain_Hypothalamus_GENE_ENSG00000223754	0.0632552945475084	-0.000446152548996017	3.92611145969963	9.69701548828175e-05	0.00159359584604288	1.09044433182952	Brain_Hypothalamus	1	0.00159359584604288
Brain_Nucleus_accumbens_basal_ganglia_GENE_SUGT1.DT	-0.152601112394121	0.00335997160411472	-3.92608415316666	9.69808647740809e-05	0.00159359584604288	1.09034378810268	Brain_Nucleus_accumbens_basal_ganglia	1	0.00159359584604288
Brain_Substantia_nigra_GENE_ENSG00000276698	0.133099590802184	-0.00174936066232848	3.92605792587986	9.6991152428627e-05	0.00159359584604288	1.09024721882475	Brain_Substantia_nigra	1	0.00159359584604288
Heart_Atrial_Appendage_GENE_ENSG00000273302	-0.260011588247977	0.00590261266113349	-3.92590355872151	9.70517238921378e-05	0.00159437638167876	1.08967884889988	Heart_Atrial_Appendage	1	0.00159437638167876
Brain_Frontal_Cortex_BA9_GENE_AP1S2	-0.282455999775643	-0.00194189245046707	-3.92584076907152	9.70763718959687e-05	0.00159456663207986	1.08944766749848	Brain_Frontal_Cortex_BA9	1	0.00159456663207986
Brain_Anterior_cingulate_cortex_BA24_GENE_CHRDL1	0.0958847587286762	-0.00129562054869295	3.92570665022867	9.712903994024e-05	0.00159514726332906	1.08895387517321	Brain_Anterior_cingulate_cortex_BA24	1	0.00159514726332906
Brain_Putamen_basal_ganglia_GENE_GOLGA8G	-0.115965939134848	0.000790367798664696	-3.92566048630781	9.7147174622592e-05	0.00159514726332906	1.08878391475059	Brain_Putamen_basal_ganglia	1	0.00159514726332906
Heart_Left_Ventricle_GENE_SLC25A3	-0.308554439025119	-0.000165979442451686	-3.92565091141643	9.71509363511781e-05	0.00159514726332906	1.08874866337597	Heart_Left_Ventricle	1	0.00159514726332906
Brain_Substantia_nigra_GENE_ECI1	0.0956473042006126	-3.41303180717093e-05	3.92556158148592	9.71860384286386e-05	0.00159550893278218	1.08841978597825	Brain_Substantia_nigra	1	0.00159550893278218
Brain_Anterior_cingulate_cortex_BA24_GENE_UBE2H	0.203430241339321	-0.00392639939696247	3.92549610501939	9.72117749442194e-05	0.00159567143801576	1.08817873207188	Brain_Anterior_cingulate_cortex_BA24	1	0.00159567143801576
Heart_Atrial_Appendage_GENE_TFCP2	0.0660331685197293	-0.00260853063682664	3.92545620418794	9.72274617333044e-05	0.00159567143801576	1.08803183762561	Heart_Atrial_Appendage	1	0.00159567143801576
Brain_Anterior_cingulate_cortex_BA24_GENE_CDKL2	-0.170789580331555	0.00226476145880734	-3.92543661037962	9.72351658069065e-05	0.00159567143801576	1.08795970376499	Brain_Anterior_cingulate_cortex_BA24	1	0.00159567143801576
Brain_Cerebellar_Hemisphere_GENE_ENSG00000236512	-0.379705145863539	0.00613922718065894	-3.92513224469285	9.73549133399712e-05	0.0015974217244924	1.08683923674999	Brain_Cerebellar_Hemisphere	1	0.0015974217244924
Brain_Substantia_nigra_GENE_WBP1LP7	-0.2013463659738	0.00591053184959017	-3.92497472762664	9.74169405731127e-05	0.00159793167185646	1.08625939850868	Brain_Substantia_nigra	1	0.00159793167185646
Heart_Atrial_Appendage_GENE_GAPDHP40	0.222109184460766	-0.00376434924474065	3.92497193444074	9.74180408142475e-05	0.00159793167185646	1.08624911667201	Heart_Atrial_Appendage	1	0.00159793167185646
Heart_Left_Ventricle_GENE_RPS8	0.13057537633185	-0.00144513062081919	3.92495356596903	9.74252764825455e-05	0.00159793167185646	1.08618150171495	Heart_Left_Ventricle	1	0.00159793167185646
Brain_Frontal_Cortex_BA9_GENE_ZFYVE21	0.144329492480172	-0.000469513611456487	3.92490723690119	9.74435285877436e-05	0.00159794528267052	1.08601096419912	Brain_Frontal_Cortex_BA9	1	0.00159794528267052
Heart_Left_Ventricle_GENE_BTN3A1	0.257464648990571	-0.00565208783798949	3.92483647602959	9.74714122553357e-05	0.00159794528267052	1.08575049677067	Heart_Left_Ventricle	1	0.00159794528267052
Heart_Left_Ventricle_GENE_ENSG00000270281	-0.0410793395497583	0.00151454945292241	-3.92482940523409	9.74741989519421e-05	0.00159794528267052	1.08572446975009	Heart_Left_Ventricle	1	0.00159794528267052
Brain_Substantia_nigra_GENE_SIX2	-0.0855916554133511	0.0012896097135948	-3.92479709778802	9.74869327151484e-05	0.00159794528267052	1.08560554924399	Brain_Substantia_nigra	1	0.00159794528267052
Brain_Anterior_cingulate_cortex_BA24_GENE_FEZ2	0.0547300277961044	-0.000309617741574839	3.92478530574412	9.74915808624418e-05	0.00159794528267052	1.08556214412992	Brain_Anterior_cingulate_cortex_BA24	1	0.00159794528267052
Brain_Substantia_nigra_GENE_ENSG00000276672	-0.164363128757928	8.78268338723614e-05	-3.92469617403109	9.75267212811096e-05	0.00159799086999626	1.08523406485849	Brain_Substantia_nigra	1	0.00159799086999626
Brain_Anterior_cingulate_cortex_BA24_GENE_SLC35C2	0.11407728829007	-0.00164632190161443	3.9246792298672	9.75334029197182e-05	0.00159799086999626	1.08517169695642	Brain_Anterior_cingulate_cortex_BA24	1	0.00159799086999626
Heart_Atrial_Appendage_GENE_PKDCC	-0.293665280286834	0.012451632294677	-3.92465417119793	9.75432851678152e-05	0.00159799086999626	1.08507946173379	Heart_Atrial_Appendage	1	0.00159799086999626
Brain_Cerebellar_Hemisphere_GENE_GSK3B	-0.0857651569736014	0.000834909131713355	-3.92460520196079	9.75625996297082e-05	0.00159799086999626	1.08489921879321	Brain_Cerebellar_Hemisphere	1	0.00159799086999626
Heart_Atrial_Appendage_GENE_PRDX4	0.189827585469213	-0.00567725407368125	3.92459987565209	9.75647006523485e-05	0.00159799086999626	1.08487961417361	Heart_Atrial_Appendage	1	0.00159799086999626
Brain_Substantia_nigra_GENE_LILRA1	-0.414286276106779	0.00624931118665123	-3.92457900468454	9.75729338540512e-05	0.00159799086999626	1.08480279435103	Brain_Substantia_nigra	1	0.00159799086999626
Brain_Frontal_Cortex_BA9_GENE_ZNF697	-0.26088910458729	0.00202756608524092	-3.92430978736445	9.7679193967718e-05	0.00159926035215513	1.08381192009338	Brain_Frontal_Cortex_BA9	1	0.00159926035215513
Brain_Frontal_Cortex_BA9_GENE_ENSG00000268403	0.300976314521248	0.000889329727778092	3.92430067722994	9.76827916545609e-05	0.00159926035215513	1.0837783906931	Brain_Frontal_Cortex_BA9	1	0.00159926035215513
Brain_Caudate_basal_ganglia_GENE_THBS2	-0.24714022605854	-0.000946542404329764	-3.92428301964267	9.76897651765526e-05	0.00159926035215513	1.08371340302452	Brain_Caudate_basal_ganglia	1	0.00159926035215513
Heart_Left_Ventricle_GENE_BCKDK	-0.24052551011842	-0.00054382159479916	-3.92420480022974	9.77206620863263e-05	0.00159955156982833	1.08342552458865	Heart_Left_Ventricle	1	0.00159955156982833
Brain_Caudate_basal_ganglia_GENE_ARHGAP33	0.179833080065429	-0.000862335407779573	3.92414757472266	9.77432721976172e-05	0.00159970708419137	1.08321491548037	Brain_Caudate_basal_ganglia	1	0.00159970708419137
Brain_Substantia_nigra_GENE_EFEMP1	0.592943431964035	-0.0121865694541475	3.92396821775243	9.78141692074467e-05	0.00160065273434978	1.08255484032424	Brain_Substantia_nigra	1	0.00160065273434978
Heart_Atrial_Appendage_GENE_TUBD1	0.0629860131702457	6.60959672076034e-05	3.92385932105437	9.78572381193366e-05	0.00160114280681502	1.08215408918548	Heart_Atrial_Appendage	1	0.00160114280681502
Brain_Nucleus_accumbens_basal_ganglia_GENE_ENSG00000267092	-0.268280893267791	0.00840303201331177	-3.92382045779202	9.78726129812131e-05	0.00160117967782162	1.08201107089559	Brain_Nucleus_accumbens_basal_ganglia	1	0.00160117967782162
Brain_Hypothalamus_GENE_ENSG00000288559	-0.247937028197119	0.0057484410706223	-3.92377615036063	9.78901444237599e-05	0.00160125181551509	1.08184801948871	Brain_Hypothalamus	1	0.00160125181551509
Heart_Left_Ventricle_GENE_ENSG00000289515	-0.139549276031909	-0.000272023057724449	-3.92343260457087	9.8026178595172e-05	0.00160307652022821	1.08058382956957	Heart_Left_Ventricle	1	0.00160307652022821
Brain_Anterior_cingulate_cortex_BA24_GENE_TSN	0.0697892795875242	-0.00212310291902229	3.92342808617383	9.80279689410862e-05	0.00160307652022821	1.08056720333586	Brain_Anterior_cingulate_cortex_BA24	1	0.00160307652022821
Brain_Hypothalamus_GENE_ACACA	-0.0949386327038355	0.0018179966538086	-3.9233718931059	9.80502371735289e-05	0.00160322582631802	1.0803604326083	Brain_Hypothalamus	1	0.00160322582631802
Heart_Left_Ventricle_GENE_MTIF3	-0.294319458011961	0.00414446876617788	-3.92315933028544	9.8134515055594e-05	0.00160426744775363	1.07957830150077	Heart_Left_Ventricle	1	0.00160426744775363
Heart_Atrial_Appendage_GENE_PPP1R8P1	-0.188745151287462	0.00543476666919039	-3.92310968675288	9.81542078262793e-05	0.00160426744775363	1.07939564244095	Heart_Atrial_Appendage	1	0.00160426744775363
Brain_Hippocampus_GENE_RPL17	0.0834825033029534	-0.00075425966977087	3.92308982376012	9.8162088195687e-05	0.00160426744775363	1.0793225588988	Brain_Hippocampus	1	0.00160426744775363
Heart_Atrial_Appendage_GENE_SSR1	0.110396089740661	-0.0021512398342648	3.92306563905587	9.81716839532713e-05	0.00160426744775363	1.07923357460027	Heart_Atrial_Appendage	1	0.00160426744775363
Brain_Cerebellar_Hemisphere_GENE_HNRNPKP5	0.648913220653944	-0.0120272378898089	3.92304550217269	9.81796743355963e-05	0.00160426744775363	1.07915948409907	Brain_Cerebellar_Hemisphere	1	0.00160426744775363
Brain_Cerebellar_Hemisphere_GENE_ENSG00000260588	0.283076161325513	-0.00185695318267032	3.92301200336268	9.81929681389264e-05	0.0016042698508578	1.0790362312815	Brain_Cerebellar_Hemisphere	1	0.0016042698508578
Brain_Cerebellar_Hemisphere_GENE_PATL1	-0.0902856252918254	0.000579770931500072	-3.92290742224702	9.82344814962085e-05	0.00160462698334686	1.07865145036581	Brain_Cerebellar_Hemisphere	1	0.00160462698334686
Heart_Left_Ventricle_GENE_MSH6	0.0434343369874962	0.00031970853174782	3.92289068576523	9.82411265659059e-05	0.00160462698334686	1.07858987342957	Heart_Left_Ventricle	1	0.00160462698334686
Heart_Atrial_Appendage_GENE_TTYH1	-0.199205800747066	0.00365154071655284	-3.92284358163039	9.82598311234556e-05	0.00160471770240003	1.07841656902555	Heart_Atrial_Appendage	1	0.00160471770240003
Brain_Frontal_Cortex_BA9_GENE_ENSG00000272555	0.173230607408522	-0.00270114626040482	3.92279968424798	9.82772653478639e-05	0.00160478765366909	1.07825506459861	Brain_Frontal_Cortex_BA9	1	0.00160478765366909
Heart_Left_Ventricle_GENE_LINC01275	-0.20195580964665	-0.00203876109393546	-3.92267107845081	9.83283591077193e-05	0.00160540714546384	1.07778191624997	Heart_Left_Ventricle	1	0.00160540714546384
Brain_Putamen_basal_ganglia_GENE_MED13L	-0.0473698129450447	0.000352842737287698	-3.92263391102294	9.83431300272425e-05	0.00160543350782132	1.07764517781094	Brain_Putamen_basal_ganglia	1	0.00160543350782132
Brain_Frontal_Cortex_BA9_GENE_ENSG00000262877	0.562294513957205	-0.00936102015928467	3.92254791551117	9.83773140464672e-05	0.00160577673601689	1.07732880623878	Brain_Frontal_Cortex_BA9	1	0.00160577673601689
Brain_Putamen_basal_ganglia_GENE_LRRC8D.DT	0.464012309663166	-0.00618401229067888	3.92244043243364	9.8420055388458e-05	0.00160625953175642	1.07693339260628	Brain_Putamen_basal_ganglia	1	0.00160625953175642
Heart_Left_Ventricle_GENE_KCTD3	0.0664248673692657	-0.00124714665681954	3.92238922034404	9.84404263899074e-05	0.00160637715318369	1.07674499484439	Heart_Left_Ventricle	1	0.00160637715318369
Heart_Left_Ventricle_GENE_ARF4	0.170772244382721	-0.00111631622458433	3.92231302342814	9.84707431726093e-05	0.00160665701936986	1.07646468782704	Heart_Left_Ventricle	1	0.00160665701936986
Brain_Nucleus_accumbens_basal_ganglia_GENE_SLC36A1	-0.134331482419399	0.00136670762262876	-3.92221944493772	9.85079877264807e-05	0.00160704982971751	1.07612044592794	Brain_Nucleus_accumbens_basal_ganglia	1	0.00160704982971751
Brain_Substantia_nigra_GENE_LINC01141	-0.172879266232703	0.00319887449335804	-3.92204784665447	9.85763190680716e-05	0.00160745701923933	1.0754892171965	Brain_Substantia_nigra	1	0.00160745701923933
Heart_Left_Ventricle_GENE_FAM131A	-0.122647980761538	0.00234800341118893	-3.9220086357738	9.85919393438359e-05	0.00160745701923933	1.07534498261927	Heart_Left_Ventricle	1	0.00160745701923933
Brain_Nucleus_accumbens_basal_ganglia_GENE_ATP1B1P1	-0.0512252524554929	0.000818883085217591	-3.92196030165339	9.86111972308177e-05	0.00160745701923933	1.07516719069582	Brain_Nucleus_accumbens_basal_ganglia	1	0.00160745701923933
Brain_Caudate_basal_ganglia_GENE_INPP5D	-0.135912350349045	0.00391834751707292	-3.9219574046503	9.861235160425e-05	0.00160745701923933	1.07515653444377	Brain_Caudate_basal_ganglia	1	0.00160745701923933
Brain_Amygdala_GENE_SF3B6	0.0976420580526939	-0.000699422151153515	3.92195509816574	9.86132706819723e-05	0.00160745701923933	1.07514805034321	Brain_Amygdala	1	0.00160745701923933
Brain_Hypothalamus_GENE_COQ4	0.143972146137349	0.000378614557389324	3.9219273333425	9.86243349216839e-05	0.00160745701923933	1.07504592145707	Brain_Hypothalamus	1	0.00160745701923933
Brain_Anterior_cingulate_cortex_BA24_GENE_ZBTB24	-0.114852277530456	0.000880219759331025	-3.92192526960238	9.86251573658905e-05	0.00160745701923933	1.0750383303148	Brain_Anterior_cingulate_cortex_BA24	1	0.00160745701923933
Brain_Caudate_basal_ganglia_GENE_BCR	0.256586818785704	-0.00540459240660281	3.92184322596801	9.86578587539069e-05	0.00160777396220175	1.07473654881622	Brain_Caudate_basal_ganglia	1	0.00160777396220175
Heart_Left_Ventricle_GENE_FAM53B	-0.115508167434892	0.00321027560680159	-3.92181037829457	9.86709542312327e-05	0.00160777396220175	1.07461572673202	Heart_Left_Ventricle	1	0.00160777396220175
Heart_Left_Ventricle_GENE_ISG20L2	0.0993856803077205	-0.00110827054442064	3.92171781319272	9.87078662811408e-05	0.00160816068178305	1.07427525392659	Heart_Left_Ventricle	1	0.00160816068178305
Brain_Anterior_cingulate_cortex_BA24_GENE_PLCG1.AS1	0.0650771806176003	-0.0013778500716639	3.92164091194607	9.87385420182547e-05	0.00160821913114694	1.07399240166327	Brain_Anterior_cingulate_cortex_BA24	1	0.00160821913114694
Brain_Frontal_Cortex_BA9_GENE_SEPTIN3	-0.395005033106179	0.00619840453019067	-3.9216395440508	9.8739087750326e-05	0.00160821913114694	1.07398737042329	Brain_Frontal_Cortex_BA9	1	0.00160821913114694
Brain_Cerebellar_Hemisphere_GENE_MCRS1	0.105334138462842	-0.000120763120527477	3.9216097095373	9.87509911633722e-05	0.00160821913114694	1.073877636853	Brain_Cerebellar_Hemisphere	1	0.00160821913114694
Brain_Substantia_nigra_GENE_SULT1C4	0.261777843784625	-0.00155914290148281	3.9214596829693	9.88108695510785e-05	0.00160879989138035	1.07332583988263	Brain_Substantia_nigra	1	0.00160879989138035
Brain_Substantia_nigra_GENE_DGKA	-0.0997365921358603	0.00119889214557028	-3.92145429695805	9.88130198470495e-05	0.00160879989138035	1.07330603053099	Brain_Substantia_nigra	1	0.00160879989138035
Brain_Cerebellar_Hemisphere_GENE_ENSG00000287205	0.334258912900257	-0.00712647978707151	3.92139992657984	9.88347290043867e-05	0.00160893867541986	1.0731060617354	Brain_Cerebellar_Hemisphere	1	0.00160893867541986
Heart_Left_Ventricle_GENE_LDHB	-0.425821730361859	0.00235250813024409	-3.92129470830841	9.88767536741282e-05	0.00160940809621802	1.07271908693248	Heart_Left_Ventricle	1	0.00160940809621802
Brain_Cerebellar_Hemisphere_GENE_DCAF10	-0.140111898891985	0.00254376952650406	-3.92123397087453	9.89010201886056e-05	0.00160958838244534	1.07249570950811	Brain_Cerebellar_Hemisphere	1	0.00160958838244534
Heart_Left_Ventricle_GENE_CGAS	0.0993767004181071	-0.00104886400792867	3.92108540168632	9.89604020121657e-05	0.00161034003690366	1.07194932215836	Heart_Left_Ventricle	1	0.00161034003690366
Brain_Hypothalamus_GENE_ENSG00000287769	-0.075181702897724	0.0010064851333249	-3.92081537336653	9.90684164246507e-05	0.00161188276259564	1.07095629919687	Brain_Hypothalamus	1	0.00161188276259564
Brain_Anterior_cingulate_cortex_BA24_GENE_VPS16	-0.0589489537082053	-0.000168512763291919	-3.92070530783304	9.91124759013063e-05	0.00161238464328551	1.07055155425986	Brain_Anterior_cingulate_cortex_BA24	1	0.00161238464328551
Brain_Substantia_nigra_GENE_GIPC3	-0.428439366246235	0.0131272157811366	-3.92062787177374	9.91434848413285e-05	0.0016126741093332	1.07026680440516	Brain_Substantia_nigra	1	0.0016126741093332
Brain_Anterior_cingulate_cortex_BA24_GENE_XPNPEP3	0.0357110111779904	-0.00065915092203597	3.92044896855834	9.92151609912728e-05	0.00161346410693943	1.06960895725842	Brain_Anterior_cingulate_cortex_BA24	1	0.00161346410693943
Brain_Caudate_basal_ganglia_GENE_SRSF12	0.0867086551985245	-0.00123471891248134	3.92044064679207	9.92184962342536e-05	0.00161346410693943	1.06957835788289	Brain_Caudate_basal_ganglia	1	0.00161346410693943
Brain_Frontal_Cortex_BA9_GENE_ENSG00000272516	-0.16253809455976	0.00526284684390603	-3.92036459544009	9.92489814278566e-05	0.00161374479755876	1.06929871770432	Brain_Frontal_Cortex_BA9	1	0.00161374479755876
Brain_Substantia_nigra_GENE_ALDOA	0.408816402309492	-0.00923820725302603	3.92029175573346	9.92781875450887e-05	0.00161400461893846	1.06903089152526	Brain_Substantia_nigra	1	0.00161400461893846
Brain_Amygdala_GENE_MBL1P	-0.287750547978183	0.00384319729318114	-3.92016924653051	9.93273277020256e-05	0.00161458840346647	1.06858044491264	Brain_Amygdala	1	0.00161458840346647
Heart_Atrial_Appendage_GENE_SHROOM1	-0.240677886923436	0.00403186812250185	-3.91996089234784	9.94109543601913e-05	0.00161573254377536	1.06781439068636	Heart_Atrial_Appendage	1	0.00161573254377536
Brain_Substantia_nigra_GENE_ENSG00000268027	-0.196208195465049	0.00273046049690504	-3.91985380710452	9.94539608513369e-05	0.00161621626511745	1.06742068616463	Brain_Substantia_nigra	1	0.00161621626511745
Heart_Left_Ventricle_GENE_ADCY10P1	-0.16332150047879	0.00398222903843302	-3.91970063309427	9.95155076577531e-05	0.00161700111430896	1.06685755153933	Heart_Left_Ventricle	1	0.00161700111430896
Brain_Substantia_nigra_GENE_CD53	-0.57071245525308	0.00788964396755712	-3.91949882999759	9.95966491414077e-05	0.00161810410084246	1.06611566688375	Brain_Substantia_nigra	1	0.00161810410084246
Brain_Nucleus_accumbens_basal_ganglia_GENE_INTS7	-0.119647120067112	0.00202266429131951	-3.91930782183261	9.96735078557436e-05	0.00161913722265983	1.06541350067328	Brain_Nucleus_accumbens_basal_ganglia	1	0.00161913722265983
Heart_Atrial_Appendage_GENE_NBDY	0.104664468821793	-0.00242122124196529	3.91914825762397	9.9737757045356e-05	0.00161996526244253	1.06482695056497	Heart_Atrial_Appendage	1	0.00161996526244253
Heart_Atrial_Appendage_GENE_GNA15	0.120693826195122	-0.00342716131488788	3.9190411242157	9.97809167488614e-05	0.00162032823740814	1.0644331461397	Heart_Atrial_Appendage	1	0.00162032823740814
Brain_Amygdala_GENE_SEZ6L2	-0.179807951012627	0.000699894442432124	-3.91902686810028	9.97866612918527e-05	0.00162032823740814	1.06438074381949	Brain_Amygdala	1	0.00162032823740814
Brain_Frontal_Cortex_BA9_GENE_CLVS2	-0.378959299676158	0.00433789649343495	-3.91897549681617	9.98073640959805e-05	0.00162044877939121	1.06419191586061	Brain_Frontal_Cortex_BA9	1	0.00162044877939121
Heart_Atrial_Appendage_GENE_CYTL1	0.244588869352099	-0.00120157907251716	3.91891518571804	9.98316748641328e-05	0.00162062785956105	1.06397023037264	Heart_Atrial_Appendage	1	0.00162062785956105
Brain_Amygdala_GENE_NATD1	0.0920289988738341	-0.000499717147332954	3.91881452112347	9.98722641863978e-05	0.00162107111653867	1.06360022473061	Brain_Amygdala	1	0.00162107111653867
Brain_Substantia_nigra_GENE_FLI1	-0.179449743182442	0.00455647003655196	-3.91865435439141	9.99368777723666e-05	0.00162172995952323	1.06301152985965	Brain_Substantia_nigra	1	0.00162172995952323
Heart_Left_Ventricle_GENE_DCTD	0.112105881876727	-0.00198619859742081	3.91862187489295	9.99499852980964e-05	0.00162172995952323	1.06289215382139	Heart_Left_Ventricle	1	0.00162172995952323
Brain_Caudate_basal_ganglia_GENE_CYBRD1	0.158802586860757	-0.00127243849548801	3.91861508866484	9.9952724174568e-05	0.00162172995952323	1.06286721165076	Brain_Caudate_basal_ganglia	1	0.00162172995952323
Heart_Atrial_Appendage_GENE_TMEM183BP	0.0830922081679927	-0.000832658964176666	3.91851688084403	9.99923681504004e-05	0.00162202634492321	1.0625062622156	Heart_Atrial_Appendage	1	0.00162202634492321
Brain_Hippocampus_GENE_E2F5	-0.081713725845143	0.000784394919091109	-3.91850398269473	9.99975759076383e-05	0.00162202634492321	1.06245885746427	Brain_Hippocampus	1	0.00162202634492321
Brain_Hippocampus_GENE_VPS13C.DT	0.107634608363701	8.9526666841599e-05	3.91835447356271	0.000100057960457799	0.00162279011147585	1.06190937519053	Brain_Hippocampus	1	0.00162279011147585
Heart_Atrial_Appendage_GENE_HCLS1	-0.19978373160665	0.00266434732715018	-3.91823485171945	0.00010010629882126	0.00162319945312814	1.06146975021216	Heart_Atrial_Appendage	1	0.00162319945312814
Heart_Left_Ventricle_GENE_GAB2	0.0826014459810986	0.000895150434286966	3.91822618124665	0.000100109803358593	0.00162319945312814	1.06143788565187	Heart_Left_Ventricle	1	0.00162319945312814
Brain_Anterior_cingulate_cortex_BA24_GENE_ABCG4	-0.182422267975304	0.00245080096405036	-3.91809547494976	0.000100162647893888	0.00162384052041921	1.06095753945152	Brain_Anterior_cingulate_cortex_BA24	1	0.00162384052041921
Brain_Frontal_Cortex_BA9_GENE_OTX1	0.263312674753003	-0.00619558172980216	3.91790978729146	0.000100237766783459	0.00162484248207384	1.06027516255418	Brain_Frontal_Cortex_BA9	1	0.00162484248207384
Heart_Left_Ventricle_GENE_C19orf73	-0.216361149273033	0.00313275788488111	-3.91782640691097	0.000100271515188297	0.00162517365591679	1.0599687609371	Heart_Left_Ventricle	1	0.00162517365591679
Brain_Cerebellar_Hemisphere_GENE_RBM6	-0.15718315755032	0.00299737370002916	-3.91773661232599	0.000100307871784499	0.00162554700904633	1.05963879564846	Brain_Cerebellar_Hemisphere	1	0.00162554700904633
Brain_Hippocampus_GENE_ENSG00000227757	-0.207215723316598	0.00214743565721245	-3.91765622192085	0.000100340431341973	0.00162585873798942	1.05934339366289	Brain_Hippocampus	1	0.00162585873798942
Heart_Atrial_Appendage_GENE_ENSG00000278925	-0.195294950093942	0.00208597749610878	-3.91756123670425	0.000100378914952048	0.00162626636136067	1.05899436907554	Heart_Atrial_Appendage	1	0.00162626636136067
Brain_Anterior_cingulate_cortex_BA24_GENE_DENND4C	0.0421467954880093	-0.000484277225262209	3.91742391680172	0.000100434575313053	0.00162691127736824	1.05848979919694	Brain_Anterior_cingulate_cortex_BA24	1	0.00162691127736824
Heart_Left_Ventricle_GENE_ZNF792	0.163307977853422	0.000195684330011291	3.91739725404789	0.000100445386007247	0.00162691127736824	1.05839183119609	Heart_Left_Ventricle	1	0.00162691127736824
Brain_Caudate_basal_ganglia_GENE_ENSG00000260996	-0.0857499495308532	-0.000188648487413329	-3.91719726362924	0.000100526509347079	0.00162720288445505	1.05765701865942	Brain_Caudate_basal_ganglia	1	0.00162720288445505
Brain_Anterior_cingulate_cortex_BA24_GENE_SACM1L	-0.128634114814614	0.00212181263622944	-3.91715836939292	0.000100542293455569	0.00162720288445505	1.05751411606951	Brain_Anterior_cingulate_cortex_BA24	1	0.00162720288445505
Brain_Cerebellar_Hemisphere_GENE_PDZD11	0.198309673187669	-0.00262800180910829	3.91714813537943	0.000100546447025734	0.00162720288445505	1.05747651516761	Brain_Cerebellar_Hemisphere	1	0.00162720288445505
Brain_Anterior_cingulate_cortex_BA24_GENE_ENSG00000253636	-0.103215490936669	0.00132531321413841	-3.91714803579339	0.000100546487444459	0.00162720288445505	1.05747614927792	Brain_Anterior_cingulate_cortex_BA24	1	0.00162720288445505
Brain_Nucleus_accumbens_basal_ganglia_GENE_ENSG00000237753	-0.132663449426227	0.00413411996765162	-3.91712470612977	0.000100555956617499	0.00162720288445505	1.05739043385245	Brain_Nucleus_accumbens_basal_ganglia	1	0.00162720288445505
Brain_Amygdala_GENE_HSD17B1.AS1	-0.183846516996058	0.00359767488692869	-3.91712428773537	0.000100556126445439	0.00162720288445505	1.05738889663567	Brain_Amygdala	1	0.00162720288445505
Brain_Substantia_nigra_GENE_SELPLG	-0.816033316819436	0.0174504647025221	-3.9171227946794	0.000100556732484967	0.00162720288445505	1.05738341102161	Brain_Substantia_nigra	1	0.00162720288445505
Heart_Atrial_Appendage_GENE_RPS12	0.143034717276334	-0.00251821862284145	3.91704027590652	0.000100590232678984	0.00162752915849258	1.05708023313405	Heart_Atrial_Appendage	1	0.00162752915849258
Brain_Putamen_basal_ganglia_GENE_BAALC.AS1	-0.291181392933412	0.000335527986095566	-3.91684293679879	0.000100670389391101	0.00162861013875344	1.05635522436815	Brain_Putamen_basal_ganglia	1	0.00162861013875344
Brain_Cerebellar_Hemisphere_GENE_GCNT2P1	-0.255809246644944	0.000983696476655674	-3.91674683535148	0.000100709446498928	0.00162902602563244	1.05600216751242	Brain_Cerebellar_Hemisphere	1	0.00162902602563244
Brain_Cerebellar_Hemisphere_GENE_P2RY12	0.161470957461193	-0.00348604819679835	3.9166054341768	0.000100766940189532	0.00162973998375722	1.0554827037074	Brain_Cerebellar_Hemisphere	1	0.00162973998375722
Brain_Cerebellar_Hemisphere_GENE_SNX30	-0.09657890241857	0.00206459139437662	-3.9164889754744	0.00010081431560276	0.00163012525080622	1.05505488407642	Brain_Cerebellar_Hemisphere	1	0.00163012525080622
Brain_Substantia_nigra_GENE_FXYD1	0.226042927274676	-0.000583087239139263	3.91648120222522	0.000100817478511772	0.00163012525080622	1.05502632890044	Brain_Substantia_nigra	1	0.00163012525080622
Brain_Putamen_basal_ganglia_GENE_OR7E115P	-0.239032581081182	0.00462856640745783	-3.91639629346918	0.000100852033716204	0.00163033427986666	1.05471441848832	Brain_Putamen_basal_ganglia	1	0.00163033427986666
Brain_Amygdala_GENE_NOL4L	-0.0629063506664149	0.00114515922671617	-3.91638378092252	0.000100857126878368	0.00163033427986666	1.054668454469	Brain_Amygdala	1	0.00163033427986666
Brain_Cerebellar_Hemisphere_GENE_ATG4C	-0.145279581143661	0.00431007991704261	-3.91629408965674	0.000100893642333867	0.00163054973254433	1.05433898355138	Brain_Cerebellar_Hemisphere	1	0.00163054973254433
Brain_Hypothalamus_GENE_RACK1	0.103955474858776	-0.000692334417471099	3.91628540289776	0.000100897179585359	0.00163054973254433	1.05430707408447	Brain_Hypothalamus	1	0.00163054973254433
Heart_Atrial_Appendage_GENE_SERPINE2	0.438840944773547	-0.00861759419205496	3.91611396508336	0.000100967013147535	0.00163137539423778	1.05367733745197	Heart_Atrial_Appendage	1	0.00163137539423778
Brain_Anterior_cingulate_cortex_BA24_GENE_PCED1A	-0.194694902356319	0.00577489763205374	-3.91606140854167	0.000100988430714376	0.00163137539423778	1.05348428853196	Brain_Anterior_cingulate_cortex_BA24	1	0.00163137539423778
Heart_Left_Ventricle_GENE_PCYT2	-0.283200507511498	-0.00288125499966085	-3.91606037212938	0.000100988853110921	0.00163137539423778	1.05348048164188	Heart_Left_Ventricle	1	0.00163137539423778
Brain_Anterior_cingulate_cortex_BA24_GENE_SNAP29	0.0603227962511662	-0.00146160074986068	3.91602873863976	0.000101001746348924	0.00163137539423778	1.05336428778221	Brain_Anterior_cingulate_cortex_BA24	1	0.00163137539423778
Heart_Left_Ventricle_GENE_ENSG00000269124	-0.592263605459592	0.0131268681083179	-3.91597637408908	0.000101023092616294	0.0016315042278694	1.05317194802933	Heart_Left_Ventricle	1	0.0016315042278694
Brain_Cerebellar_Hemisphere_GENE_SYNE2	-0.121362071767377	0.00316890091316875	-3.91583434316127	0.000101081012638258	0.00163222360860413	1.0526502677651	Brain_Cerebellar_Hemisphere	1	0.00163222360860413
Brain_Anterior_cingulate_cortex_BA24_GENE_PPIP5K1	-0.118338510977132	0.000568663326552985	-3.91570964782074	0.000101131889138308	0.00163282907750323	1.05219227593818	Brain_Anterior_cingulate_cortex_BA24	1	0.00163282907750323
Brain_Caudate_basal_ganglia_GENE_TMEM60	-0.196999928239657	0.00491549022742558	-3.91556360335861	0.000101191507031818	0.00163357550206095	1.05165588873993	Brain_Caudate_basal_ganglia	1	0.00163357550206095
Brain_Substantia_nigra_GENE_CD84	-0.399758128980315	0.00899554166543014	-3.91546100379999	0.000101233409849036	0.00163403578532515	1.0512790758339	Brain_Substantia_nigra	1	0.00163403578532515
Brain_Substantia_nigra_GENE_MAST3	-0.275283719422546	0.00409921972491136	-3.91530700014044	0.000101296337506871	0.00163483526957921	1.05071349085597	Brain_Substantia_nigra	1	0.00163483526957921
Brain_Amygdala_GENE_SLC38A2	-0.205478853919843	0.00407127619788988	-3.91510478594734	0.000101379020760015	0.00163595333844262	1.0499708825793	Brain_Amygdala	1	0.00163595333844262
Brain_Anterior_cingulate_cortex_BA24_GENE_ZNF436.AS1	0.197182398415745	-0.00442577737701086	3.9150341932604	0.00010140790040419	0.00163620299755686	1.04971164762439	Brain_Anterior_cingulate_cortex_BA24	1	0.00163620299755686
Heart_Left_Ventricle_GENE_ZER1	-0.159319130438966	0.00454771880052021	-3.91493887424895	0.000101446908003927	0.00163661598227171	1.04936161809882	Heart_Left_Ventricle	1	0.00163661598227171
Heart_Atrial_Appendage_GENE_ASMTL	0.183812377785232	-0.0061833292527555	3.91485759317197	0.000101480182047272	0.00163693637209049	1.04906314489999	Heart_Atrial_Appendage	1	0.00163693637209049
Brain_Substantia_nigra_GENE_TST	0.233616710876847	-0.00159353661111347	3.91477466297685	0.00010151414183539	0.00163726773723089	1.04875862199215	Brain_Substantia_nigra	1	0.00163726773723089
Brain_Putamen_basal_ganglia_GENE_BIN2	-0.120665965280998	0.00387405114866955	-3.91459424093674	0.000101588061541832	0.00163806972161063	1.04809612629484	Brain_Putamen_basal_ganglia	1	0.00163806972161063
Heart_Atrial_Appendage_GENE_ENSG00000277435	-0.268907798225059	0.00651980727356897	-3.91458776906545	0.000101590714042263	0.00163806972161063	1.04807236262308	Heart_Atrial_Appendage	1	0.00163806972161063
Brain_Cerebellar_Hemisphere_GENE_ENSG00000232450	-0.301783054807218	0.00466456161164247	-3.91447918386507	0.000101635227530067	0.00163857095323544	1.04767366074884	Brain_Cerebellar_Hemisphere	1	0.00163857095323544
Heart_Left_Ventricle_GENE_RPAP1	-0.0675702630120171	-0.00046914247180338	-3.91432321277154	0.000101699198722168	0.00163938570959956	1.04710098619693	Heart_Left_Ventricle	1	0.00163938570959956
Heart_Left_Ventricle_GENE_CEMIP2	0.147969082580643	-0.00364939676405905	3.91420275366502	0.000101748630830647	0.0016399659124293	1.04665871474245	Heart_Left_Ventricle	1	0.0016399659124293
Heart_Left_Ventricle_GENE_KCNJ4	-0.276444658354117	-0.00112718563525584	-3.91411294370709	0.000101785500420524	0.0016402380077111	1.04632898149612	Heart_Left_Ventricle	1	0.0016402380077111
Brain_Caudate_basal_ganglia_GENE_ENSG00000250604	-0.46175505876276	0.0126033291500699	-3.91409615164002	0.000101792395453471	0.0016402380077111	1.04626733096601	Brain_Caudate_basal_ganglia	1	0.0016402380077111
Brain_Amygdala_GENE_ZNF835	-0.303238405736081	0.00362330152070941	-3.91382149813177	0.000101905234383421	0.00164172453177763	1.04525900135391	Brain_Amygdala	1	0.00164172453177763
Heart_Atrial_Appendage_GENE_ENSG00000273901	-0.11066736393089	0.000934181501995759	-3.91380612017843	0.000101911555775851	0.00164172453177763	1.04520254657664	Heart_Atrial_Appendage	1	0.00164172453177763
Brain_Anterior_cingulate_cortex_BA24_GENE_ENSG00000261098	-0.261764837610085	0.0034188175800308	-3.91363704923211	0.000101981079991737	0.00164242443840268	1.04458187555434	Brain_Anterior_cingulate_cortex_BA24	1	0.00164242443840268
Heart_Left_Ventricle_GENE_REM1	0.190451563320809	-8.30109644200007e-05	3.91363500244147	0.000101981921934122	0.00164242443840268	1.044574361801	Heart_Left_Ventricle	1	0.00164242443840268
Heart_Atrial_Appendage_GENE_ENSG00000233178	-0.133377947331412	0.000809715441400369	-3.91341903665566	0.000102070795913429	0.0016436388339567	1.04378157386927	Heart_Atrial_Appendage	1	0.0016436388339567
Brain_Amygdala_GENE_DNAJC2	0.0778901827978725	-0.00169230133810671	3.91337608304738	0.000102088480867008	0.00164370670843637	1.0436239005726	Brain_Amygdala	1	0.00164370670843637
Heart_Left_Ventricle_GENE_ENSG00000214650	-0.0872540786187388	0.00198631305497302	-3.91326937283573	0.000102132428380144	0.0016440556359873	1.04323219781697	Heart_Left_Ventricle	1	0.0016440556359873
Brain_Nucleus_accumbens_basal_ganglia_GENE_TEX10	-0.0709534322432323	-0.000123208011659033	-3.91325803731698	0.000102137097849836	0.0016440556359873	1.04319058895361	Brain_Nucleus_accumbens_basal_ganglia	1	0.0016440556359873
Brain_Caudate_basal_ganglia_GENE_CNTFR	0.316161589677537	0.00216338259577792	3.91306462873541	0.000102216800287941	0.00164512156496134	1.04248066888474	Brain_Caudate_basal_ganglia	1	0.00164512156496134
Brain_Amygdala_GENE_BSG	0.255251872621267	-0.00638433083248541	3.91295078348114	0.000102263742704487	0.00164554987531036	1.04206280722278	Brain_Amygdala	1	0.00164554987531036
Brain_Frontal_Cortex_BA9_GENE_GDPD3	0.199244099968562	-0.00102483871238955	3.91293468419962	0.000102270382652783	0.00164554987531036	1.04200371677595	Brain_Frontal_Cortex_BA9	1	0.00164554987531036
Brain_Nucleus_accumbens_basal_ganglia_GENE_KBTBD11.OT1	-0.285953579091321	0.00609786310881048	-3.91283871377608	0.000102309972925708	0.00164596985842825	1.04165147382442	Brain_Nucleus_accumbens_basal_ganglia	1	0.00164596985842825
Brain_Amygdala_GENE_C9orf40	-0.168166489338725	0.00244315090113985	-3.91275591439698	0.000102344141457573	0.00164623500774065	1.04134757949134	Brain_Amygdala	1	0.00164623500774065
Heart_Atrial_Appendage_GENE_INTS13	0.13846838347218	-0.00184421709455081	3.91273339746848	0.000102353435307702	0.00164623500774065	1.0412649378098	Heart_Atrial_Appendage	1	0.00164623500774065
Brain_Hypothalamus_GENE_CCAR1	0.0415518161064047	8.04554353696063e-05	3.91252892058014	0.000102437869599942	0.00164737590294436	1.04051448685371	Brain_Hypothalamus	1	0.00164737590294436
Brain_Substantia_nigra_GENE_MFNG	-0.216680588772345	0.00503412547580049	-3.9124879152664	0.00010245480978687	0.00164743122001214	1.04036399764885	Brain_Substantia_nigra	1	0.00164743122001214
Brain_Amygdala_GENE_RPN1	-0.129533527825642	-0.00213634851916648	-3.9124538745032	0.000102468874780386	0.00164744029666679	1.04023906942672	Brain_Amygdala	1	0.00164744029666679
Brain_Amygdala_GENE_CYBRD1	0.232471526573368	0.000283636167780704	3.91216864519136	0.000102586797907404	0.00164911892702473	1.03919232978029	Brain_Amygdala	1	0.00164911892702473
Brain_Nucleus_accumbens_basal_ganglia_GENE_ATG14	-0.067139606808582	0.00123987607381282	-3.9120257187371	0.000102645936667617	0.00164967484587053	1.03866784284563	Brain_Nucleus_accumbens_basal_ganglia	1	0.00164967484587053
Brain_Nucleus_accumbens_basal_ganglia_GENE_GOLGA4.AS1	0.27226187380928	-0.00947445148469399	3.91201972449157	0.000102648417614768	0.00164967484587053	1.03864584658959	Brain_Nucleus_accumbens_basal_ganglia	1	0.00164967484587053
Brain_Frontal_Cortex_BA9_GENE_TFB2M	-0.139408747034619	0.00174686736982326	-3.91189238942578	0.000102701133497065	0.00165030470350012	1.03817859018725	Brain_Frontal_Cortex_BA9	1	0.00165030470350012
Brain_Anterior_cingulate_cortex_BA24_GENE_ADD2	-0.116906363475593	0.00106379503538718	-3.91181892772673	0.000102731557811477	0.00165033944998706	1.03790902880444	Brain_Anterior_cingulate_cortex_BA24	1	0.00165033944998706
Brain_Hypothalamus_GENE_RPL35	0.0745522687370837	5.48695921196397e-05	3.91177564750852	0.000102749486395818	0.00165033944998706	1.03775021800842	Brain_Hypothalamus	1	0.00165033944998706
Heart_Atrial_Appendage_GENE_PPP1R8	0.105675115988725	-0.00335403535003395	3.91177127420841	0.000102751298175227	0.00165033944998706	1.03773417087878	Heart_Atrial_Appendage	1	0.00165033944998706
Brain_Hypothalamus_GENE_FOXO1	0.115235364938365	-0.00440526036037854	3.91174131851835	0.000102763709090487	0.00165033944998706	1.03762425369128	Brain_Hypothalamus	1	0.00165033944998706
Brain_Putamen_basal_ganglia_GENE_LINC00461	0.0698789937145173	-0.0018306797786423	3.91172392225914	0.000102770917170253	0.00165033944998706	1.03756042151326	Brain_Putamen_basal_ganglia	1	0.00165033944998706
Heart_Left_Ventricle_GENE_LDLR	0.304587424945183	-0.00255561230224408	3.91165527318311	0.000102799366346889	0.00165057908902344	1.03730852974524	Heart_Left_Ventricle	1	0.00165057908902344
Heart_Atrial_Appendage_GENE_ENSG00000269652	-0.348327833266612	0.00902315501300292	-3.91158979346581	0.000102826509039474	0.00165072581754859	1.03706827109379	Heart_Atrial_Appendage	1	0.00165072581754859
Heart_Left_Ventricle_GENE_ENSG00000279381	-0.107910172835007	0.00099189025614998	-3.91156796333809	0.000102835559584721	0.00165072581754859	1.03698817267663	Heart_Left_Ventricle	1	0.00165072581754859
Brain_Anterior_cingulate_cortex_BA24_GENE_NDE1	-0.0917212404485828	0.0029235143309851	-3.91138991800152	0.000102909403492541	0.00165148882928787	1.03633491011317	Brain_Anterior_cingulate_cortex_BA24	1	0.00165148882928787
Brain_Substantia_nigra_GENE_EMC8	0.064340201275545	-0.00121041781150964	3.91135686456193	0.000102923117854517	0.00165148882928787	1.03621363749646	Brain_Substantia_nigra	1	0.00165148882928787
Brain_Hypothalamus_GENE_LYL1	0.223506364818795	-0.00125552486938269	3.91135547576357	0.0001029236941254	0.00165148882928787	1.0362085420356	Brain_Hypothalamus	1	0.00165148882928787
Brain_Amygdala_GENE_BLOC1S5	0.0405423780911554	-0.000171125742761493	3.91114876441878	0.000103009501418737	0.00165258970892777	1.03545014317502	Brain_Amygdala	1	0.00165258970892777
Heart_Left_Ventricle_GENE_TXN2	-0.208536972650871	0.000840453721344136	-3.91110349931988	0.000103028300303924	0.00165258970892777	1.03528407607269	Heart_Left_Ventricle	1	0.00165258970892777
Brain_Anterior_cingulate_cortex_BA24_GENE_ABCB9	-0.10799415707643	0.00167549283870044	-3.91109235041933	0.000103032931011919	0.00165258970892777	1.03524317363277	Brain_Anterior_cingulate_cortex_BA24	1	0.00165258970892777
Brain_Anterior_cingulate_cortex_BA24_GENE_ZNF433	0.22473953005787	-0.00371983537921602	3.9108916329986	0.000103116332910922	0.0016537100634057	1.03450681205344	Brain_Anterior_cingulate_cortex_BA24	1	0.0016537100634057
Heart_Left_Ventricle_GENE_FAM89B	-0.139241795388139	0.00256140582779041	-3.91078370728583	0.00010316120450084	0.00165421228158063	1.03411088536457	Heart_Left_Ventricle	1	0.00165421228158063
Brain_Amygdala_GENE_YTHDF1	-0.137958756508243	-0.000268614803742137	-3.91071841581315	0.000103188359292627	0.00165423273121574	1.03387136787874	Brain_Amygdala	1	0.00165423273121574
Brain_Substantia_nigra_GENE_ADRA2C	-0.240256213508273	0.00541419891674841	-3.91071545191151	0.000103189592142903	0.00165423273121574	1.03386049508958	Brain_Substantia_nigra	1	0.00165423273121574
Heart_Atrial_Appendage_GENE_PHKA2	-0.151668302576447	0.00369543378847693	-3.91047898230968	0.000103287997832245	0.00165544660855227	1.03299305412342	Heart_Atrial_Appendage	1	0.00165544660855227
Brain_Anterior_cingulate_cortex_BA24_GENE_LIFR	0.0878416017711891	-0.000831812794189793	3.91046830078688	0.000103292444992272	0.00165544660855227	1.03295387228528	Brain_Anterior_cingulate_cortex_BA24	1	0.00165544660855227
Brain_Putamen_basal_ganglia_GENE_QARS1	-0.166117410729824	0.00432518963296658	-3.91040078115701	0.000103320560401615	0.00165567975636091	1.03270619990291	Brain_Putamen_basal_ganglia	1	0.00165567975636091
Brain_Putamen_basal_ganglia_GENE_MOV10	0.178114682810495	-0.00471601624082361	3.91032491852139	0.000103352158506959	0.00165586565506435	1.03242792891583	Brain_Putamen_basal_ganglia	1	0.00165586565506435
Heart_Atrial_Appendage_GENE_LINC01001	-0.0497413900314032	-0.000724346130906195	-3.9103077751621	0.000103359300280469	0.00165586565506435	1.03236504623531	Heart_Atrial_Appendage	1	0.00165586565506435
Brain_Frontal_Cortex_BA9_GENE_COL5A1	-0.0927311375722146	0.00146833957516622	-3.90992122107083	0.000103520459370822	0.00165822979996097	1.03094721611245	Brain_Frontal_Cortex_BA9	1	0.00165822979996097
Brain_Putamen_basal_ganglia_GENE_KLHL26	0.0858378234524699	-0.00200045021249417	3.90986072488944	0.000103545702471324	0.00165830925920548	1.03072533598058	Brain_Putamen_basal_ganglia	1	0.00165830925920548
Brain_Caudate_basal_ganglia_GENE_CAPN5	0.172620307984986	-0.00516325314419743	3.90984419940177	0.000103552599035842	0.00165830925920548	1.0306647264816	Brain_Caudate_basal_ganglia	1	0.00165830925920548
Brain_Nucleus_accumbens_basal_ganglia_GENE_THPO	-0.121981252724638	0.00243337268143999	-3.90977880771638	0.000103579893142852	0.00165843129089823	1.03042489585677	Brain_Nucleus_accumbens_basal_ganglia	1	0.00165843129089823
Brain_Amygdala_GENE_GID8	0.0760559713349635	-0.00073157445901786	3.90975687454688	0.000103589049444039	0.00165843129089823	1.03034445458684	Brain_Amygdala	1	0.00165843129089823
Brain_Nucleus_accumbens_basal_ganglia_GENE_ENSG00000288765	0.105077901484064	-0.00263078514341314	3.90972827226893	0.000103600991006303	0.00165843129089823	1.03023955458593	Brain_Nucleus_accumbens_basal_ganglia	1	0.00165843129089823
Brain_Anterior_cingulate_cortex_BA24_GENE_PRRT3	-0.15851665636924	0.00323591538570289	-3.90967564235808	0.000103622967602563	0.00165856551555687	1.03004653417376	Brain_Anterior_cingulate_cortex_BA24	1	0.00165856551555687
Brain_Amygdala_GENE_TULP4	-0.118191790651996	0.00302102767921107	-3.90963124990303	0.000103641507925912	0.00165864471202402	1.02988372657407	Brain_Amygdala	1	0.00165864471202402
Brain_Amygdala_GENE_SELE	0.376904647126121	-0.00912548333480574	3.90955714741339	0.000103672463514531	0.00165892255150159	1.02961196247338	Brain_Amygdala	1	0.00165892255150159
Brain_Substantia_nigra_GENE_TMEM9	0.207789491642818	-0.00510624944856075	3.90946013357354	0.000103713003320132	0.0016593536605676	1.02925618045315	Brain_Substantia_nigra	1	0.0016593536605676
Heart_Atrial_Appendage_GENE_ENSG00000279513	-0.100146758610053	0.0028484241206577	-3.90942500650791	0.000103727685794779	0.00165937100710085	1.02912735987744	Heart_Atrial_Appendage	1	0.00165937100710085
Brain_Anterior_cingulate_cortex_BA24_GENE_TMEM35A	-0.121197004570987	0.000300339115498695	-3.90932575778956	0.000103769180584467	0.00165945652482389	1.02876339354344	Brain_Anterior_cingulate_cortex_BA24	1	0.00165945652482389
Brain_Frontal_Cortex_BA9_GENE_CDC26	-0.116398076914	0.00437662755352342	-3.90931667983085	0.000103772976762405	0.00165945652482389	1.02873010315807	Brain_Frontal_Cortex_BA9	1	0.00165945652482389
Brain_Hippocampus_GENE_ITGAM	-0.109885533939582	0.000716067838299348	-3.90931464314238	0.000103773828473228	0.00165945652482389	1.02872263429251	Brain_Hippocampus	1	0.00165945652482389
Brain_Cerebellar_Hemisphere_GENE_RAD23A	0.0585697195288579	-0.000892655987293443	3.90925431064275	0.000103799061568341	0.00165962195277661	1.02850138694205	Brain_Cerebellar_Hemisphere	1	0.00165962195277661
Brain_Anterior_cingulate_cortex_BA24_GENE_TNFRSF21	-0.12893849498932	0.00329387793756181	-3.90918645731326	0.000103827447065835	0.00165962195277661	1.02825256355876	Brain_Anterior_cingulate_cortex_BA24	1	0.00165962195277661
Brain_Amygdala_GENE_NKAPL	0.250258250006179	0.00138351290591366	3.90915265242721	0.000103841591611348	0.00165962195277661	1.02812859996278	Brain_Amygdala	1	0.00165962195277661
Heart_Atrial_Appendage_GENE_FAM107A	-0.36761794580391	0.0091173849486005	-3.90914231442858	0.00010384591757177	0.00165962195277661	1.02809069039432	Heart_Atrial_Appendage	1	0.00165962195277661
Heart_Atrial_Appendage_GENE_SNX7	0.080092539203005	-0.000298311648508308	3.90911619716865	0.000103856847161703	0.00165962195277661	1.02799491850209	Heart_Atrial_Appendage	1	0.00165962195277661
Brain_Caudate_basal_ganglia_GENE_THAP11	-0.151990119228934	0.00462840897762565	-3.90909486400095	0.000103865775505253	0.00165962195277661	1.02791669030667	Brain_Caudate_basal_ganglia	1	0.00165962195277661
Brain_Substantia_nigra_GENE_CD300LF	-0.186164973711543	0.00340486114674446	-3.90896621183611	0.00010391963432528	0.00166026513975456	1.0274449345737	Brain_Substantia_nigra	1	0.00166026513975456
Brain_Cerebellar_Hemisphere_GENE_NIT1	0.104955887915969	-0.00216582739832525	3.9088449389161	0.000103970428101402	0.00166085919627673	1.02700025129724	Brain_Cerebellar_Hemisphere	1	0.00166085919627673
Brain_Substantia_nigra_GENE_MMD2	0.105364299142296	0.000316253804789123	3.90875509776761	0.000104008072186848	0.0016612430671226	1.02667083038185	Brain_Substantia_nigra	1	0.0016612430671226
Heart_Atrial_Appendage_GENE_EMC7	0.153582033286258	-0.0034485405936411	3.90865184979962	0.000104051349753375	0.00166171680509158	1.02629225946557	Heart_Atrial_Appendage	1	0.00166171680509158
Heart_Left_Ventricle_GENE_DYNLT5	0.174381267104989	-0.00113276282328444	3.90860037190314	0.000104072933667712	0.00166184401329542	1.02610351318661	Heart_Left_Ventricle	1	0.00166184401329542
Heart_Atrial_Appendage_GENE_EI24	0.0946843333307777	-0.00282001777693536	3.90856290673067	0.000104088644919477	0.00166187742538715	1.02596614673787	Heart_Atrial_Appendage	1	0.00166187742538715
Heart_Left_Ventricle_GENE_MAP3K9.DT	-0.0700641574257415	-0.00136655363932288	-3.90851371908386	0.000104109275470936	0.00166198935991201	1.02578580160367	Heart_Left_Ventricle	1	0.00166198935991201
Brain_Hippocampus_GENE_IGFBP3	-0.602610096205201	0.00958416677329159	-3.90843794661586	0.000104141063944657	0.00166227936573428	1.02550798816329	Brain_Hippocampus	1	0.00166227936573428
Brain_Hippocampus_GENE_ENSG00000288551	0.11984433970037	-0.00246872070775249	3.90829727497329	0.000104200103624102	0.00166300421724325	1.02499224080864	Brain_Hippocampus	1	0.00166300421724325
Brain_Caudate_basal_ganglia_GENE_DPH3	-0.192978813894173	0.000815538214073054	-3.90816774904201	0.00010425449347074	0.00166365467886066	1.02451737272531	Brain_Caudate_basal_ganglia	1	0.00166365467886066
Brain_Frontal_Cortex_BA9_GENE_HSD17B1P1	-0.265700313312893	0.00860837700249706	-3.90808241437914	0.000104290341431003	0.00166400912449561	1.02420452683972	Brain_Frontal_Cortex_BA9	1	0.00166400912449561
Brain_Substantia_nigra_GENE_ZNF318	-0.103467190068673	0.00142795948693323	-3.90799604066233	0.000104326637761411	0.00166417552818704	1.02388787824942	Brain_Substantia_nigra	1	0.00166417552818704
Brain_Cerebellar_Hemisphere_GENE_ENSG00000278985	0.241004434435158	-0.00829891902203185	3.90798088728803	0.000104333006809122	0.00166417552818704	1.02383232621509	Brain_Cerebellar_Hemisphere	1	0.00166417552818704
Brain_Frontal_Cortex_BA9_GENE_ABHD15	0.155771696135236	-0.00187505815783974	3.9079372702626	0.000104351341341796	0.00166417552818704	1.02367242801532	Brain_Frontal_Cortex_BA9	1	0.00166417552818704
Brain_Anterior_cingulate_cortex_BA24_GENE_NCOA4P2	0.144463923037788	-0.00390571322763465	3.90792780319482	0.000104355321251575	0.00166417552818704	1.02363772236177	Brain_Anterior_cingulate_cortex_BA24	1	0.00166417552818704
Brain_Substantia_nigra_GENE_HES4	-0.244761914680386	0.00302247964552264	-3.90770600586112	0.000104448604895646	0.00166544549303619	1.0228246505359	Brain_Substantia_nigra	1	0.00166544549303619
Brain_Anterior_cingulate_cortex_BA24_GENE_RBM8A	0.100395609150446	-0.00271341517568533	3.90750462983236	0.000104533368071482	0.00166657928390735	1.02208647757859	Brain_Anterior_cingulate_cortex_BA24	1	0.00166657928390735
Brain_Anterior_cingulate_cortex_BA24_GENE_KCNAB1	-0.0394185590837246	0.00043666909180438	-3.90746757828432	0.000104548970892943	0.00166661029655441	1.02195066368822	Brain_Anterior_cingulate_cortex_BA24	1	0.00166661029655441
Brain_Anterior_cingulate_cortex_BA24_GENE_HADHA	0.0824831952496473	-0.00157748159372002	3.90733603913459	0.000104604381301419	0.00166727578911306	1.02146851165321	Brain_Anterior_cingulate_cortex_BA24	1	0.00166727578911306
Brain_Cerebellar_Hemisphere_GENE_ZNF232	0.0575924535058023	-0.000267810960025566	3.90724109278081	0.000104644394388572	0.00166769572397135	1.02112049873521	Brain_Cerebellar_Hemisphere	1	0.00166769572397135
Brain_Hippocampus_GENE_GNAZ	-0.0601038134456526	0.00101131088999295	-3.9071671516102	0.000104675565326136	0.00166788704608697	1.0208494829909	Brain_Hippocampus	1	0.00166788704608697
Brain_Cerebellar_Hemisphere_GENE_MIX23	0.106563569376105	-0.00402661766710562	3.9071477742305	0.000104683735585112	0.00166788704608697	1.02077846010017	Brain_Cerebellar_Hemisphere	1	0.00166788704608697
Brain_Frontal_Cortex_BA9_GENE_SCART1	0.112652095665026	-0.00180307985632138	3.90697514844191	0.000104756547987006	0.00166865106409361	1.02014575857328	Brain_Frontal_Cortex_BA9	1	0.00166865106409361
Brain_Hypothalamus_GENE_RIPK1	0.171920246780949	-0.00389281539374432	3.9069692487441	0.000104759037286697	0.00166865106409361	1.02012413569052	Brain_Hypothalamus	1	0.00166865106409361
Brain_Caudate_basal_ganglia_GENE_TDH.AS1	0.407525577716995	-0.00614082958254072	3.90684365445979	0.000104812043419136	0.00166927747772778	1.0196638295256	Brain_Caudate_basal_ganglia	1	0.00166927747772778
Brain_Nucleus_accumbens_basal_ganglia_GENE_PTDSS2	-0.0571159065603323	0.0019677514624794	-3.90677733033614	0.000104840045259841	0.00166950555173795	1.01942075561339	Brain_Nucleus_accumbens_basal_ganglia	1	0.00166950555173795
Brain_Hypothalamus_GENE_TATDN1	-0.137106800229964	0.001167854924372	-3.90665326985694	0.000104892442216868	0.00167011918750369	1.01896609191549	Brain_Hypothalamus	1	0.00167011918750369
Brain_Substantia_nigra_GENE_ENSG00000233196	-0.415191498334277	0.00247492371024226	-3.90662129100545	0.000104905952504473	0.00167011918750369	1.0188488962667	Brain_Substantia_nigra	1	0.00167011918750369
Brain_Putamen_basal_ganglia_GENE_PPID	-0.119544603402929	0.00115691588314513	-3.90647550480761	0.000104967564495849	0.0016708135865862	1.01831463253598	Brain_Putamen_basal_ganglia	1	0.0016708135865862
Heart_Atrial_Appendage_GENE_TCTN3	0.123290492122377	-0.00310660562606989	3.90645329399062	0.000104976954210152	0.0016708135865862	1.01823323804955	Heart_Atrial_Appendage	1	0.0016708135865862
Brain_Nucleus_accumbens_basal_ganglia_GENE_SERPIND1	-0.210548505941446	0.00707306043746038	-3.90638782754572	0.000105004635043009	0.00167103620305533	1.01799333011964	Brain_Nucleus_accumbens_basal_ganglia	1	0.00167103620305533
Brain_Anterior_cingulate_cortex_BA24_GENE_RAD51AP2	-0.059066390595164	0.000955949346095637	-3.90628161383746	0.000105049559519562	0.00167133131540924	1.01760410810672	Brain_Anterior_cingulate_cortex_BA24	1	0.00167133131540924
Brain_Frontal_Cortex_BA9_GENE_ARMC1	-0.174891625451739	-5.36061720738733e-05	-3.9062792207627	0.000105050571911273	0.00167133131540924	1.01759533875715	Brain_Frontal_Cortex_BA9	1	0.00167133131540924
Brain_Substantia_nigra_GENE_MPG	0.0844437852673115	-0.000735078638356653	3.90620307596752	0.000105082789833198	0.00167162595199654	1.01731631112786	Brain_Substantia_nigra	1	0.00167162595199654
Brain_Substantia_nigra_GENE_MTCH2	0.060306645605127	-0.00121592766722543	3.90615891222507	0.000105101480410455	0.00167170535082469	1.01715447833395	Brain_Substantia_nigra	1	0.00167170535082469
Brain_Putamen_basal_ganglia_GENE_MRPS5	-0.112232548283226	0.00226534353887471	-3.9060668189363	0.000105140465413266	0.00167210748252966	1.01681701896982	Brain_Putamen_basal_ganglia	1	0.00167210748252966
Brain_Caudate_basal_ganglia_GENE_DCLRE1B	0.0721828669800718	-0.00174774634903633	3.9056744285355	0.000105306725822875	0.00167453337747118	1.01537925892709	Brain_Caudate_basal_ganglia	1	0.00167453337747118
Brain_Frontal_Cortex_BA9_GENE_HOOK1	-0.259348639053741	0.00317328098804217	-3.90553664253728	0.00010536516635365	0.00167524436740106	1.01487442881425	Brain_Frontal_Cortex_BA9	1	0.00167524436740106
Brain_Cerebellar_Hemisphere_GENE_OGFOD3	0.275665703880839	-0.00754328755138568	3.90541152461585	0.000105418260431268	0.00167587017768457	1.01441602748794	Brain_Cerebellar_Hemisphere	1	0.00167587017768457
Brain_Frontal_Cortex_BA9_GENE_KLLN	0.125890729320903	-0.00115286407716572	3.90532145603748	0.000105456496909108	0.0016762596593493	1.01408604693958	Brain_Frontal_Cortex_BA9	1	0.0016762596593493
Brain_Hippocampus_GENE_ANLN	-0.30758349272255	0.00555297240649756	-3.90527809898248	0.000105474907796478	0.0016763339474588	1.013927204045	Brain_Hippocampus	1	0.0016763339474588
Brain_Hypothalamus_GENE_MXRA7P1	-0.28112657022554	0.00193930868657633	-3.90522710268667	0.00010549656645876	0.00167645982703863	1.01374037616387	Brain_Hypothalamus	1	0.00167645982703863
Brain_Amygdala_GENE_ENSG00000284630	0.0784722143912814	-0.000399847012339824	3.9049372000555	0.000105619771128499	0.00167819914469642	1.01267834492622	Brain_Amygdala	1	0.00167819914469642
Brain_Nucleus_accumbens_basal_ganglia_GENE_HLA.F	-0.15869812135249	0.0041687178468786	-3.90486316107051	0.000105651258506008	0.00167834964689753	1.0124071219641	Brain_Nucleus_accumbens_basal_ganglia	1	0.00167834964689753
Brain_Cerebellar_Hemisphere_GENE_MEIS1	-0.132288718661383	0.000295280494648223	-3.90485024868844	0.00010565675080692	0.00167834964689753	1.01235982123939	Brain_Cerebellar_Hemisphere	1	0.00167834964689753
Brain_Hippocampus_GENE_CXCR2	-0.122129640960197	0.00250682621870181	-3.90461496633016	0.000105756875828586	0.00167972146864646	1.01149795922377	Brain_Hippocampus	1	0.00167972146864646
Brain_Putamen_basal_ganglia_GENE_KLF9	-0.264993489965456	0.00542895856483348	-3.9045504893727	0.000105784329833943	0.00167993886009583	1.01126178246968	Brain_Putamen_basal_ganglia	1	0.00167993886009583
Brain_Substantia_nigra_GENE_NUBP2	0.117381260872346	0.000882814534601881	3.90446550354968	0.000105820526725909	0.00168015035275558	1.01095048811918	Brain_Substantia_nigra	1	0.00168015035275558
Brain_Cerebellar_Hemisphere_GENE_ENSG00000237669	-0.298168605891987	0.0102668135084397	-3.90445456972546	0.000105825184476345	0.00168015035275558	1.01091043910805	Brain_Cerebellar_Hemisphere	1	0.00168015035275558
Heart_Left_Ventricle_GENE_KCTD15	0.263981043560818	0.000397822165979224	3.90434479863658	0.000105871957121639	0.00168053741263618	1.01050836941793	Heart_Left_Ventricle	1	0.00168053741263618
Heart_Left_Ventricle_GENE_FAM43A	0.291119566497874	-0.00687402449675297	3.90431161647264	0.000105886099644566	0.00168053741263618	1.01038683184763	Heart_Left_Ventricle	1	0.00168053741263618
Brain_Frontal_Cortex_BA9_GENE_MYO15B	0.377679418382237	-0.0087055872705904	3.90430040409083	0.000105890878861897	0.00168053741263618	1.01034576405231	Brain_Frontal_Cortex_BA9	1	0.00168053741263618
Heart_Atrial_Appendage_GENE_ZNF471	-0.27058821368249	0.00625276491009039	-3.90419076711103	0.000105937621790024	0.00168106061271691	1.00994420056352	Heart_Atrial_Appendage	1	0.00168106061271691
Heart_Left_Ventricle_GENE_UBE2CP3	0.182543866835266	0.000681099226922676	3.90400574025063	0.000106016550921748	0.00168205074923512	1.00926653340604	Heart_Left_Ventricle	1	0.00168205074923512
Heart_Atrial_Appendage_GENE_MCM3AP	-0.139049206527894	0.00433789066995648	-3.90397988014385	0.000106027586808901	0.00168205074923512	1.00917182230586	Heart_Atrial_Appendage	1	0.00168205074923512
Heart_Atrial_Appendage_GENE_SP140L	0.0285703980928227	-0.000547367241789863	3.90391792561879	0.000106054030531322	0.00168225155825765	1.00894491996233	Heart_Atrial_Appendage	1	0.00168225155825765
Brain_Frontal_Cortex_BA9_GENE_PPP2R5E	-0.139492608948806	0.00255733175066417	-3.90377488564279	0.000106115107364508	0.00168296868263989	1.00842106314968	Brain_Frontal_Cortex_BA9	1	0.00168296868263989
Heart_Atrial_Appendage_GENE_DCTD	0.0935571646668257	-0.00142577423952661	3.90374745583413	0.000106126823457846	0.00168296868263989	1.00832060874597	Heart_Atrial_Appendage	1	0.00168296868263989
Brain_Cerebellar_Hemisphere_GENE_ENSG00000287851	-0.244843761840677	0.00393537542650697	-3.90370523177448	0.000106144861011237	0.00168303600564958	1.00816597562391	Brain_Cerebellar_Hemisphere	1	0.00168303600564958
Brain_Frontal_Cortex_BA9_GENE_C1RL	-0.167424530758361	0.00188758435097678	-3.90362324990075	0.000106179890854311	0.00168337270640117	1.00786574579045	Brain_Frontal_Cortex_BA9	1	0.00168337270640117
Brain_Substantia_nigra_GENE_C16orf54	-0.261942590442839	0.00302435773362665	-3.90358711718015	0.00010619533339243	0.00168339882348811	1.00773342427837	Brain_Substantia_nigra	1	0.00168339882348811
Brain_Anterior_cingulate_cortex_BA24_GENE_FNDC5	0.245184831533684	-0.00672094672250444	3.90352852476568	0.000106220379355836	0.00168341349664504	1.00751885565994	Brain_Anterior_cingulate_cortex_BA24	1	0.00168341349664504
Brain_Amygdala_GENE_CYRIB	-0.109188463125089	0.000350377614092451	-3.90349243665074	0.000106235808393279	0.00168341349664504	1.00738670052969	Brain_Amygdala	1	0.00168341349664504
Brain_Cerebellar_Hemisphere_GENE_WBP1	0.176065267738145	-0.00206882007368587	3.90348814132854	0.000106237644947581	0.00168341349664504	1.00737097108282	Brain_Cerebellar_Hemisphere	1	0.00168341349664504
Heart_Left_Ventricle_GENE_ENSG00000279031	-0.106754584497548	0.00212222073294506	-3.9034352848251	0.000106260247303807	0.00168351239025337	1.00717741218974	Heart_Left_Ventricle	1	0.00168351239025337
Brain_Cerebellar_Hemisphere_GENE_MRPL20	0.0877154949748202	-0.00237337566242165	3.9034090248799	0.000106271478202722	0.00168351239025337	1.00708124999801	Brain_Cerebellar_Hemisphere	1	0.00168351239025337
Brain_Putamen_basal_ganglia_GENE_POLD1	-0.0832607712614748	0.00259539977964118	-3.90314996691554	0.000106382332767348	0.0016850497537557	1.00613262955891	Brain_Putamen_basal_ganglia	1	0.0016850497537557
Heart_Left_Ventricle_GENE_RPS5P2	0.0727962036766791	-2.2326499529797e-05	3.90296102923014	0.000106463250856832	0.00168611259903407	1.00544081363715	Heart_Left_Ventricle	1	0.00168611259903407
Heart_Left_Ventricle_GENE_SLC39A10	0.0685316665712773	-0.00114034728319272	3.90272564231865	0.000106564143653472	0.00168749147699791	1.00457896311401	Heart_Left_Ventricle	1	0.00168749147699791
Brain_Nucleus_accumbens_basal_ganglia_GENE_ADIPOR1	0.0368645483566064	-2.90558695224653e-05	3.90241075461175	0.000106699253962074	0.00168941177662956	1.00342610358421	Brain_Nucleus_accumbens_basal_ganglia	1	0.00168941177662956
Brain_Caudate_basal_ganglia_GENE_E2F5	-0.0576508667604994	0.00185356746549052	-3.90234833125519	0.000106726057479111	0.00168961693591865	1.00319757109384	Brain_Caudate_basal_ganglia	1	0.00168961693591865
Brain_Substantia_nigra_GENE_SNHG12	-0.256469307624555	0.0056807379443943	-3.90227526266464	0.000106757439969197	0.00168989452387614	1.00293007069373	Brain_Substantia_nigra	1	0.00168989452387614
Heart_Left_Ventricle_GENE_CCND2	-0.2112306531468	0.00194773180266475	-3.90219012973681	0.000106794015026364	0.00169025422381804	1.0026184093413	Heart_Left_Ventricle	1	0.00169025422381804
Brain_Nucleus_accumbens_basal_ganglia_GENE_MFSD4B	-0.0543245285760689	0.00179037330971522	-3.90201533382186	0.000106869148520591	0.0016911021404628	1.0019785227899	Brain_Nucleus_accumbens_basal_ganglia	1	0.0016911021404628
Brain_Cerebellar_Hemisphere_GENE_MAP1LC3B2	0.186132768371282	-0.00521205079783235	3.90200101631877	0.000106875304907473	0.0016911021404628	1.00192611099448	Brain_Cerebellar_Hemisphere	1	0.0016911021404628
Heart_Atrial_Appendage_GENE_PHBP12	-0.0501769156735616	0.000536099163010063	-3.90184663332208	0.000106941709410817	0.00169193347802193	1.00136097581706	Heart_Atrial_Appendage	1	0.00169193347802193
Brain_Hypothalamus_GENE_RTRAF	-0.1206360212932	0.0018074183046756	-3.90169163889415	0.000107008416173512	0.00169276938149097	1.00079362370097	Brain_Hypothalamus	1	0.00169276938149097
Brain_Putamen_basal_ganglia_GENE_PPP1R14BP3	-0.198453575512446	0.00371061261474527	-3.90158899052736	0.000107052615816812	0.00169306477745934	1.00041789438817	Brain_Putamen_basal_ganglia	1	0.00169306477745934
Brain_Hypothalamus_GENE_OSBPL2	-0.0945362274277548	0.00184862172656139	-3.90156261085393	0.000107063977502583	0.00169306477745934	1.00032133696688	Brain_Hypothalamus	1	0.00169306477745934
Brain_Amygdala_GENE_PEX12	0.152763193440196	-0.00291442553400553	3.90155161713602	0.000107068712817171	0.00169306477745934	1.00028109688411	Brain_Amygdala	1	0.00169306477745934
Heart_Left_Ventricle_GENE_PTPN23	0.165703896061284	-0.00160488726833765	3.90144353479943	0.000107115277579297	0.00169358163934264	0.999885491007006	Heart_Left_Ventricle	1	0.00169358163934264
Brain_Frontal_Cortex_BA9_GENE_MAP2K1	-0.322708945649684	0.00432181561110539	-3.90138232034388	0.000107141658902241	0.00169376925626285	0.999661436806292	Brain_Frontal_Cortex_BA9	1	0.00169376925626285
Heart_Atrial_Appendage_GENE_ENSG00000286545	-0.112144540961791	-0.00133539814843983	-3.90135159155241	0.000107154904270735	0.00169376925626285	0.999548966017539	Heart_Atrial_Appendage	1	0.00169376925626285
Brain_Substantia_nigra_GENE_MEG3	-0.337774629431992	0.00614804159929765	-3.90130509360485	0.000107174949737425	0.00169379979779151	0.999378779959434	Brain_Substantia_nigra	1	0.00169379979779151
Brain_Caudate_basal_ganglia_GENE_ID2.AS1	0.176567404759899	-0.00619925468259491	3.90128271783381	0.000107184597293622	0.00169379979779151	0.999296883603146	Brain_Caudate_basal_ganglia	1	0.00169379979779151
Brain_Anterior_cingulate_cortex_BA24_GENE_RANBP1	0.0734059238747597	-0.00179264688984856	3.90116638570664	0.000107234768392282	0.0016943732121421	0.998871109797591	Brain_Anterior_cingulate_cortex_BA24	1	0.0016943732121421
Brain_Hypothalamus_GENE_NPIPP1	0.337737169446251	0.00146038185580388	3.90104278594413	0.000107288098180535	0.00169499638073204	0.998418749712338	Brain_Hypothalamus	1	0.00169499638073204
Heart_Atrial_Appendage_GENE_FGFR2	-0.083909240638651	0.00123148167320766	-3.90094252747617	0.000107331375293156	0.00169546059084443	0.998051825879435	Heart_Atrial_Appendage	1	0.00169546059084443
Brain_Substantia_nigra_GENE_PRX	-0.278755693355411	0.00374926544148925	-3.90087706609692	0.000107359640964712	0.00169568758317912	0.99781225651214	Brain_Substantia_nigra	1	0.00169568758317912
Heart_Left_Ventricle_GENE_HIF1A	0.158946691841363	-0.00227464290284448	3.9006615894987	0.000107452731692886	0.00169693826103527	0.997023702480935	Heart_Left_Ventricle	1	0.00169693826103527
Brain_Putamen_basal_ganglia_GENE_DCAF8	-0.127040435388177	0.00238266347735775	-3.9003901444298	0.00010757011075184	0.00169857213701159	0.996030385936402	Brain_Putamen_basal_ganglia	1	0.00169857213701159
Brain_Cerebellar_Hemisphere_GENE_MTRF1L	-0.299065800222457	0.00679511947954825	-3.90027739962369	0.000107618899832537	0.00169912266900826	0.995617830769973	Brain_Cerebellar_Hemisphere	1	0.00169912266900826
Brain_Hippocampus_GENE_ZMPSTE24.DT	0.0837660477679157	-0.00179467061634011	3.90019303091635	0.000107655423160679	0.0016994794278721	0.995309116642984	Brain_Hippocampus	1	0.0016994794278721
Brain_Cerebellar_Hemisphere_GENE_ADCY9	-0.0897866427790841	0.00181585657980033	-3.89991222382217	0.000107777069417785	0.00170117969562974	0.994281658929434	Brain_Cerebellar_Hemisphere	1	0.00170117969562974
Brain_Substantia_nigra_GENE_SUNO1	0.29462569482121	-0.00372909240939962	3.89986534905582	0.000107797388331755	0.00170119187913964	0.994110153551068	Brain_Substantia_nigra	1	0.00170119187913964
Brain_Cerebellar_Hemisphere_GENE_FGF14	-0.0694408248593969	0.00185013351994318	-3.89984612312656	0.00010780572328799	0.00170119187913964	0.994039810291752	Brain_Cerebellar_Hemisphere	1	0.00170119187913964
Brain_Cerebellar_Hemisphere_GENE_H3C13	-0.300157178403822	0.00732367614461236	-3.89981392672362	0.000107819682658032	0.00170119216904504	0.993922011782688	Brain_Cerebellar_Hemisphere	1	0.00170119216904504
Brain_Amygdala_GENE_PLD3	-0.16165966039893	0.000642234786805055	-3.8997170612987	0.000107861690839133	0.00170163495923952	0.993567611196259	Brain_Amygdala	1	0.00170163495923952
Brain_Hippocampus_GENE_KLHDC9	0.112069196036756	0.000257738426038838	3.89964145053245	0.000107894492150973	0.00170193240540318	0.993290980607562	Brain_Hippocampus	1	0.00170193240540318
Brain_Substantia_nigra_GENE_HNRNPUL2	-0.162355891734299	0.00218324366846538	-3.89941932732061	0.000107990907790049	0.0017028433063523	0.9924783469087	Brain_Substantia_nigra	1	0.0017028433063523
Heart_Atrial_Appendage_GENE_RPL21P13	-0.105237918295927	0.0016582615260578	-3.89939914996527	0.000107999670086159	0.0017028433063523	0.992404530592846	Heart_Atrial_Appendage	1	0.0017028433063523
Heart_Left_Ventricle_GENE_DYNLT4	0.213374682023689	-0.00365467375546448	3.89937625734312	0.00010800961233895	0.0017028433063523	0.992320781252419	Heart_Left_Ventricle	1	0.0017028433063523
Heart_Atrial_Appendage_GENE_TJAP1	-0.113212519691735	0.000912917700091823	-3.89934934020736	0.000108021303543289	0.0017028433063523	0.992222309406954	Heart_Atrial_Appendage	1	0.0017028433063523
Brain_Substantia_nigra_GENE_TGFBRAP1	-0.0680144206066877	0.000905486211223813	-3.89934040655358	0.000108025184056249	0.0017028433063523	0.992189627268773	Brain_Substantia_nigra	1	0.0017028433063523
Brain_Frontal_Cortex_BA9_GENE_MHENCR	0.0973115289990409	-0.000400934966260887	3.89931558577833	0.000108035966153502	0.0017028433063523	0.992098825374445	Brain_Frontal_Cortex_BA9	1	0.0017028433063523
Heart_Left_Ventricle_GENE_ST20	-0.0344930401427783	0.000964328790954518	-3.89922052649136	0.000108077269142503	0.00170327431214276	0.991751074840315	Heart_Left_Ventricle	1	0.00170327431214276
Heart_Atrial_Appendage_GENE_ANKRD52	-0.170428241568329	0.00480203829888795	-3.89914333548744	0.000108110819403184	0.00170358304108107	0.991468696831692	Heart_Atrial_Appendage	1	0.00170358304108107
Heart_Left_Ventricle_GENE_ENSG00000289579	-0.272125249655959	-0.000444501137587143	-3.8988037484156	0.000108258534416149	0.00170569043740914	0.990226491526717	Heart_Left_Ventricle	1	0.00170569043740914
Brain_Caudate_basal_ganglia_GENE_FOXN3.AS1	0.343898686024933	-0.000130165587523039	3.89869913905203	0.000108304076290767	0.00170579537603551	0.989843852383467	Brain_Caudate_basal_ganglia	1	0.00170579537603551
Brain_Anterior_cingulate_cortex_BA24_GENE_TPT1.AS1	-0.0867106260170513	0.00188809287817017	-3.89867567735867	0.000108314292869132	0.00170579537603551	0.989758035755783	Brain_Anterior_cingulate_cortex_BA24	1	0.00170579537603551
Brain_Anterior_cingulate_cortex_BA24_GENE_ENSG00000241494	0.252944731581707	-0.000520778227373559	3.89866616679855	0.000108318434576815	0.00170579537603551	0.989723248798168	Brain_Anterior_cingulate_cortex_BA24	1	0.00170579537603551
Brain_Hypothalamus_GENE_BTF3	0.0900795957129607	5.19598797898833e-05	3.89866002422881	0.000108321109654335	0.00170579537603551	0.989700781045944	Brain_Hypothalamus	1	0.00170579537603551
Heart_Atrial_Appendage_GENE_RABIF	0.14017668706791	-0.000952740605172319	3.89856759498528	0.00010836136996177	0.00170620919402514	0.989362705517934	Heart_Atrial_Appendage	1	0.00170620919402514
Heart_Left_Ventricle_GENE_SMARCC1	0.0615892523822658	0.00036574213004299	3.89851497606637	0.000108384296020512	0.00170627571573514	0.989170246344169	Heart_Left_Ventricle	1	0.00170627571573514
Brain_Cerebellar_Hemisphere_GENE_ENSG00000267666	0.18247615988934	-0.00737245083630153	3.89849371659638	0.000108393560071285	0.00170627571573514	0.989092488316215	Brain_Cerebellar_Hemisphere	1	0.00170627571573514
Brain_Cerebellar_Hemisphere_GENE_JAZF1	-0.118275876861217	0.000851816064826763	-3.89843310842136	0.000108419974870447	0.00170647139087978	0.988870811794117	Brain_Cerebellar_Hemisphere	1	0.00170647139087978
Brain_Amygdala_GENE_RPS5	0.106130799753262	2.91204861942993e-05	3.89834413702387	0.000108458762215164	0.00170668412059513	0.988545401696729	Brain_Amygdala	1	0.00170668412059513
Brain_Frontal_Cortex_BA9_GENE_NCBP1	0.0750849463849706	-0.00139590473215275	3.89833559004964	0.000108462488984944	0.00170668412059513	0.988514141776143	Brain_Frontal_Cortex_BA9	1	0.00170668412059513
Heart_Atrial_Appendage_GENE_MRPL30	0.13573224032828	-0.00517242652207118	3.89830587067522	0.000108475448580128	0.00170668412059513	0.988405445885986	Heart_Atrial_Appendage	1	0.00170668412059513
Brain_Frontal_Cortex_BA9_GENE_ENSG00000273100	0.789340188939245	-0.00973248721738032	3.89821412755557	0.000108515463834786	0.00170707401352631	0.988069908771668	Brain_Frontal_Cortex_BA9	1	0.00170707401352631
Brain_Caudate_basal_ganglia_GENE_ENSG00000227066	-0.0733637028072088	0.000223053749169077	-3.8981849150966	0.000108528208254967	0.00170707401352631	0.987963070020045	Brain_Caudate_basal_ganglia	1	0.00170707401352631
Heart_Atrial_Appendage_GENE_ZNF226	-0.106604411557342	-0.000783557922898381	-3.8981049028569	0.000108563122173398	0.00170740310253582	0.987670445063089	Heart_Atrial_Appendage	1	0.00170740310253582
Heart_Atrial_Appendage_GENE_ENSG00000279589	-0.21721288011781	0.00407593969812532	-3.89786120897471	0.000108669525232841	0.00170885629189602	0.986779230019951	Heart_Atrial_Appendage	1	0.00170885629189602
Brain_Cerebellar_Hemisphere_GENE_RPL14	-0.0756808539483443	0.00100423006249883	-3.89780130921287	0.000108695694120527	0.001709047566311	0.986560178140941	Brain_Cerebellar_Hemisphere	1	0.001709047566311
Brain_Frontal_Cortex_BA9_GENE_HCCS	-0.251146956087278	0.00369821029557809	-3.89773379501661	0.000108725196733289	0.0017092912016194	0.98631328428857	Brain_Frontal_Cortex_BA9	1	0.0017092912016194
Brain_Frontal_Cortex_BA9_GENE_SLC2A13	-0.192394098107295	0.000982625836091037	-3.89763945546187	0.000108766434282341	0.00170971923774385	0.985968299084757	Brain_Frontal_Cortex_BA9	1	0.00170971923774385
Brain_Frontal_Cortex_BA9_GENE_CLK2	0.0748292320718635	-0.00204168455962782	3.89758480908739	0.000108790327981586	0.00170987456761166	0.985768469332156	Brain_Frontal_Cortex_BA9	1	0.00170987456761166
Heart_Atrial_Appendage_GENE_ENSG00000273091	0.199391827730078	-0.0047626499315029	3.89751611444886	0.000108820371218507	0.00171012649826812	0.985517271931672	Heart_Atrial_Appendage	1	0.00171012649826812
Heart_Left_Ventricle_GENE_C2orf81	0.0550716392299062	-0.00106890410517964	3.89744208251322	0.000108852757480883	0.00171041518025718	0.985246562191322	Heart_Left_Ventricle	1	0.00171041518025718
Brain_Anterior_cingulate_cortex_BA24_GENE_ADPGK.AS1	0.116835931240408	-0.00251827390316971	3.89737751427497	0.000108881011165825	0.00171063886063387	0.985010461960598	Brain_Anterior_cingulate_cortex_BA24	1	0.00171063886063387
Brain_Anterior_cingulate_cortex_BA24_GENE_PPP4R3A	-0.0604521036012174	0.00250471514450635	-3.89734178938865	0.000108896646595571	0.0017106642624568	0.984879831924873	Brain_Anterior_cingulate_cortex_BA24	1	0.0017106642624568
Brain_Cerebellar_Hemisphere_GENE_FAM225A	0.0924282286663173	-0.00121452606132216	3.89713138207205	0.000108988777010829	0.00171163303243382	0.984110488833663	Brain_Cerebellar_Hemisphere	1	0.00171163303243382
Brain_Substantia_nigra_GENE_MAN1A1	-0.0641310680021573	0.00172724960271083	-3.89710682834186	0.000108999533081427	0.00171163303243382	0.984020711993004	Brain_Substantia_nigra	1	0.00171163303243382
Brain_Cerebellar_Hemisphere_GENE_KRT8P46	-0.192937343344814	0.00570896371625935	-3.89710485911354	0.000109000395770178	0.00171163303243382	0.984013511843504	Brain_Cerebellar_Hemisphere	1	0.00171163303243382
Brain_Caudate_basal_ganglia_GENE_RN7SL262P	0.200247557221053	-0.00162547250258601	3.89696352095979	0.000109062330720361	0.00171238524101186	0.983496741831755	Brain_Caudate_basal_ganglia	1	0.00171238524101186
Brain_Hippocampus_GENE_S100A4	-0.392540291068871	0.0171590723763047	-3.8967460528231	0.000109157691157543	0.00171364866412934	0.98270165490223	Brain_Hippocampus	1	0.00171364866412934
Heart_Atrial_Appendage_GENE_PEA15	-0.119435581920952	0.00127648740804508	-3.89671597934858	0.00010917088467353	0.00171364866412934	0.98259170634319	Heart_Atrial_Appendage	1	0.00171364866412934
Heart_Left_Ventricle_GENE_ENSG00000286670	0.129590971503247	-0.0033125499834578	3.89662880377312	0.000109209137942601	0.00171402864113951	0.982272997159042	Heart_Left_Ventricle	1	0.00171402864113951
Brain_Anterior_cingulate_cortex_BA24_GENE_ADCK2	-0.136293782152192	0.00176781063742675	-3.8965550632512	0.000109241505712205	0.00171431615985711	0.98200341106773	Brain_Anterior_cingulate_cortex_BA24	1	0.00171431615985711
Heart_Left_Ventricle_GENE_AOC4P	0.0725326412922513	0.000972624971466555	3.89648576923252	0.000109271929997689	0.00171457310965128	0.981750085231472	Heart_Left_Ventricle	1	0.00171457310965128
Heart_Left_Ventricle_GENE_SDC3	0.307477638821076	-0.000990769579712948	3.89640712516888	0.000109306469231756	0.00171489455225157	0.981462582559673	Heart_Left_Ventricle	1	0.00171489455225157
Brain_Nucleus_accumbens_basal_ganglia_GENE_ENSG00000253200	0.22116537117426	-0.00653198205989618	3.89625621855452	0.000109372773962802	0.00171558961618453	0.980910921771421	Brain_Nucleus_accumbens_basal_ganglia	1	0.00171558961618453
Brain_Anterior_cingulate_cortex_BA24_GENE_ENSG00000275358	0.259086012615478	0.0007559462144817	3.89624230261996	0.000109378890204835	0.00171558961618453	0.980860051092851	Brain_Anterior_cingulate_cortex_BA24	1	0.00171558961618453
Brain_Anterior_cingulate_cortex_BA24_GENE_MMP17	-0.148640392438466	0.00442205358066027	-3.8961830921542	0.000109404917624988	0.00171577731499062	0.980643604987714	Brain_Anterior_cingulate_cortex_BA24	1	0.00171577731499062
Brain_Substantia_nigra_GENE_TMEM101	0.190767945072412	-0.0019033954154739	3.896119314608	0.000109432959171805	0.00171599654867862	0.980410467226759	Brain_Substantia_nigra	1	0.00171599654867862
Brain_Frontal_Cortex_BA9_GENE_ENSG00000261616	-0.186788085558962	0.00361795462037663	-3.89593856715757	0.000109512466685828	0.00171687247299645	0.97974976753255	Brain_Frontal_Cortex_BA9	1	0.00171687247299645
Heart_Left_Ventricle_GENE_SYT13	-0.157054751463452	0.00411742952066495	-3.89592836097844	0.000109516957827747	0.00171687247299645	0.979712460986159	Heart_Left_Ventricle	1	0.00171687247299645
Brain_Caudate_basal_ganglia_GENE_ENSG00000276007	-0.273048399221607	0.0119718785050462	-3.89585664886756	0.000109548519042578	0.00171714665147434	0.979450335017679	Brain_Caudate_basal_ganglia	1	0.00171714665147434
Brain_Cerebellar_Hemisphere_GENE_VEZF1	-0.159656551237716	0.000678723553754138	-3.8957255423202	0.000109606242585862	0.00171763721072402	0.978971119105053	Brain_Cerebellar_Hemisphere	1	0.00171763721072402
Heart_Left_Ventricle_GENE_CLCN2	0.0906485964343729	-0.0020619763704076	3.89568671623838	0.000109623342440199	0.00171763721072402	0.978829206341575	Heart_Left_Ventricle	1	0.00171763721072402
Brain_Cerebellar_Hemisphere_GENE_SLC52A2	0.173866283120989	-0.00198899654718887	3.89566285974191	0.000109633850613866	0.00171763721072402	0.978742009400259	Brain_Cerebellar_Hemisphere	1	0.00171763721072402
Heart_Left_Ventricle_GENE_SPRYD4	-0.128780629778309	-0.0011089087158714	-3.89564818530131	0.000109640314801166	0.00171763721072402	0.978688373680789	Heart_Left_Ventricle	1	0.00171763721072402
Brain_Cerebellar_Hemisphere_GENE_CEL	-0.155928096643464	0.00562382755675927	-3.89562576001227	0.000109650193984496	0.00171763721072402	0.978606408641848	Brain_Cerebellar_Hemisphere	1	0.00171763721072402
Brain_Anterior_cingulate_cortex_BA24_GENE_HNRNPA1P10	0.203322759339365	-0.00427685495294594	3.89543329934155	0.000109735014779949	0.00171874526807439	0.977902978026099	Brain_Anterior_cingulate_cortex_BA24	1	0.00171874526807439
Brain_Cerebellar_Hemisphere_GENE_ACTR3	-0.182230224582086	0.00358879164348188	-3.89538500815896	0.000109756307290014	0.00171885388118656	0.977726482208089	Brain_Cerebellar_Hemisphere	1	0.00171885388118656
Brain_Hippocampus_GENE_RALGDS	-0.128749429046271	0.000691950698340212	-3.89535368409785	0.000109770120759882	0.00171885388118656	0.977611999355088	Brain_Hippocampus	1	0.00171885388118656
Heart_Atrial_Appendage_GENE_DCLRE1B	0.164451558815199	-0.00151741180255375	3.89525474763138	0.000109813761149069	0.0017193166083524	0.977250413103803	Heart_Atrial_Appendage	1	0.0017193166083524
Brain_Substantia_nigra_GENE_ACADS	0.192175303724569	-0.00141629643926039	3.89504158907289	0.000109907840117607	0.0017205688151214	0.9764714052558	Brain_Substantia_nigra	1	0.0017205688151214
Heart_Left_Ventricle_GENE_BAG1	-0.194846905666507	0.00175605429867108	-3.8948622347555	0.000109987058413707	0.0017215880918558	0.975815969397614	Heart_Left_Ventricle	1	0.0017215880918558
Heart_Left_Ventricle_GENE_ETS2	0.30719909859152	-0.00601079379500782	3.89435098436602	0.000110213167076861	0.00172490603463578	0.973947802823506	Heart_Left_Ventricle	1	0.00172490603463578
Heart_Atrial_Appendage_GENE_IMMP1LP1	-0.359232173879397	0.00368009299562251	-3.89421394408702	0.000110273850014995	0.00172563444083481	0.973447081610247	Heart_Atrial_Appendage	1	0.00172563444083481
Heart_Left_Ventricle_GENE_RPL18	0.0888097093964919	-0.00192788372306019	3.89412208194928	0.000110314545268499	0.00172604992050576	0.973111442754147	Heart_Left_Ventricle	1	0.00172604992050576
Heart_Atrial_Appendage_GENE_ARPC3	0.133816539278821	-0.00131088209602636	3.89398846695357	0.000110373762545135	0.00172637194228682	0.972623263865296	Heart_Atrial_Appendage	1	0.00172637194228682
Brain_Cerebellar_Hemisphere_GENE_KLHL17	-0.191650916576715	0.00751779526115926	-3.89398165992445	0.000110376780179913	0.00172637194228682	0.972598393967878	Brain_Cerebellar_Hemisphere	1	0.00172637194228682
Heart_Atrial_Appendage_GENE_CADM1	0.0527036192499174	-0.00151585739494055	3.89392456984763	0.000110402091943684	0.00172637194228682	0.972389813497031	Heart_Atrial_Appendage	1	0.00172637194228682
Heart_Atrial_Appendage_GENE_ENSG00000261204	0.202648242082892	-0.000593294269533849	3.89388818666137	0.000110418225853368	0.00172637194228682	0.972256887839991	Heart_Atrial_Appendage	1	0.00172637194228682
Brain_Substantia_nigra_GENE_SDCBP	-0.199908252025037	6.8866143180542e-05	-3.89388359493416	0.000110420262186238	0.00172637194228682	0.972240112087805	Brain_Substantia_nigra	1	0.00172637194228682
Brain_Frontal_Cortex_BA9_GENE_ROBO3	0.364483741805044	-0.00478078084197748	3.8938823612215	0.00011042080931749	0.00172637194228682	0.972235604754815	Brain_Frontal_Cortex_BA9	1	0.00172637194228682
Brain_Substantia_nigra_GENE_PIGV	0.155009778130032	-0.00128919672725073	3.89385226434135	0.000110434157582612	0.00172637194228682	0.972125647106269	Brain_Substantia_nigra	1	0.00172637194228682
Heart_Left_Ventricle_GENE_CCDC3	0.138174419838124	0.00159579927170946	3.89375602252747	0.000110476852027137	0.00172681815027122	0.971774037201445	Heart_Left_Ventricle	1	0.00172681815027122
Brain_Substantia_nigra_GENE_CDA	-0.0911978475708084	0.0031014046310222	-3.89371691098897	0.000110494207007291	0.00172686822396077	0.9716311494305	Brain_Substantia_nigra	1	0.00172686822396077
Brain_Cerebellar_Hemisphere_GENE_IMPACT	0.0968222806284935	-0.00204088373685294	3.89361735355222	0.000110538395309848	0.00172733759801129	0.971267438331959	Brain_Cerebellar_Hemisphere	1	0.00172733759801129
Heart_Left_Ventricle_GENE_ENSG00000287986	-0.0466954261243424	0.00172518929017009	-3.8935445862682	0.000110570703447582	0.00172762122923195	0.971001604701349	Heart_Left_Ventricle	1	0.00172762122923195
Brain_Hippocampus_GENE_SH2D2A	-0.0835314889068054	0.00146489384576843	-3.89333684375457	0.000110662988748953	0.00172874537704376	0.970242705069378	Brain_Hippocampus	1	0.00172874537704376
Brain_Substantia_nigra_GENE_PEBP1	0.130244022428703	-0.00212393009147202	3.89331885251916	0.000110670984409036	0.00172874537704376	0.970176983482981	Brain_Substantia_nigra	1	0.00172874537704376
Brain_Substantia_nigra_GENE_STRADA	0.103525753072719	-0.001912218293811	3.8931872663504	0.000110729480515203	0.00172891414120034	0.969696310842029	Brain_Substantia_nigra	1	0.00172891414120034
Brain_Caudate_basal_ganglia_GENE_ENSG00000262049	0.272415823290149	0.000869482648211963	3.89318670211061	0.000110729731408709	0.00172891414120034	0.969694249757048	Brain_Caudate_basal_ganglia	1	0.00172891414120034
Heart_Atrial_Appendage_GENE_ENSG00000284966	-0.0814745169792925	0.00121451269459191	-3.89318167852007	0.000110731965210079	0.00172891414120034	0.96967589933196	Heart_Atrial_Appendage	1	0.00172891414120034
Brain_Substantia_nigra_GENE_NUDT7	0.194291701046144	-0.00350583680749094	3.89316707053777	0.000110738461071409	0.00172891414120034	0.969622538684282	Brain_Substantia_nigra	1	0.00172891414120034
Heart_Atrial_Appendage_GENE_ENSG00000273407	-0.158106235671145	0.00356895012414082	-3.89279430153689	0.000110904345581887	0.00173123235136643	0.968260936586252	Heart_Atrial_Appendage	1	0.00173123235136643
Heart_Left_Ventricle_GENE_ENSG00000237903	0.0373865961800012	-0.000135965348400306	3.89276966155477	0.00011091531880374	0.00173123235136643	0.96817093921108	Heart_Left_Ventricle	1	0.00173123235136643
Brain_Hypothalamus_GENE_ENSG00000254040	0.0775042019144787	-0.000720698103916195	3.89273165926496	0.000110932244837361	0.00173127509566613	0.9680321371499	Brain_Hypothalamus	1	0.00173127509566613
Brain_Anterior_cingulate_cortex_BA24_GENE_ST8SIA5	-0.109916040927829	0.00105434687009197	-3.89268895147344	0.000110951269594007	0.00173130587992099	0.967876149934468	Brain_Anterior_cingulate_cortex_BA24	1	0.00173130587992099
Brain_Caudate_basal_ganglia_GENE_DPM2	0.128266583048497	0.0012770586771066	3.89266353558997	0.000110962592903777	0.00173130587992099	0.967783320969634	Brain_Caudate_basal_ganglia	1	0.00173130587992099
Brain_Amygdala_GENE_SCGB1D2	0.292700492870595	-0.00241143790599137	3.89257748059078	0.000111000940329376	0.00173168278528677	0.967469017974111	Brain_Amygdala	1	0.00173168278528677
Heart_Atrial_Appendage_GENE_CCDC183	-0.195371092624974	0.00472892208846502	-3.89233312511901	0.000111109897212224	0.00173316100434785	0.966576582038728	Heart_Atrial_Appendage	1	0.00173316100434785
Brain_Cerebellar_Hemisphere_GENE_CDK11A	-0.149708747844726	0.00479402366575162	-3.89224599459831	0.000111148772736076	0.00173354581281159	0.96625837645306	Brain_Cerebellar_Hemisphere	1	0.00173354581281159
Brain_Caudate_basal_ganglia_GENE_C14orf119	-0.128205605931629	0.00288928887245873	-3.89220770330012	0.000111165861453112	0.00173359076567416	0.966118536599257	Brain_Caudate_basal_ganglia	1	0.00173359076567416
Brain_Anterior_cingulate_cortex_BA24_GENE_LINC01902	-0.07047205403781	0.000615523331154065	-3.89193685988477	0.000111286804965688	0.00173511277234993	0.96512945336769	Brain_Anterior_cingulate_cortex_BA24	1	0.00173511277234993
Heart_Left_Ventricle_GENE_MTA2	0.276103814741616	-0.00112772505484554	3.89189713739832	0.000111304553266672	0.00173511277234993	0.964984397736396	Heart_Left_Ventricle	1	0.00173511277234993
Brain_Frontal_Cortex_BA9_GENE_RUVBL2	-0.0496945555055362	0.000360433618318525	-3.89189363905396	0.000111306116481097	0.00173511277234993	0.964971622808953	Brain_Frontal_Cortex_BA9	1	0.00173511277234993
Heart_Atrial_Appendage_GENE_PCDHGB4	0.088805874093855	-0.00313333960951418	3.89172146635723	0.000111383076494097	0.00173609069592818	0.964342912042492	Heart_Atrial_Appendage	1	0.00173609069592818
Brain_Substantia_nigra_GENE_ENSG00000279144	0.481596151247368	-0.0104600326474943	3.89155028877765	0.000111459641589249	0.00173687867078885	0.963717861155597	Brain_Substantia_nigra	1	0.00173687867078885
Brain_Anterior_cingulate_cortex_BA24_GENE_ENSG00000286248	-0.125247541056805	0.0037486633245402	-3.89154479922552	0.000111462097804991	0.00173687867078885	0.963697816616054	Brain_Anterior_cingulate_cortex_BA24	1	0.00173687867078885
Heart_Left_Ventricle_GENE_ZNF75D	0.0545574202537764	0.00121875747985016	3.89147844343085	0.000111491791735439	0.00173711955591065	0.963455527317467	Heart_Left_Ventricle	1	0.00173711955591065
Brain_Anterior_cingulate_cortex_BA24_GENE_WDSUB1	-0.0742560557917439	0.00195134255242043	-3.89128647216505	0.00011157774018506	0.00173823675211318	0.9627545919538	Brain_Anterior_cingulate_cortex_BA24	1	0.00173823675211318
Brain_Amygdala_GENE_NAPEPLD	-0.122489725411913	0.000386392757254661	-3.89121732541501	0.000111608713583265	0.00173849733228729	0.962502127794434	Brain_Amygdala	1	0.00173849733228729
Brain_Anterior_cingulate_cortex_BA24_GENE_PSPC1.AS2	-0.167845813900766	0.00512097549141628	-3.89114110399303	0.000111642865412684	0.00173880734914857	0.962223837965531	Brain_Anterior_cingulate_cortex_BA24	1	0.00173880734914857
Brain_Hippocampus_GENE_FAM110D	0.222451435105553	-0.00526846962197646	3.8910228923232	0.000111695850977542	0.00173941057977124	0.961792248957143	Brain_Hippocampus	1	0.00173941057977124
Brain_Amygdala_GENE_ENSG00000275358	0.255578244814981	0.000258190743818421	3.89091562704711	0.00011174395066414	0.00173993757964063	0.961400635798598	Brain_Amygdala	1	0.00173993757964063
Heart_Atrial_Appendage_GENE_RGS17P1	-0.20924554397356	0.00176271487480934	-3.89077994047065	0.000111804823040215	0.00174043018577517	0.960905274377571	Heart_Atrial_Appendage	1	0.00174043018577517
Brain_Substantia_nigra_GENE_NCBP1	0.170296364731451	-0.00143517493273031	3.89077718416329	0.000111806059913276	0.00174043018577517	0.960895211883577	Brain_Substantia_nigra	1	0.00174043018577517
Brain_Substantia_nigra_GENE_COQ5	0.0886994721337367	-0.000720932927092857	3.89072007351205	0.000111831690818777	0.00174043018577517	0.960686718662474	Brain_Substantia_nigra	1	0.00174043018577517
Brain_Hippocampus_GENE_ERMN	-0.145050489607966	0.00114539563118543	-3.89071796439885	0.000111832637482079	0.00174043018577517	0.960679019001711	Brain_Hippocampus	1	0.00174043018577517
Brain_Substantia_nigra_GENE_HR	-0.191174506693853	0.00263694843544532	-3.89049159871742	0.000111934284485499	0.00174178996011177	0.95985265721924	Brain_Substantia_nigra	1	0.00174178996011177
Heart_Left_Ventricle_GENE_PPP1R3G	-0.27573775596826	-0.00229929558817261	-3.89032351615512	0.000112009816623536	0.00174274307062819	0.95923909095464	Heart_Left_Ventricle	1	0.00174274307062819
Brain_Amygdala_GENE_SLC25A4	-0.0965811142903468	0.000321503749972072	-3.89027018341876	0.000112033793106405	0.00174289389408318	0.959044411110758	Brain_Amygdala	1	0.00174289389408318
Brain_Anterior_cingulate_cortex_BA24_GENE_CRNKL1	0.088668679736398	-0.00214909239767952	3.88994898598404	0.000112178294618269	0.00174491943093412	0.957872001377269	Brain_Anterior_cingulate_cortex_BA24	1	0.00174491943093412
Heart_Left_Ventricle_GENE_ENSG00000205041	0.116928647357842	0.000113302907626468	3.88988914415619	0.000112205235957982	0.00174511605066029	0.957653581540857	Heart_Left_Ventricle	1	0.00174511605066029
Brain_Substantia_nigra_GENE_CBY1	0.173444851160155	0.00243352304116258	3.88976442036439	0.000112261407423325	0.00174576717536046	0.957198355825827	Brain_Substantia_nigra	1	0.00174576717536046
Brain_Frontal_Cortex_BA9_GENE_ZNF83	0.184091142800563	-0.00743671524063111	3.8895744530858	0.000112347013500134	0.00174687581083007	0.956505026349544	Brain_Frontal_Cortex_BA9	1	0.00174687581083007
Brain_Putamen_basal_ganglia_GENE_PSMA4	-0.119188472822269	0.000264867704890974	-3.88932312063295	0.000112460367808881	0.00174841556414602	0.955587779713719	Brain_Putamen_basal_ganglia	1	0.00174841556414602
Brain_Anterior_cingulate_cortex_BA24_GENE_RESF1	-0.0652763505320726	0.00238322214533318	-3.8892732206656	0.000112482886229974	0.00174854288418742	0.955405674696851	Brain_Anterior_cingulate_cortex_BA24	1	0.00174854288418742
Heart_Atrial_Appendage_GENE_ENSG00000277007	-0.215685708588846	0.00594841501428976	-3.88907303507659	0.000112573267110206	0.00174972495719325	0.954675139321809	Heart_Atrial_Appendage	1	0.00174972495719325
Heart_Left_Ventricle_GENE_GNMT	-0.617920652154379	0.00679306138397867	-3.88896198754602	0.000112623433067595	0.00175020921125581	0.954269909958224	Heart_Left_Ventricle	1	0.00175020921125581
Brain_Hippocampus_GENE_ADIPOR2	-0.229571315002036	0.0028484887869042	-3.88894057586676	0.000112633108270166	0.00175020921125581	0.954191776736027	Brain_Hippocampus	1	0.00175020921125581
Brain_Nucleus_accumbens_basal_ganglia_GENE_EIF4EP1	0.345398886293206	-0.00966582885389192	3.8888516766043	0.00011267328720206	0.00175038980803713	0.953867379356685	Brain_Nucleus_accumbens_basal_ganglia	1	0.00175038980803713
Brain_Anterior_cingulate_cortex_BA24_GENE_ZNF609	-0.068356928997688	0.00170180641375735	-3.8888513856125	0.00011267341874104	0.00175038980803713	0.953866317526043	Brain_Anterior_cingulate_cortex_BA24	1	0.00175038980803713
Heart_Left_Ventricle_GENE_GATB	-0.183145245371814	5.53739293754676e-05	-3.8887384482456	0.000112724481545994	0.00175088877924132	0.953454214175708	Heart_Left_Ventricle	1	0.00175088877924132
Heart_Left_Ventricle_GENE_NR3C1	0.0577622446232345	-0.000579894514691518	3.88871688333091	0.000112734234261801	0.00175088877924132	0.953375526063367	Heart_Left_Ventricle	1	0.00175088877924132
Heart_Left_Ventricle_GENE_CDO1	0.209771783986729	0.00328708357380289	3.88867457230248	0.000112753371710261	0.00175096315131837	0.953221138757015	Heart_Left_Ventricle	1	0.00175096315131837
Brain_Anterior_cingulate_cortex_BA24_GENE_PCBP1.AS1	-0.0541986930327249	0.00170834535172523	-3.88856311592115	0.000112803798588301	0.00175152334064552	0.952814456875266	Brain_Anterior_cingulate_cortex_BA24	1	0.00175152334064552
Brain_Amygdala_GENE_INTS7	-0.0538219712512758	0.00152512608504394	-3.88851155164427	0.000112827135338693	0.00175155484028519	0.952626312947604	Brain_Amygdala	1	0.00175155484028519
Brain_Cerebellar_Hemisphere_GENE_GLIPR1	-0.167895917129906	0.00288548493942785	-3.88849520433016	0.000112834534692709	0.00175155484028519	0.952566666567117	Brain_Cerebellar_Hemisphere	1	0.00175155484028519
Brain_Anterior_cingulate_cortex_BA24_GENE_BSDC1	-0.11324035485246	0.00185949656796896	-3.88836298465617	0.000112894398713411	0.00175212250067912	0.952084245882757	Brain_Anterior_cingulate_cortex_BA24	1	0.00175212250067912
Brain_Nucleus_accumbens_basal_ganglia_GENE_ATAD2	-0.0728327990772379	0.00202272635237286	-3.88835101433442	0.000112899819900678	0.00175212250067912	0.952040571372283	Brain_Nucleus_accumbens_basal_ganglia	1	0.00175212250067912
Heart_Atrial_Appendage_GENE_ERVFRD.3	-0.122239154881886	-0.00108193516573258	-3.88826146537983	0.000112940383150468	0.00175252434173983	0.951713850125031	Heart_Atrial_Appendage	1	0.00175252434173983
Brain_Anterior_cingulate_cortex_BA24_GENE_ODC1	0.441657380229076	-0.00397400209997085	3.88823044830422	0.000112954436258758	0.00175252434173983	0.951600685331001	Brain_Anterior_cingulate_cortex_BA24	1	0.00175252434173983
Brain_Frontal_Cortex_BA9_GENE_DPF1	-0.312997025193242	0.0085763668368298	-3.88796129328009	0.000113076453536815	0.00175419444090903	0.95061871781565	Brain_Frontal_Cortex_BA9	1	0.00175419444090903
Brain_Cerebellar_Hemisphere_GENE_MTMR12	-0.135785440540178	0.00285445821811063	-3.88784006015519	0.000113131453413196	0.00175477904202997	0.950176439849067	Brain_Cerebellar_Hemisphere	1	0.00175477904202997
Brain_Cerebellar_Hemisphere_GENE_NHEJ1	-0.166758565434677	0.00420262035145129	-3.88781484148763	0.000113142897553773	0.00175477904202997	0.950084439727058	Brain_Cerebellar_Hemisphere	1	0.00175477904202997
Heart_Atrial_Appendage_GENE_ENSG00000228925	-0.0768141899726435	-0.000399493454346857	-3.88775905231298	0.000113168218370648	0.00175494870394376	0.949880917464135	Heart_Atrial_Appendage	1	0.00175494870394376
Brain_Substantia_nigra_GENE_PYGB	0.374868218306984	-0.00722499831570839	3.88772324272484	0.000113184473953749	0.00175497776208743	0.949750283389678	Brain_Substantia_nigra	1	0.00175497776208743
Brain_Amygdala_GENE_ZBTB8OS	-0.102953938667538	0.00226744193835236	-3.88745841145204	0.000113304761356266	0.00175661966951879	0.948784209089759	Brain_Amygdala	1	0.00175661966951879
Brain_Anterior_cingulate_cortex_BA24_GENE_DECR1	0.098434480350861	-0.000121815036090385	3.88739921145207	0.000113331666756788	0.00175666232273574	0.94856826275096	Brain_Anterior_cingulate_cortex_BA24	1	0.00175666232273574
Brain_Caudate_basal_ganglia_GENE_ENSG00000276672	0.13119125370771	-0.00232536561492922	3.88738901013867	0.000113336303691763	0.00175666232273574	0.948531051303688	Brain_Caudate_basal_ganglia	1	0.00175666232273574
Brain_Hippocampus_GENE_ENSG00000261655	-0.359107275918587	0.0095267391625801	-3.88716915120798	0.000113436282630597	0.0017578265907395	0.94772909182355	Brain_Hippocampus	1	0.0017578265907395
Brain_Anterior_cingulate_cortex_BA24_GENE_ATP2B1	-0.309862119074481	0.00394091167342935	-3.88716047421507	0.000113440230128115	0.0017578265907395	0.947697442423583	Brain_Anterior_cingulate_cortex_BA24	1	0.0017578265907395
Brain_Caudate_basal_ganglia_GENE_ENSG00000273407	-0.309852767674987	0.0125495401143648	-3.88703112442736	0.000113499091722812	0.00175851538404663	0.947225645979591	Brain_Caudate_basal_ganglia	1	0.00175851538404663
Brain_Hypothalamus_GENE_BCLAF3	0.0824227720231398	0.000356766391652915	3.88697038640753	0.000113526740980749	0.00175872047078823	0.9470041124198	Brain_Hypothalamus	1	0.00175872047078823
Brain_Hippocampus_GENE_VNN2	-0.0790375395702643	0.00106027082326603	-3.88693169022629	0.000113544359639675	0.00175877013431204	0.946862975137504	Brain_Hippocampus	1	0.00175877013431204
Brain_Frontal_Cortex_BA9_GENE_CNST	-0.283170432231158	0.00503684472697351	-3.8868103279172	0.000113599633575354	0.00175929559766927	0.946420336812318	Brain_Frontal_Cortex_BA9	1	0.00175929559766927
Brain_Putamen_basal_ganglia_GENE_RAD21	-0.0983535359936854	0.00425097999888604	-3.8867908338609	0.000113608514430149	0.00175929559766927	0.946349238391604	Brain_Putamen_basal_ganglia	1	0.00175929559766927
Brain_Cerebellar_Hemisphere_GENE_ENSG00000274918	-0.147876517606004	0.00308833712409777	-3.88673957092986	0.000113631871279383	0.00175929559766927	0.946162274631804	Brain_Cerebellar_Hemisphere	1	0.00175929559766927
Brain_Putamen_basal_ganglia_GENE_ENSG00000273219	0.192022870959935	-0.00118228335183683	3.886730616602	0.000113635951591677	0.00175929559766927	0.94612961706625	Brain_Putamen_basal_ganglia	1	0.00175929559766927
Heart_Left_Ventricle_GENE_PNCK	-0.136843278543614	0.000700336427712408	-3.88669093108812	0.000113654037173131	0.00175935238464579	0.945984879837193	Heart_Left_Ventricle	1	0.00175935238464579
Brain_Cerebellar_Hemisphere_GENE_ENSG00000280138	-0.154751303891448	0.0031926062395382	-3.88657108989722	0.000113708668022911	0.00175984809561752	0.945547814937601	Brain_Cerebellar_Hemisphere	1	0.00175984809561752
Heart_Left_Ventricle_GENE_TLR5	-0.0517359799893638	0.00140003988273787	-3.88655741506539	0.000113714903415152	0.00175984809561752	0.945497943171167	Heart_Left_Ventricle	1	0.00175984809561752
Heart_Atrial_Appendage_GENE_NENFP1	-0.0773797259678978	-6.69191499441407e-05	-3.8864349741874	0.000113770747902599	0.0017604890724142	0.945051411777608	Heart_Atrial_Appendage	1	0.0017604890724142
Brain_Caudate_basal_ganglia_GENE_GPATCH4	0.206845151822946	-0.00356934343096645	3.88637325412556	0.000113798907852061	0.00176070155031967	0.944826329044137	Brain_Caudate_basal_ganglia	1	0.00176070155031967
Brain_Substantia_nigra_GENE_RNF207	-0.129196954252605	0.00234542495484135	-3.88631057919604	0.000113827510207795	0.00176092081841238	0.944597767528576	Brain_Substantia_nigra	1	0.00176092081841238
Brain_Substantia_nigra_GENE_RFX5	-0.289735298223882	0.00250190208648839	-3.88614794748884	0.000113901760590589	0.00176166370759564	0.944004702160604	Brain_Substantia_nigra	1	0.00176166370759564
Brain_Anterior_cingulate_cortex_BA24_GENE_IGFL4	-0.134833824401916	0.000142705524992592	-3.88614215869192	0.000113904404341049	0.00176166370759564	0.943983592718634	Brain_Anterior_cingulate_cortex_BA24	1	0.00176166370759564
Brain_Nucleus_accumbens_basal_ganglia_GENE_LINC01700	-0.223778918959964	0.00864361717192274	-3.88608709936957	0.000113929552900352	0.00176168523871447	0.943782814736184	Brain_Nucleus_accumbens_basal_ganglia	1	0.00176168523871447
Brain_Cerebellar_Hemisphere_GENE_CPB2.AS1	-0.0846520587638811	0.000676028713245365	-3.88606398027631	0.000113940114201224	0.00176168523871447	0.943698510016683	Brain_Cerebellar_Hemisphere	1	0.00176168523871447
Brain_Frontal_Cortex_BA9_GENE_CCDC85B	-0.132956782884506	0.00238025969488287	-3.88604429700608	0.00011394910667366	0.00176168523871447	0.943626734540314	Brain_Frontal_Cortex_BA9	1	0.00176168523871447
Heart_Left_Ventricle_GENE_POMGNT1	-0.18814567999038	-0.00146066024456933	-3.8858897224879	0.000114019748715659	0.00176255407857542	0.943063087127552	Heart_Left_Ventricle	1	0.00176255407857542
Brain_Anterior_cingulate_cortex_BA24_GENE_EED	-0.049080065052004	0.00169844783089878	-3.88580818218301	0.00011405703010364	0.00176290706389955	0.942765763470986	Brain_Anterior_cingulate_cortex_BA24	1	0.00176290706389955
Heart_Left_Ventricle_GENE_ZADH2	-0.200343008050903	0.00546825199038299	-3.8856964646426	0.000114108127670603	0.00176347348067228	0.942358412943701	Heart_Left_Ventricle	1	0.00176347348067228
Heart_Atrial_Appendage_GENE_ZNF347	-0.0624446971820422	0.00248929070925377	-3.88557025013042	0.000114165881932568	0.00176414261624255	0.941898216104868	Heart_Atrial_Appendage	1	0.00176414261624255
Brain_Anterior_cingulate_cortex_BA24_GENE_CDH8	-0.0383263433750499	0.000252912232261613	-3.88552881193191	0.000114184849587184	0.0017642123101323	0.941747129368212	Brain_Anterior_cingulate_cortex_BA24	1	0.0017642123101323
Heart_Left_Ventricle_GENE_LAP3	0.152268402137018	-0.00288253642113409	3.88548688833162	0.000114204042459177	0.00176428546565495	0.941594274372071	Heart_Left_Ventricle	1	0.00176428546565495
Brain_Cerebellar_Hemisphere_GENE_ENSG00000289294	0.20801556882083	-0.00330124955001849	3.88538677503869	0.000114249887258477	0.00176468266918945	0.941229263917621	Brain_Cerebellar_Hemisphere	1	0.00176468266918945
Brain_Anterior_cingulate_cortex_BA24_GENE_KDM5D	-0.182658959410084	0.00270020105961718	-3.88536758604703	0.00011425867644529	0.00176468266918945	0.941159302370736	Brain_Anterior_cingulate_cortex_BA24	1	0.00176468266918945
Heart_Left_Ventricle_GENE_MLH1	-0.124106088641025	5.51382202817458e-06	-3.88522526831592	0.000114323882588582	0.00176546630530493	0.940640433374683	Heart_Left_Ventricle	1	0.00176546630530493
Brain_Anterior_cingulate_cortex_BA24_GENE_HUNK	-0.0441770433600914	0.000233749606326526	-3.88505912376516	0.000114400050059037	0.00176641899387628	0.940034718134101	Brain_Anterior_cingulate_cortex_BA24	1	0.00176641899387628
Brain_Cerebellar_Hemisphere_GENE_MARCHF8	-0.175939734478106	0.00453059075232818	-3.88499729199894	0.000114428408525498	0.00176663332939643	0.939809303557297	Brain_Cerebellar_Hemisphere	1	0.00176663332939643
Brain_Nucleus_accumbens_basal_ganglia_GENE_DCHS1	0.171677962580465	-0.00325164598162563	3.88489524557852	0.000114475225545167	0.0017671325519071	0.939437289411785	Brain_Nucleus_accumbens_basal_ganglia	1	0.0017671325519071
Brain_Substantia_nigra_GENE_KIF22	0.151333560821338	-0.000302389973081752	3.88480831065329	0.00011451512397733	0.00176752486070145	0.939120372094855	Brain_Substantia_nigra	1	0.00176752486070145
Heart_Left_Ventricle_GENE_SEMA3B.AS1	-0.447597467333812	-0.00137648330627249	-3.88471093176105	0.000114559831240801	0.00176787715851722	0.938765389738273	Heart_Left_Ventricle	1	0.00176787715851722
Heart_Left_Ventricle_GENE_SUDS3	0.0684982183667117	-0.000182102944798861	3.88467388409551	0.000114576844391536	0.00176787715851722	0.93863033939982	Heart_Left_Ventricle	1	0.00176787715851722
Brain_Anterior_cingulate_cortex_BA24_GENE_TLCD1	0.66760518392394	-0.00287186944040064	3.8846639403308	0.000114581411206549	0.00176787715851722	0.93859409147202	Brain_Anterior_cingulate_cortex_BA24	1	0.00176787715851722
Brain_Substantia_nigra_GENE_ENSG00000278982	0.345530032504047	-0.0048679154511627	3.88457009774758	0.000114624518222677	0.00176831867378974	0.938252012160092	Brain_Substantia_nigra	1	0.00176831867378974
Brain_Cerebellar_Hemisphere_GENE_ENSG00000269300	-0.225207647114787	0.00748381941081721	-3.88442027495396	0.000114693371791431	0.00176915722070088	0.937705887408628	Brain_Cerebellar_Hemisphere	1	0.00176915722070088
Heart_Atrial_Appendage_GENE_COPZ1	0.0999140400741921	-0.00250924765931637	3.88431996315991	0.000114739493610819	0.00176934292662524	0.937340248218764	Heart_Atrial_Appendage	1	0.00176934292662524
Brain_Amygdala_GENE_PTPRK	-0.0593269587611696	0.000613227030554541	-3.88429686282566	0.000114750117273336	0.00176934292662524	0.937256048143933	Brain_Amygdala	1	0.00176934292662524
Heart_Atrial_Appendage_GENE_FIBP	0.151511178124403	-0.00551525577468053	3.88428744193991	0.000114754450131813	0.00176934292662524	0.937221709413872	Heart_Atrial_Appendage	1	0.00176934292662524
Brain_Nucleus_accumbens_basal_ganglia_GENE_ENSG00000273403	-0.243794762645714	0.00857135831953915	-3.88426796400389	0.000114763408924499	0.00176934292662524	0.937150713410716	Brain_Nucleus_accumbens_basal_ganglia	1	0.00176934292662524
Brain_Hypothalamus_GENE_TUBGCP4	-0.0815019695288747	0.0020739992307758	-3.88420937116709	0.000114790362434587	0.00176953490995046	0.936937147780996	Brain_Hypothalamus	1	0.00176953490995046
Brain_Substantia_nigra_GENE_ENSG00000272768	0.344427630939052	-0.00976656512967537	3.88417544811369	0.000114805970241413	0.00176955196875321	0.936813502690117	Brain_Substantia_nigra	1	0.00176955196875321
Brain_Putamen_basal_ganglia_GENE_AHSA1	-0.140581852811582	0.0010249467157759	-3.8841152717849	0.000114833661970723	0.00176974778519845	0.936594170359188	Brain_Putamen_basal_ganglia	1	0.00176974778519845
Brain_Caudate_basal_ganglia_GENE_CES2	0.186499019261005	-0.00710330443743253	3.88408481444056	0.00011484768013068	0.00176974778519845	0.936483159821851	Brain_Caudate_basal_ganglia	1	0.00176974778519845
Brain_Substantia_nigra_GENE_MTFR1	-0.035699837918133	0.000960860106545353	-3.88405014058893	0.000114863640931052	0.00176977024943616	0.936356782015448	Brain_Substantia_nigra	1	0.00176977024943616
Heart_Atrial_Appendage_GENE_USP9Y	-0.0329481154575509	0.000326729096883519	-3.88396846248581	0.000114901246657039	0.00177012616173022	0.936059089294692	Heart_Atrial_Appendage	1	0.00177012616173022
Brain_Cerebellar_Hemisphere_GENE_CCDC8	0.146225950624188	-0.00344951561416953	3.88379021498566	0.000114983354698417	0.00177116748385993	0.93540945002269	Brain_Cerebellar_Hemisphere	1	0.00177116748385993
Brain_Putamen_basal_ganglia_GENE_MS4A6A	-0.250593154971097	0.00709418718959058	-3.88363173493742	0.000115056403641418	0.0017719203482999	0.934831878720815	Brain_Putamen_basal_ganglia	1	0.0017719203482999
Heart_Atrial_Appendage_GENE_SNRPGP10	0.370387216659303	-0.00625330950462232	3.88361488374585	0.000115064173519949	0.0017719203482999	0.934770466846535	Heart_Atrial_Appendage	1	0.0017719203482999
Heart_Left_Ventricle_GENE_DDX21	0.185355384194452	-0.00304999613728698	3.88358968752408	0.000115075792115553	0.0017719203482999	0.93467864311571	Heart_Left_Ventricle	1	0.0017719203482999
Brain_Nucleus_accumbens_basal_ganglia_GENE_ENSG00000279608	0.0826046118620443	-0.000214007783514315	3.88329079593463	0.000115213703020694	0.00177347891115323	0.933589421975179	Brain_Nucleus_accumbens_basal_ganglia	1	0.00177347891115323
Heart_Atrial_Appendage_GENE_ENSG00000232545	-0.0734555865261652	2.88303991914049e-05	-3.88328757584965	0.000115215189643575	0.00177347891115323	0.933577687768857	Heart_Atrial_Appendage	1	0.00177347891115323
Brain_Hypothalamus_GENE_FBXL19	-0.209849239104675	0.00510478794657792	-3.88326447562526	0.000115225854900799	0.00177347891115323	0.933493509267409	Brain_Hypothalamus	1	0.00177347891115323
Brain_Nucleus_accumbens_basal_ganglia_GENE_SGMS1.AS1	0.0736306201814535	-0.0022696961722494	3.88324435532617	0.000115235145102222	0.00177347891115323	0.933420190165269	Brain_Nucleus_accumbens_basal_ganglia	1	0.00177347891115323
Heart_Left_Ventricle_GENE_LMO7	-0.176818395646092	0.00114697118649623	-3.88319412865904	0.000115258339491452	0.00177355835372201	0.933237163930893	Heart_Left_Ventricle	1	0.00177355835372201
Heart_Left_Ventricle_GENE_COLEC12	0.0933503663141483	-0.000807598806193182	3.8831540637162	0.000115276844419417	0.00177355835372201	0.933091168678211	Heart_Left_Ventricle	1	0.00177355835372201
Brain_Amygdala_GENE_ZBTB17	-0.111741055963722	0.0036526799690972	-3.88313876957298	0.000115283909116949	0.00177355835372201	0.933035437730201	Brain_Amygdala	1	0.00177355835372201
Brain_Anterior_cingulate_cortex_BA24_GENE_CCNP	-0.145427698343958	0.00532545659618973	-3.88304246651964	0.000115328402998959	0.00177401920599483	0.932684519904073	Brain_Anterior_cingulate_cortex_BA24	1	0.00177401920599483
Brain_Putamen_basal_ganglia_GENE_RCC1	-0.108393723703184	0.00254690267790692	-3.88295530819308	0.000115368685837932	0.0017744151746195	0.932366931563536	Brain_Putamen_basal_ganglia	1	0.0017744151746195
Brain_Substantia_nigra_GENE_TTLL13P	0.125408194591545	-0.000742381589450503	3.88285374044034	0.00011541564521258	0.00177491371821055	0.931996846527971	Brain_Substantia_nigra	1	0.00177491371821055
Brain_Substantia_nigra_GENE_IL17RA	-0.237412689164366	0.00204383001474976	-3.8827434035664	0.000115466679432013	0.00177526489917985	0.931594819598991	Brain_Substantia_nigra	1	0.00177526489917985
Brain_Frontal_Cortex_BA9_GENE_COA8	-0.0737218776305864	0.00235630929310823	-3.88274146309133	0.000115467577152706	0.00177526489917985	0.931587749319275	Brain_Frontal_Cortex_BA9	1	0.00177526489917985
Brain_Putamen_basal_ganglia_GENE_ENSG00000272601	-0.400451268203263	0.00698369063780924	-3.88256660611979	0.000115548498215883	0.00177628522805339	0.930950657357872	Brain_Putamen_basal_ganglia	1	0.00177628522805339
Heart_Left_Ventricle_GENE_C2orf74	-0.303261906062708	0.00041397639336011	-3.88249213131031	0.000115582980270963	0.00177659149974872	0.930679316383316	Heart_Left_Ventricle	1	0.00177659149974872
Brain_Anterior_cingulate_cortex_BA24_GENE_OLFM3	-0.0962179243874696	8.7144574799175e-05	-3.88240308783551	0.000115624220432641	0.00177700155805469	0.930354902504108	Brain_Anterior_cingulate_cortex_BA24	1	0.00177700155805469
Heart_Atrial_Appendage_GENE_SMAD2	0.0351398075573301	0.000127350516725725	3.88216800287389	0.000115733166048131	0.00177845193130857	0.929498446571004	Heart_Atrial_Appendage	1	0.00177845193130857
Brain_Putamen_basal_ganglia_GENE_ENSG00000279469	-0.113713710199772	0.00151400621302382	-3.88182153586996	0.000115893906498045	0.00178034260512202	0.928236295682092	Brain_Putamen_basal_ganglia	1	0.00178034260512202
Brain_Substantia_nigra_GENE_ATOX1	0.285345509344494	-0.00556917937465191	3.88180955267987	0.00011589946977341	0.00178034260512202	0.928192643809974	Brain_Substantia_nigra	1	0.00178034260512202
Brain_Substantia_nigra_GENE_ENSG00000251682	0.242997335968481	-0.00410236339648276	3.88180847318162	0.000115899970950023	0.00178034260512202	0.928188711464376	Brain_Substantia_nigra	1	0.00178034260512202
Heart_Atrial_Appendage_GENE_C2CD2L	0.0848071998869586	9.66320744299005e-06	3.88176257659313	0.000115921281168233	0.00178044582736275	0.928021522482377	Heart_Atrial_Appendage	1	0.00178044582736275
Brain_Hippocampus_GENE_ZNF883	-0.0544426704157985	0.00150753290516383	-3.88170361195232	0.000115948664443868	0.00178064228854221	0.927806732829968	Brain_Hippocampus	1	0.00178064228854221
Heart_Left_Ventricle_GENE_ZCCHC18	0.140181497115933	0.00157980764056779	3.88164152248855	0.000115977505503754	0.00178065398576248	0.927580563766501	Heart_Left_Ventricle	1	0.00178065398576248
Heart_Left_Ventricle_GENE_HSCB	-0.122258110194602	0.00103071132923303	-3.88163914398397	0.000115978610473336	0.00178065398576248	0.927571899817832	Heart_Left_Ventricle	1	0.00178065398576248
Brain_Anterior_cingulate_cortex_BA24_GENE_ENSG00000287338	-0.398211225175725	0.0133563132288056	-3.88147783341818	0.000116053572924879	0.00178158075190303	0.926984321138632	Brain_Anterior_cingulate_cortex_BA24	1	0.00178158075190303
Brain_Frontal_Cortex_BA9_GENE_ENSG00000270426	0.139817518471622	-0.0010391924602161	3.88135617055862	0.000116110141041015	0.00178222494225824	0.926541175728357	Brain_Frontal_Cortex_BA9	1	0.00178222494225824
Brain_Putamen_basal_ganglia_GENE_ENSG00000275894	-0.419817561110437	0.00432167829306362	-3.88119101684855	0.000116186972294363	0.0017831799591418	0.925939640055308	Brain_Putamen_basal_ganglia	1	0.0017831799591418
Brain_Hippocampus_GENE_ADARB2	-0.0724128437829014	0.00103403194738277	-3.88109869313972	0.000116229943206265	0.0017836151294736	0.925603382023951	Brain_Hippocampus	1	0.0017836151294736
Brain_Amygdala_GENE_SARS2	-0.0742073034972249	0.00099625939841207	-3.88105824275041	0.000116248775066482	0.00178367980935656	0.925456057481769	Brain_Amygdala	1	0.00178367980935656
Heart_Atrial_Appendage_GENE_TSSK3	-0.19528825103347	0.00787692907485193	-3.88091927472858	0.000116313494237011	0.00178436504469671	0.924949932502677	Heart_Atrial_Appendage	1	0.00178436504469671
Heart_Left_Ventricle_GENE_PWP1	0.0943887181648506	-0.00250410942932993	3.88089955768949	0.000116322679471616	0.00178436504469671	0.924878123946861	Heart_Left_Ventricle	1	0.00178436504469671
Brain_Anterior_cingulate_cortex_BA24_GENE_REST	0.0798054557885634	-0.00104176305812846	3.88085260675108	0.00011634455445122	0.00178447628086645	0.924707132163062	Brain_Anterior_cingulate_cortex_BA24	1	0.00178447628086645
Brain_Cerebellar_Hemisphere_GENE_TSPAN5.DT	0.287637935897662	-0.00859788836273168	3.88073894314889	0.000116397527732452	0.00178476294540719	0.924293185984035	Brain_Cerebellar_Hemisphere	1	0.00178476294540719
Heart_Atrial_Appendage_GENE_ENSG00000272153	-0.235283945353628	0.00729737598656602	-3.88072772107603	0.00011640275905182	0.00178476294540719	0.924252317461729	Heart_Atrial_Appendage	1	0.00178476294540719
Brain_Cerebellar_Hemisphere_GENE_ZMYND8	-0.101520630199604	0.000733430909207405	-3.88071836218846	0.000116407121992459	0.00178476294540719	0.924218234369466	Brain_Cerebellar_Hemisphere	1	0.00178476294540719
Brain_Nucleus_accumbens_basal_ganglia_GENE_MED18	-0.149092653857475	0.00222506680920813	-3.88055435603896	0.000116483603734117	0.00178558785907881	0.92362097122702	Brain_Nucleus_accumbens_basal_ganglia	1	0.00178558785907881
Brain_Hippocampus_GENE_RACGAP1	-0.0722301673886648	0.00213563530648657	-3.88054023660746	0.000116490190334402	0.00178558785907881	0.923569553442231	Brain_Hippocampus	1	0.00178558785907881
Brain_Anterior_cingulate_cortex_BA24_GENE_DAXX	-0.114324989543071	0.0043139798060552	-3.88026698975468	0.000116617727150571	0.00178731826283972	0.922574523603215	Brain_Anterior_cingulate_cortex_BA24	1	0.00178731826283972
Heart_Atrial_Appendage_GENE_ENSG00000261211	0.094156504146428	-0.00272269213306094	3.88022105672849	0.000116639179155061	0.00178742254852867	0.922407264757878	Heart_Atrial_Appendage	1	0.00178742254852867
Heart_Left_Ventricle_GENE_H2AC12	0.0792371123255728	-0.00101664045069222	3.88017895365326	0.00011665884574314	0.00178749945107282	0.92225395380173	Heart_Left_Ventricle	1	0.00178749945107282
Heart_Atrial_Appendage_GENE_PRDX3P4	-0.14231961558639	-0.000834550180056114	-3.88005499722618	0.000116716764707532	0.00178794607538344	0.921802597375373	Heart_Atrial_Appendage	1	0.00178794607538344
Brain_Substantia_nigra_GENE_MIAT	-0.264832695671428	0.00488690047822342	-3.88005385622724	0.000116717297968536	0.00178794607538344	0.921798442775548	Brain_Substantia_nigra	1	0.00178794607538344
Brain_Substantia_nigra_GENE_EPAS1	-0.238244912723659	0.00296201129100841	-3.8797133082541	0.000116876560579903	0.00179016103105867	0.92055849280713	Brain_Substantia_nigra	1	0.00179016103105867
Brain_Anterior_cingulate_cortex_BA24_GENE_MED13L	-0.0845091053466032	0.00214040842172401	-3.87962733996182	0.000116916797473869	0.00179055258059001	0.920245494798627	Brain_Anterior_cingulate_cortex_BA24	1	0.00179055258059001
Brain_Hippocampus_GENE_INSIG1.DT	-0.125787254834466	0.00158848337150771	-3.87958855262768	0.00011693495591816	0.00179060594814672	0.920104277922961	Brain_Hippocampus	1	0.00179060594814672
Heart_Left_Ventricle_GENE_ALPK3	-0.271959357711872	0.00128621721041519	-3.87918687874578	0.000117123157998992	0.0017931425382012	0.918641942726477	Heart_Left_Ventricle	1	0.0017931425382012
Heart_Atrial_Appendage_GENE_MAPK15	-0.11077268126892	0.000863337578686124	-3.87917229575256	0.000117129996164829	0.0017931425382012	0.918588854530731	Heart_Atrial_Appendage	1	0.0017931425382012
Brain_Anterior_cingulate_cortex_BA24_GENE_RNF175	-0.0999059620304509	0.000982606370002812	-3.8790874772041	0.000117169776230819	0.00179337371929627	0.918280083275642	Brain_Anterior_cingulate_cortex_BA24	1	0.00179337371929627
Heart_Left_Ventricle_GENE_ATP1A2	-0.558168151752169	0.0192644362273941	-3.87907742840102	0.000117174489985488	0.00179337371929627	0.918243502295484	Heart_Left_Ventricle	1	0.00179337371929627
Brain_Caudate_basal_ganglia_GENE_ENSG00000227218	0.288540287032272	-0.00836300517392634	3.87889173080321	0.000117261630441765	0.00179448234757308	0.917567517513043	Brain_Caudate_basal_ganglia	1	0.00179448234757308
Brain_Frontal_Cortex_BA9_GENE_ASH2LP3	-0.267232245994663	0.00606144177177152	-3.87874196233368	0.000117331955429174	0.00179506383952825	0.917022345873407	Brain_Frontal_Cortex_BA9	1	0.00179506383952825
Heart_Atrial_Appendage_GENE_ATXN2L	-0.125812424589551	0.000814711120126094	-3.8787245875013	0.000117340116502233	0.00179506383952825	0.916959101101184	Heart_Atrial_Appendage	1	0.00179506383952825
Brain_Anterior_cingulate_cortex_BA24_GENE_PPP1R9A	-0.0879760636421252	0.00182607414492231	-3.87870582325575	0.000117348930794612	0.00179506383952825	0.916890799135516	Brain_Anterior_cingulate_cortex_BA24	1	0.00179506383952825
Brain_Hypothalamus_GENE_ENSG00000275413	0.285292623590366	0.000197975463680396	3.87866534130462	0.000117367948866087	0.00179506383952825	0.916743445656996	Brain_Hypothalamus	1	0.00179506383952825
Brain_Anterior_cingulate_cortex_BA24_GENE_ENSG00000271327	0.200735175519603	-0.00105345667847112	3.87865420796075	0.000117373179725931	0.00179506383952825	0.916702920766933	Brain_Anterior_cingulate_cortex_BA24	1	0.00179506383952825
Brain_Cerebellar_Hemisphere_GENE_PAICS	0.096430381917209	-0.0028719443661767	3.87850936783593	0.000117441251104652	0.00179587982328301	0.916175719009074	Brain_Cerebellar_Hemisphere	1	0.00179587982328301
Brain_Substantia_nigra_GENE_PRDM16.DT	0.212340227026817	0.000348901839995613	3.87833446103894	0.000117523502851513	0.00179691241773767	0.915539102778741	Brain_Substantia_nigra	1	0.00179691241773767
Brain_Cerebellar_Hemisphere_GENE_VAT1	0.152897607899938	-0.0015871330334185	3.87829909727541	0.000117540139648604	0.00179694163881732	0.915410390980663	Brain_Cerebellar_Hemisphere	1	0.00179694163881732
Heart_Left_Ventricle_GENE_ENSG00000272129	-0.483758490046338	0.000306108761458013	-3.87810223515243	0.000117632793667003	0.00179799020241884	0.914693901628826	Heart_Left_Ventricle	1	0.00179799020241884
Brain_Caudate_basal_ganglia_GENE_FNDC5	0.282729908134691	-0.00396804437049239	3.87808654725126	0.000117640180216291	0.00179799020241884	0.914636806223648	Brain_Caudate_basal_ganglia	1	0.00179799020241884
Heart_Left_Ventricle_GENE_SACS	0.109342834331704	-0.00163898786256982	3.87805397517528	0.000117655517973303	0.00179799020241884	0.914518262327464	Heart_Left_Ventricle	1	0.00179799020241884
Brain_Nucleus_accumbens_basal_ganglia_GENE_ENSG00000267248	-0.0675527658634591	0.00347925105529986	-3.8780114938848	0.000117675524688566	0.00179799020241884	0.914363655922361	Brain_Nucleus_accumbens_basal_ganglia	1	0.00179799020241884
Brain_Anterior_cingulate_cortex_BA24_GENE_SCG3	0.141877741900884	-0.00353188449259553	3.87796722802896	0.000117696375273369	0.00179799020241884	0.914202556475234	Brain_Anterior_cingulate_cortex_BA24	1	0.00179799020241884
Heart_Atrial_Appendage_GENE_CYP2D6	-0.0620502912626194	0.00163771316809323	-3.87796561966574	0.000117697132927867	0.00179799020241884	0.914196703092958	Heart_Atrial_Appendage	1	0.00179799020241884
Brain_Hippocampus_GENE_STOML2	0.0718385246548646	-0.00141751959558219	3.87785070876728	0.000117751276143232	0.00179841296703658	0.913778509090178	Brain_Hippocampus	1	0.00179841296703658
Brain_Substantia_nigra_GENE_CAVIN2	-0.373396400101285	0.00191595192285477	-3.87784432931001	0.000117754282677929	0.00179841296703658	0.913755292743131	Brain_Substantia_nigra	1	0.00179841296703658
Brain_Hippocampus_GENE_VARS1	-0.0822566012284844	0.00122005458485809	-3.87770531577824	0.000117819815525645	0.00179918864334418	0.913249398745702	Brain_Hippocampus	1	0.00179918864334418
Brain_Caudate_basal_ganglia_GENE_C1QL2	0.309776096298186	-0.0021925090118803	3.87764163259716	0.000117849848148594	0.00179937643119441	0.913017650498852	Brain_Caudate_basal_ganglia	1	0.00179937643119441
Heart_Left_Ventricle_GENE_ABCA2	0.147869236197233	0.000235331639911276	3.87761670885445	0.000117861604013316	0.00179937643119441	0.912926951963771	Heart_Left_Ventricle	1	0.00179937643119441
Brain_Cerebellar_Hemisphere_GENE_ALG1L13P	0.151862907155686	-0.00434299476798321	3.87758290265923	0.000117877551265886	0.00179939477431493	0.912803930696605	Brain_Cerebellar_Hemisphere	1	0.00179939477431493
Brain_Caudate_basal_ganglia_GENE_ZDHHC20	-0.212487971072586	0.00283332896239654	-3.87744745947831	0.000117941463763898	0.0018001452082778	0.912311061045505	Brain_Caudate_basal_ganglia	1	0.0018001452082778
Heart_Atrial_Appendage_GENE_RNF227	0.14475837153177	-0.00324722514029432	3.8773759950302	0.000117975199383635	0.00180043492125891	0.912051012749933	Heart_Atrial_Appendage	1	0.00180043492125891
Brain_Frontal_Cortex_BA9_GENE_AP5M1	-0.204047199757603	0.000865154406345296	-3.87733850146404	0.000117992902304196	0.00180047991526527	0.911914581159089	Brain_Frontal_Cortex_BA9	1	0.00180047991526527
Brain_Frontal_Cortex_BA9_GENE_SLC36A4	-0.17330305361217	0.000900415673562395	-3.87726209328129	0.000118028986881799	0.00180076685798936	0.911636550923405	Brain_Frontal_Cortex_BA9	1	0.00180076685798936
Heart_Atrial_Appendage_GENE_PSME2P2	0.193114538475812	-0.00616638643513707	3.87723619318994	0.000118041220843224	0.00180076685798936	0.911542308155953	Heart_Atrial_Appendage	1	0.00180076685798936
Heart_Left_Ventricle_GENE_SBNO2	0.247330335819648	-0.00589655289969966	3.87720106543341	0.000118057815427057	0.00180079488761662	0.911414489597583	Heart_Left_Ventricle	1	0.00180079488761662
Brain_Nucleus_accumbens_basal_ganglia_GENE_NDUFA3P4	-0.1794564036821	0.00495771314118468	-3.8771325050611	0.00011809021015288	0.00180106388758101	0.911165023707072	Brain_Nucleus_accumbens_basal_ganglia	1	0.00180106388758101
Heart_Left_Ventricle_GENE_EGFL8	0.158898788579685	0.000167362449093347	3.87695936338206	0.000118172056885684	0.00180198054051295	0.910535043622421	Heart_Left_Ventricle	1	0.00180198054051295
Brain_Anterior_cingulate_cortex_BA24_GENE_CLCN4	-0.0892975902343192	0.000193881998191754	-3.87694289159094	0.000118179846147811	0.00180198054051295	0.910475112008573	Brain_Anterior_cingulate_cortex_BA24	1	0.00180198054051295
Brain_Anterior_cingulate_cortex_BA24_GENE_KLF10	0.415779434014554	-0.013846796822945	3.87683301729391	0.000118231816469215	0.00180254773864385	0.910075347201235	Brain_Anterior_cingulate_cortex_BA24	1	0.00180254773864385
Brain_Frontal_Cortex_BA9_GENE_CACYBPP2	-0.427698340818296	0.00312244621297507	-3.87677903313904	0.000118257358781516	0.00180271192721935	0.909878936081544	Brain_Frontal_Cortex_BA9	1	0.00180271192721935
Brain_Putamen_basal_ganglia_GENE_SLC36A4	-0.155836000373306	-0.000731794652082903	-3.87659709872933	0.000118343478492601	0.00180379939963716	0.909217021259724	Brain_Putamen_basal_ganglia	1	0.00180379939963716
Brain_Amygdala_GENE_ENSG00000279673	0.276998759863486	-0.00167742263568892	3.87649168970007	0.000118393401595627	0.00180433495815052	0.908833534969061	Brain_Amygdala	1	0.00180433495815052
Heart_Left_Ventricle_GENE_PPFIA3	0.118091936447326	-0.00225707762218387	3.87641298141148	0.000118430691860566	0.00180467788041473	0.90854719449567	Heart_Left_Ventricle	1	0.00180467788041473
Brain_Hypothalamus_GENE_TIGD1	0.1255618431285	-0.00212671331957112	3.87632091920352	0.000118474323010864	0.00180476212756346	0.908212279492178	Brain_Hypothalamus	1	0.00180476212756346
Heart_Left_Ventricle_GENE_MAP3K1	0.0853413347760223	0.000744608566646023	3.87629658380839	0.000118485858852564	0.00180476212756346	0.908123750514568	Heart_Left_Ventricle	1	0.00180476212756346
Brain_Caudate_basal_ganglia_GENE_SMYD2	-0.141376812446031	0.000791907346405413	-3.87629152631718	0.000118488256416324	0.00180476212756346	0.908105352090532	Brain_Caudate_basal_ganglia	1	0.00180476212756346
Brain_Cerebellar_Hemisphere_GENE_SLC7A14	-0.105876926408466	0.000948591246736257	-3.8762765013086	0.0001184953794706	0.00180476212756346	0.908050693408799	Brain_Cerebellar_Hemisphere	1	0.00180476212756346
Heart_Atrial_Appendage_GENE_MED4	0.0532637912407285	-0.00150072298584892	3.87617690904407	0.000118542604396105	0.00180515320612161	0.90768839706161	Heart_Atrial_Appendage	1	0.00180515320612161
Brain_Substantia_nigra_GENE_ENSG00000258696	-0.291220668040688	0.00950939708299963	-3.87615996144521	0.000118550642425169	0.00180515320612161	0.907626746030386	Brain_Substantia_nigra	1	0.00180515320612161
Brain_Hippocampus_GENE_PTPN2	-0.0729292283849451	0.00177326782288488	-3.87583219112474	0.000118706201083029	0.00180729635754957	0.906434451585391	Brain_Hippocampus	1	0.00180729635754957
Brain_Hippocampus_GENE_TPP1	0.0720283338111062	-0.000137954133745129	3.87578421642469	0.000118728985893212	0.00180741775082046	0.906259947241531	Brain_Hippocampus	1	0.00180741775082046
Brain_Frontal_Cortex_BA9_GENE_NTN5	0.0713739701281388	-0.000149731183642992	3.87569448342824	0.000118771614232954	0.00180784115524746	0.905933555739336	Brain_Frontal_Cortex_BA9	1	0.00180784115524746
Brain_Substantia_nigra_GENE_PAMR1	0.279793509957424	-0.00442330218061923	3.87563115598585	0.000118801707123286	0.00180790326043106	0.905703215132807	Brain_Substantia_nigra	1	0.00180790326043106
Brain_Caudate_basal_ganglia_GENE_GFAP	-0.403230700089454	0.00244796331153435	-3.87562354275342	0.000118805325379394	0.00180790326043106	0.90567552379833	Brain_Caudate_basal_ganglia	1	0.00180790326043106
Brain_Putamen_basal_ganglia_GENE_ENSG00000276261	-0.333430494084041	0.00849051546022482	-3.87557587531233	0.000118827982121147	0.00180802256886276	0.905502145912191	Brain_Putamen_basal_ganglia	1	0.00180802256886276
Heart_Atrial_Appendage_GENE_ENSG00000203392	-0.239162422852523	0.00687612421531277	-3.87544311644679	0.000118891105077267	0.00180857947390613	0.905019280796557	Heart_Atrial_Appendage	1	0.00180857947390613
Brain_Cerebellar_Hemisphere_GENE_HSPA4	-0.332865527990452	0.0057393878378124	-3.87541577157529	0.000118904110700344	0.00180857947390613	0.904919825092439	Brain_Cerebellar_Hemisphere	1	0.00180857947390613
Brain_Putamen_basal_ganglia_GENE_HOMEZ	-0.0970211064654628	0.00287875566289035	-3.87540149184384	0.000118910902885244	0.00180857947390613	0.904867888716468	Brain_Putamen_basal_ganglia	1	0.00180857947390613
Brain_Putamen_basal_ganglia_GENE_PHYHD1	-0.330641447887781	0.0118511287860634	-3.87537423756053	0.000118923867461753	0.00180857947390613	0.904768763496123	Brain_Putamen_basal_ganglia	1	0.00180857947390613
Brain_Hippocampus_GENE_POMGNT1	-0.0671929903687607	0.00180578910880305	-3.87523113092279	0.00011899196372099	0.00180938957619253	0.904248288171756	Brain_Hippocampus	1	0.00180938957619253
Heart_Atrial_Appendage_GENE_ENSG00000289272	-0.252838527538895	0.0041247693559405	-3.87513869228367	0.000119035969574282	0.00180983320398835	0.903912100781932	Heart_Atrial_Appendage	1	0.00180983320398835
Heart_Left_Ventricle_GENE_FKBP5	-0.366260580640515	0.00873940469626453	-3.87509654178718	0.000119056040625445	0.00180985597414182	0.903758807390128	Heart_Left_Ventricle	1	0.00180985597414182
Brain_Substantia_nigra_GENE_PPP1R12C	-0.114287749892849	0.00128109181496448	-3.87507325591223	0.000119067130170212	0.00180985597414182	0.90367412173923	Brain_Substantia_nigra	1	0.00180985597414182
Brain_Substantia_nigra_GENE_BIN2	-0.396595303900477	0.00872644101485634	-3.87500549880734	0.000119099404019057	0.00180995932829516	0.903427706659093	Brain_Substantia_nigra	1	0.00180995932829516
Heart_Atrial_Appendage_GENE_ENSG00000279744	-0.346293089022309	0.00335053537342784	-3.87499670280805	0.000119103594307947	0.00180995932829516	0.90339571818186	Heart_Atrial_Appendage	1	0.00180995932829516
Brain_Hippocampus_GENE_PEX12	0.0704176593620634	-8.89831359231e-05	3.8749363378631	0.000119132355069467	0.00181012061651754	0.903176190383134	Brain_Hippocampus	1	0.00181012061651754
Heart_Left_Ventricle_GENE_CAMK1	0.125329835773988	0.00049999469877485	3.87491216272298	0.000119143875109556	0.00181012061651754	0.903088274117908	Heart_Left_Ventricle	1	0.00181012061651754
Brain_Cerebellar_Hemisphere_GENE_PARD6A	0.0990455014395997	-0.00322710386173702	3.87487655824479	0.000119160843423963	0.0018101530438615	0.902958794417653	Brain_Cerebellar_Hemisphere	1	0.0018101530438615
Heart_Left_Ventricle_GENE_TACC2	-0.245956443979393	0.00261749098409559	-3.87475330611512	0.000119219600334604	0.00181082018790529	0.902510582842779	Heart_Left_Ventricle	1	0.00181082018790529
Brain_Cerebellar_Hemisphere_GENE_HADHB	0.118714153378062	-0.00288629056728435	3.87468130947178	0.00011925393533736	0.0018109346224339	0.90224877025115	Brain_Cerebellar_Hemisphere	1	0.0018109346224339
Brain_Amygdala_GENE_PIGK	-0.0926897302543003	-0.000246845764424983	-3.8746752719466	0.000119256815041456	0.0018109346224339	0.90222681526868	Brain_Amygdala	1	0.0018109346224339
Brain_Substantia_nigra_GENE_FGD5	-0.0793233445665828	0.00229169397922442	-3.87462069948625	0.000119282847321624	0.00181101320193508	0.90202836830347	Brain_Substantia_nigra	1	0.00181101320193508
Brain_Cerebellar_Hemisphere_GENE_PARP3	0.150909768016216	-0.000663613052207042	3.87460220311047	0.000119291671724147	0.00181101320193508	0.901961108794433	Brain_Cerebellar_Hemisphere	1	0.00181101320193508
Brain_Substantia_nigra_GENE_TIMELESS	-0.133688998026956	0.00338024494480142	-3.87455449876404	0.000119314433753326	0.00181113343973763	0.901787639947672	Brain_Substantia_nigra	1	0.00181113343973763
Brain_Caudate_basal_ganglia_GENE_ODAD3	-0.165223796730148	0.00723731857249699	-3.87444040523861	0.000119368889895698	0.00181173468858112	0.901372766195029	Brain_Caudate_basal_ganglia	1	0.00181173468858112
Brain_Putamen_basal_ganglia_GENE_ENSG00000275576	-0.245050936273487	0.00620590467831608	-3.87425686491978	0.000119456541874902	0.00181283955875022	0.900705390086427	Brain_Putamen_basal_ganglia	1	0.00181283955875022
Brain_Hippocampus_GENE_ENPP6	-0.110057575064615	0.00159642546706533	-3.87400992179648	0.000119574568669797	0.00181413333949174	0.899807520468062	Brain_Hippocampus	1	0.00181413333949174
Brain_Hippocampus_GENE_THEMIS2	-0.210807452374073	0.00318508904633761	-3.87399728755403	0.000119580610186382	0.00181413333949174	0.899761584615855	Brain_Hippocampus	1	0.00181413333949174
Brain_Nucleus_accumbens_basal_ganglia_GENE_FNDC5	0.188132940403994	-0.00474372022853183	3.87398519115259	0.00011958639478539	0.00181413333949174	0.899717604390571	Brain_Nucleus_accumbens_basal_ganglia	1	0.00181413333949174
Brain_Amygdala_GENE_RPL23A	0.192767577292579	0.00142005880814507	3.8739092668062	0.000119622708476148	0.00181445865381322	0.899441560810491	Brain_Amygdala	1	0.00181445865381322
Brain_Frontal_Cortex_BA9_GENE_SSBP2	-0.0849365510177826	0.00159081306031061	-3.87377474485794	0.000119687074286498	0.00181520933395884	0.898952482307394	Brain_Frontal_Cortex_BA9	1	0.00181520933395884
Heart_Left_Ventricle_GENE_RPL6P27	-0.179788997526115	-0.0043269544253173	-3.87371087408909	0.000119717646514877	0.00181544736782868	0.89872027437838	Heart_Left_Ventricle	1	0.00181544736782868
Brain_Hippocampus_GENE_GPIHBP1	-0.237613335242444	0.00102505203385275	-3.87353533562874	0.000119801707363407	0.00181644247168519	0.898082107169139	Brain_Hippocampus	1	0.00181644247168519
Heart_Atrial_Appendage_GENE_TBC1D8.AS1	0.085435492742577	-0.00296269223645743	3.87351168263383	0.000119813038438671	0.00181644247168519	0.897996119184357	Heart_Atrial_Appendage	1	0.00181644247168519
Heart_Left_Ventricle_GENE_AOC3	0.370047028039561	0.00441590528312185	3.87346956616115	0.000119833217035554	0.00181652270911983	0.897843010390712	Heart_Left_Ventricle	1	0.00181652270911983
Heart_Left_Ventricle_GENE_CALCOCO2	-0.30032518377972	0.00928612126608329	-3.8734035050603	0.000119864874314036	0.00181677690756344	0.897602857283155	Heart_Left_Ventricle	1	0.00181677690756344
Brain_Frontal_Cortex_BA9_GENE_LINC00653	0.282836873318118	-0.00483615884220722	3.8731447383577	0.000119988954604505	0.0018184317129258	0.896662195365795	Brain_Frontal_Cortex_BA9	1	0.0018184317129258
Brain_Nucleus_accumbens_basal_ganglia_GENE_SPAG4	0.0755864906676322	-0.00217945176289131	3.87305896249191	0.000120030111470881	0.00181882955948947	0.896350398317226	Brain_Nucleus_accumbens_basal_ganglia	1	0.00181882955948947
Brain_Anterior_cingulate_cortex_BA24_GENE_SDS	0.388672058813171	-0.00455536156239171	3.87284017768757	0.000120135148958102	0.00182008696532992	0.895555140614976	Brain_Anterior_cingulate_cortex_BA24	1	0.00182008696532992
Brain_Nucleus_accumbens_basal_ganglia_GENE_ENSG00000275367	0.16004538050583	-0.00755463132228893	3.87282399390162	0.000120142922163213	0.00182008696532992	0.895496316095714	Brain_Nucleus_accumbens_basal_ganglia	1	0.00182008696532992
Brain_Hippocampus_GENE_VPS35L	-0.0589139838570193	0.00142225497039476	-3.87272044796445	0.000120192667380308	0.00182061455003528	0.895119954786188	Brain_Hippocampus	1	0.00182061455003528
Brain_Substantia_nigra_GENE_SNRNP40	0.10712992324938	-0.0018185706852354	3.87259314486897	0.00012025385262313	0.00182125718477366	0.894657255721492	Brain_Substantia_nigra	1	0.00182125718477366
Brain_Frontal_Cortex_BA9_GENE_CYB5R4	-0.0701290318388542	0.00111374391710379	-3.87257007777541	0.000120264942430476	0.00182125718477366	0.894573417017662	Brain_Frontal_Cortex_BA9	1	0.00182125718477366
Brain_Caudate_basal_ganglia_GENE_MAN1B1.DT	0.222097662776773	-0.00335425303859175	3.87241680997158	0.000120338652492102	0.0018221472994548	0.894016368202691	Brain_Caudate_basal_ganglia	1	0.0018221472994548
Brain_Frontal_Cortex_BA9_GENE_IPP	0.0443009869933225	2.53232833608657e-05	3.87235355452176	0.000120369085961875	0.00182234409391559	0.893786473598759	Brain_Frontal_Cortex_BA9	1	0.00182234409391559
Brain_Amygdala_GENE_ANKHD1	0.10444165225613	-0.000636944622647463	3.87232772143189	0.000120381516873615	0.00182234409391559	0.893692587248562	Brain_Amygdala	1	0.00182234409391559
Brain_Hippocampus_GENE_TEAD2	-0.164851280939893	0.00613973431223955	-3.87218827297248	0.000120448640588571	0.00182313405032772	0.89318579373198	Brain_Hippocampus	1	0.00182313405032772
Brain_Frontal_Cortex_BA9_GENE_H2BU1	-0.283088694159856	0.00635058835019125	-3.87203469008814	0.00012052260887209	0.00182401653389932	0.892627651869935	Brain_Frontal_Cortex_BA9	1	0.00182401653389932
Brain_Frontal_Cortex_BA9_GENE_RPSA	0.149376205608915	-0.000547472320846062	3.87200515482867	0.000120536838507262	0.00182401653389932	0.892520318973578	Brain_Frontal_Cortex_BA9	1	0.00182401653389932
Brain_Anterior_cingulate_cortex_BA24_GENE_ENSG00000286498	-0.186324032048329	0.00387517887801739	-3.87176682701549	0.00012065171932222	0.00182552858096117	0.891654249823596	Brain_Anterior_cingulate_cortex_BA24	1	0.00182552858096117
Heart_Atrial_Appendage_GENE_ENSG00000262662	-0.108066970858344	0.00138044790020511	-3.87146138815163	0.000120799100913774	0.00182753194722365	0.890544376856929	Heart_Atrial_Appendage	1	0.00182753194722365
Brain_Nucleus_accumbens_basal_ganglia_GENE_ENSG00000280149	-0.132165898093795	0.00430145526501494	-3.87134315201228	0.000120856198371381	0.00182816910559847	0.890114764535929	Brain_Nucleus_accumbens_basal_ganglia	1	0.00182816910559847
Brain_Hypothalamus_GENE_SBK1	-0.277745716421589	0.00991162381359808	-3.87110202034403	0.000120972722434411	0.00182970492975041	0.889238648437333	Brain_Hypothalamus	1	0.00182970492975041
Heart_Left_Ventricle_GENE_BMP1	0.145857132626779	-0.000350840373790689	3.87105974005737	0.000120993164829718	0.00182978732406008	0.889085034618168	Heart_Left_Ventricle	1	0.00182978732406008
Heart_Atrial_Appendage_GENE_ENSG00000237774	0.0711563245171506	-0.000650351954708283	3.87100893888335	0.000121017731368266	0.0018299320599017	0.888900464593256	Heart_Atrial_Appendage	1	0.0018299320599017
Brain_Anterior_cingulate_cortex_BA24_GENE_PGM3	0.0839813702855846	-0.00120796166958905	3.87094948514072	0.000121046488122478	0.00182997842209976	0.888684461103801	Brain_Anterior_cingulate_cortex_BA24	1	0.00182997842209976
Brain_Putamen_basal_ganglia_GENE_DPF1	0.180697242074587	-0.0037636562182286	3.8709208494878	0.000121060341000772	0.00182997842209976	0.888580425023491	Brain_Putamen_basal_ganglia	1	0.00182997842209976
Brain_Amygdala_GENE_ENSG00000287689	-0.340192162235762	0.00973304550002102	-3.87090959368814	0.000121065786553999	0.00182997842209976	0.888539531820556	Brain_Amygdala	1	0.00182997842209976
Heart_Left_Ventricle_GENE_ZNF182	-0.0320240484315026	0.00141518479765575	-3.8706843253894	0.000121174820007658	0.00183139967003895	0.887721138088011	Heart_Left_Ventricle	1	0.00183139967003895
Brain_Putamen_basal_ganglia_GENE_NEO1	-0.144005570911621	0.00358533724148859	-3.87061916990609	0.000121206373605084	0.0018316497038119	0.887484438356276	Brain_Putamen_basal_ganglia	1	0.0018316497038119
Brain_Caudate_basal_ganglia_GENE_ENSG00000287671	0.0860425690677405	-0.000132616500634361	3.8704470275268	0.000121289776353747	0.00183268311402861	0.88685909002303	Brain_Caudate_basal_ganglia	1	0.00183268311402861
Heart_Atrial_Appendage_GENE_ENSG00000244113	-0.122258040404201	0.0042029778702768	-3.8703266210092	0.000121348145388802	0.00183333805689052	0.886421700217179	Heart_Atrial_Appendage	1	0.00183333805689052
Heart_Atrial_Appendage_GENE_RPL7	0.0889362624954906	-0.000153271671676715	3.8702020180868	0.000121408576656567	0.00183379871437587	0.88596908007286	Heart_Atrial_Appendage	1	0.00183379871437587
Brain_Anterior_cingulate_cortex_BA24_GENE_TEP1	0.114765316566777	-0.00242832308183016	3.87016178180317	0.000121428096958628	0.00183379871437587	0.885822924709196	Brain_Anterior_cingulate_cortex_BA24	1	0.00183379871437587
Brain_Hypothalamus_GENE_THG1L	-0.152432354306406	0.00262116292297638	-3.87014680327345	0.000121435364426894	0.00183379871437587	0.885768516660451	Brain_Hypothalamus	1	0.00183379871437587
Heart_Left_Ventricle_GENE_KIAA0232	-0.146414592074519	0.00395457494780815	-3.87013983208591	0.000121438746934076	0.00183379871437587	0.885743194569434	Heart_Left_Ventricle	1	0.00183379871437587
Brain_Frontal_Cortex_BA9_GENE_ENSG00000259707	0.579370070349582	-0.00583772006312373	3.86989082601578	0.00012155962621067	0.00183539693977179	0.884838735038479	Brain_Frontal_Cortex_BA9	1	0.00183539693977179
Heart_Atrial_Appendage_GENE_MICAL1	-0.270819751201058	0.0104785969575403	-3.86967640914555	0.000121663805389672	0.00183674265051229	0.884059957268367	Heart_Atrial_Appendage	1	0.00183674265051229
Brain_Caudate_basal_ganglia_GENE_FCGR2A	-0.237518931590437	0.00570091387464675	-3.86933745595023	0.000121828665478891	0.00183900400681075	0.882828937759803	Brain_Caudate_basal_ganglia	1	0.00183900400681075
Heart_Atrial_Appendage_GENE_POLR2G	0.0981629681627121	-0.0025883717921345	3.86923980631577	0.000121876199485118	0.00183949398525294	0.882474310076896	Heart_Atrial_Appendage	1	0.00183949398525294
Brain_Substantia_nigra_GENE_SRRM2	-0.364800940366734	0.00814443448718893	-3.86919123058227	0.000121899851768084	0.00183962343699676	0.882297903971277	Brain_Substantia_nigra	1	0.00183962343699676
Brain_Hypothalamus_GENE_USP30.AS1	-0.121318745621904	-0.000880723724130955	-3.86904795342863	0.000121969640926833	0.00184044903462589	0.881777595377176	Brain_Hypothalamus	1	0.00184044903462589
Heart_Left_Ventricle_GENE_ZNF701	0.0678420385760123	-0.00139730060233547	3.86889589923111	0.000122043746622689	0.00184113944287152	0.881225433041214	Heart_Left_Ventricle	1	0.00184113944287152
Brain_Caudate_basal_ganglia_GENE_HLA.DRB5	-0.429921147094279	0.00958092276016349	-3.86885517569112	0.000122063601022254	0.00184113944287152	0.881077555014118	Brain_Caudate_basal_ganglia	1	0.00184113944287152
Brain_Putamen_basal_ganglia_GENE_ENSG00000251023	0.159820669124101	-0.00751016928407086	3.86885180649665	0.000122065243779779	0.00184113944287152	0.88106532063698	Brain_Putamen_basal_ganglia	1	0.00184113944287152
Brain_Caudate_basal_ganglia_GENE_GLDC	0.120661634864419	-0.00186541145264032	3.86883026643267	0.000122075746814448	0.00184113944287152	0.880987103584174	Brain_Caudate_basal_ganglia	1	0.00184113944287152
Brain_Hippocampus_GENE_ENDOV	0.111054761909871	-0.00103847088850909	3.86873428852935	0.0001221225564677	0.00184161781026205	0.88063859018945	Brain_Hippocampus	1	0.00184161781026205
Brain_Substantia_nigra_GENE_PTN	0.120217768527034	-0.0010663449998831	3.86848578159913	0.000122243835331519	0.00184321892225807	0.879736253909543	Brain_Substantia_nigra	1	0.00184321892225807
Brain_Anterior_cingulate_cortex_BA24_GENE_CDK5	-0.16290931429179	0.00311705267046478	-3.86832253964583	0.000122323564265796	0.00184419321722591	0.879143547230249	Brain_Anterior_cingulate_cortex_BA24	1	0.00184419321722591
Heart_Left_Ventricle_GENE_PPARA	-0.188579310594034	0.00527241869169255	-3.86817906059715	0.000122393681393198	0.00184502237838779	0.878622616196952	Heart_Left_Ventricle	1	0.00184502237838779
Brain_Nucleus_accumbens_basal_ganglia_GENE_ZNF790	-0.111624658884259	0.00140168353907815	-3.86802023154804	0.000122471344254842	0.00184596506876605	0.878045975068798	Brain_Nucleus_accumbens_basal_ganglia	1	0.00184596506876605
Brain_Hypothalamus_GENE_DNPEP	0.042414349494514	-0.0008577919239362	3.8679570284141	0.000122502261733692	0.00184620303752488	0.877816517443746	Brain_Hypothalamus	1	0.00184620303752488
Brain_Putamen_basal_ganglia_GENE_C10orf105	0.0617373130110402	-0.000490457886378265	3.86789601904556	0.000122532113072242	0.0018463173538597	0.877595027603303	Brain_Putamen_basal_ganglia	1	0.0018463173538597
Brain_Caudate_basal_ganglia_GENE_VANGL2	0.117432011037686	-0.0016389897925692	3.86785138642724	0.00012255395576825	0.0018463173538597	0.877432994394836	Brain_Caudate_basal_ganglia	1	0.0018463173538597
Brain_Caudate_basal_ganglia_GENE_AP4E1	-0.0503729121266579	0.000583425431903008	-3.86784876686697	0.000122555237865601	0.0018463173538597	0.87742348445974	Brain_Caudate_basal_ganglia	1	0.0018463173538597
Heart_Left_Ventricle_GENE_TAP1	0.168782399160319	-0.00453370305561091	3.8677566474095	0.000122600332164707	0.00184676871168928	0.877089061956934	Heart_Left_Ventricle	1	0.00184676871168928
Brain_Substantia_nigra_GENE_ETNPPL	0.410281361340908	-0.00159730310572922	3.86772114525269	0.00012261771536029	0.00184680258824803	0.876960180013177	Brain_Substantia_nigra	1	0.00184680258824803
Heart_Left_Ventricle_GENE_TMEM200B	0.198495688275006	0.0011836892838762	3.8675712062323	0.000122691156863128	0.00184745659717246	0.876415875226178	Heart_Left_Ventricle	1	0.00184745659717246
Brain_Anterior_cingulate_cortex_BA24_GENE_S100B	0.156061781955506	0.000136836981956739	3.86757067478606	0.000122691417244285	0.00184745659717246	0.87641394601926	Brain_Anterior_cingulate_cortex_BA24	1	0.00184745659717246
Brain_Putamen_basal_ganglia_GENE_CASKIN2	0.205941376557936	-0.00226415044710434	3.86728676139256	0.000122830594817151	0.00184932409924088	0.87538334574876	Brain_Putamen_basal_ganglia	1	0.00184932409924088
Brain_Caudate_basal_ganglia_GENE_ENSG00000223432	-0.111479467624365	0.00018631297953289	-3.86719065475324	0.000122877741182668	0.00184959878094797	0.875034496682222	Brain_Caudate_basal_ganglia	1	0.00184959878094797
Brain_Nucleus_accumbens_basal_ganglia_GENE_GDPD5	-0.0557934796370615	0.000775973440829146	-3.86717006715365	0.000122887842922505	0.00184959878094797	0.874959768626089	Brain_Nucleus_accumbens_basal_ganglia	1	0.00184959878094797
Brain_Substantia_nigra_GENE_TGOLN2	-0.171061792549956	0.00131528088478574	-3.86712728348229	0.000122908838143664	0.00184959878094797	0.8748044753495	Brain_Substantia_nigra	1	0.00184959878094797
Heart_Atrial_Appendage_GENE_STEAP3	0.25536937949629	-0.00638751315776465	3.8671132549147	0.000122915723117495	0.00184959878094797	0.874753555757704	Heart_Atrial_Appendage	1	0.00184959878094797
Brain_Frontal_Cortex_BA9_GENE_CACNA2D1	-0.162723371683687	0.000896785293251145	-3.86709511830399	0.000122924624786836	0.00184959878094797	0.874687725431659	Brain_Frontal_Cortex_BA9	1	0.00184959878094797
Heart_Atrial_Appendage_GENE_ENSG00000280063	-0.196332264787086	0.000419623909205336	-3.8667628893771	0.000123087794645148	0.00185182559548244	0.873481888182572	Heart_Atrial_Appendage	1	0.00185182559548244
Heart_Left_Ventricle_GENE_DUS3L	0.196553557949224	-0.00790802434994731	3.8666543511866	0.000123141146098752	0.00185215736005998	0.873087966034231	Heart_Left_Ventricle	1	0.00185215736005998
Brain_Anterior_cingulate_cortex_BA24_GENE_RN7SKP23	-0.25296632824883	0.00669602943299213	-3.86665069977755	0.000123142941312232	0.00185215736005998	0.873074714006136	Brain_Anterior_cingulate_cortex_BA24	1	0.00185215736005998
Brain_Nucleus_accumbens_basal_ganglia_GENE_GEMIN6	-0.0594570158801038	0.00156720422180105	-3.86662539943616	0.000123155380892309	0.00185215736005998	0.87298289201599	Brain_Nucleus_accumbens_basal_ganglia	1	0.00185215736005998
Brain_Amygdala_GENE_RNF130	-0.133354238466864	0.00408574823625275	-3.86609821133451	0.000123414857216253	0.00185563310154692	0.871069708855558	Brain_Amygdala	1	0.00185563310154692
Heart_Atrial_Appendage_GENE_SETDB1	-0.0869336459256319	0.000334416223939404	-3.86609405213322	0.00012341690638341	0.00185563310154692	0.871054615957416	Heart_Atrial_Appendage	1	0.00185563310154692
Brain_Substantia_nigra_GENE_DCAKD	0.20358959047221	-0.00210096915266322	3.86600664855069	0.000123459976069468	0.00185604236457254	0.870737449634754	Brain_Substantia_nigra	1	0.00185604236457254
Brain_Nucleus_accumbens_basal_ganglia_GENE_ENSG00000289238	-0.114373436712809	0.00326474605917913	-3.8659618380562	0.000123482062754396	0.00185604236457254	0.870574845891132	Brain_Nucleus_accumbens_basal_ganglia	1	0.00185604236457254
Brain_Hypothalamus_GENE_GALNT4	0.253921626965645	-0.00695826861762096	3.86594623120765	0.000123489756104865	0.00185604236457254	0.870518213772757	Brain_Hypothalamus	1	0.00185604236457254
Heart_Left_Ventricle_GENE_ZNF875	-0.118708735807623	0.000966556552809101	-3.86585174133437	0.00012353634428806	0.00185642932036134	0.870175345733412	Heart_Left_Ventricle	1	0.00185642932036134
Heart_Atrial_Appendage_GENE_BLOC1S2	0.120168553337395	-0.00369180894032022	3.86583230774032	0.000123545928071053	0.00185642932036134	0.87010482954876	Heart_Atrial_Appendage	1	0.00185642932036134
Heart_Left_Ventricle_GENE_STK16	-0.117155979108837	-0.000670741249114237	-3.86572443002184	0.000123599141336082	0.0018570002485791	0.869713393639702	Heart_Left_Ventricle	1	0.0018570002485791
Brain_Putamen_basal_ganglia_GENE_IVNS1ABP	-0.301600424458185	0.00128110529495455	-3.86555955401566	0.000123680512228419	0.0018578938352083	0.86911515857237	Brain_Putamen_basal_ganglia	1	0.0018578938352083
Heart_Left_Ventricle_GENE_TXNDC5	0.247850011269987	-0.00151453483923115	3.86553237681414	0.000123693929792839	0.0018578938352083	0.869016551303455	Heart_Left_Ventricle	1	0.0018578938352083
Heart_Atrial_Appendage_GENE_TACSTD2	0.140158441636529	-0.00142535178526867	3.8655113890183	0.000123704292548165	0.0018578938352083	0.868940401556369	Heart_Atrial_Appendage	1	0.0018578938352083
Brain_Putamen_basal_ganglia_GENE_ENSG00000270074	0.319832871496842	-0.00814878496550708	3.86542917602748	0.000123744893237619	0.00185825741007861	0.868642112998396	Brain_Putamen_basal_ganglia	1	0.00185825741007861
Brain_Caudate_basal_ganglia_GENE_PAICS	0.0499131985734572	-0.000554361333147726	3.86539316150741	0.000123762682889371	0.00185825741007861	0.868511445525586	Brain_Caudate_basal_ganglia	1	0.00185825741007861
Brain_Hypothalamus_GENE_LRR1	-0.110232831058427	0.00278010512555378	-3.86536987879574	0.000123774184851992	0.00185825741007861	0.868426972068793	Brain_Hypothalamus	1	0.00185825741007861
Brain_Nucleus_accumbens_basal_ganglia_GENE_LINC00205	0.397874193422822	-0.00933087714757026	3.86519004180946	0.00012386306071118	0.00185936296868789	0.867774510522239	Brain_Nucleus_accumbens_basal_ganglia	1	0.00185936296868789
Heart_Left_Ventricle_GENE_ACAT1	-0.440178146908247	0.00297980936220337	-3.86509157019876	0.000123911751164452	0.00185972578373697	0.867417260597053	Heart_Left_Ventricle	1	0.00185972578373697
Heart_Atrial_Appendage_GENE_ENSG00000279108	-0.210819141731468	0.00612133868266683	-3.86507952103197	0.000123917710259656	0.00185972578373697	0.867373547432964	Heart_Atrial_Appendage	1	0.00185972578373697
Heart_Left_Ventricle_GENE_ENSG00000289339	0.335001431828974	-0.0095096335351718	3.86503168399792	0.000123941371451092	0.00185985214897121	0.86720000076193	Heart_Left_Ventricle	1	0.00185985214897121
Heart_Left_Ventricle_GENE_PPIB	0.366659791499198	-0.00837180731238081	3.8649730504013	0.000123970378671456	0.00186005869525642	0.866987288309548	Heart_Left_Ventricle	1	0.00186005869525642
Brain_Anterior_cingulate_cortex_BA24_GENE_NEK8	0.453358197463813	-0.0102178680750039	3.86491624533176	0.000123998487402159	0.00186025171142251	0.866781212347306	Brain_Anterior_cingulate_cortex_BA24	1	0.00186025171142251
Brain_Anterior_cingulate_cortex_BA24_GENE_ENSG00000250260	-0.0955690787657679	0.000237696008750142	-3.86470184019316	0.000124104635322769	0.00186161529676297	0.866003424763715	Brain_Anterior_cingulate_cortex_BA24	1	0.00186161529676297
Brain_Caudate_basal_ganglia_GENE_SLC35E3	0.0598212888467712	0.00037241849608306	3.86464060314453	0.000124134968389258	0.001861841435915	0.865781285459652	Brain_Caudate_basal_ganglia	1	0.001861841435915
Heart_Atrial_Appendage_GENE_LYN	0.0818909050717219	-0.00222721182243275	3.86448642891327	0.000124211367850716	0.00186275836255219	0.865222028381083	Heart_Atrial_Appendage	1	0.00186275836255219
Heart_Atrial_Appendage_GENE_ADAP2	0.136677522325956	-0.00326657020481566	3.86445176010756	0.000124228553741658	0.00186278716588683	0.865096272433325	Heart_Atrial_Appendage	1	0.00186278716588683
Heart_Left_Ventricle_GENE_CKLF	0.0969453901628363	-7.88293391703313e-05	3.86435642899701	0.000124275822511254	0.00186326116839311	0.864750478483183	Heart_Left_Ventricle	1	0.00186326116839311
Brain_Frontal_Cortex_BA9_GENE_PLIN4	0.167855765673879	-3.21468762824968e-05	3.86432642520779	0.000124290703041268	0.00186326116839311	0.864641647594027	Brain_Frontal_Cortex_BA9	1	0.00186326116839311
Brain_Hypothalamus_GENE_RFX5	-0.140206158020852	0.000608120506033197	-3.8642611799559	0.000124323067564695	0.00186351741662998	0.864404990287674	Brain_Hypothalamus	1	0.00186351741662998
Brain_Cerebellar_Hemisphere_GENE_SLC7A11	0.0992948483091852	-0.00189792539280342	3.86422873532147	0.000124339164499896	0.00186352979189307	0.864287308652615	Brain_Cerebellar_Hemisphere	1	0.00186352979189307
Brain_Putamen_basal_ganglia_GENE_TOM1L2	0.0896887903238937	0.000500399845779868	3.86417838371575	0.000124364149620175	0.0018636753591859	0.864104677555182	Brain_Putamen_basal_ganglia	1	0.0018636753591859
Heart_Left_Ventricle_GENE_TMEM9	0.0583433353150988	-0.000872805572784278	3.86407888198488	0.000124413537625063	0.00186418653847141	0.863743779893585	Heart_Left_Ventricle	1	0.00186418653847141
Brain_Caudate_basal_ganglia_GENE_C5orf34	0.0963582029650281	-0.00122684625915473	3.86397350435	0.000124465862365266	0.00186474159026503	0.863361579631547	Brain_Caudate_basal_ganglia	1	0.00186474159026503
Brain_Amygdala_GENE_HAGH	-0.172598739488365	0.00268080409613594	-3.86382832966199	0.000124537982199921	0.00186559303853326	0.862835053287011	Brain_Amygdala	1	0.00186559303853326
Brain_Substantia_nigra_GENE_ENSG00000279791	0.12500359558239	-0.00174033103865674	3.86368910219596	0.000124607184676552	0.00186640058079173	0.862330114197132	Brain_Substantia_nigra	1	0.00186640058079173
Brain_Hypothalamus_GENE_LCN9	-0.226805242983746	0.00238916184074145	-3.86356521559838	0.00012466879259007	0.00186692531750063	0.861880826629656	Brain_Hypothalamus	1	0.00186692531750063
Brain_Anterior_cingulate_cortex_BA24_GENE_SYT3	-0.180086499538012	0.00425532272094883	-3.86355534878402	0.000124673700523384	0.00186692531750063	0.861845044192625	Brain_Anterior_cingulate_cortex_BA24	1	0.00186692531750063
Brain_Anterior_cingulate_cortex_BA24_GENE_AFF1	0.0486153372026255	-0.000826387322753831	3.8635263716552	0.000124688115331155	0.00186692531750063	0.861739957857989	Brain_Anterior_cingulate_cortex_BA24	1	0.00186692531750063
Heart_Left_Ventricle_GENE_UBXN8	0.0539357179343776	-0.00116971202599404	3.86342761037911	0.000124737256422322	0.00186733652516357	0.861381803047377	Heart_Left_Ventricle	1	0.00186733652516357
Brain_Amygdala_GENE_TUBB4A	-0.251073010431341	0.000452732126983078	-3.86340967193563	0.000124746184098186	0.00186733652516357	0.861316750749245	Brain_Amygdala	1	0.00186733652516357
Heart_Atrial_Appendage_GENE_HBB	0.838631112775137	0.0193424086305015	3.86325684161407	0.000124822269794119	0.00186808473657712	0.860762535683484	Heart_Atrial_Appendage	1	0.00186808473657712
Heart_Atrial_Appendage_GENE_ENSG00000260285	-0.292910150730412	0.00529370168856349	-3.86324777450358	0.000124826785180859	0.00186808473657712	0.860729655888963	Heart_Atrial_Appendage	1	0.00186808473657712
Brain_Caudate_basal_ganglia_GENE_PICK1	-0.177767814553312	0.00370611202280572	-3.86320245657977	0.000124849355649711	0.0018681933992916	0.860565321937891	Brain_Caudate_basal_ganglia	1	0.0018681933992916
Brain_Nucleus_accumbens_basal_ganglia_GENE_HSF4	-0.274194987876063	0.00742124560274856	-3.86313297017704	0.000124883970655178	0.00186848224265695	0.860313350675014	Brain_Nucleus_accumbens_basal_ganglia	1	0.00186848224265695
Brain_Hippocampus_GENE_FCGR3B	-0.303063100328818	0.00661802215062026	-3.86310100076709	0.000124899899425996	0.00186849147078037	0.86019742479388	Brain_Hippocampus	1	0.00186849147078037
Brain_Hypothalamus_GENE_SREBF1	0.225008170666166	-0.00667491536606828	3.86301316083201	0.000124943675594267	0.00186858878780885	0.859878908674598	Brain_Hypothalamus	1	0.00186858878780885
Brain_Cerebellar_Hemisphere_GENE_ZNF286A	-0.126329239138837	0.00220407044961918	-3.8629754550132	0.000124962471224962	0.00186858878780885	0.859742185823808	Brain_Cerebellar_Hemisphere	1	0.00186858878780885
Brain_Caudate_basal_ganglia_GENE_TMED8	0.0463690993759656	-0.000234883158401649	3.86297237842656	0.000124964004962567	0.00186858878780885	0.859731030049785	Brain_Caudate_basal_ganglia	1	0.00186858878780885
Heart_Atrial_Appendage_GENE_NCAM1.AS1	-0.175830921819575	0.00182420141450675	-3.86291134298016	0.000124994435984214	0.00186858878780885	0.859509715853778	Heart_Atrial_Appendage	1	0.00186858878780885
Brain_Substantia_nigra_GENE_STARD8	-0.142499907479951	0.00278149013070711	-3.86289199416423	0.000125004084368933	0.00186858878780885	0.85943955784369	Brain_Substantia_nigra	1	0.00186858878780885
Brain_Caudate_basal_ganglia_GENE_ENSG00000280268	0.131740414816826	-0.00175866861748807	3.86288681392381	0.000125006667641415	0.00186858878780885	0.859420774561618	Brain_Caudate_basal_ganglia	1	0.00186858878780885
Heart_Atrial_Appendage_GENE_C8orf82	-0.195843218330996	0.00332267999436205	-3.86287292473808	0.000125013594123246	0.00186858878780885	0.859370413214918	Heart_Atrial_Appendage	1	0.00186858878780885
Brain_Hippocampus_GENE_CIART	0.367209053661453	-0.0050631278383461	3.86282982134049	0.000125035091926253	0.00186868122444296	0.85921412399597	Brain_Hippocampus	1	0.00186868122444296
Heart_Atrial_Appendage_GENE_HERC2	-0.103480668465418	0.00248260144967242	-3.86270627533012	0.000125096729812749	0.00186936283015633	0.858766165917267	Heart_Atrial_Appendage	1	0.00186936283015633
Heart_Atrial_Appendage_GENE_CDKN1C	-0.584474561095733	0.0189737735010126	-3.86266684327076	0.000125116408761562	0.00186936283015633	0.858623194430504	Heart_Atrial_Appendage	1	0.00186936283015633
Brain_Hippocampus_GENE_TTLL11	-0.0609173086349367	0.00102247839895632	-3.86264631219585	0.000125126656150366	0.00186936283015633	0.858548754069409	Brain_Hippocampus	1	0.00186936283015633
Brain_Substantia_nigra_GENE_PARD3.AS1	0.263412964367423	-0.00262062566399724	3.8625921640566	0.000125153686160084	0.001869537766525	0.858352428734909	Brain_Substantia_nigra	1	0.001869537766525
Brain_Nucleus_accumbens_basal_ganglia_GENE_FAM163A	-0.0635078371749447	0.00149065595668109	-3.86252447119792	0.000125187485270149	0.00186980096165737	0.858106997869114	Brain_Nucleus_accumbens_basal_ganglia	1	0.00186980096165737
Brain_Substantia_nigra_GENE_SEPHS2	-0.160511692263637	-0.00279460559603844	-3.86249550482251	0.000125201950844907	0.00186980096165737	0.858001977065868	Brain_Substantia_nigra	1	0.00186980096165737
Brain_Anterior_cingulate_cortex_BA24_GENE_NRBF2P6	-0.372667567500928	7.3864934550934e-05	-3.86245823817718	0.000125220563831308	0.0018698500933929	0.857866863811203	Brain_Anterior_cingulate_cortex_BA24	1	0.0018698500933929
Brain_Substantia_nigra_GENE_ALG5	0.039639429200629	-0.00108631190205833	3.86240459756284	0.000125247359458234	0.00187002138504459	0.857672387566318	Brain_Substantia_nigra	1	0.00187002138504459
Brain_Caudate_basal_ganglia_GENE_LNP1	0.14865373982213	-0.00295317729827593	3.86216470947605	0.000125367259451289	0.00187145346087802	0.85680269476517	Brain_Caudate_basal_ganglia	1	0.00187145346087802
Brain_Nucleus_accumbens_basal_ganglia_GENE_C16orf89	0.316112192090234	-0.00739665751795698	3.86215133522448	0.00012537394731273	0.00187145346087802	0.856754209117375	Brain_Nucleus_accumbens_basal_ganglia	1	0.00187145346087802
Heart_Left_Ventricle_GENE_AZGP1	-0.567130052796882	-0.00361631098606634	-3.86210273447982	0.000125398253197432	0.00187158733380335	0.856578018271952	Heart_Left_Ventricle	1	0.00187158733380335
Brain_Putamen_basal_ganglia_GENE_HSD3B7	-0.433950445545547	0.00725255915154775	-3.8620368292347	0.000125431220409318	0.00187173861178799	0.856339097284796	Brain_Putamen_basal_ganglia	1	0.00187173861178799
Heart_Atrial_Appendage_GENE_ACTL6A	0.149399129160962	-0.00372844010540881	3.86202114705914	0.000125439066174994	0.00187173861178799	0.856282246522804	Heart_Atrial_Appendage	1	0.00187173861178799
Heart_Atrial_Appendage_GENE_ENSG00000274976	-0.273048062685394	0.00659939643707916	-3.86196407745492	0.000125467621915927	0.0018719358072083	0.856075360587921	Heart_Atrial_Appendage	1	0.0018719358072083
Brain_Anterior_cingulate_cortex_BA24_GENE_CCT8P1	0.255719489764922	-0.00675783979146587	3.86191848735109	0.000125490438109008	0.00187204733270979	0.85591009165526	Brain_Anterior_cingulate_cortex_BA24	1	0.00187204733270979
Brain_Amygdala_GENE_SLC7A3	-0.156945088880257	0.00316702610928713	-3.86186874392175	0.00012551533736424	0.00187218990195373	0.855729768586736	Brain_Amygdala	1	0.00187218990195373
Heart_Left_Ventricle_GENE_ZEB2	0.0882156022394634	0.00120859227733712	3.86172711251941	0.000125586257055311	0.00187301879442013	0.855216357864204	Heart_Left_Ventricle	1	0.00187301879442013
Brain_Substantia_nigra_GENE_ENSG00000274444	0.410632225287703	-0.00217609293350986	3.8616468161552	0.000125626481013243	0.00187338973788147	0.854925293225377	Brain_Substantia_nigra	1	0.00187338973788147
Brain_Cerebellar_Hemisphere_GENE_PINK1.AS	0.132392445990156	-0.00262697155792228	3.86155430297125	0.000125672840005592	0.0018738520674734	0.854589951191426	Brain_Cerebellar_Hemisphere	1	0.0018738520674734
Heart_Left_Ventricle_GENE_DAND5	-0.296543314039856	0.00275492563454426	-3.86131247468309	0.00012579409820389	0.00187497482954115	0.853713407297822	Heart_Left_Ventricle	1	0.00187497482954115
Heart_Atrial_Appendage_GENE_RPS16P5	-0.170626047077541	0.00344179737290006	-3.86130293925502	0.00012579888174938	0.00187497482954115	0.853678845734423	Heart_Atrial_Appendage	1	0.00187497482954115
Brain_Putamen_basal_ganglia_GENE_SGCB	-0.0776571948260626	0.00244762959539267	-3.86130072076361	0.000125799994703048	0.00187497482954115	0.853670804729795	Brain_Putamen_basal_ganglia	1	0.00187497482954115
Brain_Substantia_nigra_GENE_PMPCA	0.186752981320927	-0.00377613062267811	3.86125227203941	0.000125824302362562	0.00187497482954115	0.853495201618395	Brain_Substantia_nigra	1	0.00187497482954115
Brain_Caudate_basal_ganglia_GENE_SAMD10	0.137301717262741	0.0020173077184197	3.86125095061174	0.0001258249654105	0.00187497482954115	0.853490412113639	Brain_Caudate_basal_ganglia	1	0.00187497482954115
Brain_Nucleus_accumbens_basal_ganglia_GENE_C10orf88B	-0.104677679431455	0.00167262606622161	-3.86119379196566	0.000125853648856294	0.00187517326772111	0.853283242511854	Brain_Nucleus_accumbens_basal_ganglia	1	0.00187517326772111
Heart_Atrial_Appendage_GENE_ENSG00000272836	-0.32175664986687	0.00826161998545016	-3.86112758997835	0.000125886878169991	0.00187543938094587	0.853043299250865	Heart_Atrial_Appendage	1	0.00187543938094587
Heart_Left_Ventricle_GENE_UTP3	0.153104031369851	-0.0033303055778551	3.86109060751468	0.000125905444694948	0.00187548701235781	0.852909261270312	Heart_Left_Ventricle	1	0.00187548701235781
Heart_Left_Ventricle_GENE_ENSG00000273342	0.184114719556187	-0.00321193531380154	3.86087067001326	0.000126015914689694	0.00187658831030706	0.85211215239601	Heart_Left_Ventricle	1	0.00187658831030706
Brain_Amygdala_GENE_ACHE	-0.176976334894713	0.000281882373329575	-3.86086079088802	0.000126020878916198	0.00187658831030706	0.852076348967922	Brain_Amygdala	1	0.00187658831030706
Brain_Nucleus_accumbens_basal_ganglia_GENE_RBM26	-0.0918693625394468	0.00210080597754917	-3.86085157068788	0.000126025512201842	0.00187658831030706	0.852042933661203	Brain_Nucleus_accumbens_basal_ganglia	1	0.00187658831030706
Brain_Caudate_basal_ganglia_GENE_TRMT112	-0.108687867865806	0.00330110427113547	-3.86069487249782	0.000126104279959757	0.00187753209796599	0.851475048855171	Brain_Caudate_basal_ganglia	1	0.00187753209796599
Brain_Anterior_cingulate_cortex_BA24_GENE_ZFP36L1	0.143540790277439	-0.00242687783017111	3.86038990528658	0.000126257711778514	0.00187958717249098	0.850369889679413	Brain_Anterior_cingulate_cortex_BA24	1	0.00187958717249098
Brain_Frontal_Cortex_BA9_GENE_MBD3	-0.197094617099965	0.00727605674955893	-3.86029546591872	0.000126305260860789	0.00188006567117838	0.85002767117625	Brain_Frontal_Cortex_BA9	1	0.00188006567117838
Heart_Left_Ventricle_GENE_ENSG00000267397	0.118180029958745	0.000308150413656006	3.86018188850995	0.000126362468130703	0.00188049826930929	0.849616112943025	Heart_Left_Ventricle	1	0.00188049826930929
Brain_Nucleus_accumbens_basal_ganglia_GENE_GOLGA8B	-0.229045147349555	-0.00189793577828142	-3.86017657685267	0.00012636514413361	0.00188049826930929	0.849596865942709	Brain_Nucleus_accumbens_basal_ganglia	1	0.00188049826930929
Brain_Caudate_basal_ganglia_GENE_ENSG00000280187	0.123801171982127	-0.000622268233715954	3.86013134895566	0.000126387932032305	0.00188060804414561	0.849432981884677	Brain_Caudate_basal_ganglia	1	0.00188060804414561
Brain_Frontal_Cortex_BA9_GENE_DENND5B	-0.135123030620287	0.00201146327765755	-3.86005043517126	0.000126428709814742	0.00188098544273022	0.849139793938767	Brain_Frontal_Cortex_BA9	1	0.00188098544273022
Brain_Caudate_basal_ganglia_GENE_ENSG00000271382	-0.118721973812802	0.00281558252985203	-3.85993716931225	0.000126485812822134	0.00188140929815355	0.84872938928382	Brain_Caudate_basal_ganglia	1	0.00188140929815355
Brain_Amygdala_GENE_ATPAF1	0.126533871140229	-0.000878774737761124	3.85991249126763	0.000126498257497036	0.00188140929815355	0.848639972992477	Brain_Amygdala	1	0.00188140929815355
Brain_Substantia_nigra_GENE_ZNRF2	-0.0561911440485033	0.00096230483814661	-3.8598496867926	0.000126529933835303	0.00188140929815355	0.8484124151337	Brain_Substantia_nigra	1	0.00188140929815355
Brain_Hippocampus_GENE_NDE1	-0.101207348271311	0.00187001924321969	-3.85980988778015	0.000126550010918461	0.00188140929815355	0.848268214197605	Brain_Hippocampus	1	0.00188140929815355
Heart_Left_Ventricle_GENE_SPATA25	-0.28192157463763	0.00648466651963765	-3.85978191581729	0.000126564123507919	0.00188140929815355	0.848166866212941	Heart_Left_Ventricle	1	0.00188140929815355
Brain_Caudate_basal_ganglia_GENE_PCDHGB1	0.137178169345946	-0.0034740528362641	3.85977642277324	0.000126566895067532	0.00188140929815355	0.848146963903487	Brain_Caudate_basal_ganglia	1	0.00188140929815355
Heart_Atrial_Appendage_GENE_KAT6A	-0.0701372837025309	0.00119709422013326	-3.8597716410594	0.000126569307766454	0.00188140929815355	0.848129638896213	Heart_Atrial_Appendage	1	0.00188140929815355
Heart_Left_Ventricle_GENE_POFUT1	0.101050902643553	0.00035804122825677	3.85974937780341	0.000126580541661263	0.00188140929815355	0.848048975392135	Heart_Left_Ventricle	1	0.00188140929815355
Brain_Hypothalamus_GENE_REXO4	-0.0939573781502756	0.0014836976356332	-3.85969274075905	0.000126609124594965	0.00188157064884466	0.84784377188314	Brain_Hypothalamus	1	0.00188157064884466
Brain_Cerebellar_Hemisphere_GENE_ENSG00000286977	0.461581972409032	-0.0176043162352204	3.85966676532196	0.000126622235620614	0.00188157064884466	0.847749660389693	Brain_Cerebellar_Hemisphere	1	0.00188157064884466
Brain_Amygdala_GENE_PRDM15	-0.0468365768305484	0.000509019827363311	-3.85956009271332	0.000126676091762144	0.00188190916651411	0.847363181611543	Brain_Amygdala	1	0.00188190916651411
Brain_Hypothalamus_GENE_DYNLL1	-0.182432881678098	0.00188336362369991	-3.8595527444545	0.000126679802497966	0.00188190916651411	0.847336558972308	Brain_Hypothalamus	1	0.00188190916651411
Heart_Left_Ventricle_GENE_WDR43	0.109253565063174	-0.00403794351640089	3.85953001253094	0.000126691282352521	0.00188190916651411	0.847254201834073	Heart_Left_Ventricle	1	0.00188190916651411
Heart_Left_Ventricle_GENE_MT.ND1	-0.088685259208889	0.000588793928347341	-3.85939508384525	0.000126759442961925	0.00188269246662096	0.846765368343941	Heart_Left_Ventricle	1	0.00188269246662096
Brain_Substantia_nigra_GENE_SCRT1	-0.535709489164269	-0.000678290726542928	-3.85926742908044	0.000126823960977405	0.00188342148109417	0.846302902455895	Brain_Substantia_nigra	1	0.00188342148109417
Brain_Caudate_basal_ganglia_GENE_IFT140	-0.0676788019722342	0.00295359394794616	-3.85914833406829	0.000126884180787422	0.00188408649466142	0.845871459777917	Brain_Caudate_basal_ganglia	1	0.00188408649466142
Brain_Substantia_nigra_GENE_ENSG00000287576	0.246511947269464	-0.0058028183776891	3.85888416207285	0.000127017854525519	0.00188573612842492	0.84491449514262	Brain_Substantia_nigra	1	0.00188573612842492
Brain_Substantia_nigra_GENE_ZNF737	0.0970488727023323	-0.000650016389749783	3.85884410185478	0.000127038137023747	0.00188573612842492	0.844769382178549	Brain_Substantia_nigra	1	0.00188573612842492
Brain_Nucleus_accumbens_basal_ganglia_GENE_RPL36	0.177021507021227	0.00330714038939716	3.85883719233884	0.000127041635622818	0.00188573612842492	0.844744353494037	Brain_Nucleus_accumbens_basal_ganglia	1	0.00188573612842492
Heart_Left_Ventricle_GENE_CSRP1	0.263270575275284	0.00607070073168319	3.85860713595501	0.000127158175529794	0.00188723641979442	0.843911032994909	Heart_Left_Ventricle	1	0.00188723641979442
Brain_Substantia_nigra_GENE_ENSG00000231193	0.26291523901481	-0.00333066811929533	3.8585019925154	0.000127211471784955	0.0018876082192799	0.843530193397845	Brain_Substantia_nigra	1	0.0018876082192799
Heart_Atrial_Appendage_GENE_ENSG00000285303	-0.515484227788093	0.0115156192563389	-3.85849668253772	0.000127214163924328	0.0018876082192799	0.843510960411329	Heart_Atrial_Appendage	1	0.0018876082192799
Heart_Left_Ventricle_GENE_ENSG00000272779	0.0736333427551403	-0.000613554303443355	3.8584575383267	0.000127234011558424	0.00188767318692417	0.843369179028837	Heart_Left_Ventricle	1	0.00188767318692417
Heart_Left_Ventricle_GENE_CPAMD8	-0.29283391469375	0.00910944303157356	-3.85832600655354	0.000127300724710598	0.00188843336189945	0.842892777393558	Heart_Left_Ventricle	1	0.00188843336189945
Brain_Substantia_nigra_GENE_IFFO1	-0.215101964583582	0.00279496400878008	-3.85822331988313	0.000127352830550468	0.00188858870624599	0.842520861994568	Brain_Substantia_nigra	1	0.00188858870624599
Brain_Substantia_nigra_GENE_B9D1	0.167714663534006	-0.000826324520568254	3.85821316986775	0.000127357982021973	0.00188858870624599	0.842484100701751	Brain_Substantia_nigra	1	0.00188858870624599
Heart_Atrial_Appendage_GENE_ENSG00000274292	-0.374066238044363	0.00639433199848425	-3.8581799499855	0.000127374843597693	0.00188858870624599	0.842363785680138	Heart_Atrial_Appendage	1	0.00188858870624599
Brain_Frontal_Cortex_BA9_GENE_ENSG00000207955	0.645691179176259	0.000766080056945151	3.85817977830775	0.000127374930742476	0.00188858870624599	0.842363163904062	Brain_Frontal_Cortex_BA9	1	0.00188858870624599
Heart_Atrial_Appendage_GENE_ENSG00000289589	0.0987683411960812	-0.00325127812933948	3.85815289023024	0.000127388580007136	0.00188858870624599	0.842265781992689	Heart_Atrial_Appendage	1	0.00188858870624599
Brain_Substantia_nigra_GENE_COG4	0.128500773413408	-2.12421735513479e-05	3.85807371965709	0.000127428777597871	0.00188895515946465	0.841979049651518	Brain_Substantia_nigra	1	0.00188895515946465
Brain_Cerebellar_Hemisphere_GENE_LINC00665	0.063197694835467	-0.00122141479579479	3.8579877455944	0.000127472443127425	0.00188937292480911	0.841667683398049	Brain_Cerebellar_Hemisphere	1	0.00188937292480911
Brain_Frontal_Cortex_BA9_GENE_SPECC1L	-0.0649712724203786	0.00257730600898115	-3.85778819777052	0.000127573846351468	0.00189064626215411	0.840945020311511	Brain_Frontal_Cortex_BA9	1	0.00189064626215411
Brain_Frontal_Cortex_BA9_GENE_SCGB1D2	0.302730345065524	-0.00736307404732756	3.8576986622801	0.000127619369926239	0.00189109125359552	0.840620778747002	Brain_Frontal_Cortex_BA9	1	0.00189109125359552
Brain_Substantia_nigra_GENE_MLC1	0.387042374079718	-0.00304804831225355	3.85756085319067	0.000127689467808783	0.00189190024013723	0.840121734312832	Brain_Substantia_nigra	1	0.00189190024013723
Brain_Hypothalamus_GENE_ENSG00000262362	-0.135019526720139	0.00126768037230278	-3.85714542383874	0.000127901000061666	0.00189471689223286	0.838617453054307	Brain_Hypothalamus	1	0.00189471689223286
Brain_Substantia_nigra_GENE_ENSG00000289402	-0.217527505928676	0.00310068113946611	-3.85712653664418	0.000127910625087802	0.00189471689223286	0.838549065642075	Brain_Substantia_nigra	1	0.00189471689223286
Heart_Left_Ventricle_GENE_VN1R83P	0.20105058320922	-0.00300308058140497	3.85705022502649	0.000127949520909875	0.00189506300978155	0.838272757105693	Heart_Left_Ventricle	1	0.00189506300978155
Heart_Left_Ventricle_GENE_IL13RA1	0.149894195271764	0.00237839351783642	3.85688835005874	0.000128032065139866	0.00189593612181102	0.837686658564016	Heart_Left_Ventricle	1	0.00189593612181102
Heart_Atrial_Appendage_GENE_TECRL	0.237886745026115	-0.00499792613617679	3.85687368668687	0.000128039544857283	0.00189593612181102	0.837633568239077	Heart_Atrial_Appendage	1	0.00189593612181102
Heart_Atrial_Appendage_GENE_RGS16	0.621295995452421	-0.0187351480939588	3.85679480751257	0.000128079787840782	0.00189630191102098	0.837347980929882	Heart_Atrial_Appendage	1	0.00189630191102098
Brain_Cerebellar_Hemisphere_GENE_ENSG00000228141	0.265158040314342	-0.00330636350687599	3.85673381491172	0.000128110913553936	0.00189653264092681	0.837127156943761	Brain_Cerebellar_Hemisphere	1	0.00189653264092681
Heart_Left_Ventricle_GENE_IRX6	-0.322605282721825	-0.00334477875191556	-3.85661134880851	0.000128173431979469	0.00189722799097412	0.83668377785017	Heart_Left_Ventricle	1	0.00189722799097412
Brain_Hippocampus_GENE_LCN2	-0.203174931378624	-0.000993536719418237	-3.85654290565353	0.00012820838447678	0.00189751518992511	0.836435990486394	Brain_Hippocampus	1	0.00189751518992511
Brain_Cerebellar_Hemisphere_GENE_MED20	-0.176213424036751	0.00477306585279426	-3.85642145469371	0.000128270429131231	0.00189820324108972	0.835996307195055	Brain_Cerebellar_Hemisphere	1	0.00189820324108972
Heart_Atrial_Appendage_GENE_ENSG00000255182	-0.104809365120986	-0.00242767004515023	-3.85636473114976	0.000128299416741627	0.00189840199177244	0.835790958064601	Heart_Atrial_Appendage	1	0.00189840199177244
Brain_Amygdala_GENE_ENSG00000269892	0.395040821147164	0.0027714577092958	3.855993398721	0.000128489332873574	0.00190098160910481	0.834446740496053	Brain_Amygdala	1	0.00190098160910481
Heart_Left_Ventricle_GENE_ULBP1	0.101646503744962	0.000145953066351068	3.85587371805597	0.000128550599542313	0.00190165748102186	0.834013524482123	Heart_Left_Ventricle	1	0.00190165748102186
Heart_Left_Ventricle_GENE_CELSR2	-0.129256792146852	0.00593730042417002	-3.85580292865634	0.000128586850891313	0.00190196318067456	0.833757289405568	Heart_Left_Ventricle	1	0.00190196318067456
Brain_Frontal_Cortex_BA9_GENE_ATP6AP1L	0.0717263222708334	0.000373794719308201	3.85572299283838	0.000128627797746537	0.00190233825032292	0.83346795256291	Brain_Frontal_Cortex_BA9	1	0.00190233825032292
Brain_Cerebellar_Hemisphere_GENE_LINC00216	-0.242904388956479	0.000500290655390961	-3.85566195470802	0.000128659072620323	0.00190251692003975	0.833247021887768	Brain_Cerebellar_Hemisphere	1	0.00190251692003975
Brain_Hippocampus_GENE_ABO	-0.176727288662424	0.00519646283933457	-3.85563856255256	0.000128671060257384	0.00190251692003975	0.833162353646967	Brain_Hippocampus	1	0.00190251692003975
Brain_Putamen_basal_ganglia_GENE_ZNF557	0.084160813851404	-0.00134491369243092	3.8555086602875	0.000128737649695747	0.00190299375838172	0.83269217939316	Brain_Putamen_basal_ganglia	1	0.00190299375838172
Brain_Caudate_basal_ganglia_GENE_STRADA	0.0939902792944578	0.000628834530068241	3.85549233167804	0.000128746022237681	0.00190299375838172	0.832633079931624	Brain_Caudate_basal_ganglia	1	0.00190299375838172
Heart_Atrial_Appendage_GENE_EPB41L5	-0.0364785189738319	0.00160907475635935	-3.85548439108014	0.000128750093988261	0.00190299375838172	0.83260433996686	Heart_Atrial_Appendage	1	0.00190299375838172
Heart_Atrial_Appendage_GENE_DPY30	0.0980172885072648	-0.00146928695169898	3.85539292179288	0.000128797006047766	0.00190345658883332	0.83227328277922	Heart_Atrial_Appendage	1	0.00190345658883332
Heart_Left_Ventricle_GENE_PRMT2	0.15524311923475	-0.00114233890590859	3.85534495920667	0.000128821611182119	0.00190358967901812	0.832099693506621	Heart_Left_Ventricle	1	0.00190358967901812
Heart_Atrial_Appendage_GENE_ENSG00000279267	-0.218736754256557	0.00615053916794843	-3.8552819521896	0.000128853940962295	0.00190383686980832	0.831871657571043	Heart_Atrial_Appendage	1	0.00190383686980832
Brain_Cerebellar_Hemisphere_GENE_KIAA0753	-0.0955207973580867	0.000361797520767614	-3.85512743748587	0.000128933257072022	0.00190477814697151	0.831312450589421	Brain_Cerebellar_Hemisphere	1	0.00190477814697151
Brain_Anterior_cingulate_cortex_BA24_GENE_C7orf26	-0.119196570249083	0.00223894740673584	-3.85503682816543	0.000128979790469864	0.00190523494388774	0.830984534616974	Brain_Anterior_cingulate_cortex_BA24	1	0.00190523494388774
Heart_Left_Ventricle_GENE_ENSG00000276075	-0.118862792042175	-0.00106904689892928	-3.85494593927119	0.000129026483388439	0.00190555593420763	0.83065561419605	Heart_Left_Ventricle	1	0.00190555593420763
Brain_Anterior_cingulate_cortex_BA24_GENE_SDC4	0.22937390162981	-0.00252069078869149	3.85493373926212	0.000129032752190953	0.00190555593420763	0.830611463792986	Brain_Anterior_cingulate_cortex_BA24	1	0.00190555593420763
Brain_Anterior_cingulate_cortex_BA24_GENE_WDFY3.AS2	0.104629299108467	-0.000844935802490339	3.85485504575628	0.000129073194654283	0.00190592253113176	0.830326684396662	Brain_Anterior_cingulate_cortex_BA24	1	0.00190592253113176
Brain_Substantia_nigra_GENE_PSAP	0.241380410763292	-0.0054621914621077	3.85481561344365	0.00012909346436144	0.00190599120013282	0.830183987141738	Brain_Substantia_nigra	1	0.00190599120013282
Heart_Left_Ventricle_GENE_NCAM1	-0.173164077644575	-0.00112895139899547	-3.85477286876325	0.000129115440148918	0.00190608503877234	0.830029304684782	Heart_Left_Ventricle	1	0.00190608503877234
Heart_Atrial_Appendage_GENE_CREBZF	-0.217812116607994	0.00457632423184371	-3.85473235437458	0.000129136272567431	0.00190616197760475	0.829882694602899	Heart_Atrial_Appendage	1	0.00190616197760475
Heart_Atrial_Appendage_GENE_ENSG00000287592	-0.238876098035521	0.00320932451248434	-3.85457141212179	0.000129219060128272	0.00190715329817764	0.829300304646815	Heart_Atrial_Appendage	1	0.00190715329817764
Heart_Left_Ventricle_GENE_LAMA5	0.201793939843792	-0.000619145556917515	3.85448173901066	0.000129265209097843	0.00190760369280344	0.828975821108189	Heart_Left_Ventricle	1	0.00190760369280344
Heart_Left_Ventricle_GENE_ENSG00000287191	-0.0993690008305264	0.0023533862989532	-3.85433356114744	0.000129341500822226	0.00190849874997999	0.828439652884412	Heart_Left_Ventricle	1	0.00190849874997999
Brain_Anterior_cingulate_cortex_BA24_GENE_CCDC71	0.108068148281588	-0.00334099554528364	3.85405056224701	0.000129487325535462	0.00191030379928217	0.827415701140165	Brain_Anterior_cingulate_cortex_BA24	1	0.00191030379928217
Heart_Atrial_Appendage_GENE_LGR6	-0.214492513694671	0.00327034177399615	-3.85403540405449	0.000129495140686254	0.00191030379928217	0.827360857502418	Heart_Atrial_Appendage	1	0.00191030379928217
Brain_Substantia_nigra_GENE_TPRA1	0.130875730721098	-0.00022690638752551	3.85389150965694	0.000129569350914584	0.00191089282493775	0.826840245429621	Brain_Substantia_nigra	1	0.00191089282493775
Heart_Atrial_Appendage_GENE_SSPN	0.101386384266318	-0.000644343255590263	3.85388861302159	0.000129570845200211	0.00191089282493775	0.826829765548812	Heart_Atrial_Appendage	1	0.00191089282493775
Brain_Nucleus_accumbens_basal_ganglia_GENE_ENSG00000288972	-0.192747112058305	0.00749155737199649	-3.85386689810809	0.000129582047778869	0.00191089282493775	0.826751202322829	Brain_Nucleus_accumbens_basal_ganglia	1	0.00191089282493775
Heart_Left_Ventricle_GENE_VN1R20P	0.0626328036388666	0.00107759004033656	3.85374569422161	0.000129644592865344	0.0019115841442934	0.826312701789672	Heart_Left_Ventricle	1	0.0019115841442934
Heart_Left_Ventricle_GENE_CDK9	0.104605354708138	0.00199999925816324	3.85359796092429	0.00012972086655088	0.00191247769765263	0.825778238818735	Heart_Left_Ventricle	1	0.00191247769765263
Heart_Atrial_Appendage_GENE_RPL23	0.0707318802731919	-0.000893596619472467	3.85349957399973	0.00012977168656321	0.00191299581637296	0.825422309729551	Heart_Atrial_Appendage	1	0.00191299581637296
Brain_Caudate_basal_ganglia_GENE_ENSG00000259356	0.291989614613771	-0.0066299791775476	3.85345671105434	0.000129793832536241	0.00191301670697972	0.825267249446646	Brain_Caudate_basal_ganglia	1	0.00191301670697972
Brain_Hippocampus_GENE_ENSG00000267547	0.192927754989268	-0.00127888746228361	3.85341810349867	0.000129813782936284	0.00191301670697972	0.825127584789343	Brain_Hippocampus	1	0.00191301670697972
Brain_Putamen_basal_ganglia_GENE_HMBOX1	-0.0929696511854043	0.00258963740810737	-3.85340581362818	0.000129820134317526	0.00191301670697972	0.825083125880032	Brain_Putamen_basal_ganglia	1	0.00191301670697972
Brain_Anterior_cingulate_cortex_BA24_GENE_PAPLN	0.207630406013235	-0.00402871816565437	3.85330154580816	0.00012987403153892	0.00191357985035394	0.824705939873816	Brain_Anterior_cingulate_cortex_BA24	1	0.00191357985035394
Heart_Left_Ventricle_GENE_ZNF789	0.067035279094538	-0.000738342236020714	3.85323168987941	0.000129910152689405	0.00191388097457235	0.824453243355737	Heart_Left_Ventricle	1	0.00191388097457235
Heart_Left_Ventricle_GENE_RPS27A	0.128928062788462	-0.00332994289761295	3.85311114794911	0.000129972504914828	0.00191456842464348	0.824017205728159	Heart_Left_Ventricle	1	0.00191456842464348
Brain_Frontal_Cortex_BA9_GENE_NXPH2	-0.178976009931549	0.0037898197037278	-3.8530776548571	0.000129989834767257	0.00191459258382364	0.823896053097505	Brain_Frontal_Cortex_BA9	1	0.00191459258382364
Brain_Caudate_basal_ganglia_GENE_RNF121	0.0584102453830817	-0.000344246447772792	3.85297680938748	0.000130042026983208	0.00191497794646562	0.823531276616092	Brain_Caudate_basal_ganglia	1	0.00191497794646562
Brain_Substantia_nigra_GENE_KRTCAP2	0.166222710392174	0.00212322170483564	3.8529392336547	0.000130061479233632	0.00191497794646562	0.823395360639857	Brain_Substantia_nigra	1	0.00191497794646562
Brain_Substantia_nigra_GENE_PTENP1	-0.115186997515234	0.00178029608829592	-3.85290371754621	0.000130079867782674	0.00191497794646562	0.823266895728041	Brain_Substantia_nigra	1	0.00191497794646562
Brain_Hippocampus_GENE_ENSG00000279288	0.239077051346223	-0.0027179091056342	3.8528685510405	0.000130098077744375	0.00191497794646562	0.823139696465278	Brain_Hippocampus	1	0.00191497794646562
Brain_Amygdala_GENE_TMEM101	-0.106133464277418	0.00131849446177846	-3.85285887497667	0.000130103088637762	0.00191497794646562	0.823104697781806	Brain_Amygdala	1	0.00191497794646562
Heart_Left_Ventricle_GENE_UQCR10	-0.290695060709868	-0.00205413172698618	-3.85284522786046	0.000130110156309588	0.00191497794646562	0.823055335795271	Heart_Left_Ventricle	1	0.00191497794646562
Brain_Substantia_nigra_GENE_C1orf162	-0.405155801019692	0.00950635965384483	-3.85273542296142	0.000130167036105267	0.00191558406679372	0.82265817454658	Brain_Substantia_nigra	1	0.00191558406679372
Brain_Frontal_Cortex_BA9_GENE_GABRA4	-0.33262457689546	0.00086444230723449	-3.85264453824881	0.000130214132866876	0.00191604608772207	0.822329455190281	Brain_Frontal_Cortex_BA9	1	0.00191604608772207
Brain_Caudate_basal_ganglia_GENE_ENSG00000286000	0.265344770453247	-0.00488548771737384	3.85248179723159	0.000130298506035968	0.00191705643773296	0.82174085834626	Brain_Caudate_basal_ganglia	1	0.00191705643773296
Heart_Atrial_Appendage_GENE_RPL23AP64	-0.446974533527022	0.00927000430109978	-3.85241187417945	0.000130334773543239	0.00191723901572885	0.821487969973721	Heart_Atrial_Appendage	1	0.00191723901572885
Brain_Substantia_nigra_GENE_ZFYVE21	0.283102690716032	-0.000609198635902181	3.85239729153277	0.000130342338434511	0.00191723901572885	0.821435229949237	Brain_Substantia_nigra	1	0.00191723901572885
Heart_Left_Ventricle_GENE_NDUFB2	-0.312271097066087	0.000385240132045383	-3.85228925807478	0.000130398394775368	0.00191769450131782	0.821044518887889	Heart_Left_Ventricle	1	0.00191769450131782
Heart_Left_Ventricle_GENE_POLR2H	0.144220342064396	-0.0018082438568569	3.85227704225031	0.000130404734748871	0.00191769450131782	0.821000340100209	Heart_Left_Ventricle	1	0.00191769450131782
Heart_Atrial_Appendage_GENE_CNOT6	0.0492176573780369	-0.000700778251073967	3.85221281711171	0.000130438072179895	0.00191795361754046	0.820768070709637	Heart_Atrial_Appendage	1	0.00191795361754046
Brain_Hippocampus_GENE_CXADR	-0.0729044962168425	0.00029598570270959	-3.85215586752227	0.000130467639817362	0.00191815724718471	0.820562116316741	Brain_Hippocampus	1	0.00191815724718471
Brain_Substantia_nigra_GENE_TIMM10	0.0949795368271396	-0.00362991424542641	3.85207774982276	0.000130508208019629	0.00191839556497473	0.820279613555261	Brain_Substantia_nigra	1	0.00191839556497473
Brain_Cerebellar_Hemisphere_GENE_ENSG00000255201	-0.271729852969629	0.0064662083117707	-3.85206411247048	0.000130515291411973	0.00191839556497473	0.820230296355022	Brain_Cerebellar_Hemisphere	1	0.00191839556497473
Brain_Nucleus_accumbens_basal_ganglia_GENE_KNCN	-0.256404840259505	0.00417675728935439	-3.85202325771128	0.000130536514002184	0.00191847642185458	0.820082552951162	Brain_Nucleus_accumbens_basal_ganglia	1	0.00191847642185458
Heart_Left_Ventricle_GENE_ASB16.AS1	-0.192190910472624	0.00157360735884326	-3.85198304646626	0.000130557405493653	0.00191848143864749	0.819937138141907	Heart_Left_Ventricle	1	0.00191848143864749
Brain_Substantia_nigra_GENE_GATA2.AS1	-0.147116794569013	0.00419649671245908	-3.85196208208932	0.000130568298652501	0.00191848143864749	0.819861325817602	Brain_Substantia_nigra	1	0.00191848143864749
Brain_Amygdala_GENE_VLDLR	-0.188232975702578	0.00426616588785472	-3.85190763927608	0.000130596591327258	0.00191860032256933	0.819664449088634	Brain_Amygdala	1	0.00191860032256933
Heart_Left_Ventricle_GENE_ANKRD13D	0.17903978863003	-9.26538287269374e-05	3.85187471105973	0.000130613706173181	0.00191860032256933	0.819545374971718	Heart_Left_Ventricle	1	0.00191860032256933
Brain_Anterior_cingulate_cortex_BA24_GENE_LGALS3	0.472906895145137	-0.00590780840190249	3.85185575930212	0.0001306235575434	0.00191860032256933	0.819476842580293	Brain_Anterior_cingulate_cortex_BA24	1	0.00191860032256933
Heart_Atrial_Appendage_GENE_POMP	0.175678089320552	-0.00383486158920927	3.85180113837772	0.000130651954138245	0.00191878645560016	0.819279326930864	Heart_Atrial_Appendage	1	0.00191878645560016
Heart_Left_Ventricle_GENE_ENSG00000265519	0.197600653857976	0.00196026509090816	3.85158856630741	0.000130762522681645	0.00192017919588396	0.81851066671546	Heart_Left_Ventricle	1	0.00192017919588396
Brain_Putamen_basal_ganglia_GENE_RPL10P9	0.592432920046969	-0.0181429544928452	3.85149082300812	0.00013081339314906	0.00192069507149483	0.818157240607452	Brain_Putamen_basal_ganglia	1	0.00192069507149483
Brain_Nucleus_accumbens_basal_ganglia_GENE_ENSG00000288884	-0.241178722706127	0.0070117489091059	-3.85124968323962	0.000130938974240716	0.00192216359608357	0.81728534923489	Brain_Nucleus_accumbens_basal_ganglia	1	0.00192216359608357
Brain_Substantia_nigra_GENE_ABCA7	-0.228103239334265	0.00489210493566416	-3.85123828303995	0.000130944914070892	0.00192216359608357	0.817244130703411	Brain_Substantia_nigra	1	0.00192216359608357
Brain_Hippocampus_GENE_ENSG00000288302	-0.34211689218605	0.00270579122390965	-3.85107083087761	0.000131032190776635	0.00192321339621015	0.816638704425561	Brain_Hippocampus	1	0.00192321339621015
Heart_Left_Ventricle_GENE_RNF8	-0.0609408046954811	0.00176393026433914	-3.8510136853904	0.000131061987799072	0.00192341939232052	0.816432099603209	Heart_Left_Ventricle	1	0.00192341939232052
Heart_Left_Ventricle_GENE_BTBD3	0.118912766376586	-0.00106004133623235	3.85091367525705	0.000131114150878993	0.00192395353576982	0.816070528154756	Heart_Left_Ventricle	1	0.00192395353576982
Heart_Atrial_Appendage_GENE_ENSG00000223374	-0.37106902139734	0.00630533493023643	-3.850687371126	0.000131232258543416	0.00192545509745532	0.815252392764434	Heart_Atrial_Appendage	1	0.00192545509745532
Brain_Cerebellar_Hemisphere_GENE_BCL6	-0.250389744995212	0.00243389366337777	-3.85064804517363	0.00013125279292662	0.00192552486357894	0.815110226104093	Brain_Cerebellar_Hemisphere	1	0.00192552486357894
Brain_Hippocampus_GENE_RNASE2CP	-0.328295421714353	0.00334889302606596	-3.85042222299361	0.000131370766693399	0.00192702391129487	0.814293886346294	Brain_Hippocampus	1	0.00192702391129487
Brain_Anterior_cingulate_cortex_BA24_GENE_ISCA2P1	-0.163861389269717	-0.00403159222170655	-3.85035608397924	0.000131405337925761	0.00192729934812557	0.814054804567254	Brain_Anterior_cingulate_cortex_BA24	1	0.00192729934812557
Heart_Atrial_Appendage_GENE_FAM161B	0.0660281949307945	-0.00135655982480285	3.85027516708887	0.00013144764532741	0.00192757904849121	0.813762308459871	Heart_Atrial_Appendage	1	0.00192757904849121
Brain_Frontal_Cortex_BA9_GENE_ENOSF1	0.330475297198095	-0.0107496046479828	3.85025203325817	0.00013145974321778	0.00192757904849121	0.81367868600699	Brain_Frontal_Cortex_BA9	1	0.00192757904849121
Heart_Atrial_Appendage_GENE_MRPL18	0.113796390824271	-0.000578319201627227	3.85020006346315	0.000131486924778744	0.00192757904849121	0.813490831187451	Heart_Atrial_Appendage	1	0.00192757904849121
Brain_Anterior_cingulate_cortex_BA24_GENE_ECHDC2	0.0799184409235537	-0.000372397059083159	3.85019878596888	0.000131487593008497	0.00192757904849121	0.81348621346896	Brain_Anterior_cingulate_cortex_BA24	1	0.00192757904849121
Heart_Left_Ventricle_GENE_RPS18P12	-0.215725227307302	0.0010574024324117	-3.85016169229466	0.000131506997310189	0.00192763193606819	0.813352132759865	Heart_Left_Ventricle	1	0.00192763193606819
Brain_Putamen_basal_ganglia_GENE_ANKIB1	-0.0922768457232563	0.0031001702522933	-3.85012605256195	0.000131525643580024	0.00192766652402039	0.81322330869516	Brain_Putamen_basal_ganglia	1	0.00192766652402039
Brain_Hypothalamus_GENE_EYA3	-0.0624615935081097	0.00130846901624384	-3.8500967985028	0.000131540950810616	0.00192766652402039	0.813117567253154	Brain_Hypothalamus	1	0.00192766652402039
Brain_Anterior_cingulate_cortex_BA24_GENE_ENSG00000279488	-0.232482776699239	0.00520376976776025	-3.85005527587374	0.000131562680478918	0.00192775345502898	0.812967481262172	Brain_Anterior_cingulate_cortex_BA24	1	0.00192775345502898
Brain_Substantia_nigra_GENE_SNX7	0.0516797405736944	-3.01698925074027e-05	3.85001253362707	0.000131585051941141	0.00192784976807223	0.812812988492514	Brain_Substantia_nigra	1	0.00192784976807223
Brain_Putamen_basal_ganglia_GENE_CLN3	-0.0868809219869283	0.00204676779348563	-3.84976203926423	0.000131716233960091	0.00192954004774094	0.811907603885091	Brain_Putamen_basal_ganglia	1	0.00192954004774094
Brain_Hippocampus_GENE_ENSG00000276831	0.196099875573156	-0.00833604282845338	3.84969652217853	0.000131750565145756	0.00192975302506254	0.811670808714368	Brain_Hippocampus	1	0.00192975302506254
Heart_Left_Ventricle_GENE_SLC25A30	-0.460106273303794	0.00822856093369456	-3.84963433425238	0.000131783159660559	0.00192975302506254	0.811446049491317	Heart_Left_Ventricle	1	0.00192975302506254
Brain_Caudate_basal_ganglia_GENE_ENSG00000277782	0.407714152973222	-0.00967433569198114	3.84961430371479	0.000131793659874437	0.00192975302506254	0.811373655976738	Brain_Caudate_basal_ganglia	1	0.00192975302506254
Brain_Substantia_nigra_GENE_KCNK1	-0.236161377375025	0.000324762085121574	-3.84961360052371	0.000131794028508794	0.00192975302506254	0.811371114540013	Brain_Substantia_nigra	1	0.00192975302506254
Heart_Left_Ventricle_GENE_JUP	-0.22815040416438	0.00388420969239778	-3.84937810603261	0.000131917536759284	0.00193111137693084	0.810520027292878	Heart_Left_Ventricle	1	0.00193111137693084
Brain_Amygdala_GENE_STON2	0.205980648715004	-0.00169379601073668	3.84937636831071	0.000131918448537184	0.00193111137693084	0.810513747274245	Brain_Amygdala	1	0.00193111137693084
Brain_Substantia_nigra_GENE_TRO	-0.117973336150396	0.00266003572982461	-3.84929418198412	0.000131961578277237	0.00193151103202767	0.810216734079161	Brain_Substantia_nigra	1	0.00193151103202767
Heart_Left_Ventricle_GENE_SIX2	0.142525857211706	-0.00220730146787812	3.84922873696731	0.000131995932040489	0.00193178215339851	0.809980226604621	Heart_Left_Ventricle	1	0.00193178215339851
Brain_Anterior_cingulate_cortex_BA24_GENE_PCDHGA2	0.26416659973016	-0.00257578389436731	3.84911947579644	0.000132053304853076	0.00193239005691464	0.809585383276884	Brain_Anterior_cingulate_cortex_BA24	1	0.00193239005691464
Brain_Anterior_cingulate_cortex_BA24_GENE_BSG	0.0949031344247146	-0.00170999628351895	3.84898319184094	0.000132124900294847	0.00193320591524935	0.809092901046861	Brain_Anterior_cingulate_cortex_BA24	1	0.00193320591524935
Brain_Putamen_basal_ganglia_GENE_ENSG00000270972	-0.297365300218984	0.00540659196995508	-3.84888502659547	0.000132176493165099	0.00193372894232715	0.808738176644868	Brain_Putamen_basal_ganglia	1	0.00193372894232715
Heart_Atrial_Appendage_GENE_LINC01359	-0.100625467958718	0.000573437152532681	-3.8486938861827	0.000132277005763672	0.00193496744897259	0.808047506998278	Heart_Atrial_Appendage	1	0.00193496744897259
Brain_Frontal_Cortex_BA9_GENE_FAM110D	0.463374840915166	-0.013154903788339	3.84864072025168	0.000132304976295118	0.00193514462991018	0.807855402196624	Brain_Frontal_Cortex_BA9	1	0.00193514462991018
Brain_Cerebellar_Hemisphere_GENE_PPP2R1A	0.0909805701793086	-0.000912917739048101	3.84845981865253	0.000132400190264301	0.00193619585654703	0.807201768105276	Brain_Cerebellar_Hemisphere	1	0.00193619585654703
Heart_Atrial_Appendage_GENE_CHP1	0.125999372566564	-0.00246635938562393	3.84842945380298	0.000132416178544297	0.00193619585654703	0.80709205661019	Heart_Atrial_Appendage	1	0.00193619585654703
Brain_Anterior_cingulate_cortex_BA24_GENE_RAB43P1	0.335121996367494	0.000793001033424658	3.84841374864236	0.000132424448640816	0.00193619585654703	0.807035312482875	Brain_Anterior_cingulate_cortex_BA24	1	0.00193619585654703
Brain_Frontal_Cortex_BA9_GENE_CHRNA2	-0.197168856266031	0.00384477692350473	-3.84818501603382	0.000132544951042132	0.00193772556436675	0.806208906298022	Brain_Frontal_Cortex_BA9	1	0.00193772556436675
Brain_Substantia_nigra_GENE_BTNL9	-0.310343302133036	0.0108023023144008	-3.84813551533656	0.000132571042953599	0.00193787484781287	0.80603006742544	Brain_Substantia_nigra	1	0.00193787484781287
Brain_Amygdala_GENE_PALB2	-0.0964158120276957	0.0020202436855637	-3.84797892990069	0.000132653611390622	0.00193884954973946	0.805464361198801	Brain_Amygdala	1	0.00193884954973946
Brain_Putamen_basal_ganglia_GENE_ENSG00000268836	0.157456548930845	-0.00508207874671221	3.84768168090695	0.000132810486233175	0.00194086667937195	0.804390530707719	Brain_Putamen_basal_ganglia	1	0.00194086667937195
Heart_Atrial_Appendage_GENE_FAM183DP	-0.172397956163606	0.00223255370071363	-3.84765716774879	0.000132823431011204	0.00194086667937195	0.804301978904729	Heart_Atrial_Appendage	1	0.00194086667937195
Heart_Atrial_Appendage_GENE_EIF2B5	-0.107226765484054	0.00193179884549412	-3.8475263038674	0.000132892557082373	0.00194154800746288	0.803829252747872	Heart_Atrial_Appendage	1	0.00194154800746288
Brain_Substantia_nigra_GENE_SSTR2	-0.451033651691383	0.00317920548610315	-3.84749255561544	0.000132910389392903	0.00194154800746288	0.803707344715868	Brain_Substantia_nigra	1	0.00194154800746288
Brain_Amygdala_GENE_MIMT1	-0.0902896803259608	0.00312227130494567	-3.84742470254159	0.00013294624926454	0.00194154800746288	0.803462243687594	Brain_Amygdala	1	0.00194154800746288
Heart_Atrial_Appendage_GENE_ENSG00000271664	-0.048781827152142	0.000514564474912497	-3.84740119456889	0.000132958675194331	0.00194154800746288	0.803377328396799	Heart_Atrial_Appendage	1	0.00194154800746288
Heart_Atrial_Appendage_GENE_ZNF76	-0.13317479121638	0.00225247302843272	-3.84739828142192	0.000132960215112566	0.00194154800746288	0.803366805587372	Heart_Atrial_Appendage	1	0.00194154800746288
Heart_Atrial_Appendage_GENE_PLCXD3	-0.247826409882821	0.00575088504765942	-3.8473882426528	0.000132965521834065	0.00194154800746288	0.803330543810246	Heart_Atrial_Appendage	1	0.00194154800746288
Brain_Frontal_Cortex_BA9_GENE_ENSG00000279799	0.134401711166925	-0.00230047822409001	3.84707198214642	0.000133132806810495	0.00194365625078032	0.802188201826521	Brain_Frontal_Cortex_BA9	1	0.00194365625078032
Brain_Caudate_basal_ganglia_GENE_RPL12P30	0.258706264866714	-0.00770617358385182	3.84702286873516	0.000133158803020312	0.00194365625078032	0.802010810760118	Brain_Caudate_basal_ganglia	1	0.00194365625078032
Brain_Anterior_cingulate_cortex_BA24_GENE_ATP2B3	-0.151103069125507	-0.000269259733853387	-3.84700208144425	0.000133169807381402	0.00194365625078032	0.801935730494315	Brain_Anterior_cingulate_cortex_BA24	1	0.00194365625078032
Heart_Atrial_Appendage_GENE_ENSG00000274225	-0.394313668793546	0.00628448510669773	-3.8469948888787	0.000133173615176634	0.00194365625078032	0.801909752223426	Heart_Atrial_Appendage	1	0.00194365625078032
Heart_Left_Ventricle_GENE_DNA2	-0.0423791683753794	0.000818653685658421	-3.84676425452504	0.000133295769183183	0.00194520642452588	0.801076766237455	Heart_Left_Ventricle	1	0.00194520642452588
Brain_Substantia_nigra_GENE_FAM189B	-0.175587908258174	0.000942264624838852	-3.84670322332306	0.000133328111675048	0.001945433445741	0.800856346729773	Brain_Substantia_nigra	1	0.001945433445741
Brain_Amygdala_GENE_ENSG00000287957	0.139462812847133	-0.00357859390028485	3.84667473543764	0.000133343210903872	0.001945433445741	0.800753461381391	Brain_Amygdala	1	0.001945433445741
Brain_Substantia_nigra_GENE_IDH2	0.220036981911896	-0.00231965878171044	3.84656697462117	0.000133400341207551	0.00194603429012254	0.800364284613003	Brain_Substantia_nigra	1	0.00194603429012254
Heart_Atrial_Appendage_GENE_ENSG00000205562	0.0625003178202901	-0.00151172464386761	3.84645615460161	0.000133459117490772	0.00194665899942193	0.799964070342776	Heart_Atrial_Appendage	1	0.00194665899942193
Brain_Caudate_basal_ganglia_GENE_ENSG00000279692	0.466034226969967	-0.00455068454482747	3.84639393211618	0.000133492129529858	0.00194690780235084	0.799739365490729	Brain_Caudate_basal_ganglia	1	0.00194690780235084
Brain_Anterior_cingulate_cortex_BA24_GENE_CXorf38	0.18753689042917	-0.0038741185243697	3.8463219964756	0.000133530304482196	0.00194723183500877	0.799479587688975	Brain_Anterior_cingulate_cortex_BA24	1	0.00194723183500877
Brain_Anterior_cingulate_cortex_BA24_GENE_RHPN2	0.197222854690854	-0.00285963367652852	3.84621530943057	0.000133586940371144	0.00194782496828892	0.799094322244525	Brain_Anterior_cingulate_cortex_BA24	1	0.00194782496828892
Heart_Left_Ventricle_GENE_FOXI2	0.159640575708736	-0.00292459232900204	3.84605948482446	0.000133669702207214	0.00194879885554862	0.798531630722024	Heart_Left_Ventricle	1	0.00194879885554862
Brain_Cerebellar_Hemisphere_GENE_ATP11B	-0.13189567579258	0.00279713953102478	-3.8459903048112	0.000133706460740084	0.00194910189836232	0.798281824677075	Brain_Cerebellar_Hemisphere	1	0.00194910189836232
Heart_Left_Ventricle_GENE_PIP4P2	-0.0889354227981216	0.00230811656867321	-3.84588713571969	0.000133761296978318	0.0019496683645091	0.797909293441773	Heart_Left_Ventricle	1	0.0019496683645091
Brain_Substantia_nigra_GENE_BDH1	0.180194572493357	-0.00528283986565316	3.84571510032037	0.000133852784159006	0.00195076884573691	0.797288115265797	Brain_Substantia_nigra	1	0.00195076884573691
Brain_Amygdala_GENE_CREB3L4	0.105635289156071	-0.00041654155006724	3.84561944466892	0.000133903678710585	0.00195117220201498	0.796942737252325	Brain_Amygdala	1	0.00195117220201498
Heart_Left_Ventricle_GENE_ZNF32	-0.104720129511899	0.00174322696590857	-3.8456029819652	0.000133912439701343	0.00195117220201498	0.796883297195063	Heart_Left_Ventricle	1	0.00195117220201498
Heart_Atrial_Appendage_GENE_ATG2B	-0.175357530057075	0.00437587554096095	-3.8454797695588	0.0001339780270947	0.00195189478155589	0.796438435484941	Heart_Atrial_Appendage	1	0.00195189478155589
Brain_Substantia_nigra_GENE_RAB36	0.320018037069648	-0.00831822975809321	3.84544590896683	0.000133996056795636	0.00195192441430797	0.796316183270821	Brain_Substantia_nigra	1	0.00195192441430797
Brain_Cerebellar_Hemisphere_GENE_TRAF4	0.0990462686114921	-0.00149401592496588	3.8453862860257	0.000134027809709178	0.00195215392255807	0.796100919679111	Brain_Cerebellar_Hemisphere	1	0.00195215392255807
Brain_Caudate_basal_ganglia_GENE_NAPSB	-0.541916487568212	0.00988360516814796	-3.84534169916068	0.000134051559624945	0.00195226682395427	0.795939944635734	Brain_Caudate_basal_ganglia	1	0.00195226682395427
Brain_Amygdala_GENE_EIF4EBP3	0.141343964289392	0.000504673526288309	3.84519020990968	0.000134132282532586	0.00195291414380146	0.795393025719543	Brain_Amygdala	1	0.00195291414380146
Brain_Nucleus_accumbens_basal_ganglia_GENE_IL11RA	-0.122892071008158	0.00363651174218024	-3.84516518132823	0.000134145623738863	0.00195291414380146	0.795302667446765	Brain_Nucleus_accumbens_basal_ganglia	1	0.00195291414380146
Brain_Frontal_Cortex_BA9_GENE_CYGB	-0.325374815421527	0.00445030337176959	-3.84507281428339	0.000134194869812385	0.00195291414380146	0.794969208438038	Brain_Frontal_Cortex_BA9	1	0.00195291414380146
Brain_Hippocampus_GENE_FOXD1	-0.232999379006123	0.00651305314885306	-3.84506827928728	0.000134197288113996	0.00195291414380146	0.7949528366113	Brain_Hippocampus	1	0.00195291414380146
Brain_Cerebellar_Hemisphere_GENE_ENSG00000288531	-0.295763563638592	0.00951942646911708	-3.84505059962213	0.000134206716246759	0.00195291414380146	0.794889011281243	Brain_Cerebellar_Hemisphere	1	0.00195291414380146
Brain_Caudate_basal_ganglia_GENE_ENSG00000287951	0.280011863920035	-0.00579264379342243	3.8449897390973	0.000134239176459965	0.00195291414380146	0.794669300926027	Brain_Caudate_basal_ganglia	1	0.00195291414380146
Brain_Cerebellar_Hemisphere_GENE_PCDHGB8P	-0.106903252724426	0.00208387353927292	-3.84497283241867	0.000134248195023327	0.00195291414380146	0.794608267328234	Brain_Cerebellar_Hemisphere	1	0.00195291414380146
Brain_Cerebellar_Hemisphere_GENE_ENSG00000287731	-0.207828683588677	0.00505586696701499	-3.84495884560573	0.000134255656469521	0.00195291414380146	0.794557774722034	Brain_Cerebellar_Hemisphere	1	0.00195291414380146
Brain_Substantia_nigra_GENE_DGCR8	-0.0721486145423578	0.000568856971155498	-3.8449521459802	0.000134259230610145	0.00195291414380146	0.794533589034192	Brain_Substantia_nigra	1	0.00195291414380146
Heart_Atrial_Appendage_GENE_PARL	0.201212476419678	-0.00531212487135946	3.84493087873887	0.000134270576931035	0.00195291414380146	0.794456814431591	Heart_Atrial_Appendage	1	0.00195291414380146
Brain_Frontal_Cortex_BA9_GENE_CPNE8	-0.0824914675833506	5.15535839602384e-05	-3.8449157339658	0.000134278657396013	0.00195291414380146	0.794402142144606	Brain_Frontal_Cortex_BA9	1	0.00195291414380146
Brain_Amygdala_GENE_RBM3	0.332706038956355	-0.00948435929431555	3.84489812462728	0.00013428805340281	0.00195291414380146	0.794338573088782	Brain_Amygdala	1	0.00195291414380146
Brain_Anterior_cingulate_cortex_BA24_GENE_ENSG00000273487	-0.548561621781153	0.0128118793033467	-3.84486050501055	0.000134308128592783	0.00195297334555769	0.79420276859816	Brain_Anterior_cingulate_cortex_BA24	1	0.00195297334555769
Brain_Anterior_cingulate_cortex_BA24_GENE_TTC37	-0.100173009179749	0.00070639373746516	-3.84482898760377	0.000134324949605017	0.00195298521987382	0.794088993677103	Brain_Anterior_cingulate_cortex_BA24	1	0.00195298521987382
Brain_Amygdala_GENE_CCT6B	0.0849115760614909	-0.00229252523022419	3.84477997444862	0.000134351112147675	0.00195313289410966	0.793912062478839	Brain_Amygdala	1	0.00195313289410966
Brain_Substantia_nigra_GENE_ARFGEF3	-0.158301104629025	-0.00101532005423169	-3.84467989873275	0.000134404546126491	0.00195362113262143	0.793550808625413	Brain_Substantia_nigra	1	0.00195362113262143
Brain_Anterior_cingulate_cortex_BA24_GENE_ATXN3	-0.0681582421764488	0.00141604345925589	-3.84463070822946	0.000134430818041639	0.00195362113262143	0.79337324374886	Brain_Anterior_cingulate_cortex_BA24	1	0.00195362113262143
Heart_Left_Ventricle_GENE_CHI3L1	0.416614695337925	-0.00614085191941641	3.84462713677528	0.000134432725691007	0.00195362113262143	0.793360351815218	Heart_Left_Ventricle	1	0.00195362113262143
Brain_Anterior_cingulate_cortex_BA24_GENE_ABCA7	-0.109152116230898	0.00202553960550961	-3.84455737914689	0.00013446999101863	0.00195375241063565	0.79310854889663	Brain_Anterior_cingulate_cortex_BA24	1	0.00195375241063565
Heart_Left_Ventricle_GENE_MICALL2	0.258224045804969	-0.00347738493525507	3.84453395129618	0.000134482508634852	0.00195375241063565	0.79302398275521	Heart_Left_Ventricle	1	0.00195375241063565
Heart_Left_Ventricle_GENE_DMWD	0.133985636759745	-0.00103305845589989	3.84450839882191	0.000134496162702941	0.00195375241063565	0.792931748040856	Heart_Left_Ventricle	1	0.00195375241063565
Brain_Substantia_nigra_GENE_PCED1B.AS1	-0.497566889195447	0.010042149782093	-3.84449036121178	0.000134505801961436	0.00195375241063565	0.792866639477832	Brain_Substantia_nigra	1	0.00195375241063565
Brain_Frontal_Cortex_BA9_GENE_ENSG00000263624	0.234516708510079	-0.00656605756946416	3.84439934702001	0.000134554449696823	0.00195422642080503	0.792538119036307	Brain_Frontal_Cortex_BA9	1	0.00195422642080503
Brain_Cerebellar_Hemisphere_GENE_SMBD1P	-0.189171613550833	6.92796832800367e-05	-3.8442409099439	0.000134639175098246	0.00195522423644993	0.791966249773232	Brain_Cerebellar_Hemisphere	1	0.00195522423644993
Heart_Left_Ventricle_GENE_ZC2HC1A	0.055592451108411	-0.00161064932385186	3.84413349995888	0.000134696642045217	0.00195582601564657	0.791578572476612	Heart_Left_Ventricle	1	0.00195582601564657
Brain_Nucleus_accumbens_basal_ganglia_GENE_ADCY1	0.139268406171557	-0.004456572484492	3.84406863448408	0.000134731357868063	0.00195609733943176	0.791344457015116	Brain_Nucleus_accumbens_basal_ganglia	1	0.00195609733943176
Brain_Cerebellar_Hemisphere_GENE_MARK3	-0.0891154521239331	0.00123425822121242	-3.843736916164	0.000134909024768949	0.00195844378711697	0.790147262460264	Brain_Cerebellar_Hemisphere	1	0.00195844378711697
Brain_Anterior_cingulate_cortex_BA24_GENE_VSIG10	0.0672205610333868	-0.00110142247621454	3.84366874199414	0.000134945565965575	0.00195874123036127	0.789901229248321	Brain_Anterior_cingulate_cortex_BA24	1	0.00195874123036127
Brain_Substantia_nigra_GENE_TMBIM6	0.160292612084217	-0.00181540093473135	3.84363842424402	0.00013496181921242	0.00195874415733269	0.789791817092198	Brain_Substantia_nigra	1	0.00195874415733269
Brain_Amygdala_GENE_SLC16A9	0.109268460462736	-7.14954704227894e-05	3.84350197259589	0.000135034993388623	0.00195955270962261	0.789299393934041	Brain_Amygdala	1	0.00195955270962261
Heart_Atrial_Appendage_GENE_PRR13	0.105833432822334	-0.00212481850416146	3.84347465620073	0.00013504964670343	0.00195955270962261	0.789200817227019	Heart_Atrial_Appendage	1	0.00195955270962261
Heart_Left_Ventricle_GENE_RHOA	0.151413132912091	0.00239513527701122	3.84330880926735	0.000135138644106705	0.00196061092177541	0.788602339450223	Heart_Left_Ventricle	1	0.00196061092177541
Brain_Anterior_cingulate_cortex_BA24_GENE_CIB1	0.173108466881064	-0.00146603907789182	3.84325508933468	0.000135167483375339	0.00196079620320089	0.788408490125585	Brain_Anterior_cingulate_cortex_BA24	1	0.00196079620320089
Heart_Left_Ventricle_GENE_TNRC18	0.109197433786789	-0.000846675557949769	3.84315155844446	0.000135223079798912	0.00196136954495443	0.788034904321378	Heart_Left_Ventricle	1	0.00196136954495443
Heart_Atrial_Appendage_GENE_GM2A	0.143806585282083	-0.00417549711766797	3.84308577861254	0.000135258415003472	0.00196158479272296	0.787797546189565	Heart_Atrial_Appendage	1	0.00196158479272296
Brain_Anterior_cingulate_cortex_BA24_GENE_SUSD4	-0.0670064959394674	0.000906300089314933	-3.84304094097856	0.000135282505605925	0.00196158479272296	0.787635757512772	Brain_Anterior_cingulate_cortex_BA24	1	0.00196158479272296
Brain_Substantia_nigra_GENE_PIPOX	0.158930691756955	-0.00175097584229102	3.8430341692824	0.000135286144291117	0.00196158479272296	0.787611323199554	Brain_Substantia_nigra	1	0.00196158479272296
Brain_Cerebellar_Hemisphere_GENE_ENSG00000286496	0.22526909821719	-0.00645659685426483	3.84297608725839	0.000135317357728684	0.00196180426861302	0.787401747490435	Brain_Cerebellar_Hemisphere	1	0.00196180426861302
Brain_Anterior_cingulate_cortex_BA24_GENE_TAPBPL	0.0688869583889768	-0.000958537692397677	3.84285050319682	0.000135384870202201	0.00196253087509655	0.786948616362734	Brain_Anterior_cingulate_cortex_BA24	1	0.00196253087509655
Brain_Cerebellar_Hemisphere_GENE_ENSG00000214650	-0.151050667777696	0.00476134436353097	-3.84282303433078	0.000135399641372782	0.00196253087509655	0.786849505350455	Brain_Cerebellar_Hemisphere	1	0.00196253087509655
Brain_Frontal_Cortex_BA9_GENE_DLGAP4	-0.17212341256547	0.00544867573931283	-3.8426436206376	0.000135496157151007	0.00196369656351819	0.786202175411838	Brain_Frontal_Cortex_BA9	1	0.00196369656351819
Brain_Frontal_Cortex_BA9_GENE_FOXL1	0.22002464898189	-0.00716793612957616	3.84254172469751	0.000135551001107	0.00196425811222954	0.785834544577215	Brain_Frontal_Cortex_BA9	1	0.00196425811222954
Brain_Amygdala_GENE_KCNA3	-0.171685233855155	0.000760992029056905	-3.84229875178617	0.000135681862246404	0.00196578603036002	0.784957958745365	Brain_Amygdala	1	0.00196578603036002
Brain_Anterior_cingulate_cortex_BA24_GENE_JDP2	-0.117104904158264	0.00395046284174195	-3.8422371744243	0.000135715045730778	0.00196578603036002	0.784735811278564	Brain_Anterior_cingulate_cortex_BA24	1	0.00196578603036002
Brain_Hippocampus_GENE_SLC35B2	-0.0874972873857125	0.00147997739659018	-3.84220822922726	0.000135730646684679	0.00196578603036002	0.784631389292043	Brain_Hippocampus	1	0.00196578603036002
Brain_Putamen_basal_ganglia_GENE_MIR223HG	-0.223421861274456	0.00300274577809708	-3.84219740095383	0.000135736483369666	0.00196578603036002	0.784592325668616	Brain_Putamen_basal_ganglia	1	0.00196578603036002
Brain_Substantia_nigra_GENE_PIANP	-0.369885243966368	0.00669402306452025	-3.84219646599345	0.000135736987345638	0.00196578603036002	0.784588952749731	Brain_Substantia_nigra	1	0.00196578603036002
Brain_Nucleus_accumbens_basal_ganglia_GENE_ENSG00000226862	-0.316459259879891	0.00884510872757702	-3.84199962708958	0.000135843129687352	0.00196708976260688	0.783878863345979	Brain_Nucleus_accumbens_basal_ganglia	1	0.00196708976260688
Brain_Substantia_nigra_GENE_USE1	-0.0799881215653108	0.00190111417173266	-3.84190195681963	0.000135895825971324	0.00196761934642011	0.783526534083076	Brain_Substantia_nigra	1	0.00196761934642011
Heart_Left_Ventricle_GENE_MFSD11	-0.109122459914198	0.000898127759899134	-3.84177019879052	0.000135966944303246	0.00196822431293135	0.783051252338022	Heart_Left_Ventricle	1	0.00196822431293135
Brain_Cerebellar_Hemisphere_GENE_RESF1	-0.162845094265982	0.00431211507017387	-3.84176478500135	0.000135969867227286	0.00196822431293135	0.783031723876125	Brain_Cerebellar_Hemisphere	1	0.00196822431293135
Brain_Cerebellar_Hemisphere_GENE_SLC16A7	-0.0897597022938662	-0.000113654738654865	-3.84140933897224	0.000136161903730189	0.00197077034614962	0.781749626398173	Brain_Cerebellar_Hemisphere	1	0.00197077034614962
Heart_Left_Ventricle_GENE_KCNN3	0.0679522732468245	-0.000535086791313831	3.84137392441202	0.000136181051150278	0.00197081372269523	0.781621891871306	Heart_Left_Ventricle	1	0.00197081372269523
Brain_Substantia_nigra_GENE_ENSG00000274578	0.379187970938872	-0.00832485862833016	3.84118198542202	0.000136284870135157	0.00197195726177474	0.780929618730623	Brain_Substantia_nigra	1	0.00197195726177474
Brain_Substantia_nigra_GENE_TRIM44	-0.18396344395109	0.00339179493310093	-3.84116809152135	0.000136292388188023	0.00197195726177474	0.780879508379604	Brain_Substantia_nigra	1	0.00197195726177474
Heart_Atrial_Appendage_GENE_PCDH10	0.119840432916533	0.00255240733742371	3.84101991809027	0.000136372589875451	0.00197288374597766	0.780345110269774	Heart_Atrial_Appendage	1	0.00197288374597766
Brain_Anterior_cingulate_cortex_BA24_GENE_ENSG00000235159	0.071193902158685	-0.000247516986388453	3.84092075570276	0.000136426288300728	0.00197342663688493	0.779987484911842	Brain_Anterior_cingulate_cortex_BA24	1	0.00197342663688493
Brain_Cerebellar_Hemisphere_GENE_TAF11	0.0887110230318425	-0.0013861361745915	3.84069475581822	0.000136548746418114	0.00197492483245334	0.779172457652207	Brain_Cerebellar_Hemisphere	1	0.00197492483245334
Heart_Left_Ventricle_GENE_FBL	0.161412314683813	-0.00373472806145451	3.84066988419215	0.000136562229457512	0.00197492483245334	0.779082765455426	Heart_Left_Ventricle	1	0.00197492483245334
Brain_Anterior_cingulate_cortex_BA24_GENE_ENSG00000239415	-0.149701931469401	0.00345299246629176	-3.84062800985466	0.000136584932597162	0.00197501909645296	0.77893175922858	Brain_Anterior_cingulate_cortex_BA24	1	0.00197501909645296
Brain_Anterior_cingulate_cortex_BA24_GENE_DOCK5	-0.127757941109037	0.00321195344857564	-3.84042659639517	0.000136694183381003	0.0019763646693859	0.778205448656375	Brain_Anterior_cingulate_cortex_BA24	1	0.0019763646693859
Heart_Left_Ventricle_GENE_SUSD5	-0.0519265763477566	0.00165756834753137	-3.84027724853896	0.000136775246003651	0.00197730241906569	0.777666913471578	Heart_Left_Ventricle	1	0.00197730241906569
Brain_Caudate_basal_ganglia_GENE_ENSG00000278052	-0.120928477778592	0.00366590609442869	-3.84018989297234	0.000136822681664534	0.00197772038101945	0.7773519262059	Brain_Caudate_basal_ganglia	1	0.00197772038101945
Brain_Anterior_cingulate_cortex_BA24_GENE_CPM	-0.106317884990163	0.00358792123216269	-3.84016431898397	0.000136836571745396	0.00197772038101945	0.777259712638009	Brain_Anterior_cingulate_cortex_BA24	1	0.00197772038101945
Brain_Caudate_basal_ganglia_GENE_TUB	0.0732773213123643	4.05979082041224e-05	3.84004087554123	0.000136903636703902	0.00197845535050968	0.776814613856184	Brain_Caudate_basal_ganglia	1	0.00197845535050968
Brain_Putamen_basal_ganglia_GENE_CHST6	-0.410992928677783	0.00865824081224773	-3.83980530203414	0.000137031706397991	0.00197986841155563	0.77596524644011	Brain_Putamen_basal_ganglia	1	0.00197986841155563
Brain_Putamen_basal_ganglia_GENE_ACVR2B	-0.0445488809107334	0.00160655335891684	-3.83980133135327	0.000137033866030737	0.00197986841155563	0.775950930452962	Brain_Putamen_basal_ganglia	1	0.00197986841155563
Brain_Frontal_Cortex_BA9_GENE_MGAT3	-0.233986569742153	0.00576317087033923	-3.83972824910184	0.000137073620830073	0.00198020833463385	0.775687440471495	Brain_Frontal_Cortex_BA9	1	0.00198020833463385
Brain_Cerebellar_Hemisphere_GENE_ENSG00000288045	0.300140179234855	-0.00245726981376891	3.83966644485423	0.000137107249196901	0.00198045968335694	0.775464615794109	Brain_Cerebellar_Hemisphere	1	0.00198045968335694
Heart_Left_Ventricle_GENE_UAP1L1	-0.207969127475702	0.00129556074048256	-3.8394928480671	0.00013720174679435	0.00198159010034572	0.774838760349441	Heart_Left_Ventricle	1	0.00198159010034572
Brain_Amygdala_GENE_FRG1	-0.131035362790793	0.000642797349708762	-3.83934462380757	0.000137282481513082	0.0019823317660332	0.774304399785484	Brain_Amygdala	1	0.0019823317660332
Brain_Cerebellar_Hemisphere_GENE_SLC2A3P2	0.261267756768468	-0.00711011870663516	3.83933892178777	0.000137285588182602	0.0019823317660332	0.774283843928701	Brain_Cerebellar_Hemisphere	1	0.0019823317660332
Brain_Hippocampus_GENE_CLDN11	-0.27038337783066	0.000980685888583359	-3.83930844346077	0.000137302195019107	0.00198233699169328	0.774173969646969	Brain_Hippocampus	1	0.00198233699169328
Brain_Nucleus_accumbens_basal_ganglia_GENE_DNAJB12	-0.0880704963511723	0.00300509230006323	-3.8391926764855	0.000137365290682918	0.00198301333153379	0.773756637561651	Brain_Nucleus_accumbens_basal_ganglia	1	0.00198301333153379
Brain_Nucleus_accumbens_basal_ganglia_GENE_ENSG00000277938	-0.385199373748368	0.0129869039993786	-3.83912522498096	0.000137402065929829	0.00198330959324404	0.773513484963951	Brain_Nucleus_accumbens_basal_ganglia	1	0.00198330959324404
Brain_Caudate_basal_ganglia_GENE_DCAKD	0.131023860125433	-0.000720686294906796	3.83905993552648	0.000137437671261711	0.00198358889990823	0.773278130088175	Brain_Caudate_basal_ganglia	1	0.00198358889990823
Brain_Anterior_cingulate_cortex_BA24_GENE_ZNNT1	-0.361872829671811	0.00804996598354602	-3.83900714364901	0.000137466467463899	0.00198363056724041	0.773087829145297	Brain_Anterior_cingulate_cortex_BA24	1	0.00198363056724041
Brain_Anterior_cingulate_cortex_BA24_GENE_LRRTM3	-0.0509128494955372	0.00134733290954422	-3.83899504192126	0.000137473069354183	0.00198363056724041	0.773044205923762	Brain_Anterior_cingulate_cortex_BA24	1	0.00198363056724041
Brain_Anterior_cingulate_cortex_BA24_GENE_ARHGAP20	-0.042416054570352	0.000142595720890506	-3.8388818159527	0.000137534852351821	0.00198428741579427	0.772636065430723	Brain_Anterior_cingulate_cortex_BA24	1	0.00198428741579427
Brain_Putamen_basal_ganglia_GENE_FLOT1	-0.10371190127739	0.00346353212770844	-3.83853016849001	0.000137726899911836	0.00198682328200041	0.771368570538361	Brain_Putamen_basal_ganglia	1	0.00198682328200041
Brain_Caudate_basal_ganglia_GENE_TAB3	0.0568396804241095	-0.00176599114051652	3.83839686034248	0.000137799770561772	0.00198763952743639	0.770888097043536	Brain_Caudate_basal_ganglia	1	0.00198763952743639
Heart_Atrial_Appendage_GENE_CETN2	0.128277043856371	-0.00138704996723945	3.83827215520827	0.000137867971484602	0.00198823111083922	0.770438645115123	Heart_Atrial_Appendage	1	0.00198823111083922
Heart_Left_Ventricle_GENE_SVIP	-0.0972227363825092	0.000414717821011541	-3.83823638124578	0.000137887542058146	0.00198823111083922	0.77030971411232	Heart_Left_Ventricle	1	0.00198823111083922
Brain_Hypothalamus_GENE_OAS2	0.15350098782912	-0.00192793895381657	3.83823250315046	0.000137889663774153	0.00198823111083922	0.770295737347134	Brain_Hypothalamus	1	0.00198823111083922
Brain_Anterior_cingulate_cortex_BA24_GENE_PDRG1	0.149637689798888	-0.000664328904064707	3.83817001578865	0.000137923855023344	0.00198846488650263	0.770070532973487	Brain_Anterior_cingulate_cortex_BA24	1	0.00198846488650263
Brain_Amygdala_GENE_RPS6KC1	-0.0901589707874598	0.00149383882286958	-3.83814331544672	0.000137938467107916	0.00198846488650263	0.769974306033792	Brain_Amygdala	1	0.00198846488650263
Heart_Left_Ventricle_GENE_TFDP2	-0.0939244762809642	0.00187074154237641	-3.83811106328906	0.000137956119440451	0.00198848444874549	0.769858071422956	Heart_Left_Ventricle	1	0.00198848444874549
Brain_Amygdala_GENE_AKAP8	-0.125063706661529	0.00316663266992164	-3.83802271834215	0.000138004483547607	0.00198894663025243	0.769539686904237	Brain_Amygdala	1	0.00198894663025243
Brain_Substantia_nigra_GENE_FERMT3	-0.35158501189323	0.00588452569077905	-3.83796210531122	0.000138037675184438	0.00198919005992048	0.769321248877104	Brain_Substantia_nigra	1	0.00198919005992048
Brain_Amygdala_GENE_ENSG00000244716	0.109109474619571	0.000555914290963627	3.83777242641764	0.000138141591884013	0.00199045249432311	0.768637702735091	Brain_Amygdala	1	0.00199045249432311
Brain_Cerebellar_Hemisphere_GENE_TRIM27	-0.124859767198104	0.00193645522240718	-3.83769419367404	0.000138184473671694	0.00199075864529704	0.768355784589883	Brain_Cerebellar_Hemisphere	1	0.00199075864529704
Heart_Left_Ventricle_GENE_IPO13	-0.194190630933404	0.00449333240999031	-3.83767414078445	0.000138195467305137	0.00199075864529704	0.76828352322465	Heart_Left_Ventricle	1	0.00199075864529704
Brain_Frontal_Cortex_BA9_GENE_CITED2	-0.55327426914709	0.00808552663182494	-3.83762494059281	0.000138222443918757	0.00199079978291923	0.768106229941491	Brain_Frontal_Cortex_BA9	1	0.00199079978291923
Heart_Left_Ventricle_GENE_RALGDS	0.139457109861051	-0.00348944579769389	3.83758578180128	0.000138243918356883	0.00199079978291923	0.767965122462843	Heart_Left_Ventricle	1	0.00199079978291923
Heart_Atrial_Appendage_GENE_ENSG00000270184	-0.0421005525340942	0.000420058113716935	-3.83757967809171	0.000138247265877156	0.00199079978291923	0.767943128059524	Heart_Atrial_Appendage	1	0.00199079978291923
Brain_Anterior_cingulate_cortex_BA24_GENE_LMO7	-0.0659800868519308	9.95289781025101e-05	-3.83752629504826	0.000138276546552244	0.00199098648055189	0.767750766421568	Brain_Anterior_cingulate_cortex_BA24	1	0.00199098648055189
Brain_Frontal_Cortex_BA9_GENE_FBXO33	-0.256264276075268	0.00502453028388958	-3.83737630518158	0.000138358847558451	0.00199193646175822	0.767210303190327	Brain_Frontal_Cortex_BA9	1	0.00199193646175822
Heart_Left_Ventricle_GENE_FAM110D	0.256930511118911	-0.00722019000240467	3.83733046807298	0.000138384008086869	0.00199196830498637	0.767045140879285	Heart_Left_Ventricle	1	0.00199196830498637
Brain_Substantia_nigra_GENE_ERICD	0.321291575064643	-0.00845868102449978	3.83726741373138	0.000138418626418178	0.00199196830498637	0.766817943721385	Brain_Substantia_nigra	1	0.00199196830498637
Brain_Substantia_nigra_GENE_TMEM201	0.0970988256971099	-0.00200731169317502	3.83723069909057	0.000138438787395727	0.00199196830498637	0.766685655299941	Brain_Substantia_nigra	1	0.00199196830498637
Brain_Anterior_cingulate_cortex_BA24_GENE_PRORSD1P	0.232238702324145	-0.00618055932414897	3.83722047778922	0.000138444400675384	0.00199196830498637	0.76664882661377	Brain_Anterior_cingulate_cortex_BA24	1	0.00199196830498637
Brain_Hypothalamus_GENE_SPDEF	-0.0563053356409088	0.000659043743794102	-3.83716617887998	0.000138474223864566	0.00199196830498637	0.766453182096916	Brain_Hypothalamus	1	0.00199196830498637
Brain_Substantia_nigra_GENE_FAM167A	0.287765552938578	-0.00411006472854605	3.83714340927533	0.000138486731671403	0.00199196830498637	0.766371141665818	Brain_Substantia_nigra	1	0.00199196830498637
Brain_Nucleus_accumbens_basal_ganglia_GENE_CTU1	-0.134572750726236	0.00404755937600434	-3.83714269532118	0.000138487123878188	0.00199196830498637	0.766368569248041	Brain_Nucleus_accumbens_basal_ganglia	1	0.00199196830498637
Brain_Nucleus_accumbens_basal_ganglia_GENE_POU4F1	0.133733788438693	-0.00497785231323799	3.83712492290396	0.000138496887395933	0.00199196830498637	0.766304534354273	Brain_Nucleus_accumbens_basal_ganglia	1	0.00199196830498637
Brain_Frontal_Cortex_BA9_GENE_ZNF793	0.067875845720738	-0.00203201659270634	3.83710474327615	0.000138507974135521	0.00199196830498637	0.76623182650291	Brain_Frontal_Cortex_BA9	1	0.00199196830498637
Heart_Atrial_Appendage_GENE_ENSG00000279250	-0.0969695939920357	0.00234057856634479	-3.83702463800435	0.000138551992446963	0.0019922622633655	0.765943208192068	Heart_Atrial_Appendage	1	0.0019922622633655
Brain_Amygdala_GENE_ENSG00000224152	0.120437151253777	-0.000271348529644564	3.83700812778225	0.0001385610665518	0.0019922622633655	0.765883722774018	Brain_Amygdala	1	0.0019922622633655
Brain_Putamen_basal_ganglia_GENE_DLX2	0.204363563808637	-0.00247160155563517	3.83687396877192	0.00013863482186251	0.00199290232611725	0.765400364262818	Brain_Putamen_basal_ganglia	1	0.00199290232611725
Brain_Substantia_nigra_GENE_KCNJ11	-0.197309926845744	0.0017631342485296	-3.83686290585872	0.000138640905468625	0.00199290232611725	0.76536050665378	Brain_Substantia_nigra	1	0.00199290232611725
Heart_Left_Ventricle_GENE_LIX1L	0.138728746366497	0.0011436959459282	3.83681009653113	0.00013866994931827	0.00199290232611725	0.765170246014503	Heart_Left_Ventricle	1	0.00199290232611725
Brain_Caudate_basal_ganglia_GENE_SIGLEC7	-0.136787271308775	0.000632355789446118	-3.8368083522392	0.000138670908734566	0.00199290232611725	0.765163961748502	Brain_Caudate_basal_ganglia	1	0.00199290232611725
Brain_Substantia_nigra_GENE_MARF1	-0.205025605627132	0.00501601142683138	-3.83643434661517	0.0001388767686256	0.00199562580332604	0.76381657157858	Brain_Substantia_nigra	1	0.00199562580332604
Brain_Cerebellar_Hemisphere_GENE_BSCL2	0.0690615112183163	-0.00138286567131814	3.83621202721187	0.000138999274242918	0.0019971509993306	0.763015704145091	Brain_Cerebellar_Hemisphere	1	0.0019971509993306
Brain_Nucleus_accumbens_basal_ganglia_GENE_ENSG00000289031	-0.199829263932235	0.00795419906140239	-3.83611271147725	0.000139054033593385	0.00199770256785185	0.76265795049193	Brain_Nucleus_accumbens_basal_ganglia	1	0.00199770256785185
Brain_Putamen_basal_ganglia_GENE_ECHS1	0.188024329017189	-0.00153141274694853	3.83597390092126	0.000139130603197002	0.00199856730393453	0.762157943886835	Brain_Putamen_basal_ganglia	1	0.00199856730393453
Heart_Left_Ventricle_GENE_MT.TL1	-0.669091303873456	0.00969198082530462	-3.83593431942751	0.000139152444129061	0.00199862316918051	0.762015371355474	Heart_Left_Ventricle	1	0.00199862316918051
Heart_Atrial_Appendage_GENE_ZBTB46	-0.0823063605081089	0.00255272325874047	-3.83589717222251	0.000139172944774442	0.00199862316918051	0.761881568399409	Heart_Atrial_Appendage	1	0.00199862316918051
Brain_Frontal_Cortex_BA9_GENE_PPDPF	0.228766524355021	-0.00764046612133557	3.83587781722567	0.000139183627460058	0.00199862316918051	0.761811852852213	Brain_Frontal_Cortex_BA9	1	0.00199862316918051
Brain_Frontal_Cortex_BA9_GENE_RAD1	-0.192400337610421	-0.000400458334050658	-3.83551348808028	0.00013938485773726	0.0020008246700906	0.76049962312343	Brain_Frontal_Cortex_BA9	1	0.0020008246700906
Brain_Anterior_cingulate_cortex_BA24_GENE_ENSG00000280054	0.27482948474899	-0.00640540424127587	3.83548095751216	0.000139402838734024	0.0020008246700906	0.760382461246682	Brain_Anterior_cingulate_cortex_BA24	1	0.0020008246700906
Brain_Frontal_Cortex_BA9_GENE_CREBL2	-0.255774857913217	0.00366889853168757	-3.83547369196161	0.000139406855004988	0.0020008246700906	0.760356293817017	Brain_Frontal_Cortex_BA9	1	0.0020008246700906
Brain_Anterior_cingulate_cortex_BA24_GENE_LINC01124	0.241652206942413	-0.003238358597552	3.83545575166932	0.000139416772557047	0.0020008246700906	0.760291680698915	Brain_Anterior_cingulate_cortex_BA24	1	0.0020008246700906
Brain_Amygdala_GENE_CDK18	-0.470416753017221	0.00885630735092836	-3.83545186425992	0.000139418921639135	0.0020008246700906	0.760277679981304	Brain_Amygdala	1	0.0020008246700906
Brain_Substantia_nigra_GENE_ENSG00000273980	0.169975268483254	-0.00402434959705218	3.83539078857523	0.000139452690304554	0.00200107395254987	0.760057714327314	Brain_Substantia_nigra	1	0.00200107395254987
Brain_Amygdala_GENE_HUS1B	0.156357322562676	-0.002807177603899	3.83501970801139	0.000139658026356451	0.00200378479014992	0.758721329436202	Brain_Amygdala	1	0.00200378479014992
Heart_Left_Ventricle_GENE_CAVIN4	-0.228237817540164	0.00194464990600488	-3.83496175441213	0.000139690120533108	0.00200399401787186	0.7585126302538	Heart_Left_Ventricle	1	0.00200399401787186
Heart_Atrial_Appendage_GENE_TCEAL4	-0.20781339122261	0.00539139493657509	-3.83493407111694	0.000139705453748614	0.00200399401787186	0.758412939811127	Heart_Atrial_Appendage	1	0.00200399401787186
Brain_Cerebellar_Hemisphere_GENE_FERMT2	0.0444465136789221	-0.00019496218615773	3.83489712271475	0.00013972592119539	0.00200405203474742	0.758279885811111	Brain_Cerebellar_Hemisphere	1	0.00200405203474742
Heart_Left_Ventricle_GENE_FRK	-0.0794083661432304	0.00294394909843271	-3.8347804751555	0.000139790556314272	0.00200415906859767	0.757859837068244	Heart_Left_Ventricle	1	0.00200415906859767
Brain_Anterior_cingulate_cortex_BA24_GENE_LPAR3	0.0876995725405778	-0.00082423318372723	3.8347401376443	0.000139812914143305	0.00200415906859767	0.757714584202199	Brain_Anterior_cingulate_cortex_BA24	1	0.00200415906859767
Brain_Caudate_basal_ganglia_GENE_ZNF112	-0.100842043069703	0.00150490250249345	-3.83473727526695	0.000139814500798446	0.00200415906859767	0.757704277014589	Brain_Caudate_basal_ganglia	1	0.00200415906859767
Brain_Anterior_cingulate_cortex_BA24_GENE_ENSG00000289628	-0.115360052822267	-0.000249030638197745	-3.83473544512843	0.000139815515278309	0.00200415906859767	0.75769768683879	Brain_Anterior_cingulate_cortex_BA24	1	0.00200415906859767
Brain_Nucleus_accumbens_basal_ganglia_GENE_COQ6	-0.0998197794476406	0.00226971184131137	-3.83472859971301	0.000139819309881198	0.00200415906859767	0.757673037096335	Brain_Nucleus_accumbens_basal_ganglia	1	0.00200415906859767
Heart_Atrial_Appendage_GENE_MYH6	-0.243444602059216	0.00135127280248742	-3.83470584100417	0.000139831926361495	0.00200415906859767	0.757591085275306	Heart_Atrial_Appendage	1	0.00200415906859767
Brain_Anterior_cingulate_cortex_BA24_GENE_CCR10	-0.119397990019238	0.0030029592201273	-3.83467617966304	0.000139848370987367	0.00200415936756857	0.757484278461552	Brain_Anterior_cingulate_cortex_BA24	1	0.00200415936756857
Heart_Left_Ventricle_GENE_WWP1	-0.167986980445109	0.0049685616545193	-3.83444103594464	0.00013997880231119	0.00200579301179309	0.756637582768452	Heart_Left_Ventricle	1	0.00200579301179309
Brain_Cerebellar_Hemisphere_GENE_FKBP4	-0.293971527198457	0.00384629641595238	-3.83438927691142	0.000140007527832302	0.00200591034591221	0.756451217606189	Brain_Cerebellar_Hemisphere	1	0.00200591034591221
Brain_Substantia_nigra_GENE_PXN.AS1	0.115371790327358	-0.00122517906532222	3.83435736943598	0.000140025238797215	0.00200591034591221	0.756336331759213	Brain_Substantia_nigra	1	0.00200591034591221
Heart_Left_Ventricle_GENE_SUGT1	-0.0719421651248896	0.000834626689808185	-3.83433743472209	0.000140036305084293	0.00200591034591221	0.756264555418592	Heart_Left_Ventricle	1	0.00200591034591221
Heart_Atrial_Appendage_GENE_RPS12P5	-0.175037815348806	0.00349095409675616	-3.83426388880048	0.000140077139516182	0.00200625976301416	0.75599975120937	Heart_Atrial_Appendage	1	0.00200625976301416
Heart_Left_Ventricle_GENE_ENSG00000231010	0.0492699824076136	-0.00083569674061109	3.83410540173255	0.000140165173507057	0.00200728503611304	0.755429130314592	Heart_Left_Ventricle	1	0.00200728503611304
Brain_Anterior_cingulate_cortex_BA24_GENE_SNAPIN	0.0929536679615732	-0.000253607713776477	3.83404430695246	0.000140199123459056	0.00200753562983592	0.755209169072653	Brain_Anterior_cingulate_cortex_BA24	1	0.00200753562983592
Brain_Hippocampus_GENE_ENSG00000232680	-0.072781136624618	0.00132688497712472	-3.83399546303403	0.000140226271276876	0.00200768877524048	0.755033317338592	Brain_Hippocampus	1	0.00200768877524048
Heart_Left_Ventricle_GENE_MBTPS1.DT	-0.18519649435711	-0.00228955263571218	-3.83391209188766	0.00014027262105726	0.00200811677644009	0.75473316285401	Heart_Left_Ventricle	1	0.00200811677644009
Brain_Frontal_Cortex_BA9_GENE_KLHL8	-0.068155448415058	0.000614864684604313	-3.83383173716066	0.000140317307566215	0.00200840200444306	0.754443873995807	Brain_Frontal_Cortex_BA9	1	0.00200840200444306
Brain_Nucleus_accumbens_basal_ganglia_GENE_SLC16A6	0.333139802247102	-0.0103268372062212	3.83381707637552	0.000140325462106086	0.00200840200444306	0.754391093628612	Brain_Nucleus_accumbens_basal_ganglia	1	0.00200840200444306
Brain_Substantia_nigra_GENE_LPAR5	-0.618290378222517	0.0134907887679944	-3.83378188472025	0.000140345038038181	0.00200844661683161	0.754264400751662	Brain_Substantia_nigra	1	0.00200844661683161
Brain_Substantia_nigra_GENE_ARFIP2	0.180404977806131	-0.00556531883876973	3.83374761715256	0.000140364102409795	0.00200848389878781	0.754141035725424	Brain_Substantia_nigra	1	0.00200848389878781
Brain_Caudate_basal_ganglia_GENE_ZNF256	0.0606904402171598	-0.00159008573643756	3.83370372448154	0.000140388525170731	0.00200859783673748	0.753983021352695	Brain_Caudate_basal_ganglia	1	0.00200859783673748
Brain_Cerebellar_Hemisphere_GENE_ENSG00000289523	-0.313357289650692	0.00140667302019925	-3.83364129058299	0.000140423271555928	0.0020088594351028	0.753758261194057	Brain_Cerebellar_Hemisphere	1	0.0020088594351028
Brain_Caudate_basal_ganglia_GENE_SUSD3	-0.168235674540677	0.00504504376597581	-3.83355109399239	0.00014047348307502	0.00200934218645862	0.753433562302341	Brain_Caudate_basal_ganglia	1	0.00200934218645862
Heart_Atrial_Appendage_GENE_TRPC4AP	-0.100269351014947	-0.00163846910043041	-3.83351815485079	0.000140491824184412	0.00200936900159112	0.753314986423159	Heart_Atrial_Appendage	1	0.00200936900159112
Brain_Caudate_basal_ganglia_GENE_CECR2	0.107762842397261	-0.00161453497500196	3.8334761739288	0.000140515203198451	0.00200946785607648	0.753163862914585	Brain_Caudate_basal_ganglia	1	0.00200946785607648
Brain_Frontal_Cortex_BA9_GENE_ENSG00000240219	0.156494361763376	-0.00339011311359927	3.83339396804855	0.000140560993978631	0.00200988715411582	0.752867941581624	Brain_Frontal_Cortex_BA9	1	0.00200988715411582
Brain_Cerebellar_Hemisphere_GENE_ERMARD	0.140281974023923	-0.00337011450350318	3.83327747613263	0.000140625907092998	0.00201057522482686	0.752448609090196	Brain_Cerebellar_Hemisphere	1	0.00201057522482686
Brain_Putamen_basal_ganglia_GENE_PSMB6	-0.114060954440944	0.00334783089118742	-3.83324848422816	0.000140642066731587	0.00201057522482686	0.752344249668552	Brain_Putamen_basal_ganglia	1	0.00201057522482686
Heart_Atrial_Appendage_GENE_SLC9A3R1	0.188808232011844	-0.00455881170369695	3.83314875173783	0.000140697669470474	0.00201113449808399	0.751985257749391	Heart_Atrial_Appendage	1	0.00201113449808399
Heart_Left_Ventricle_GENE_ACLY	0.193734985730027	-0.000851074678787943	3.83308624600522	0.000140732528173601	0.00201139715951842	0.751760269855114	Heart_Left_Ventricle	1	0.00201139715951842
Brain_Anterior_cingulate_cortex_BA24_GENE_LRP10	0.174967972304099	-0.000939037772467502	3.83303495135519	0.000140761140682092	0.00201148328575101	0.751575638581934	Brain_Anterior_cingulate_cortex_BA24	1	0.00201148328575101
Brain_Hypothalamus_GENE_ENSG00000263648	-0.354976814062782	-0.00365738936997289	-3.83301634322225	0.000140771521784456	0.00201148328575101	0.751508660571809	Brain_Hypothalamus	1	0.00201148328575101
Heart_Atrial_Appendage_GENE_CCS	-0.0942460548656859	-0.0009875340847949	-3.83285238854126	0.000140863020051473	0.0020125550416627	0.750918536320453	Heart_Atrial_Appendage	1	0.0020125550416627
Brain_Caudate_basal_ganglia_GENE_DNAJC5	0.174248728612713	-0.0041829340648258	3.83271109369732	0.000140941917585315	0.00201344653700548	0.750409991107108	Brain_Caudate_basal_ganglia	1	0.00201344653700548
Brain_Amygdala_GENE_INPP1	-0.0976440660666164	0.00102050741689851	-3.83257344415677	0.000141018819749582	0.00201430932183097	0.749914583068625	Brain_Amygdala	1	0.00201430932183097
Brain_Hippocampus_GENE_CHCHD1	0.0737386295706104	-0.000972179606605824	3.83251411509541	0.000141051977979502	0.00201454714055274	0.749701059811206	Brain_Hippocampus	1	0.00201454714055274
Brain_Hypothalamus_GENE_DONSON	0.0883225810995495	-0.00029760926438863	3.8319703526399	0.000141356222809997	0.00201865619158085	0.747744223269369	Brain_Hypothalamus	1	0.00201865619158085
Brain_Hippocampus_GENE_ZNF189	-0.174131922795618	0.000345229442404758	-3.83187179138158	0.000141411435900851	0.00201911833726621	0.747389559288171	Brain_Hippocampus	1	0.00201911833726621
Heart_Left_Ventricle_GENE_LURAP1L	0.0729168882678046	0.000304253720626002	3.83185351351785	0.000141421677226656	0.00201911833726621	0.74732378896028	Heart_Left_Ventricle	1	0.00201911833726621
Brain_Anterior_cingulate_cortex_BA24_GENE_PCDHA5	-0.0984567029532824	3.93906215996462e-05	-3.83181495725217	0.000141443283103083	0.0020191905651033	0.747185050623273	Brain_Anterior_cingulate_cortex_BA24	1	0.0020191905651033
Brain_Substantia_nigra_GENE_LINC01220	0.172084147762177	-0.00251889598597137	3.83176740180404	0.00014146993616847	0.00201933481936672	0.747013932040337	Brain_Substantia_nigra	1	0.00201933481936672
Heart_Atrial_Appendage_GENE_C1orf109	0.16808159318486	-0.00311662453200892	3.83157823470575	0.000141576004276072	0.00202030320739569	0.746333272732469	Heart_Atrial_Appendage	1	0.00202030320739569
Heart_Atrial_Appendage_GENE_PHBP19	-0.141450850224398	0.00241085660720969	-3.8315721763211	0.000141579402520857	0.00202030320739569	0.746311474034913	Heart_Atrial_Appendage	1	0.00202030320739569
Brain_Hypothalamus_GENE_GIMAP7	0.28597771991274	-0.00447843101594439	3.83155783449699	0.000141587447386238	0.00202030320739569	0.746259870791554	Brain_Hypothalamus	1	0.00202030320739569
Heart_Atrial_Appendage_GENE_PTMAP5	0.384191410989495	-0.00324164563449213	3.83132405562171	0.000141718643581411	0.00202187886986233	0.745418738030955	Heart_Atrial_Appendage	1	0.00202187886986233
Brain_Anterior_cingulate_cortex_BA24_GENE_PMVK	0.2338888448682	0.00134275222604436	3.83130202800477	0.000141731011348234	0.00202187886986233	0.745339485514355	Brain_Anterior_cingulate_cortex_BA24	1	0.00202187886986233
Brain_Anterior_cingulate_cortex_BA24_GENE_CETN3	0.0832254633482103	0.000653200178993675	3.83125196863474	0.000141759121792794	0.00202204349668393	0.745159379981384	Brain_Anterior_cingulate_cortex_BA24	1	0.00202204349668393
Heart_Atrial_Appendage_GENE_FAM214B	-0.109491253781714	0.00174665492593131	-3.83116952573682	0.000141805428427695	0.0020222872027757	0.744862768602068	Heart_Atrial_Appendage	1	0.0020222872027757
Brain_Substantia_nigra_GENE_NFE2L2	0.0933406820558914	-0.00172689381118798	3.83116254166934	0.000141809351904084	0.0020222872027757	0.744837641744118	Brain_Substantia_nigra	1	0.0020222872027757
Brain_Frontal_Cortex_BA9_GENE_MIR9.1HG	0.255051986020918	-0.00297281204122169	3.83095699402847	0.000141924869400155	0.00202369805598996	0.744098154240658	Brain_Frontal_Cortex_BA9	1	0.00202369805598996
Heart_Atrial_Appendage_GENE_TRPV2	0.181386153550244	-0.00209226840663682	3.83087599643238	0.000141970414341901	0.00202409813510485	0.743806763945722	Heart_Atrial_Appendage	1	0.00202409813510485
Heart_Atrial_Appendage_GENE_ENSG00000276488	-0.203721924298754	0.00306862982457419	-3.83082833033137	0.000141997223437257	0.00202409813510485	0.743635287026658	Heart_Atrial_Appendage	1	0.00202409813510485
Brain_Substantia_nigra_GENE_ARPC1B	-0.449673138139895	0.00643111891216328	-3.83081861368008	0.000142002689010986	0.00202409813510485	0.743600332004835	Brain_Substantia_nigra	1	0.00202409813510485
Brain_Anterior_cingulate_cortex_BA24_GENE_RRM2P3	0.165728236719114	-0.00422160457562921	3.83078532276245	0.000142021416512454	0.00202412863982501	0.743480570728081	Brain_Anterior_cingulate_cortex_BA24	1	0.00202412863982501
Brain_Putamen_basal_ganglia_GENE_GPS2P1	-0.275147766189991	0.000431268686137399	-3.83071774693201	0.000142059437850387	0.0020243685543078	0.74323747539306	Brain_Putamen_basal_ganglia	1	0.0020243685543078
Brain_Anterior_cingulate_cortex_BA24_GENE_HSPA12A	-0.0757400016217689	-0.000225065617699075	-3.83069643901131	0.000142071428681056	0.0020243685543078	0.74316082373891	Brain_Anterior_cingulate_cortex_BA24	1	0.0020243685543078
Brain_Hippocampus_GENE_ZNF844	0.0929131845691308	-0.00222095801581857	3.83040577802072	0.00014223509087013	0.00202646394263867	0.742115260147097	Brain_Hippocampus	1	0.00202646394263867
Heart_Atrial_Appendage_GENE_KCTD2	0.0934076726223326	-0.0037082124986405	3.83023761874218	0.000142329857421263	0.00202757738050454	0.741510393145443	Heart_Atrial_Appendage	1	0.00202757738050454
Brain_Cerebellar_Hemisphere_GENE_FAR2P2	0.156192284858015	-0.00180666973012418	3.83016880971956	0.000142368652092638	0.0020278932972523	0.741262895132462	Brain_Cerebellar_Hemisphere	1	0.0020278932972523
Brain_Caudate_basal_ganglia_GENE_PARP1	0.0559550591211526	-0.00159496186424056	3.83006964651073	0.000142424578082087	0.00202842312996723	0.740906224069847	Brain_Caudate_basal_ganglia	1	0.00202842312996723
Brain_Hippocampus_GENE_RASGRP4	-0.0848591712417353	0.00092509643311538	-3.83004391357699	0.000142439094311873	0.00202842312996723	0.740813669067509	Brain_Hippocampus	1	0.00202842312996723
Brain_Substantia_nigra_GENE_ALYREF	0.33254116605847	-0.00797071375858042	3.82996321016737	0.000142484629051203	0.0020288348090852	0.740523402671958	Brain_Substantia_nigra	1	0.0020288348090852
Brain_Substantia_nigra_GENE_ENSG00000277283	0.14087649968227	-0.00295491546946477	3.82973724882349	0.000142612194824998	0.00203041429356025	0.739710717098506	Brain_Substantia_nigra	1	0.00203041429356025
Brain_Substantia_nigra_GENE_USP28	-0.0643786245175828	0.00188524479044828	-3.8293372189494	0.000142838294947186	0.00203321761226203	0.738272093452978	Brain_Substantia_nigra	1	0.00203321761226203
Brain_Amygdala_GENE_ZNF710.AS1	0.213057820169624	-0.00284181548462251	3.82932992965996	0.000142842418050959	0.00203321761226203	0.738245880371402	Brain_Amygdala	1	0.00203321761226203
Brain_Frontal_Cortex_BA9_GENE_SNORA64	0.292660949889076	-0.00793855256017743	3.82928118648536	0.000142869991962486	0.00203337291569841	0.738070595803193	Brain_Frontal_Cortex_BA9	1	0.00203337291569841
Brain_Substantia_nigra_GENE_ATG16L2	-0.314101124027258	0.0116647377791839	-3.82889010281651	0.000143091409182634	0.0020362867031765	0.736664302466816	Brain_Substantia_nigra	1	0.0020362867031765
Brain_Frontal_Cortex_BA9_GENE_REXO4	-0.128827672336274	0.00355176974519234	-3.8288407261596	0.00014311938745964	0.00203644736624592	0.736486759181895	Brain_Frontal_Cortex_BA9	1	0.00203644736624592
Brain_Nucleus_accumbens_basal_ganglia_GENE_GYG1	0.125701935145571	-0.00388544373056734	3.82873525257889	0.000143179169219039	0.00203690718670524	0.736107515864435	Brain_Nucleus_accumbens_basal_ganglia	1	0.00203690718670524
Brain_Nucleus_accumbens_basal_ganglia_GENE_CRY2	0.234511319281377	-0.00678253618795713	3.82872481329936	0.000143185087418933	0.00203690718670524	0.736069980680882	Brain_Nucleus_accumbens_basal_ganglia	1	0.00203690718670524
Heart_Atrial_Appendage_GENE_MIRLET7BHG	-0.0635811778385492	-0.00045197921107311	-3.82859742471046	0.00014325732472263	0.00203769726323033	0.735611953620247	Heart_Atrial_Appendage	1	0.00203769726323033
Brain_Cerebellar_Hemisphere_GENE_RPS4XP6	-0.28084626194571	0.00035293358230863	-3.82847985935673	0.000143324022169853	0.00203805661562915	0.735189258922253	Brain_Cerebellar_Hemisphere	1	0.00203805661562915
Brain_Substantia_nigra_GENE_PRMT3	0.0642615978680076	-0.00106353647749046	3.82847851204887	0.00014332478669756	0.00203805661562915	0.735184414880307	Brain_Substantia_nigra	1	0.00203805661562915
Brain_Substantia_nigra_GENE_CHKB	-0.191461834411431	0.00542082403484803	-3.82846457916875	0.000143332693114116	0.00203805661562915	0.73513432140832	Brain_Substantia_nigra	1	0.00203805661562915
Brain_Cerebellar_Hemisphere_GENE_PA2G4P4	-0.187125227295258	0.0033919359564466	-3.82816596844932	0.000143502243163515	0.00204022972489309	0.734060755211166	Brain_Cerebellar_Hemisphere	1	0.00204022972489309
Brain_Amygdala_GENE_RANGAP1	-0.121651209954033	0.000762929240393655	-3.82786346273027	0.00014367419786709	0.00204243651180397	0.732973266608798	Brain_Amygdala	1	0.00204243651180397
Heart_Atrial_Appendage_GENE_OBI1	0.0353254412775624	-0.000399377648440377	3.82777896176034	0.00014372226589105	0.00204288184765906	0.732669505608108	Heart_Atrial_Appendage	1	0.00204288184765906
Heart_Left_Ventricle_GENE_EIF2B2	-0.0990714543672044	0.00108012363721503	-3.82751486393328	0.000143872594747834	0.00204478045561247	0.731720177348883	Heart_Left_Ventricle	1	0.00204478045561247
Brain_Putamen_basal_ganglia_GENE_TMOD2	-0.122500230578623	0.00287479533589084	-3.8274522770402	0.000143908241998809	0.00204504890586127	0.731495211076941	Brain_Putamen_basal_ganglia	1	0.00204504890586127
Heart_Atrial_Appendage_GENE_GGT1	-0.0735074143207597	0.00222993124997377	-3.82733437355689	0.000143975418251183	0.00204552551106197	0.731071420836655	Heart_Atrial_Appendage	1	0.00204552551106197
Heart_Left_Ventricle_GENE_NUMBL	0.155783841855037	-0.00383482393648882	3.82731703032468	0.00014398530216462	0.00204552551106197	0.731009083666659	Heart_Left_Ventricle	1	0.00204552551106197
Brain_Nucleus_accumbens_basal_ganglia_GENE_NUDT5	-0.0945185967526305	0.00395896144432283	-3.82730515805916	0.000143992068541829	0.00204552551106197	0.730966411069719	Brain_Nucleus_accumbens_basal_ganglia	1	0.00204552551106197
Brain_Cerebellar_Hemisphere_GENE_YY1	-0.0975426630842929	0.00166762349647411	-3.82723212451004	0.000144033699261333	0.00204567487832405	0.730703908648215	Brain_Cerebellar_Hemisphere	1	0.00204567487832405
Heart_Left_Ventricle_GENE_FBXO32	-0.368615240766469	0.00224946876738323	-3.82720110590971	0.000144051383979762	0.00204567487832405	0.730592420805917	Heart_Left_Ventricle	1	0.00204567487832405
Brain_Frontal_Cortex_BA9_GENE_ENSG00000262089	0.298447852971673	-0.00102773719884021	3.82718522215075	0.000144060440623895	0.00204567487832405	0.730535331326966	Brain_Frontal_Cortex_BA9	1	0.00204567487832405
Heart_Left_Ventricle_GENE_TMEM164	-0.0938514754808833	-0.000535746799591414	-3.82716909083531	0.000144069638970702	0.00204567487832405	0.730477352309143	Heart_Left_Ventricle	1	0.00204567487832405
Brain_Caudate_basal_ganglia_GENE_CABLES1	0.24871846109706	0.00150266032964337	3.82710051548145	0.000144108747978351	0.00204599212312999	0.730230882020598	Brain_Caudate_basal_ganglia	1	0.00204599212312999
Brain_Substantia_nigra_GENE_ZNF426	0.0659846504837102	-0.000928961998253248	3.82692455272992	0.000144209146642458	0.00204717935626871	0.72959846418117	Brain_Substantia_nigra	1	0.00204717935626871
Heart_Left_Ventricle_GENE_MGAT3.AS1	0.0944793522715254	0.00073877092769489	3.82681007771957	0.00014427449784172	0.00204778869793268	0.729187050772139	Heart_Left_Ventricle	1	0.00204778869793268
Heart_Left_Ventricle_GENE_TXN	0.244415938338016	-0.0072170192874832	3.82676390414976	0.000144300865203593	0.00204778869793268	0.729021110206909	Heart_Left_Ventricle	1	0.00204778869793268
Brain_Cerebellar_Hemisphere_GENE_FAM167A	0.175442280651661	-0.00258593029275274	3.82676119165699	0.00014430241431084	0.00204778869793268	0.729011361992517	Brain_Cerebellar_Hemisphere	1	0.00204778869793268
Brain_Frontal_Cortex_BA9_GENE_EPB41L4B	-0.220881088446652	0.00462284859274217	-3.8267041429671	0.000144334998510943	0.00204784796754212	0.728806340710119	Brain_Frontal_Cortex_BA9	1	0.00204784796754212
Brain_Amygdala_GENE_TNFRSF18	-0.24410634164196	0.00522094644882118	-3.82669511699722	0.000144340154463154	0.00204784796754212	0.728773903492312	Brain_Amygdala	1	0.00204784796754212
Heart_Left_Ventricle_GENE_POGLUT3	0.133969205914915	-0.000386623215989397	3.8266350408486	0.000144374476508336	0.0020480967936944	0.728558005758114	Heart_Left_Ventricle	1	0.0020480967936944
Brain_Caudate_basal_ganglia_GENE_EPOR	-0.212746979966954	0.00439967622682109	-3.82652041350708	0.000144439985521243	0.00204878792899991	0.728146074425421	Brain_Caudate_basal_ganglia	1	0.00204878792899991
Heart_Atrial_Appendage_GENE_ENSG00000250746	0.15448154087196	-0.00294001662584835	3.8263641471007	0.000144529336284042	0.00204981704417353	0.727584525418128	Heart_Atrial_Appendage	1	0.00204981704417353
Heart_Atrial_Appendage_GENE_YPEL4	-0.251781346608785	0.00184360447531498	-3.82633175543299	0.000144547863877578	0.00204984157271971	0.727468127502918	Heart_Atrial_Appendage	1	0.00204984157271971
Brain_Substantia_nigra_GENE_HEATR3	-0.113865927904998	-0.000535609631820026	-3.82622276766104	0.000144610219869424	0.0020504875563823	0.72707649199158	Brain_Substantia_nigra	1	0.0020504875563823
Brain_Frontal_Cortex_BA9_GENE_KIAA0895	-0.117413580384871	-0.000650022329749005	-3.82613234892857	0.000144661971092342	0.00205098303804535	0.726751590294302	Brain_Frontal_Cortex_BA9	1	0.00205098303804535
Brain_Nucleus_accumbens_basal_ganglia_GENE_ST8SIA5	-0.0361103224506648	0.000218470684474288	-3.82608397856082	0.000144689663084038	0.00205113733815276	0.726577784003857	Brain_Nucleus_accumbens_basal_ganglia	1	0.00205113733815276
Heart_Atrial_Appendage_GENE_FBXL14	0.110924920655765	0.000172761316392141	3.82582016304004	0.000144840785343197	0.00205304116086185	0.725629868442437	Heart_Atrial_Appendage	1	0.00205304116086185
Brain_Cerebellar_Hemisphere_GENE_SRRM5	-0.104751117772378	0.00244815136787895	-3.82577358729359	0.00014486748094483	0.00205318106442923	0.725462523558541	Brain_Cerebellar_Hemisphere	1	0.00205318106442923
Brain_Amygdala_GENE_PRRT1	-0.174245957017325	0.000671399944363906	-3.82565117982807	0.000144937662806498	0.00205386120044172	0.72502272739941	Brain_Amygdala	1	0.00205386120044172
Brain_Cerebellar_Hemisphere_GENE_COQ8A	-0.149427832913457	0.00359650976901596	-3.82563118149891	0.000144949131823877	0.00205386120044172	0.724950876935057	Brain_Cerebellar_Hemisphere	1	0.00205386120044172
Brain_Cerebellar_Hemisphere_GENE_MIOS.DT	0.23701413828419	-0.00467912132800987	3.82542924172914	0.000145064992058245	0.00205526423439957	0.724225362955793	Brain_Cerebellar_Hemisphere	1	0.00205526423439957
Brain_Hippocampus_GENE_ENSG00000260788	-0.187201665295489	0.00346962447356467	-3.82523062675205	0.000145179030023807	0.00205664112790169	0.723511829443207	Brain_Hippocampus	1	0.00205664112790169
Brain_Substantia_nigra_GENE_GRN	-0.197156866241111	0.00401638236715483	-3.82516880316716	0.000145214544294079	0.00205666754398866	0.723289732513546	Brain_Substantia_nigra	1	0.00205666754398866
Brain_Anterior_cingulate_cortex_BA24_GENE_SLIT2	-0.0551919283104041	0.000451012102629965	-3.82516870120962	0.000145214602869885	0.00205666754398866	0.723289366240955	Brain_Anterior_cingulate_cortex_BA24	1	0.00205666754398866
Brain_Substantia_nigra_GENE_TMEM218	0.156891761162877	0.000823797342880942	3.82500366141925	0.00014530944942431	0.00205765226357821	0.722696488947121	Brain_Substantia_nigra	1	0.00205765226357821
Brain_Anterior_cingulate_cortex_BA24_GENE_GPR162	-0.118648205320122	0.00380819328080009	-3.8249735587914	0.000145326755379636	0.00205765226357821	0.722588353005673	Brain_Anterior_cingulate_cortex_BA24	1	0.00205765226357821
Brain_Hippocampus_GENE_SLC6A6	-0.171206134313718	0.000677194534829511	-3.82491249345222	0.000145361867728891	0.00205765226357821	0.722368993971802	Brain_Hippocampus	1	0.00205765226357821
Brain_Substantia_nigra_GENE_GPKOW	0.124712574897657	-0.00236626983655773	3.82491174134273	0.00014536230023906	0.00205765226357821	0.722366292263169	Brain_Substantia_nigra	1	0.00205765226357821
Brain_Anterior_cingulate_cortex_BA24_GENE_TMEM131	-0.0445696895329125	0.000182125196161801	-3.82489954585186	0.000145369313581404	0.00205765226357821	0.722322484002133	Brain_Anterior_cingulate_cortex_BA24	1	0.00205765226357821
Brain_Hypothalamus_GENE_ENSG00000225056	0.295066667498935	-0.00435260631903558	3.82485895059689	0.000145392661267411	0.00205765226357821	0.722176659950115	Brain_Hypothalamus	1	0.00205765226357821
Brain_Anterior_cingulate_cortex_BA24_GENE_VLDLR	-0.146094263283039	0.000207222184640517	-3.8248424268475	0.000145402165640959	0.00205765226357821	0.722117304662376	Brain_Anterior_cingulate_cortex_BA24	1	0.00205765226357821
Brain_Frontal_Cortex_BA9_GENE_RNF31	0.137273595897809	-0.00481781056132036	3.82475111625	0.00014545469759353	0.00205815698491921	0.721789310436542	Brain_Frontal_Cortex_BA9	1	0.00205815698491921
Brain_Substantia_nigra_GENE_GGT5	-0.374754849951075	0.00455198634820821	-3.82465966944416	0.000145507325867028	0.00205866295198861	0.72146083437796	Brain_Substantia_nigra	1	0.00205866295198861
Brain_Anterior_cingulate_cortex_BA24_GENE_RTKN	-0.359045864771803	0.0111716157092234	-3.8244970588983	0.000145600953779299	0.00205956006208337	0.720876757225092	Brain_Anterior_cingulate_cortex_BA24	1	0.00205956006208337
Heart_Left_Ventricle_GENE_RPS12	0.130328900008583	-0.00247579810772133	3.82447509024774	0.000145613607251044	0.00205956006208337	0.720797850329127	Heart_Left_Ventricle	1	0.00205956006208337
Brain_Substantia_nigra_GENE_ENSG00000261786	-0.34964047400786	0.00551131225880721	-3.82446161823434	0.000145621367355487	0.00205956006208337	0.720749461827058	Brain_Substantia_nigra	1	0.00205956006208337
Heart_Atrial_Appendage_GENE_PTOV1.AS1	-0.110836529531169	-0.000822127595625948	-3.82440974861271	0.000145651248768613	0.00205974395465712	0.72056315908964	Heart_Atrial_Appendage	1	0.00205974395465712
Brain_Hippocampus_GENE_NOC3L	-0.0605023558939052	-0.000657631356333945	-3.82436417267744	0.000145677509249031	0.00205987660470924	0.720399463679602	Brain_Hippocampus	1	0.00205987660470924
Heart_Atrial_Appendage_GENE_SORBS1	-0.241537187444057	0.00659253867166067	-3.82431068937047	0.00014570833159305	0.00206001441315138	0.720207369664229	Heart_Atrial_Appendage	1	0.00206001441315138
Brain_Anterior_cingulate_cortex_BA24_GENE_PPFIBP1	-0.106047376449238	0.00133924964442366	-3.82426641731423	0.000145733850165697	0.00206001441315138	0.720048361283344	Brain_Anterior_cingulate_cortex_BA24	1	0.00206001441315138
Brain_Cerebellar_Hemisphere_GENE_ENSG00000270059	-0.103611633124975	0.00123374743423932	-3.82425939240947	0.000145737899733961	0.00206001441315138	0.720023130658693	Brain_Cerebellar_Hemisphere	1	0.00206001441315138
Brain_Anterior_cingulate_cortex_BA24_GENE_EMD	0.349054020401806	-0.00524282544842513	3.82420731428038	0.00014576792394385	0.00206005782547457	0.719836088392906	Brain_Anterior_cingulate_cortex_BA24	1	0.00206005782547457
Heart_Atrial_Appendage_GENE_NCOA3	-0.0822215793482111	0.00299071108104974	-3.82419550221776	0.000145774734675426	0.00206005782547457	0.719793664874539	Heart_Atrial_Appendage	1	0.00206005782547457
Heart_Atrial_Appendage_GENE_TTC21B	-0.0800112868344631	0.00203785269351022	-3.82415538060579	0.000145797870688009	0.00206014619781338	0.719649567349437	Heart_Atrial_Appendage	1	0.00206014619781338
Brain_Amygdala_GENE_BOK	-0.379484986161958	0.00870557523797408	-3.8241239525859	0.000145815995986971	0.00206016375573672	0.719536694024796	Brain_Amygdala	1	0.00206016375573672
Brain_Nucleus_accumbens_basal_ganglia_GENE_ENSG00000287209	-0.129527850843829	0.00251025795153954	-3.8236612359636	0.00014608310221142	0.00206332520757609	0.717874955048676	Brain_Nucleus_accumbens_basal_ganglia	1	0.00206332520757609
Heart_Left_Ventricle_GENE_TLX1	-0.173699675521153	0.00381473406365136	-3.82365032836473	0.000146089404264409	0.00206332520757609	0.71783578524694	Heart_Left_Ventricle	1	0.00206332520757609
Brain_Anterior_cingulate_cortex_BA24_GENE_FADS6	-0.110621721770893	0.000722555884811695	-3.82363859852803	0.00014609618166589	0.00206332520757609	0.717793662860944	Brain_Anterior_cingulate_cortex_BA24	1	0.00206332520757609
Brain_Cerebellar_Hemisphere_GENE_CKMT1B	0.248292464405174	-0.00611752077979891	3.82361251273632	0.000146111254882182	0.00206332520757609	0.717699988015823	Brain_Cerebellar_Hemisphere	1	0.00206332520757609
Brain_Hippocampus_GENE_ENSG00000260273	-0.131124053066808	0.00020439767989254	-3.82358993367981	0.0001461243029786	0.00206332520757609	0.717618906448924	Brain_Hippocampus	1	0.00206332520757609
Brain_Cerebellar_Hemisphere_GENE_TMEM86A	0.119223702563864	-0.00252885356527741	3.82356035420029	0.000146141398178565	0.00206332784182968	0.717512686995355	Brain_Cerebellar_Hemisphere	1	0.00206332784182968
Brain_Putamen_basal_ganglia_GENE_PNRC1	-0.162906518271679	0.00478130725194667	-3.82348122959062	0.000146187136832157	0.00206336315012344	0.71722855557335	Brain_Putamen_basal_ganglia	1	0.00206336315012344
Brain_Cerebellar_Hemisphere_GENE_TLR4	0.143481824913322	-0.00296606796617693	3.82347972919345	0.000146188004280061	0.00206336315012344	0.717223167796723	Brain_Cerebellar_Hemisphere	1	0.00206336315012344
Heart_Atrial_Appendage_GENE_HSP90AA2P	0.185998066387419	0.000299469011882229	3.82346827645338	0.000146194625790534	0.00206336315012344	0.717182042215193	Heart_Atrial_Appendage	1	0.00206336315012344
Heart_Left_Ventricle_GENE_WFDC1	0.119451203155589	0.00169971733063431	3.82337872413335	0.000146246411079294	0.00206385533146572	0.716860473305859	Heart_Left_Ventricle	1	0.00206385533146572
Brain_Substantia_nigra_GENE_RABGGTA	-0.239822070021589	0.00348443368937587	-3.82331986969984	0.00014628045417663	0.00206409704697801	0.716649139776021	Brain_Substantia_nigra	1	0.00206409704697801
Brain_Frontal_Cortex_BA9_GENE_ZNF395	0.107178759442824	-0.00172755573040399	3.82324805479546	0.000146322004117488	0.00206444462000796	0.716391272177347	Brain_Frontal_Cortex_BA9	1	0.00206444462000796
Brain_Hypothalamus_GENE_PRLHR	0.33231355258655	-0.0025455102936985	3.82315904154494	0.000146373519967957	0.0020649327045838	0.716071656411958	Brain_Hypothalamus	1	0.0020649327045838
Brain_Caudate_basal_ganglia_GENE_NPAS4	-0.378482972233377	0.00872131802352422	-3.82294122904956	0.000146499649783577	0.00206647315498675	0.71528959689215	Brain_Caudate_basal_ganglia	1	0.00206647315498675
Heart_Atrial_Appendage_GENE_CLDN23	0.158405565810063	-0.0021007438592513	3.82286534450769	0.000146543616736886	0.00206685442246517	0.71501714205496	Heart_Atrial_Appendage	1	0.00206685442246517
Heart_Atrial_Appendage_GENE_POLR3K	0.131482077462821	-0.0022330306074411	3.82283256742666	0.000146562611392209	0.00206688343267867	0.714899461249732	Heart_Atrial_Appendage	1	0.00206688343267867
Brain_Amygdala_GENE_ENSG00000261490	0.246670223983975	-0.0024470684359183	3.82270943622055	0.000146633987960923	0.00206746899999431	0.714457387123833	Brain_Amygdala	1	0.00206746899999431
Brain_Putamen_basal_ganglia_GENE_MPP3	0.0697603739953582	-0.00144205674509255	3.82270248381668	0.00014663801910177	0.00206746899999431	0.714432426527739	Brain_Putamen_basal_ganglia	1	0.00206746899999431
Brain_Frontal_Cortex_BA9_GENE_XPC	0.0886181460056629	-0.00161048126236495	3.82259838369318	0.000146698390918984	0.00206808124388422	0.714058690275386	Brain_Frontal_Cortex_BA9	1	0.00206808124388422
Brain_Substantia_nigra_GENE_LINC01736	-0.936002168627901	0.0213909937993958	-3.8224916900707	0.000146760291159329	0.00206871489079249	0.71367565295236	Brain_Substantia_nigra	1	0.00206871489079249
Brain_Substantia_nigra_GENE_LINC02175	0.113034611625102	-0.000599344572121636	3.82235056788921	0.000146842203631479	0.00206963044868816	0.71316903033764	Brain_Substantia_nigra	1	0.00206963044868816
Brain_Cerebellar_Hemisphere_GENE_ENSG00000254739	-0.112090730450078	0.003688281547435	-3.82217040639063	0.000146946838674862	0.00207031418267956	0.712522284000292	Brain_Cerebellar_Hemisphere	1	0.00207031418267956
Brain_Hippocampus_GENE_HCLS1	-0.245005935769847	0.00282280498762288	-3.82216704098686	0.000146948793919471	0.00207031418267956	0.712510203100256	Brain_Hippocampus	1	0.00207031418267956
Brain_Hippocampus_GENE_IP6K3	-0.234983264542812	0.00302445167558512	-3.82216635461678	0.000146949192692286	0.00207031418267956	0.712507739216472	Brain_Hippocampus	1	0.00207031418267956
Brain_Anterior_cingulate_cortex_BA24_GENE_ENSG00000260337	-0.111944933937885	0.00160846903946457	-3.82212425408306	0.000146973654552772	0.00207031418267956	0.712356610431723	Brain_Anterior_cingulate_cortex_BA24	1	0.00207031418267956
Brain_Anterior_cingulate_cortex_BA24_GENE_RTP4	0.111320058070129	-0.00292863741218864	3.82212100134364	0.000146975544666413	0.00207031418267956	0.712344934100084	Brain_Anterior_cingulate_cortex_BA24	1	0.00207031418267956
Brain_Nucleus_accumbens_basal_ganglia_GENE_MOCS2.DT	0.0609140521857516	-0.000758394423596123	3.82182720489421	0.000147146359649718	0.00207243514976311	0.711290334276104	Brain_Nucleus_accumbens_basal_ganglia	1	0.00207243514976311
Brain_Nucleus_accumbens_basal_ganglia_GENE_TNR	0.165624777622984	-9.08496126928251e-05	3.82180361563625	0.000147160082708046	0.00207243514976311	0.711205662564146	Brain_Nucleus_accumbens_basal_ganglia	1	0.00207243514976311
Heart_Left_Ventricle_GENE_LMBRD1	-0.0379439003160889	0.000840847792725401	-3.82165416791214	0.000147247052048523	0.00207342064013122	0.710669243692424	Heart_Left_Ventricle	1	0.00207342064013122
Brain_Nucleus_accumbens_basal_ganglia_GENE_CFL1	-0.0457516975147503	4.27086178233667e-05	-3.82136617686971	0.000147414781902784	0.00207554297981227	0.709635601650905	Brain_Nucleus_accumbens_basal_ganglia	1	0.00207554297981227
Brain_Anterior_cingulate_cortex_BA24_GENE_ENSG00000287310	0.178308748726988	-0.0062514825825442	3.82112423724737	0.000147555830190245	0.00207728920702067	0.708767301965919	Brain_Anterior_cingulate_cortex_BA24	1	0.00207728920702067
Brain_Caudate_basal_ganglia_GENE_C8orf33	0.181038643842422	-0.0019966689305567	3.82103316066158	0.000147608959894434	0.00207764139171472	0.708440449737255	Brain_Caudate_basal_ganglia	1	0.00207764139171472
Brain_Substantia_nigra_GENE_SIVA1	0.25405685188528	-0.00199813184381527	3.82102298199327	0.000147614898762306	0.00207764139171472	0.708403921373677	Brain_Substantia_nigra	1	0.00207764139171472
Heart_Atrial_Appendage_GENE_LCN10	-0.712923948146369	0.0129463799615042	-3.82097612127849	0.000147642243126418	0.00207778660410917	0.708235752702842	Heart_Atrial_Appendage	1	0.00207778660410917
Brain_Hypothalamus_GENE_SCRN2	0.15091566617926	0.000208634732206402	3.82082346798413	0.000147731353192746	0.00207880091875051	0.707687940606973	Brain_Hypothalamus	1	0.00207880091875051
Heart_Left_Ventricle_GENE_CYSRT1	-0.126613667222256	0.000397141642170499	-3.8207341856743	0.000147783494513594	0.00207929485397265	0.707367551441071	Heart_Left_Ventricle	1	0.00207929485397265
Brain_Anterior_cingulate_cortex_BA24_GENE_FAAH	-0.124948665692679	0.00137265054913566	-3.82061746534551	0.000147851685979129	0.00207990838775765	0.706948711769921	Brain_Anterior_cingulate_cortex_BA24	1	0.00207990838775765
Brain_Substantia_nigra_GENE_PIK3CG	-0.152218133634793	0.00280773186836334	-3.82060120218074	0.000147861189758069	0.00207990838775765	0.706890353930278	Brain_Substantia_nigra	1	0.00207990838775765
Brain_Hippocampus_GENE_NINL	0.0403607094514862	-5.30903847493166e-05	3.82052855658049	0.000147903649037106	0.00208026584655371	0.70662967935689	Brain_Hippocampus	1	0.00208026584655371
Brain_Caudate_basal_ganglia_GENE_SNORD89	-0.334171495096912	0.0106098336446961	-3.82037893844846	0.000147991132830497	0.00208125642008067	0.706092818661475	Brain_Caudate_basal_ganglia	1	0.00208125642008067
Brain_Amygdala_GENE_RTN4	-0.176444413879705	-0.00267814473744391	-3.8202457671514	0.000148069041019894	0.00208211211541549	0.705614989361695	Brain_Amygdala	1	0.00208211211541549
Brain_Substantia_nigra_GENE_XPNPEP3	0.0602221843812388	-0.000519675749932208	3.82013487638655	0.000148133944141058	0.00208270981931072	0.705217116445441	Brain_Substantia_nigra	1	0.00208270981931072
Heart_Atrial_Appendage_GENE_ENSG00000262227	-0.378123304808719	0.00327414407222443	-3.82011482718876	0.000148145681578138	0.00208270981931072	0.705145181661398	Heart_Atrial_Appendage	1	0.00208270981931072
Brain_Putamen_basal_ganglia_GENE_PNISR	-0.114337555300141	0.00355049113541153	-3.82003319155653	0.000148193482735763	0.00208314183979722	0.704852283783029	Brain_Putamen_basal_ganglia	1	0.00208314183979722
Brain_Hypothalamus_GENE_ENSG00000286207	0.188446359199647	-0.00570116004647839	3.81999813844867	0.000148214012299019	0.00208319045068242	0.704726519677126	Brain_Hypothalamus	1	0.00208319045068242
Heart_Left_Ventricle_GENE_ENSG00000274124	-0.258575359530832	0.00363532610659124	-3.81984692428839	0.000148302604713735	0.00208419558309428	0.704184003610117	Heart_Left_Ventricle	1	0.00208419558309428
Heart_Atrial_Appendage_GENE_POLR1F	0.133497840134192	-0.00356613943457888	3.81966433152024	0.00014840964765967	0.00208543579065019	0.703528936598353	Heart_Atrial_Appendage	1	0.00208543579065019
Brain_Nucleus_accumbens_basal_ganglia_GENE_OLFM1	0.195360857857183	-0.00536623070399131	3.81963809877214	0.000148425032302397	0.00208543579065019	0.703434826832313	Brain_Nucleus_accumbens_basal_ganglia	1	0.00208543579065019
Heart_Left_Ventricle_GENE_TBC1D8	-0.0817205587088229	0.000709512113943483	-3.81953158938443	0.000148487512017226	0.00208607346493646	0.703052731581195	Heart_Left_Ventricle	1	0.00208607346493646
Heart_Left_Ventricle_GENE_NDUFV1	-0.307777155551667	-0.000250152886316429	-3.81938518344683	0.000148573436059745	0.00208682540352089	0.702527526627316	Heart_Left_Ventricle	1	0.00208682540352089
Brain_Frontal_Cortex_BA9_GENE_DKK1	-0.372700969476435	0.00259254828149	-3.81938211449214	0.00014857523769782	0.00208682540352089	0.702516517508856	Brain_Frontal_Cortex_BA9	1	0.00208682540352089
Brain_Hippocampus_GENE_SEPTIN8	-0.128041770107683	0.00209098703498583	-3.81923552240511	0.000148661318999784	0.00208779415754467	0.701990664295963	Brain_Hippocampus	1	0.00208779415754467
Brain_Substantia_nigra_GENE_CA11	-0.343167952843395	0.00741257844958689	-3.81915931105258	0.000148706090167356	0.00208818259734662	0.701717287489325	Brain_Substantia_nigra	1	0.00208818259734662
Brain_Amygdala_GENE_OAZ2	0.0834455685259791	-0.000635330955393585	3.81890087092262	0.000148858008348523	0.00209007537023974	0.700790278570205	Brain_Amygdala	1	0.00209007537023974
Brain_Caudate_basal_ganglia_GENE_ENSG00000250318	-0.170387405850218	0.00785367033733134	-3.81886808147998	0.000148877293350144	0.00209010565496219	0.7006726690981	Brain_Caudate_basal_ganglia	1	0.00209010565496219
Brain_Substantia_nigra_GENE_FCHO2	-0.0399177806544652	0.000938435884726352	-3.81880548040126	0.000148914118516295	0.00209038215280185	0.700448133635557	Brain_Substantia_nigra	1	0.00209038215280185
Heart_Left_Ventricle_GENE_UBFD1	-0.0907153049612242	0.0039069758136339	-3.81860029580467	0.000149034878911107	0.00209183669240449	0.699712208821296	Heart_Left_Ventricle	1	0.00209183669240449
Brain_Caudate_basal_ganglia_GENE_ZDHHC2	-0.140330071310839	0.00155939754686954	-3.81856313944272	0.000149056756990543	0.00209190315607153	0.699578946057788	Brain_Caudate_basal_ganglia	1	0.00209190315607153
Heart_Atrial_Appendage_GENE_CALCOCO1	-0.229966335831978	0.00504470443544048	-3.81842025170232	0.000149140919132642	0.00209284361544596	0.699066484970151	Heart_Atrial_Appendage	1	0.00209284361544596
Brain_Anterior_cingulate_cortex_BA24_GENE_PAFAH1B3	-0.268998986802493	0.009420674869265	-3.8182060324191	0.000149267180227682	0.00209419973169934	0.698298230248184	Brain_Anterior_cingulate_cortex_BA24	1	0.00209419973169934
Brain_Hypothalamus_GENE_CD63	0.138620616098748	-0.00393322791678595	3.8181898394886	0.000149276728460565	0.00209419973169934	0.698240159194299	Brain_Hypothalamus	1	0.00209419973169934
Brain_Substantia_nigra_GENE_CDK20	0.277369706285565	-0.00844611822489429	3.81816895483585	0.000149289044039503	0.00209419973169934	0.698165263040535	Brain_Substantia_nigra	1	0.00209419973169934
Brain_Frontal_Cortex_BA9_GENE_HTR1A	-0.898793039831938	0.00519598313507545	-3.81805495833942	0.000149356284130904	0.00209480857774279	0.697756457766435	Brain_Frontal_Cortex_BA9	1	0.00209480857774279
Heart_Atrial_Appendage_GENE_KDELR2	0.255433309038442	-0.00311368293317881	3.8180371683111	0.000149366780041794	0.00209480857774279	0.697692661608851	Heart_Atrial_Appendage	1	0.00209480857774279
Brain_Nucleus_accumbens_basal_ganglia_GENE_PABPC1L	-0.173721466188761	0.00632541321191096	-3.81791707561925	0.000149437651557246	0.00209556168055937	0.697262009053845	Brain_Nucleus_accumbens_basal_ganglia	1	0.00209556168055937
Brain_Amygdala_GENE_TXN2	0.0522826730302141	0.000297257300289659	3.81788260419827	0.000149458000388424	0.00209560621296089	0.697138396863434	Brain_Amygdala	1	0.00209560621296089
Heart_Atrial_Appendage_GENE_WDR82	0.069217565445268	-0.00174964150415955	3.81780479214338	0.000149503943253909	0.00209569564655015	0.696859371972361	Heart_Atrial_Appendage	1	0.00209569564655015
Brain_Caudate_basal_ganglia_GENE_LINC00605	0.160943824466937	-0.00150168796627561	3.81779876716889	0.000149507501158382	0.00209569564655015	0.69683776734623	Brain_Caudate_basal_ganglia	1	0.00209569564655015
Brain_Cerebellar_Hemisphere_GENE_LGI1	-0.102851749038556	0.000980880953744564	-3.81778454431768	0.000149515900439781	0.00209569564655015	0.696786766531016	Brain_Cerebellar_Hemisphere	1	0.00209569564655015
Brain_Amygdala_GENE_VSIG10L	-0.107134822283173	0.00318071864402628	-3.81773642360284	0.000149544321351851	0.00209585327276027	0.696614214863628	Brain_Amygdala	1	0.00209585327276027
Brain_Hypothalamus_GENE_CFDP1	-0.151436179788031	0.0033208274754058	-3.81768077643258	0.000149577193874929	0.00209603499295062	0.696414677338952	Brain_Hypothalamus	1	0.00209603499295062
Brain_Anterior_cingulate_cortex_BA24_GENE_ENSG00000280401	0.222479296372695	-0.00590149913698468	3.81765632394225	0.000149591640882478	0.00209603499295062	0.696326997393057	Brain_Anterior_cingulate_cortex_BA24	1	0.00209603499295062
Heart_Atrial_Appendage_GENE_MEF2D	-0.0876186331730418	0.00151498786007647	-3.81759449774416	0.000149628174880218	0.00209630619107729	0.696105307922362	Heart_Atrial_Appendage	1	0.00209630619107729
Brain_Anterior_cingulate_cortex_BA24_GENE_USP21	-0.208531530487477	0.00606964593165072	-3.81727865222302	0.000149814944037676	0.00209868189542297	0.694972837454873	Brain_Anterior_cingulate_cortex_BA24	1	0.00209868189542297
Heart_Atrial_Appendage_GENE_SDHAF3	0.119051428013322	-0.00368196366221822	3.81715395129784	0.000149888744101065	0.00209947470904095	0.694525744234923	Heart_Atrial_Appendage	1	0.00209947470904095
Heart_Left_Ventricle_GENE_FAM229B	-0.246514041472267	0.00273982322482119	-3.81704084382176	0.000149955712648421	0.00210001108339972	0.69412022925986	Heart_Left_Ventricle	1	0.00210001108339972
Brain_Substantia_nigra_GENE_TRIL	0.563961840773837	-0.00702354644981995	3.81703114533976	0.000149961456229268	0.00210001108339972	0.694085458616542	Brain_Substantia_nigra	1	0.00210001108339972
Brain_Anterior_cingulate_cortex_BA24_GENE_PAXIP1.AS2	0.0871772145242292	-0.000671031618616922	3.81691034070286	0.000150033015881613	0.00210046983346801	0.693652361263032	Brain_Anterior_cingulate_cortex_BA24	1	0.00210046983346801
Brain_Substantia_nigra_GENE_PLA2G2A	-0.244427671512832	-0.00173679638705109	-3.81689672464181	0.00015004108349194	0.00210046983346801	0.693603547064101	Brain_Substantia_nigra	1	0.00210046983346801
Brain_Substantia_nigra_GENE_ENSG00000243389	0.402493643004464	0.00242435443437246	3.81688867265182	0.000150045854544372	0.00210046983346801	0.693574680391014	Brain_Substantia_nigra	1	0.00210046983346801
Brain_Cerebellar_Hemisphere_GENE_ENSG00000273973	0.327980384605158	-0.00503313019358544	3.81668192807808	0.00015016840613681	0.00210124430558264	0.692833513441749	Brain_Cerebellar_Hemisphere	1	0.00210124430558264
Brain_Substantia_nigra_GENE_NAB1	-0.129689331854214	0.00323254209397453	-3.81667514660511	0.000150172427577773	0.00210124430558264	0.692809202910777	Brain_Substantia_nigra	1	0.00210124430558264
Brain_Caudate_basal_ganglia_GENE_MAPK8IP1	0.177479257581284	-0.00274591162278588	3.81666588868269	0.000150177917727416	0.00210124430558264	0.692776014757906	Brain_Caudate_basal_ganglia	1	0.00210124430558264
Brain_Caudate_basal_ganglia_GENE_HBB	0.904770808376899	0.00644165386873463	3.81665925746232	0.000150181850301987	0.00210124430558264	0.692752242953472	Brain_Caudate_basal_ganglia	1	0.00210124430558264
Brain_Substantia_nigra_GENE_DAB2	-0.167885027003241	0.00348349516534296	-3.81665010990239	0.000150187275324448	0.00210124430558264	0.692719450561301	Brain_Substantia_nigra	1	0.00210124430558264
Brain_Substantia_nigra_GENE_GNGT2	-0.122400946541654	0.00204424858153894	-3.81653447360322	0.000150255870167208	0.00210175059498046	0.692304921205882	Brain_Substantia_nigra	1	0.00210175059498046
Brain_Substantia_nigra_GENE_NOP53	-0.231539125957583	0.00752650105890657	-3.81653103634508	0.000150257909583124	0.00210175059498046	0.692292599613574	Brain_Substantia_nigra	1	0.00210175059498046
Brain_Anterior_cingulate_cortex_BA24_GENE_SLC37A3	-0.09102157664248	0.00071886835751825	-3.81634837296131	0.000150366326183882	0.00210302602310221	0.691637818496326	Brain_Anterior_cingulate_cortex_BA24	1	0.00210302602310221
Heart_Atrial_Appendage_GENE_TMCC1.DT	0.0693693917201409	-0.00269852611471177	3.81629058537845	0.000150400640347684	0.00210326487970974	0.691430677429481	Heart_Atrial_Appendage	1	0.00210326487970974
Heart_Left_Ventricle_GENE_MYMX	0.262901770835726	-0.00675146466819246	3.816229096397	0.000150437160512172	0.00210353452767038	0.691210271869815	Heart_Left_Ventricle	1	0.00210353452767038
Heart_Left_Ventricle_GENE_LYSMD1	-0.174537196719791	0.00107816006243608	-3.8161952633061	0.000150457258577219	0.00210357451302256	0.691088999523418	Heart_Left_Ventricle	1	0.00210357451302256
Heart_Atrial_Appendage_GENE_ENSG00000258230	-0.287707027905001	0.00297413111994757	-3.8161519764745	0.000150482976197809	0.00210369304839802	0.69093384239125	Heart_Atrial_Appendage	1	0.00210369304839802
Heart_Atrial_Appendage_GENE_ENSG00000249690	0.054115047006416	-0.000667138768388333	3.81603556782407	0.000150552157620005	0.00210441909393517	0.690516596003327	Heart_Atrial_Appendage	1	0.00210441909393517
Heart_Atrial_Appendage_GENE_NTRK3	-0.106368289255608	0.00421311854815138	-3.81595212617662	0.000150601765290785	0.00210487140246293	0.690217521478403	Heart_Atrial_Appendage	1	0.00210487140246293
Heart_Left_Ventricle_GENE_LRRC2	-0.350905766935843	0.00529868864432013	-3.81580803392606	0.000150687467245807	0.00210582801798802	0.689701075496978	Heart_Left_Ventricle	1	0.00210582801798802
Heart_Atrial_Appendage_GENE_UBXN2A	0.0553096609153258	-0.000349920094934681	3.81563815716969	0.000150788564216395	0.00210699953214225	0.689092238127093	Heart_Atrial_Appendage	1	0.00210699953214225
Heart_Left_Ventricle_GENE_DDX18	0.143047296477412	-0.000526970216442599	3.81558678675456	0.000150819148357364	0.00210718560061282	0.688908131898696	Heart_Left_Ventricle	1	0.00210718560061282
Heart_Atrial_Appendage_GENE_RPS4Y1	0.090350743985463	-0.00205860776823685	3.81547049495331	0.000150888406044182	0.00210767472638739	0.68849136285036	Heart_Atrial_Appendage	1	0.00210767472638739
Brain_Frontal_Cortex_BA9_GENE_ENSG00000225385	-0.0668295142565355	0.00104152906234822	-3.81546999973925	0.000150888701033535	0.00210767472638739	0.688489588117355	Brain_Frontal_Cortex_BA9	1	0.00210767472638739
Brain_Substantia_nigra_GENE_ZNF408	0.113232248450939	-0.00257325231277338	3.81536669081949	0.000150950252045936	0.00210816534105308	0.688119357543127	Brain_Substantia_nigra	1	0.00210816534105308
Heart_Left_Ventricle_GENE_SNHG1	0.168510002554468	-0.0050982410604185	3.81535305772155	0.000150958376357245	0.00210816534105308	0.688070501003327	Heart_Left_Ventricle	1	0.00210816534105308
Brain_Substantia_nigra_GENE_IGFBPL1	-0.120456201012424	0.00158271593470392	-3.81529741125028	0.000150991541791592	0.00210822966742416	0.687871084065493	Brain_Substantia_nigra	1	0.00210822966742416
Brain_Nucleus_accumbens_basal_ganglia_GENE_MEX3A	0.236138028908956	-0.00756187388471864	3.81528735553495	0.000150997535756443	0.00210822966742416	0.687835048292802	Brain_Nucleus_accumbens_basal_ganglia	1	0.00210822966742416
Brain_Caudate_basal_ganglia_GENE_PYCARD	-0.428640425335645	0.0153695842528673	-3.81519705932348	0.00015105136917384	0.00210874001573565	0.687511465824339	Brain_Caudate_basal_ganglia	1	0.00210874001573565
Brain_Frontal_Cortex_BA9_GENE_GLDC	0.124282433123575	-0.00203555333117289	3.8151530829507	0.000151077593870134	0.00210886486213507	0.687353876201724	Brain_Frontal_Cortex_BA9	1	0.00210886486213507
Brain_Substantia_nigra_GENE_IFNGR1	-0.21155023326594	0.00423536139423563	-3.815108636769	0.000151104103097047	0.00210899365123258	0.687194604765329	Brain_Substantia_nigra	1	0.00210899365123258
Heart_Left_Ventricle_GENE_PERM1	-0.68145285113858	0.00899036215082022	-3.8150602925153	0.000151132942252779	0.00210915492648926	0.68702136671264	Heart_Left_Ventricle	1	0.00210915492648926
Brain_Anterior_cingulate_cortex_BA24_GENE_TSKU	0.421690458730341	-0.00677989142371288	3.81502139420213	0.000151156150323393	0.00210923758852635	0.686881978999134	Brain_Anterior_cingulate_cortex_BA24	1	0.00210923758852635
Brain_Cerebellar_Hemisphere_GENE_P4HB	-0.0766936938383905	0.00261695032562859	-3.81488320917539	0.00015123862346411	0.00211014712372267	0.686386819451156	Brain_Cerebellar_Hemisphere	1	0.00211014712372267
Brain_Hypothalamus_GENE_DOT1L	0.164597272022645	-0.00356335142254137	3.81479004102781	0.000151294253095512	0.00211055336960374	0.686052978854147	Brain_Hypothalamus	1	0.00211055336960374
Heart_Left_Ventricle_GENE_ENSG00000276593	0.164266258983278	-0.000954309004632773	3.81477651448216	0.000151302331246055	0.00211055336960374	0.686004511107071	Heart_Left_Ventricle	1	0.00211055336960374
Brain_Amygdala_GENE_ILKAP	-0.0359106518914619	0.000118226577432395	-3.81446769926674	0.000151486868703155	0.00211248553518336	0.684898021786746	Brain_Amygdala	1	0.00211248553518336
Brain_Cerebellar_Hemisphere_GENE_HDAC8	-0.0827730306771421	0.00131010372377006	-3.81446672715767	0.000151487449937711	0.00211248553518336	0.684894538840202	Brain_Cerebellar_Hemisphere	1	0.00211248553518336
Brain_Hypothalamus_GENE_EOGT	0.138389720370788	-0.00133497940048448	3.81445781338587	0.00015149277967671	0.00211248553518336	0.684862601937282	Brain_Hypothalamus	1	0.00211248553518336
Brain_Substantia_nigra_GENE_PBXIP1	0.453870099863069	-0.00486526555637664	3.81429903391179	0.000151587747055693	0.00211350656819553	0.68429372726898	Brain_Substantia_nigra	1	0.00211350656819553
Brain_Putamen_basal_ganglia_GENE_DOCK5	-0.115541129944854	0.00407102750699235	-3.81427748367974	0.000151600640766181	0.00211350656819553	0.684216518886265	Brain_Putamen_basal_ganglia	1	0.00211350656819553
Brain_Cerebellar_Hemisphere_GENE_NOVA1	-0.0674322511214646	-7.04910840805796e-05	-3.81419827622662	0.000151648040239873	0.00211392586867618	0.683932744550527	Brain_Cerebellar_Hemisphere	1	0.00211392586867618
Heart_Left_Ventricle_GENE_ENSG00000280239	0.118430437570882	-0.00571933715847514	3.81403178212987	0.000151747719559658	0.00211501234196618	0.683336269000902	Heart_Left_Ventricle	1	0.00211501234196618
Heart_Left_Ventricle_GENE_RAP1GAP2	-0.11179885304338	0.00253178789016358	-3.81401019929316	0.000151760645640803	0.00211501234196618	0.683258948941185	Heart_Left_Ventricle	1	0.00211501234196618
Heart_Left_Ventricle_GENE_LPCAT1	0.129924830000103	-0.000399622515647274	3.81391616144404	0.000151816977562185	0.00211555579969833	0.68292206516033	Heart_Left_Ventricle	1	0.00211555579969833
Brain_Cerebellar_Hemisphere_GENE_TXNRD1	-0.118217772548428	0.00328159601243945	-3.81366677605025	0.000151966463617435	0.0021173970795054	0.682028698186624	Brain_Cerebellar_Hemisphere	1	0.0021173970795054
Brain_Hippocampus_GENE_EMD	0.204127632683298	-0.00621908672206151	3.81358083995916	0.000152018007421053	0.0021178734341336	0.681720864335634	Brain_Hippocampus	1	0.0021178734341336
Brain_Amygdala_GENE_AP1G1	-0.0462648797805842	0.000111220591302782	-3.8134255659847	0.000152111181397235	0.00211857102016971	0.68116467016943	Brain_Amygdala	1	0.00211857102016971
Brain_Anterior_cingulate_cortex_BA24_GENE_ARIH2OS	0.326537202095152	-0.00754101807480344	3.8134144624974	0.000152117846240102	0.00211857102016971	0.681124898100985	Brain_Anterior_cingulate_cortex_BA24	1	0.00211857102016971
Heart_Atrial_Appendage_GENE_GYG1	0.142044325241923	-0.00307369909105963	3.81339148945937	0.000152131636628749	0.00211857102016971	0.681042610316288	Heart_Atrial_Appendage	1	0.00211857102016971
Brain_Frontal_Cortex_BA9_GENE_NGLY1	-0.0990369632041173	0.00159217788309418	-3.8133816814742	0.000152137524582449	0.00211857102016971	0.681007478955639	Brain_Frontal_Cortex_BA9	1	0.00211857102016971
Brain_Cerebellar_Hemisphere_GENE_RRP8	-0.108514458400031	0.00245159510836153	-3.81329240671718	0.0001521911281133	0.00211907564826675	0.680687708380766	Brain_Cerebellar_Hemisphere	1	0.00211907564826675
Brain_Nucleus_accumbens_basal_ganglia_GENE_TRIM51DP	-0.188499545953338	0.00381639349226798	-3.8131546112111	0.000152273900106975	0.00211997398074844	0.680194156720558	Brain_Nucleus_accumbens_basal_ganglia	1	0.00211997398074844
Brain_Caudate_basal_ganglia_GENE_ENSG00000277351	-0.635340768796618	0.00409463967106828	-3.81310258655321	0.000152305161699653	0.00211997398074844	0.680007820814987	Brain_Caudate_basal_ganglia	1	0.00211997398074844
Brain_Caudate_basal_ganglia_GENE_PARVG	-0.136280102374518	0.00144941977964493	-3.81309825546264	0.000152307764523073	0.00211997398074844	0.679992308324091	Brain_Caudate_basal_ganglia	1	0.00211997398074844
Brain_Cerebellar_Hemisphere_GENE_MRTO4	0.135698753500076	-0.00198988549618297	3.8130297260644	0.000152348953715985	0.00212030544298064	0.679746861589979	Brain_Cerebellar_Hemisphere	1	0.00212030544298064
Brain_Nucleus_accumbens_basal_ganglia_GENE_ENSG00000243224	0.171613793305863	-0.00431969628326945	3.81295572930228	0.000152393440840827	0.0021206827231069	0.679481837494065	Brain_Nucleus_accumbens_basal_ganglia	1	0.0021206827231069
Heart_Atrial_Appendage_GENE_RPL7L1P3	-0.0910975777312913	0.00273602515469654	-3.81292077716307	0.000152414458458405	0.00212073335652934	0.679356655886426	Heart_Atrial_Appendage	1	0.00212073335652934
Brain_Frontal_Cortex_BA9_GENE_NUP62	-0.131558438268425	0.00289343722708153	-3.81277145997148	0.00015250427752797	0.00212152746325893	0.678821886389343	Brain_Frontal_Cortex_BA9	1	0.00212152746325893
Brain_Anterior_cingulate_cortex_BA24_GENE_MTARC2	0.198784545368301	-0.00475466033206719	3.81276809693692	0.000152506301076043	0.00212152746325893	0.678809842135412	Brain_Anterior_cingulate_cortex_BA24	1	0.00212152746325893
Brain_Frontal_Cortex_BA9_GENE_INPP5A	-0.103593046983364	0.00278394343019589	-3.81239955224313	0.000152728209157368	0.00212437226798761	0.677490010136374	Brain_Frontal_Cortex_BA9	1	0.00212437226798761
Brain_Anterior_cingulate_cortex_BA24_GENE_HP1BP3	-0.114940151131752	0.00241258905776083	-3.81233369499147	0.000152767895197858	0.0021246820965585	0.677254174930561	Brain_Anterior_cingulate_cortex_BA24	1	0.0021246820965585
Brain_Caudate_basal_ganglia_GENE_ENSG00000289378	0.140892691586169	-0.00457849697812739	3.81221586823394	0.000152838922711511	0.00212542769921826	0.676832246254543	Brain_Caudate_basal_ganglia	1	0.00212542769921826
Brain_Anterior_cingulate_cortex_BA24_GENE_SERPINB6	0.0859106754691563	-0.000759383706108402	3.81209069834725	0.000152914410901401	0.00212603057023324	0.67638403593281	Brain_Anterior_cingulate_cortex_BA24	1	0.00212603057023324
Brain_Nucleus_accumbens_basal_ganglia_GENE_ZNF581	-0.13392632741974	0.00471415709630189	-3.81208620743031	0.000152917119963756	0.00212603057023324	0.67636795504531	Brain_Nucleus_accumbens_basal_ganglia	1	0.00212603057023324
Brain_Nucleus_accumbens_basal_ganglia_GENE_DTX3	-0.139763691126241	0.00516865365650704	-3.81202368613719	0.000152954839479676	0.00212631273092115	0.676144083279028	Brain_Nucleus_accumbens_basal_ganglia	1	0.00212631273092115
Brain_Frontal_Cortex_BA9_GENE_YY1	-0.0903975603951395	0.00105238637158495	-3.81189520273283	0.000153032381947604	0.00212714836590753	0.675684030038377	Brain_Frontal_Cortex_BA9	1	0.00212714836590753
Brain_Amygdala_GENE_TPR	0.120676899778003	7.59138621266825e-05	3.81179862043343	0.000153090695846255	0.00212762553204626	0.675338212953893	Brain_Amygdala	1	0.00212762553204626
Heart_Left_Ventricle_GENE_SMOC2	0.0937323558310091	-0.00106931495104255	3.81178059480262	0.000153101581578803	0.00212762553204626	0.675273672325909	Heart_Left_Ventricle	1	0.00212762553204626
Heart_Atrial_Appendage_GENE_RFK	0.115047237284847	0.000379980171058713	3.81168604102378	0.000153158694857442	0.00212782749774633	0.674935128011374	Heart_Atrial_Appendage	1	0.00212782749774633
Heart_Left_Ventricle_GENE_ENSG00000244998	-0.19220277428038	0.000582380028849778	-3.81167524091719	0.000153165219720642	0.00212782749774633	0.674896459363562	Heart_Left_Ventricle	1	0.00212782749774633
Heart_Left_Ventricle_GENE_DNAJC4	-0.266665035981255	0.00163422571404703	-3.81166993325847	0.000153168426428391	0.00212782749774633	0.674877455886619	Heart_Left_Ventricle	1	0.00212782749774633
Heart_Atrial_Appendage_GENE_ENSG00000255710	-0.436248791997738	0.00659640633499126	-3.81158361422048	0.000153220586365045	0.00212830981365437	0.674568403773423	Heart_Atrial_Appendage	1	0.00212830981365437
Brain_Nucleus_accumbens_basal_ganglia_GENE_CDCA7L	-0.0267148431514796	0.000651529884489581	-3.81132875702668	0.000153374686554939	0.00212988618396921	0.673655965286136	Brain_Nucleus_accumbens_basal_ganglia	1	0.00212988618396921
Heart_Atrial_Appendage_GENE_CDK9	-0.225256057368148	0.00633779370405721	-3.81131524967231	0.000153382857898828	0.00212988618396921	0.673607607935664	Heart_Atrial_Appendage	1	0.00212988618396921
Brain_Putamen_basal_ganglia_GENE_PHKG1	-0.363188175287848	0.00387943037157753	-3.81130933831248	0.000153386434135784	0.00212988618396921	0.673586444871409	Brain_Putamen_basal_ganglia	1	0.00212988618396921
Heart_Atrial_Appendage_GENE_HSD17B1P1	-0.203471496608345	0.00599088931064359	-3.81122269262452	0.000153438861818616	0.00213017708191506	0.673276251073681	Heart_Atrial_Appendage	1	0.00213017708191506
Heart_Left_Ventricle_GENE_ING1	0.0703724941788143	-0.000580468905605933	3.81121701730141	0.000153442296440435	0.00213017708191506	0.673255933503921	Heart_Left_Ventricle	1	0.00213017708191506
Brain_Substantia_nigra_GENE_HAMP	-1.07173564381179	0.00925403388557106	-3.81118055597286	0.000153464364029148	0.0021302410890398	0.6731254031902	Brain_Substantia_nigra	1	0.0021302410890398
Brain_Hypothalamus_GENE_RPL36	0.0713112013289911	0.000174277537799138	3.81113695277145	0.000153490758045775	0.00213026915462084	0.672969306769386	Brain_Hypothalamus	1	0.00213026915462084
Brain_Putamen_basal_ganglia_GENE_STK24.AS1	0.25905843484126	-0.00667543813540947	3.81111953878259	0.000153501300329277	0.00213026915462084	0.672906966376633	Brain_Putamen_basal_ganglia	1	0.00213026915462084
Brain_Caudate_basal_ganglia_GENE_NLRX1	0.123337583848492	-0.000110702735353125	3.81103279955351	0.000153553821714811	0.00213075571482999	0.672596452363726	Brain_Caudate_basal_ganglia	1	0.00213075571482999
Heart_Left_Ventricle_GENE_CCDC71L	0.172986313683671	-0.0024524012938916	3.81087262907801	0.000153650850960725	0.00213183844406208	0.672023082618352	Heart_Left_Ventricle	1	0.00213183844406208
Brain_Anterior_cingulate_cortex_BA24_GENE_TSEN34	0.185908176335765	-0.00249679545574291	3.81080755875245	0.000153690286266867	0.00213183844406208	0.671790153855539	Brain_Anterior_cingulate_cortex_BA24	1	0.00213183844406208
Brain_Substantia_nigra_GENE_ATP6V0E1	0.1833035298345	-0.0022585492780195	3.81076899199261	0.000153713663825385	0.00213183844406208	0.671652100268535	Brain_Substantia_nigra	1	0.00213183844406208
Heart_Left_Ventricle_GENE_ENSG00000228692	-0.122327875239535	0.00342217732484503	-3.81075585322452	0.000153721628764049	0.00213183844406208	0.671605069032136	Heart_Left_Ventricle	1	0.00213183844406208
Brain_Amygdala_GENE_CTNS	-0.118721452429752	0.00149779438985923	-3.81074341895892	0.00015372916698039	0.00213183844406208	0.671560559758527	Brain_Amygdala	1	0.00213183844406208
Brain_Hippocampus_GENE_SERAC1	-0.047570691891829	3.68001537650268e-05	-3.81073104411928	0.000153736669516392	0.00213183844406208	0.671516263340762	Brain_Hippocampus	1	0.00213183844406208
Brain_Caudate_basal_ganglia_GENE_RBM48	-0.144974961495733	0.00311627186182313	-3.8106553898647	0.000153782544192683	0.00213219195071522	0.671245457749062	Brain_Caudate_basal_ganglia	1	0.00213219195071522
Heart_Atrial_Appendage_GENE_DCAF7	0.0550685633735699	-0.00100266440725229	3.81059622377123	0.000153818429900185	0.00213219195071522	0.671033675340648	Heart_Atrial_Appendage	1	0.00213219195071522
Heart_Left_Ventricle_GENE_AXIN2	-0.081769181014232	0.00262501740212497	-3.81058246855214	0.000153826773914941	0.00213219195071522	0.670984439590341	Heart_Left_Ventricle	1	0.00213219195071522
Brain_Anterior_cingulate_cortex_BA24_GENE_ATP10D	0.0366354809226761	-9.8657173499331e-05	3.81056868329184	0.00015383513658149	0.00213219195071522	0.670935096478985	Brain_Anterior_cingulate_cortex_BA24	1	0.00213219195071522
Brain_Substantia_nigra_GENE_ENSG00000287665	0.16231781435026	0.00170035894897614	3.81051541851331	0.000153867453066985	0.00213219195071522	0.670744441538697	Brain_Substantia_nigra	1	0.00213219195071522
Brain_Amygdala_GENE_OR7E15P	-0.193206450638413	0.00131819571407353	-3.81044584419807	0.000153909674426618	0.00213219195071522	0.670495412356957	Brain_Amygdala	1	0.00213219195071522
Brain_Hypothalamus_GENE_C19orf48	0.204463244301443	-0.00492483382326273	3.81043618433726	0.000153915537403417	0.00213219195071522	0.670460836903148	Brain_Hypothalamus	1	0.00213219195071522
Heart_Left_Ventricle_GENE_GUCY1B1	0.163689651560181	0.00288033389515868	3.81042971449278	0.000153919464342673	0.00213219195071522	0.670437679492819	Heart_Left_Ventricle	1	0.00213219195071522
Heart_Left_Ventricle_GENE_TAF2	0.0393934748410766	0.000279943402965369	3.81040976410517	0.000153931574032844	0.00213219195071522	0.670366271626103	Heart_Left_Ventricle	1	0.00213219195071522
Heart_Atrial_Appendage_GENE_NDUFAF2P1	0.285584075912891	-0.00342149034059375	3.8104010029768	0.000153936892236217	0.00213219195071522	0.670334913275307	Heart_Atrial_Appendage	1	0.00213219195071522
Heart_Left_Ventricle_GENE_PATJ	-0.143085638487464	0.00137630965222123	-3.81033159279934	0.000153979031915587	0.00213253357242031	0.670086478663563	Heart_Left_Ventricle	1	0.00213253357242031
Brain_Nucleus_accumbens_basal_ganglia_GENE_ENSG00000232037	-0.165814425074717	0.00415302685553658	-3.8100959370516	0.000154122182344271	0.0021341139836308	0.669243045835405	Brain_Nucleus_accumbens_basal_ganglia	1	0.0021341139836308
Brain_Hypothalamus_GENE_PPRC1	0.148993323412508	-0.00644725109363023	3.81008616269733	0.0001541281225435	0.0021341139836308	0.669208063622498	Brain_Hypothalamus	1	0.0021341139836308
Heart_Left_Ventricle_GENE_USP13	-0.161788797359115	0.00152594074389933	-3.80993835740813	0.000154217975061588	0.00213488601061593	0.668679081903586	Heart_Left_Ventricle	1	0.00213488601061593
Brain_Amygdala_GENE_GRAMD2B	0.145755589513876	-0.00157171093986413	3.80993688680676	0.000154218869305237	0.00213488601061593	0.668673818852488	Brain_Amygdala	1	0.00213488601061593
Brain_Anterior_cingulate_cortex_BA24_GENE_ENSG00000280060	-0.332396274728822	0.0109245489069581	-3.80988728204469	0.000154249035847914	0.00213506105984155	0.668496292335275	Brain_Anterior_cingulate_cortex_BA24	1	0.00213506105984155
Brain_Substantia_nigra_GENE_ENSG00000284708	-0.135868827238942	0.00202045863401731	-3.80983679480151	0.000154279744779343	0.00213506105984155	0.668315609827213	Brain_Substantia_nigra	1	0.00213506105984155
Brain_Substantia_nigra_GENE_ENSG00000286952	0.0871693511395789	-0.00201733784846825	3.80982979334197	0.000154284003881755	0.00213506105984155	0.668290553354744	Brain_Substantia_nigra	1	0.00213506105984155
Brain_Putamen_basal_ganglia_GENE_EIF2A	-0.112810563563827	-0.000226510808303403	-3.80975594334672	0.000154328934800968	0.00213544066854433	0.668026265351612	Brain_Putamen_basal_ganglia	1	0.00213544066854433
Brain_Amygdala_GENE_ENSG00000257509	0.29758057699005	-0.0038515678272193	3.80967428795995	0.000154378628957508	0.0021358820912415	0.667734049739795	Brain_Amygdala	1	0.0021358820912415
Brain_Putamen_basal_ganglia_GENE_MLST8	-0.129166066026621	0.00245122552180594	-3.8096372121486	0.000154401197685458	0.0021358820912415	0.667601370546552	Brain_Putamen_basal_ganglia	1	0.0021358820912415
Heart_Atrial_Appendage_GENE_PSMA6	0.17821902395319	-0.00480995805061319	3.80960286047401	0.000154422110960251	0.0021358820912415	0.667478441019293	Heart_Atrial_Appendage	1	0.0021358820912415
Brain_Cerebellar_Hemisphere_GENE_FOXP3	0.164320487802042	-0.0070103743186044	3.80958850820411	0.00015443084940361	0.0021358820912415	0.667427080872175	Brain_Cerebellar_Hemisphere	1	0.0021358820912415
Heart_Atrial_Appendage_GENE_GPC4	0.322167750028166	-0.0105393433188838	3.8094861300093	0.00015449319636168	0.00213650223998448	0.667060721905397	Heart_Atrial_Appendage	1	0.00213650223998448
Heart_Left_Ventricle_GENE_HMGN4	0.136477137212818	-0.00126197368742598	3.80929124994747	0.000154611941377459	0.00213790209432391	0.666363372071187	Heart_Left_Ventricle	1	0.00213790209432391
Brain_Substantia_nigra_GENE_ENSG00000272502	0.357144009779715	-0.00919327689358061	3.80906049110952	0.000154752659558177	0.00213960543174317	0.665537679014689	Brain_Substantia_nigra	1	0.00213960543174317
Brain_Substantia_nigra_GENE_ENSG00000288095	0.218005752385216	-0.00303832086596967	3.8090062505325	0.000154785753340458	0.00213982054023218	0.665343604197245	Brain_Substantia_nigra	1	0.00213982054023218
Brain_Hypothalamus_GENE_WDR55	0.0737300786914438	-0.00341930575450615	3.80894904989289	0.000154820660380115	0.00214006066434806	0.665138941003521	Brain_Hypothalamus	1	0.00214006066434806
Brain_Cerebellar_Hemisphere_GENE_ENSG00000235111	-0.0861168062169683	0.00224123948564006	-3.80884886835407	0.00015488181467685	0.00214066350451769	0.664780499695563	Brain_Cerebellar_Hemisphere	1	0.00214066350451769
Brain_Caudate_basal_ganglia_GENE_DDIT4	-0.677760788359382	0.0190825931953562	-3.80878075088373	0.000154923408969817	0.00214099589465106	0.664536786092971	Brain_Caudate_basal_ganglia	1	0.00214099589465106
Brain_Anterior_cingulate_cortex_BA24_GENE_CACNA1E	-0.0655931639105407	0.000627058225986712	-3.80865132266714	0.000155002470239816	0.00214161203875271	0.664073723662402	Brain_Anterior_cingulate_cortex_BA24	1	0.00214161203875271
Heart_Atrial_Appendage_GENE_EFNA4	0.132585426926279	-0.00243773763640449	3.80865030216113	0.000155003093767528	0.00214161203875271	0.664070072601355	Heart_Atrial_Appendage	1	0.00214161203875271
Brain_Caudate_basal_ganglia_GENE_CYBB	-0.317088461646298	0.00879951346267455	-3.8084302574561	0.000155137596064034	0.00214322773378263	0.663282841033371	Brain_Caudate_basal_ganglia	1	0.00214322773378263
Brain_Caudate_basal_ganglia_GENE_MTARC1	0.155942470902708	-0.0006725186547463	3.80835290607626	0.000155184903243673	0.00214363859780608	0.663006119110493	Brain_Caudate_basal_ganglia	1	0.00214363859780608
Brain_Substantia_nigra_GENE_XPO4	0.0725694109862674	-0.000532476988207631	3.80822882357783	0.0001552608190534	0.00214444450791718	0.662562229335216	Brain_Substantia_nigra	1	0.00214444450791718
Brain_Anterior_cingulate_cortex_BA24_GENE_PTPRE	-0.0580475093481768	0.0016076108742863	-3.80792145653884	0.000155449022465984	0.00214680096349922	0.661462720864217	Brain_Anterior_cingulate_cortex_BA24	1	0.00214680096349922
Heart_Atrial_Appendage_GENE_ENSG00000260711	-0.401502491343893	0.0129057140404123	-3.807730273476	0.000155566194038639	0.002148176024233	0.660778866305713	Heart_Atrial_Appendage	1	0.002148176024233
Brain_Frontal_Cortex_BA9_GENE_RPS18P9	0.0802390226058869	-0.000637046774453939	3.8076537482978	0.000155613117862113	0.00214858084934124	0.66050514777142	Brain_Frontal_Cortex_BA9	1	0.00214858084934124
Brain_Anterior_cingulate_cortex_BA24_GENE_MTA2	0.391582404512742	-0.00785023682213033	3.80756913555646	0.000155665016378527	0.00214886601544604	0.660202507366655	Brain_Anterior_cingulate_cortex_BA24	1	0.00214886601544604
Brain_Frontal_Cortex_BA9_GENE_C4A	-0.269299845536569	0.00194042466962489	-3.80756070643364	0.000155670187404232	0.00214886601544604	0.660172358673269	Brain_Frontal_Cortex_BA9	1	0.00214886601544604
Brain_Hypothalamus_GENE_SPOP	-0.0998634308156519	0.00244326655206466	-3.80753395430171	0.000155686600145527	0.00214886601544604	0.660076673949475	Brain_Hypothalamus	1	0.00214886601544604
Brain_Amygdala_GENE_NTHL1	-0.151577338979139	0.00408972053201974	-3.80749708442133	0.000155709222918358	0.00214893520179613	0.659944801978162	Brain_Amygdala	1	0.00214893520179613
Brain_Substantia_nigra_GENE_PPP1R8	0.104145586093276	0.000201003225042319	3.80733293131411	0.000155809982314811	0.00214989965646867	0.659357692614053	Brain_Substantia_nigra	1	0.00214989965646867
Brain_Substantia_nigra_GENE_ENSG00000276702	0.26613296816664	-0.0034313608343957	3.80732583047014	0.000155814342296923	0.00214989965646867	0.659332296304703	Brain_Substantia_nigra	1	0.00214989965646867
Brain_Cerebellar_Hemisphere_GENE_FAM86HP	0.165988906045988	-0.00336765618614654	3.80725482341613	0.000155857947599842	0.00215025818312194	0.65907834063708	Brain_Cerebellar_Hemisphere	1	0.00215025818312194
Brain_Putamen_basal_ganglia_GENE_ENSG00000230707	0.266130007953559	-0.00666033721498135	3.80719675845386	0.000155893613746303	0.00215050711035879	0.658870675504784	Brain_Putamen_basal_ganglia	1	0.00215050711035879
Heart_Atrial_Appendage_GENE_IGLV5.52	-0.175705628393282	0.0039462251967044	-3.8071547618229	0.00015591941479107	0.00215056660591155	0.658720479467001	Heart_Atrial_Appendage	1	0.00215056660591155
Brain_Frontal_Cortex_BA9_GENE_SRP14	0.078515054830862	-0.00111920354609362	3.80713236886576	0.000155933173772457	0.00215056660591155	0.658640394317619	Brain_Frontal_Cortex_BA9	1	0.00215056660591155
Brain_Substantia_nigra_GENE_PSMB8.AS1	-0.415996413089934	0.00716267177317758	-3.80673079801953	0.000156180106916841	0.0021537287927278	0.657204310498539	Brain_Substantia_nigra	1	0.0021537287927278
Brain_Cerebellar_Hemisphere_GENE_ENSG00000261396	-0.119365829900191	-0.00040824940729099	-3.80660898437482	0.000156255085237267	0.00215451927020715	0.656768713134074	Brain_Cerebellar_Hemisphere	1	0.00215451927020715
Heart_Atrial_Appendage_GENE_TINAGL1	-0.205305877530932	0.00546729311392869	-3.80653992145099	0.000156297609700442	0.00215486213044012	0.656521754654636	Heart_Atrial_Appendage	1	0.00215486213044012
Heart_Atrial_Appendage_GENE_HCG25	-0.0883738842544437	0.00021830252009957	-3.80648728732014	0.000156330025712811	0.00215506556458234	0.656333545885278	Heart_Atrial_Appendage	1	0.00215506556458234
Brain_Anterior_cingulate_cortex_BA24_GENE_TBC1D17	-0.174814501577728	0.00548473507053861	-3.8062584269434	0.000156471048735439	0.00215676597030251	0.655515217187507	Brain_Anterior_cingulate_cortex_BA24	1	0.00215676597030251
Brain_Nucleus_accumbens_basal_ganglia_GENE_RBM4	-0.106137162825292	0.00210082070915558	-3.80614830647603	0.000156538947381344	0.00215738217835199	0.655121479594067	Brain_Nucleus_accumbens_basal_ganglia	1	0.00215738217835199
Brain_Substantia_nigra_GENE_ENSG00000248406	-0.143576067182465	0.00289667677210469	-3.80612858096968	0.000156551112771715	0.00215738217835199	0.655050951853255	Brain_Substantia_nigra	1	0.00215738217835199
Heart_Left_Ventricle_GENE_NXPE3	-0.180541814832814	0.00483574555662302	-3.80607695013142	0.000156582959488867	0.00215757739165622	0.654866349544322	Heart_Left_Ventricle	1	0.00215757739165622
Brain_Hypothalamus_GENE_TTYH1	0.296640137286981	-0.00562534101926109	3.80592396779492	0.000156677357309485	0.00215863436352736	0.654319386261891	Brain_Hypothalamus	1	0.00215863436352736
Brain_Substantia_nigra_GENE_EBF4	-0.165905212757371	0.00482663172021878	-3.80583607650942	0.000156731614954077	0.00215913812481555	0.654005154797544	Brain_Substantia_nigra	1	0.00215913812481555
Brain_Anterior_cingulate_cortex_BA24_GENE_TMEM208	0.101926930422705	-0.00280018181895483	3.80574507662991	0.000156787810299309	0.00215948363380831	0.653679816648205	Brain_Anterior_cingulate_cortex_BA24	1	0.00215948363380831
Heart_Atrial_Appendage_GENE_KDM1B	0.0748572110161853	-0.0010888238267836	3.80568820999368	0.000156822936924333	0.00215948363380831	0.653476513682366	Heart_Atrial_Appendage	1	0.00215948363380831
Brain_Hypothalamus_GENE_ENSG00000287642	-0.205792254881514	0.00355773419342514	-3.80568753702054	0.000156823352665534	0.00215948363380831	0.653474107764478	Brain_Hypothalamus	1	0.00215948363380831
Heart_Left_Ventricle_GENE_SUMO2	0.105012802501048	0.000126903177279223	3.80568085297221	0.000156827481912424	0.00215948363380831	0.65345021192757	Heart_Left_Ventricle	1	0.00215948363380831
Brain_Amygdala_GENE_SORBS3	0.206298256512627	0.00348792239320879	3.80560979676415	0.000156871385099596	0.00215963300458853	0.653196184573154	Brain_Amygdala	1	0.00215963300458853
Brain_Nucleus_accumbens_basal_ganglia_GENE_TMEM81	-0.204453811914984	0.00947845699005258	-3.80560600971187	0.000156873725314458	0.00215963300458853	0.653182645912256	Brain_Nucleus_accumbens_basal_ganglia	1	0.00215963300458853
Brain_Hypothalamus_GENE_TRIM52.AS1	0.157079668509631	-0.00467823348258299	3.80551144555643	0.000156932172064957	0.00215989443121807	0.652844584473456	Brain_Hypothalamus	1	0.00215989443121807
Brain_Caudate_basal_ganglia_GENE_MN1	0.181233348154951	-0.00480745499787282	3.80550568139288	0.000156935735354364	0.00215989443121807	0.652823978176558	Brain_Caudate_basal_ganglia	1	0.00215989443121807
Brain_Anterior_cingulate_cortex_BA24_GENE_SMARCA2	0.140374303121743	-0.00445804619637068	3.8054893765825	0.000156945815072038	0.00215989443121807	0.652765690302198	Brain_Anterior_cingulate_cortex_BA24	1	0.00215989443121807
Brain_Caudate_basal_ganglia_GENE_TIMELESS	-0.128008408118776	0.00245433370629959	-3.80537742310882	0.000157015041785813	0.00216036758359034	0.65236547554465	Brain_Caudate_basal_ganglia	1	0.00216036758359034
Brain_Putamen_basal_ganglia_GENE_SLC5A11	-0.322961301756904	0.00913015449258799	-3.80537651443161	0.00015701560378653	0.00216036758359034	0.65236222722275	Brain_Putamen_basal_ganglia	1	0.00216036758359034
Heart_Left_Ventricle_GENE_LINC01954	-0.176538572770516	0.000632920321522137	-3.80528594605037	0.000157071628246258	0.00216089477470512	0.652038468800649	Heart_Left_Ventricle	1	0.00216089477470512
Heart_Left_Ventricle_GENE_ENSG00000289404	0.437695566715012	-0.00825963178290417	3.80514418214419	0.000157159359485677	0.00216177523211469	0.651531714352862	Heart_Left_Ventricle	1	0.00216177523211469
Heart_Atrial_Appendage_GENE_LIG1	-0.0737144449728162	-0.000126177844497499	-3.80512528437523	0.000157171057948352	0.00216177523211469	0.651464163048412	Heart_Atrial_Appendage	1	0.00216177523211469
Heart_Atrial_Appendage_GENE_ENSG00000259570	-0.119855595016173	-0.000960532670058795	-3.80509086402546	0.000157192367610784	0.0021618246630011	0.65134112608662	Heart_Atrial_Appendage	1	0.0021618246630011
Brain_Frontal_Cortex_BA9_GENE_HPX	0.0741298771155658	-0.00237569059599821	3.80504964763963	0.00015721788829083	0.00216193039860394	0.651193797801612	Brain_Frontal_Cortex_BA9	1	0.00216193039860394
Brain_Cerebellar_Hemisphere_GENE_ENSG00000229052	0.231352502383964	-0.00631241277486118	3.80502122536115	0.000157235489294342	0.00216193039860394	0.65109220303225	Brain_Cerebellar_Hemisphere	1	0.00216193039860394
Brain_Hypothalamus_GENE_MIMT1	-0.154651989656696	0.00197861084291741	-3.80489907867135	0.000157311151981782	0.00216259714771246	0.650655600739181	Brain_Hypothalamus	1	0.00216259714771246
Brain_Anterior_cingulate_cortex_BA24_GENE_FAM76A	-0.0868693030002779	0.00108177714250408	-3.80488572527588	0.000157319425707572	0.00216259714771246	0.650607871040857	Brain_Anterior_cingulate_cortex_BA24	1	0.00216259714771246
Heart_Atrial_Appendage_GENE_TRIM8.DT	0.146519709525594	-0.00396230694470549	3.80480961104747	0.000157366593708049	0.00216300188071703	0.6503358152432	Heart_Atrial_Appendage	1	0.00216300188071703
Brain_Hypothalamus_GENE_MAGIX	-0.167507803349113	0.00448976679198528	-3.80476172446567	0.000157396275869682	0.00216316620698565	0.650164656431108	Brain_Hypothalamus	1	0.00216316620698565
Brain_Frontal_Cortex_BA9_GENE_ENSG00000273343	-0.260539515366391	0.00479529066633307	-3.80469375766492	0.000157438413684615	0.00216350166048494	0.649921729320925	Brain_Frontal_Cortex_BA9	1	0.00216350166048494
Brain_Frontal_Cortex_BA9_GENE_SNORD14E	-0.418147589109775	0.00851427261943911	-3.80444829665811	0.000157590682385045	0.0021653502747531	0.64904443623819	Brain_Frontal_Cortex_BA9	1	0.0021653502747531
Brain_Anterior_cingulate_cortex_BA24_GENE_CRTAC1	-0.087618153411295	0.00212244872489896	-3.80433891907545	0.000157658578164592	0.00216585021367276	0.648653531161805	Brain_Anterior_cingulate_cortex_BA24	1	0.00216585021367276
Brain_Substantia_nigra_GENE_POMZP3	0.378672522124344	-0.0122907849716661	3.80430387123334	0.000157680339837634	0.00216585021367276	0.648528275762316	Brain_Substantia_nigra	1	0.00216585021367276
Heart_Atrial_Appendage_GENE_XRCC3	-0.124539498104784	0.00385016877674628	-3.80429879877914	0.000157683489626947	0.00216585021367276	0.648510147710434	Heart_Atrial_Appendage	1	0.00216585021367276
Brain_Hypothalamus_GENE_ZNF682	0.0642900801663782	-0.000316375150540789	3.80427533200769	0.000157698062317521	0.00216585021367276	0.648426281928616	Brain_Hypothalamus	1	0.00216585021367276
Heart_Left_Ventricle_GENE_PLAAT3	-0.186472657470442	0.00106010615948816	-3.80423153159271	0.000157725265449226	0.00216598004639187	0.648269748880912	Heart_Left_Ventricle	1	0.00216598004639187
Heart_Left_Ventricle_GENE_MARCKSL1	0.453643007684258	0.00379875464616168	3.80416943283266	0.000157763840726698	0.00216620972515354	0.648047824502519	Heart_Left_Ventricle	1	0.00216620972515354
Brain_Amygdala_GENE_ZNF275	0.114314105547339	-0.00126160423821311	3.80414745713654	0.000157777493994531	0.00216620972515354	0.647969290058321	Brain_Amygdala	1	0.00216620972515354
Brain_Amygdala_GENE_ACSL6.AS1	0.100121267319665	-0.000665678290801222	3.80404532855166	0.000157840960037762	0.00216683729007628	0.647604319249388	Brain_Amygdala	1	0.00216683729007628
Brain_Hypothalamus_GENE_ZBTB8OS	0.0556521788777177	-0.000743133515497327	3.80398203446393	0.00015788030514442	0.00216712840087056	0.647378133621198	Brain_Hypothalamus	1	0.00216712840087056
Brain_Anterior_cingulate_cortex_BA24_GENE_CYP27A1	0.101382445858211	-0.00147398820633613	3.80395408162604	0.000157897684237553	0.00216712840087056	0.647278243433688	Brain_Anterior_cingulate_cortex_BA24	1	0.00216712840087056
Brain_Substantia_nigra_GENE_ENSG00000273219	0.41565072405924	-0.00289992261587777	3.80379854680513	0.000157994417734887	0.00216821219156014	0.646722448448556	Brain_Substantia_nigra	1	0.00216821219156014
Brain_Anterior_cingulate_cortex_BA24_GENE_RBM42	0.164445983994016	-0.00298189579954125	3.80367798076654	0.000158069441181085	0.00216899783745029	0.646291627278228	Brain_Anterior_cingulate_cortex_BA24	1	0.00216899783745029
Heart_Atrial_Appendage_GENE_CXCL16	0.239675765758598	-0.00542892279029176	3.80359992245031	0.00015811803168965	0.00216942063987234	0.64601270675506	Heart_Atrial_Appendage	1	0.00216942063987234
Heart_Left_Ventricle_GENE_COL6A6	0.0566433939537332	-0.000519339482122334	3.8035628335996	0.000158141124061324	0.00216949354546995	0.645880181565339	Heart_Left_Ventricle	1	0.00216949354546995
Heart_Left_Ventricle_GENE_PFDN1	-0.0502924243595594	0.000533945850839672	-3.80353260986761	0.000158159944405369	0.00216950783452095	0.645772187596052	Heart_Left_Ventricle	1	0.00216950783452095
Heart_Left_Ventricle_GENE_ENSG00000289021	-0.145162487310721	0.00415989250160146	-3.80343987373696	0.000158217704466119	0.00217005620328106	0.64544083244262	Heart_Left_Ventricle	1	0.00217005620328106
Heart_Left_Ventricle_GENE_ENSG00000253227	-0.082473919502143	0.002891605024163	-3.80331247040673	0.000158297089210117	0.00217090101170288	0.644985620528351	Heart_Left_Ventricle	1	0.00217090101170288
Brain_Caudate_basal_ganglia_GENE_EEF1AKMT2	0.0839374305881107	-0.00199904363256534	3.80312281029015	0.000158415335648059	0.00217217474476503	0.644307991991032	Brain_Caudate_basal_ganglia	1	0.00217217474476503
Brain_Frontal_Cortex_BA9_GENE_ENSG00000273301	-0.475940663663734	0.00412575040049676	-3.80310640428164	0.000158425568135254	0.00217217474476503	0.644249377169105	Brain_Frontal_Cortex_BA9	1	0.00217217474476503
Heart_Left_Ventricle_GENE_MEPCE	0.091141973520756	-0.00171468117889337	3.8029964604739	0.000158494156583481	0.00217287101893822	0.643856579908462	Heart_Left_Ventricle	1	0.00217287101893822
Brain_Putamen_basal_ganglia_GENE_PYGB	0.258212507115644	-0.00463876775748111	3.80288544811495	0.00015856344007578	0.00217336501208406	0.643459975950585	Brain_Putamen_basal_ganglia	1	0.00217336501208406
Brain_Hippocampus_GENE_KRBOX4	0.0672373852122526	-0.000821645410465587	3.80285627026037	0.000158581654895414	0.00217336501208406	0.643355736652666	Brain_Hippocampus	1	0.00217336501208406
Brain_Hippocampus_GENE_METTL4	-0.0599332278208393	0.00190250063392718	-3.80285312146653	0.000158583620706694	0.00217336501208406	0.643344487479594	Brain_Hippocampus	1	0.00217336501208406
Brain_Hippocampus_GENE_HAGLR	-0.169033542187792	0.00281981282434321	-3.80274336434772	0.000158652157119297	0.00217395409669114	0.642952381959882	Brain_Hippocampus	1	0.00217395409669114
Brain_Substantia_nigra_GENE_ENSG00000272092	0.420287647843495	-0.00583212274379541	3.80272722933523	0.000158662234775062	0.00217395409669114	0.642894740795314	Brain_Substantia_nigra	1	0.00217395409669114
Brain_Hippocampus_GENE_FAM124A	-0.107854668783401	0.000843201195332953	-3.8026356706931	0.000158719432193079	0.0021744936422653	0.642567658563215	Brain_Hippocampus	1	0.0021744936422653
Brain_Amygdala_GENE_FYN	0.0559515307628433	-0.000601793193701037	3.8025387042233	0.000158780029137801	0.00217491008469437	0.642221265660186	Brain_Amygdala	1	0.00217491008469437
Heart_Atrial_Appendage_GENE_C2orf49.DT	-0.114332161708947	0.00201840039146869	-3.80252999151687	0.000158785475010179	0.00217491008469437	0.642190141706608	Heart_Atrial_Appendage	1	0.00217491008469437
Heart_Atrial_Appendage_GENE_PLEC	-0.148351638296117	0.00419949673481428	-3.80231460758026	0.000158920156665487	0.00217644557309627	0.641420758233817	Heart_Atrial_Appendage	1	0.00217644557309627
Heart_Left_Ventricle_GENE_PKIA	0.139720844514896	-0.00491869617009249	3.80229367949755	0.000158933248941725	0.00217644557309627	0.641346002211002	Heart_Left_Ventricle	1	0.00217644557309627
Heart_Left_Ventricle_GENE_ENSG00000185641	-0.262346748332731	-0.000243925868704502	-3.80205464675852	0.000159082856239263	0.00217824986323663	0.640492194535851	Heart_Left_Ventricle	1	0.00217824986323663
Brain_Frontal_Cortex_BA9_GENE_RPE	-0.152506100757911	-0.000519894395689629	-3.80197532008307	0.000159132535071759	0.00217868562658326	0.640208856631193	Brain_Frontal_Cortex_BA9	1	0.00217868562658326
Brain_Amygdala_GENE_TNFSF13	0.308085553048437	-0.00444550108394038	3.80180159726069	0.000159241381223831	0.0021798704642925	0.639588375476746	Brain_Amygdala	1	0.0021798704642925
Brain_Amygdala_GENE_RCC1L	0.0717874159253183	-0.000167076199825044	3.80178018216862	0.000159254803726748	0.0021798704642925	0.639511889627116	Brain_Amygdala	1	0.0021798704642925
Heart_Atrial_Appendage_GENE_YWHAZP4	0.0702112450132495	-0.000207414701018866	3.80167686494805	0.000159319575660485	0.0021805124695713	0.639142888996848	Heart_Atrial_Appendage	1	0.0021805124695713
Brain_Nucleus_accumbens_basal_ganglia_GENE_ENSG00000229492	0.228066920832558	0.000944847717583322	3.80160334880338	0.000159365679751968	0.0021808952129275	0.638880329616355	Brain_Nucleus_accumbens_basal_ganglia	1	0.0021808952129275
Brain_Frontal_Cortex_BA9_GENE_ENSG00000267288	0.0627972175419478	-0.00142472527936869	3.80153288534094	0.0001594098812335	0.0021808952129275	0.638628677262978	Brain_Frontal_Cortex_BA9	1	0.0021808952129275
Brain_Frontal_Cortex_BA9_GENE_GRAMD2A	-0.0654499572084284	0.00117957981459077	-3.80150227636509	0.000159429085739726	0.0021808952129275	0.638519362116651	Brain_Frontal_Cortex_BA9	1	0.0021808952129275
Heart_Left_Ventricle_GENE_SLC35A3	0.0572414037575679	-0.000433765776828444	3.80148955146969	0.000159437070162233	0.0021808952129275	0.63847391739836	Heart_Left_Ventricle	1	0.0021808952129275
Heart_Left_Ventricle_GENE_ANKDD1A	0.0495902072919461	-0.00039283431769408	3.80148106894943	0.000159442392853733	0.0021808952129275	0.638443623654382	Heart_Left_Ventricle	1	0.0021808952129275
Heart_Left_Ventricle_GENE_OSR1	0.397512300290174	-0.0073747401805371	3.80146133967844	0.000159454773410521	0.0021808952129275	0.638373164479155	Heart_Left_Ventricle	1	0.0021808952129275
Brain_Nucleus_accumbens_basal_ganglia_GENE_ENSG00000279631	0.117264671328122	-0.00347816510950627	3.80138168836072	0.000159504765609457	0.00218133447694619	0.638088709134036	Brain_Nucleus_accumbens_basal_ganglia	1	0.00218133447694619
Brain_Anterior_cingulate_cortex_BA24_GENE_GPR137C	-0.061504020234216	0.000600318393880574	-3.80124311458753	0.000159591775031044	0.00218227982109908	0.637593840013575	Brain_Anterior_cingulate_cortex_BA24	1	0.00218227982109908
Brain_Hypothalamus_GENE_SSH2	-0.0415667963751756	0.000839355637517316	-3.80116727486954	0.000159639413174574	0.00218238819746142	0.637323011487274	Brain_Hypothalamus	1	0.00218238819746142
Brain_Substantia_nigra_GENE_RPS18P9	0.186550106552024	-0.00126644259142199	3.80115707342658	0.000159645822157255	0.00218238819746142	0.637286581867195	Brain_Substantia_nigra	1	0.00218238819746142
Brain_Anterior_cingulate_cortex_BA24_GENE_ABHD12B	-0.086176043958982	0.00255415770982769	-3.80107696851202	0.000159696155928122	0.00218238819746142	0.637000528341197	Brain_Anterior_cingulate_cortex_BA24	1	0.00218238819746142
Brain_Anterior_cingulate_cortex_BA24_GENE_CGREF1	-0.141389200992274	0.00264598901153795	-3.80106821328898	0.000159701658163493	0.00218238819746142	0.636969263909176	Brain_Anterior_cingulate_cortex_BA24	1	0.00218238819746142
Heart_Left_Ventricle_GENE_LIAS	-0.17829794685406	-0.000362368228848169	-3.80102378520069	0.000159729581830936	0.00218238819746142	0.636810614640314	Heart_Left_Ventricle	1	0.00218238819746142
Brain_Hypothalamus_GENE_HMGB2	0.436811331641756	-0.0126218616086305	3.80101896232421	0.000159732613352617	0.00218238819746142	0.63679339262704	Brain_Hypothalamus	1	0.00218238819746142
Brain_Cerebellar_Hemisphere_GENE_RTL8B	0.068378185998579	-0.00185121833109556	3.80100083034808	0.000159744011077916	0.00218238819746142	0.63672864532519	Brain_Cerebellar_Hemisphere	1	0.00218238819746142
Brain_Hypothalamus_GENE_SACM1L	-0.147780145944679	0.00180761343303395	-3.8009894433722	0.000159751169301307	0.00218238819746142	0.636687983830559	Brain_Hypothalamus	1	0.00218238819746142
Brain_Putamen_basal_ganglia_GENE_ABT1	0.0888317112104952	-0.00306292957797312	3.80096628335688	0.000159765729373993	0.00218238819746142	0.636605282612101	Brain_Putamen_basal_ganglia	1	0.00218238819746142
Heart_Left_Ventricle_GENE_ADSS2	0.0932453547588619	-0.00241684632082886	3.80094220721031	0.00015978086672088	0.00218238819746142	0.636519310521916	Heart_Left_Ventricle	1	0.00218238819746142
Brain_Anterior_cingulate_cortex_BA24_GENE_TLCD5	0.163634286525083	-0.0013457251608842	3.80085922572206	0.000159833049874294	0.00218238819746142	0.636223000782731	Brain_Anterior_cingulate_cortex_BA24	1	0.00218238819746142
Brain_Anterior_cingulate_cortex_BA24_GENE_ZNF652	-0.174055501467694	0.00530637503196234	-3.80083621152442	0.00015984752526832	0.00218238819746142	0.636140822927499	Brain_Anterior_cingulate_cortex_BA24	1	0.00218238819746142
Brain_Hippocampus_GENE_ENSG00000273451	0.22790890207227	-0.00428165397819533	3.80083404967655	0.000159848885083809	0.00218238819746142	0.636133103541989	Brain_Hippocampus	1	0.00218238819746142
Brain_Nucleus_accumbens_basal_ganglia_GENE_ENSG00000287566	-0.451255916376053	0.00948926957101617	-3.80077108009277	0.00015988849812513	0.00218238819746142	0.635908257682785	Brain_Nucleus_accumbens_basal_ganglia	1	0.00218238819746142
Brain_Amygdala_GENE_CSTF1	-0.132826055831315	0.00067638955661057	-3.80076399034281	0.000159892958740379	0.00218238819746142	0.63588294249262	Brain_Amygdala	1	0.00218238819746142
Brain_Cerebellar_Hemisphere_GENE_STX5	0.0314153127130403	-0.000343461408893056	3.80075836112881	0.00015989650052265	0.00218238819746142	0.635862842433004	Brain_Cerebellar_Hemisphere	1	0.00218238819746142
Brain_Caudate_basal_ganglia_GENE_DDRGK1	-0.127023598247254	0.00433203606809167	-3.80074686452602	0.000159903734171687	0.00218238819746142	0.635821791958148	Brain_Caudate_basal_ganglia	1	0.00218238819746142
Brain_Nucleus_accumbens_basal_ganglia_GENE_ENSG00000272183	-0.178167053500865	0.00195871402403721	-3.80057136366963	0.000160014197445652	0.00218365158643459	0.635195152458416	Brain_Nucleus_accumbens_basal_ganglia	1	0.00218365158643459
Heart_Left_Ventricle_GENE_ENSG00000261468	0.213103744242726	0.000673991198041165	3.80050970636929	0.000160053022704582	0.00218393718602199	0.634975006771033	Heart_Left_Ventricle	1	0.00218393718602199
Brain_Cerebellar_Hemisphere_GENE_HDAC11	0.200049459886275	-0.00190422644381225	3.80030444993163	0.000160182335596397	0.00218528897807121	0.634242168736069	Brain_Cerebellar_Hemisphere	1	0.00218528897807121
Brain_Caudate_basal_ganglia_GENE_OSBPL11	-0.302533243027515	0.00400407850955537	-3.80027236056191	0.00016020256101618	0.00218528897807121	0.634127601736282	Brain_Caudate_basal_ganglia	1	0.00218528897807121
Brain_Anterior_cingulate_cortex_BA24_GENE_ZBTB47	-0.279877228852787	0.00289836365127034	-3.80025335740977	0.000160214539536906	0.00218528897807121	0.634059756207711	Brain_Anterior_cingulate_cortex_BA24	1	0.00218528897807121
Brain_Anterior_cingulate_cortex_BA24_GENE_ADIPOR2	-0.173235644615239	0.0049783910990518	-3.80023878912919	0.0001602237231357	0.00218528897807121	0.634007744386314	Brain_Anterior_cingulate_cortex_BA24	1	0.00218528897807121
Heart_Left_Ventricle_GENE_ADAL	-0.25667148958278	0.000980998796645947	-3.80020187020055	0.00016024699843097	0.00218536217305928	0.633875936903834	Heart_Left_Ventricle	1	0.00218536217305928
Brain_Frontal_Cortex_BA9_GENE_ZNF483	-0.277148552174995	7.57467150718803e-05	-3.80015674417979	0.000160275452166095	0.00218550596456858	0.633714830216276	Brain_Frontal_Cortex_BA9	1	0.00218550596456858
Brain_Nucleus_accumbens_basal_ganglia_GENE_KPRP	-0.488395450687	0.0149946156747142	-3.80007394920146	0.000160327670060838	0.00218592879920665	0.633419244397299	Brain_Nucleus_accumbens_basal_ganglia	1	0.00218592879920665
Brain_Frontal_Cortex_BA9_GENE_DMRTA1	0.103129941116992	-0.00100782705257744	3.80005077653388	0.000160342287685603	0.00218592879920665	0.633336516899933	Brain_Frontal_Cortex_BA9	1	0.00218592879920665
Heart_Atrial_Appendage_GENE_ASIC3	-0.238523490344617	0.00409738856797078	-3.79997219579095	0.000160391866818726	0.00218633281647734	0.633055983566944	Heart_Atrial_Appendage	1	0.00218633281647734
Heart_Atrial_Appendage_GENE_DUSP14	0.220660658815665	-0.00680253742718879	3.79994701625056	0.000160407756465087	0.00218633281647734	0.632966093745742	Heart_Atrial_Appendage	1	0.00218633281647734
Brain_Amygdala_GENE_MAP1S	-0.130624895745291	0.000476935855201084	-3.79988284910535	0.000160448256105687	0.00218664058477381	0.632737022491376	Brain_Amygdala	1	0.00218664058477381
Heart_Left_Ventricle_GENE_CHCHD4	-0.21447415799233	0.00356614693318816	-3.79978147277263	0.00016051226030396	0.00218726857625591	0.632375125076314	Heart_Left_Ventricle	1	0.00218726857625591
Brain_Substantia_nigra_GENE_CCDC74A	0.217407723922258	0.000238589795996931	3.79966552108115	0.000160585496224164	0.00218802221228699	0.63196120716993	Brain_Substantia_nigra	1	0.00218802221228699
Brain_Caudate_basal_ganglia_GENE_ID3	-0.313986306703975	0.00252997060643586	-3.79963681814895	0.000160603630069485	0.0021880249827084	0.631858746886776	Brain_Caudate_basal_ganglia	1	0.0021880249827084
Brain_Cerebellar_Hemisphere_GENE_ZNF441	0.23246547360424	-0.00755357093189483	3.79957032114027	0.000160645648756824	0.00218819048650617	0.631621376664735	Brain_Cerebellar_Hemisphere	1	0.00218819048650617
Brain_Cerebellar_Hemisphere_GENE_FKBPL	-0.276985879986741	0.00571176676111795	-3.7995608378405	0.000160651641988796	0.00218819048650617	0.631587525042248	Brain_Cerebellar_Hemisphere	1	0.00218819048650617
Brain_Substantia_nigra_GENE_SUN2	-0.194418408278895	0.00343920247518946	-3.79947374748852	0.000160706690995963	0.00218869599205975	0.631276650742349	Brain_Substantia_nigra	1	0.00218869599205975
Brain_Nucleus_accumbens_basal_ganglia_GENE_ENSG00000230310	-0.0844979956981365	0.00214003002763425	-3.79927114625459	0.000160834822231304	0.00218998652535959	0.630553479481023	Brain_Nucleus_accumbens_basal_ganglia	1	0.00218998652535959
Heart_Atrial_Appendage_GENE_ENSG00000260884	-0.312562153638465	0.00652084639558606	-3.79925648333905	0.000160844099248199	0.00218998652535959	0.630501142625042	Heart_Atrial_Appendage	1	0.00218998652535959
Brain_Hypothalamus_GENE_ANXA2	-0.238494514932725	0.0037082575690369	-3.79923879801771	0.000160855289169683	0.00218998652535959	0.63043801804548	Brain_Hypothalamus	1	0.00218998652535959
Brain_Amygdala_GENE_ATF4	-0.123892453724147	0.00325894869369648	-3.79907877648111	0.000160956571979009	0.00219108594367605	0.629866862566621	Brain_Amygdala	1	0.00219108594367605
Heart_Left_Ventricle_GENE_LINC01460	-0.295284852721822	0.000588511763791486	-3.79905448352614	0.000160971953035826	0.00219108594367605	0.629780157142943	Heart_Left_Ventricle	1	0.00219108594367605
Brain_Anterior_cingulate_cortex_BA24_GENE_RAB9A	0.0805433107742395	0.000327584855880818	3.79895043385782	0.000161037847656129	0.00219173839770044	0.62940879326109	Brain_Anterior_cingulate_cortex_BA24	1	0.00219173839770044
Brain_Frontal_Cortex_BA9_GENE_SLC41A2	-0.0742197270878582	-1.13305036643581e-05	-3.79888370429151	0.000161080120861735	0.00219206925265037	0.629170633707725	Brain_Frontal_Cortex_BA9	1	0.00219206925265037
Brain_Frontal_Cortex_BA9_GENE_LAMA4	0.120604157491001	-0.0016481621793105	3.79884891855833	0.000161102161788137	0.00219212473223492	0.629046484096635	Brain_Frontal_Cortex_BA9	1	0.00219212473223492
Brain_Frontal_Cortex_BA9_GENE_ENSG00000286681	0.0704695713173845	-0.0026868059558559	3.79870725797719	0.000161191950117253	0.00219310193877892	0.628540911349091	Brain_Frontal_Cortex_BA9	1	0.00219310193877892
Brain_Hypothalamus_GENE_RNF31	0.15703041200432	-0.00547724896135506	3.79865513520728	0.000161224998826614	0.00219330704089342	0.628354894785065	Brain_Hypothalamus	1	0.00219330704089342
Heart_Atrial_Appendage_GENE_LY6G5B	-0.223958554028242	0.00524198639438628	-3.79832903121681	0.000161431911893275	0.00219587708666955	0.627191144664503	Heart_Atrial_Appendage	1	0.00219587708666955
Brain_Putamen_basal_ganglia_GENE_AP4M1	-0.188682738668307	0.00399605389422052	-3.79825262427167	0.000161480428333957	0.00219629221006867	0.626918488928201	Brain_Putamen_basal_ganglia	1	0.00219629221006867
Brain_Nucleus_accumbens_basal_ganglia_GENE_HIPK1	0.0811394307399748	-0.00196223273125343	3.79820380325855	0.000161511435621671	0.0021963405033451	0.626744275430461	Brain_Nucleus_accumbens_basal_ganglia	1	0.0021963405033451
Brain_Caudate_basal_ganglia_GENE_ENSG00000279673	0.387270730921548	0.005257847399387	3.79819035738598	0.00016151997637443	0.0021963405033451	0.626696295387998	Brain_Caudate_basal_ganglia	1	0.0021963405033451
Heart_Left_Ventricle_GENE_PDLIM1P1	-0.0426551338315075	0.000660543174644669	-3.79808651073018	0.000161585953619558	0.00219699284103481	0.626325736023921	Heart_Left_Ventricle	1	0.00219699284103481
Brain_Caudate_basal_ganglia_GENE_GABPA	-0.0952000433668967	0.00201010847979255	-3.79787546260215	0.000161720117890012	0.00219856952803772	0.625572675803756	Brain_Caudate_basal_ganglia	1	0.00219856952803772
Brain_Cerebellar_Hemisphere_GENE_USP7	-0.0629039148421214	0.000497062014230275	-3.79784742293599	0.000161737950742408	0.00219856952803772	0.625472627880886	Brain_Cerebellar_Hemisphere	1	0.00219856952803772
Brain_Nucleus_accumbens_basal_ganglia_GENE_SF3B5	-0.0823126449902231	0.00247058675290123	-3.79778266819388	0.000161779140981421	0.00219868639490861	0.625241580109185	Brain_Nucleus_accumbens_basal_ganglia	1	0.00219868639490861
Brain_Hypothalamus_GENE_ENSG00000260793	0.261040559109928	-0.000657289531877313	3.79776826307045	0.000161788305369864	0.00219868639490861	0.625190182502497	Brain_Hypothalamus	1	0.00219868639490861
Brain_Frontal_Cortex_BA9_GENE_TMEM147.AS1	0.22937062613324	-0.00287560474135211	3.79774015466816	0.000161806189050872	0.00219868639490861	0.625089892008827	Brain_Frontal_Cortex_BA9	1	0.00219868639490861
Brain_Substantia_nigra_GENE_ENSG00000276317	-0.0913069655718371	0.00119862409852353	-3.79772061886754	0.000161818619601028	0.00219868639490861	0.625020188885515	Brain_Substantia_nigra	1	0.00219868639490861
Heart_Atrial_Appendage_GENE_SLC19A2	-0.328521612276729	0.00412888646226263	-3.79764777026651	0.000161864980812648	0.0021988746544646	0.624760270362353	Heart_Atrial_Appendage	1	0.0021988746544646
Heart_Left_Ventricle_GENE_IL12A	0.0465981294268468	-0.000444992581059535	3.79764221935155	0.000161868513956268	0.0021988746544646	0.62474046529443	Heart_Left_Ventricle	1	0.0021988746544646
Heart_Left_Ventricle_GENE_PARD6B	-0.0414597179169751	-0.000529506215705538	-3.79756925567122	0.000161914961922204	0.00219926079401633	0.624480141277349	Heart_Left_Ventricle	1	0.00219926079401633
Brain_Anterior_cingulate_cortex_BA24_GENE_MR1	0.195387401634974	-0.0049020716754841	3.79748895001088	0.000161966098256696	0.00219971052176607	0.624193627605034	Brain_Anterior_cingulate_cortex_BA24	1	0.00219971052176607
Brain_Anterior_cingulate_cortex_BA24_GENE_PLXNA4	-0.0477451635322232	0.000323505752924211	-3.79725898480954	0.000162112617782961	0.00220125191001693	0.623373192018573	Brain_Anterior_cingulate_cortex_BA24	1	0.00220125191001693
Heart_Atrial_Appendage_GENE_NADSYN1	-0.0937033867985652	0.00209334759722791	-3.79725419719729	0.000162115669480137	0.00220125191001693	0.623356111989565	Heart_Atrial_Appendage	1	0.00220125191001693
Heart_Left_Ventricle_GENE_PSMD10	0.110624590401575	-0.00149352834909005	3.79718908736381	0.000162157176863365	0.00220157053607952	0.62312383166257	Heart_Left_Ventricle	1	0.00220157053607952
Brain_Putamen_basal_ganglia_GENE_TCEAL5	0.173437772202881	-0.00476781921157244	3.79706417561217	0.000162236835914798	0.00220240701001345	0.622678217652627	Brain_Putamen_basal_ganglia	1	0.00220240701001345
Brain_Hypothalamus_GENE_NOC2L	-0.151952373169155	0.00168501632336556	-3.79692478481578	0.000162325772165692	0.00220332762791538	0.622180967068482	Brain_Hypothalamus	1	0.00220332762791538
Brain_Putamen_basal_ganglia_GENE_IP6K3	-0.244332431616738	0.00680132832884902	-3.79690129564106	0.000162340763616442	0.00220332762791538	0.62209717553735	Brain_Putamen_basal_ganglia	1	0.00220332762791538
Brain_Putamen_basal_ganglia_GENE_ENTPD4	-0.0725888522926331	-0.00051530018086909	-3.79685370273824	0.000162371142747701	0.00220349486290219	0.621927401722792	Brain_Putamen_basal_ganglia	1	0.00220349486290219
Brain_Putamen_basal_ganglia_GENE_RPL28	0.15546790812183	0.00197772235010396	3.79677039543781	0.00016242433172596	0.00220397157254035	0.6216302320586	Brain_Putamen_basal_ganglia	1	0.00220397157254035
Brain_Cerebellar_Hemisphere_GENE_MFN1	0.247760784576818	-0.00613662657871368	3.79664770356004	0.000162502696396735	0.00220478975271301	0.621192582946919	Brain_Cerebellar_Hemisphere	1	0.00220478975271301
Brain_Frontal_Cortex_BA9_GENE_ENSG00000268583	-0.161919400674085	0.00574184548668063	-3.79658754520828	0.000162541133238021	0.00220506608190875	0.620977999484623	Brain_Frontal_Cortex_BA9	1	0.00220506608190875
Heart_Atrial_Appendage_GENE_DENR	0.0733338489575467	-0.00146942154075626	3.79643281042947	0.000162640036990938	0.00220616256490998	0.620426078889044	Heart_Atrial_Appendage	1	0.00220616256490998
Brain_Amygdala_GENE_HDAC2	-0.107050772990874	0.00161239536586408	-3.79625061467388	0.000162756566101573	0.0022074978602026	0.619776235597996	Brain_Amygdala	1	0.0022074978602026
Heart_Atrial_Appendage_GENE_CRTC2	-0.128753074013463	0.00571113178140406	-3.79620526938845	0.000162785580364943	0.00220764601031044	0.619614505749499	Heart_Atrial_Appendage	1	0.00220764601031044
Brain_Caudate_basal_ganglia_GENE_PARL	0.0981047272062299	-4.01231247334877e-06	3.79617096180943	0.000162807535374208	0.00220769840278296	0.61949214453158	Brain_Caudate_basal_ganglia	1	0.00220769840278296
Heart_Atrial_Appendage_GENE_RPS6KA3	0.142343283404156	-0.00227585710027663	3.7961102058138	0.000162846422804724	0.00220780591229755	0.619275455113468	Heart_Atrial_Appendage	1	0.00220780591229755
Heart_Atrial_Appendage_GENE_PPM1F	-0.0846480575542727	0.00221424795639705	-3.79610204177865	0.000162851648937869	0.00220780591229755	0.619246337908254	Heart_Atrial_Appendage	1	0.00220780591229755
Brain_Frontal_Cortex_BA9_GENE_ENSG00000255445	0.4128775310376	-0.00937556883410836	3.79575022050859	0.000163077014526392	0.00221061563304006	0.61799161628338	Brain_Frontal_Cortex_BA9	1	0.00221061563304006
Brain_Anterior_cingulate_cortex_BA24_GENE_GPR155	-0.0880416174613352	0.00218745904041189	-3.79566475682192	0.000163131804263181	0.00221111271916333	0.617686838583063	Brain_Anterior_cingulate_cortex_BA24	1	0.00221111271916333
Brain_Anterior_cingulate_cortex_BA24_GENE_ATCAY	-0.14688399770511	0.00298473692204583	-3.79554188616819	0.000163210605585983	0.00221193511533167	0.61724867283088	Brain_Anterior_cingulate_cortex_BA24	1	0.00221193511533167
Heart_Left_Ventricle_GENE_B3GALT6	0.318796107175612	-0.00818609738088348	3.79533159025764	0.000163345559169866	0.0022135182559001	0.61649877342566	Heart_Left_Ventricle	1	0.0022135182559001
Brain_Hippocampus_GENE_UBTFL9	-0.131951790299032	0.00137584695903759	-3.79525715623666	0.000163393351071138	0.00221392003603251	0.616233356746381	Brain_Hippocampus	1	0.00221392003603251
Heart_Left_Ventricle_GENE_IQCB1	0.0364933594043651	-3.89820335469948e-05	3.79520719015365	0.000163425440226534	0.00221410898411941	0.616055190559621	Heart_Left_Ventricle	1	0.00221410898411941
Brain_Cerebellar_Hemisphere_GENE_ODF3L1	0.124863994315942	-0.00361980753163326	3.7951274517751	0.000163476662022942	0.00221432417358319	0.615770868640805	Brain_Cerebellar_Hemisphere	1	0.00221432417358319
Brain_Substantia_nigra_GENE_EP400P1	0.0391670916078298	-5.5670482965936e-05	3.79512596749593	0.00016347761562765	0.00221432417358319	0.615765576222938	Brain_Substantia_nigra	1	0.00221432417358319
Heart_Atrial_Appendage_GENE_KRTAP5.10	-0.0402308196129563	0.000190048752388427	-3.79497294758116	0.000163575954481259	0.00221541027452154	0.615219971521231	Heart_Atrial_Appendage	1	0.00221541027452154
Heart_Atrial_Appendage_GENE_ENSG00000288919	-0.140749222718534	-0.00227255443041748	-3.79489164332187	0.00016362822768527	0.00221571809968806	0.614930083193462	Heart_Atrial_Appendage	1	0.00221571809968806
Brain_Substantia_nigra_GENE_TCTN1	0.16041383350841	-0.00171122611808403	3.79488111503335	0.000163634997823359	0.00221571809968806	0.614892545271617	Brain_Substantia_nigra	1	0.00221571809968806
Heart_Atrial_Appendage_GENE_ENSG00000176593	-0.250121091779685	0.00469825423673098	-3.79479794142863	0.000163688491285462	0.00221619651776127	0.614595998714819	Heart_Atrial_Appendage	1	0.00221619651776127
Heart_Atrial_Appendage_GENE_ENSG00000257964	0.144339268707593	-0.00394501020499896	3.79471472042931	0.000163742031740422	0.00221664761581498	0.614299289347491	Heart_Atrial_Appendage	1	0.00221664761581498
Heart_Atrial_Appendage_GENE_KANSL1L	-0.0591497972681884	0.00157170076410172	-3.79468968811506	0.000163758139579212	0.00221664761581498	0.61421004238218	Heart_Atrial_Appendage	1	0.00221664761581498
Brain_Anterior_cingulate_cortex_BA24_GENE_ENSG00000269399	-0.131607764694775	0.00436567286217278	-3.7945450367619	0.000163851249373936	0.00221751351762901	0.613694332152426	Brain_Anterior_cingulate_cortex_BA24	1	0.00221751351762901
Heart_Atrial_Appendage_GENE_FHIP2B	-0.0830956564806376	-0.000663621987540931	-3.79453384766003	0.000163858453702927	0.00221751351762901	0.613654441603305	Heart_Atrial_Appendage	1	0.00221751351762901
Heart_Left_Ventricle_GENE_SPRY4	0.288197423226522	0.000673980965478604	3.79449142970774	0.000163885768071148	0.00221755569970356	0.61350321730558	Heart_Left_Ventricle	1	0.00221755569970356
Heart_Atrial_Appendage_GENE_ENSG00000249790	0.0864016609974179	0.000213523519512835	3.79442285212874	0.000163929936602143	0.00221755569970356	0.613258734679614	Heart_Atrial_Appendage	1	0.00221755569970356
Heart_Atrial_Appendage_GENE_ENSG00000251330	-0.0996311811750183	-0.000528405902129065	-3.79441515489766	0.000163934894832798	0.00221755569970356	0.613231293913166	Heart_Atrial_Appendage	1	0.00221755569970356
Brain_Frontal_Cortex_BA9_GENE_SEMA6B	-0.275044282699985	0.00827817291182659	-3.79438872134447	0.000163951923286737	0.00221755569970356	0.613137058225405	Brain_Frontal_Cortex_BA9	1	0.00221755569970356
Brain_Hippocampus_GENE_TMED3	-0.059563831848685	0.000989978875732194	-3.79438792978417	0.000163952433234385	0.00221755569970356	0.613134236320459	Brain_Hippocampus	1	0.00221755569970356
Heart_Atrial_Appendage_GENE_ZNF616	0.0600134275511465	0.000585720320894419	3.79431632684694	0.000163998568252854	0.00221793386753401	0.612878974836215	Heart_Atrial_Appendage	1	0.00221793386753401
Brain_Anterior_cingulate_cortex_BA24_GENE_ADAM22	-0.0772246733632083	0.000923534902314612	-3.79426708064283	0.000164030305546758	0.00221811725678854	0.612703416824733	Brain_Anterior_cingulate_cortex_BA24	1	0.00221811725678854
Brain_Substantia_nigra_GENE_ENSG00000272572	0.284405838269645	-0.00570115879993778	3.79422830562861	0.000164055298636386	0.00221820941628819	0.612565189125315	Brain_Substantia_nigra	1	0.00221820941628819
Heart_Left_Ventricle_GENE_SPN	0.0766033803714941	-0.00191854385000165	3.79419320365445	0.000164077927304137	0.00221826958930525	0.6124400564741	Heart_Left_Ventricle	1	0.00221826958930525
Heart_Atrial_Appendage_GENE_KCNQ1OT1	-0.164027260415996	0.00312443045872388	-3.79411277695918	0.000164129785888303	0.00221872488228402	0.612153352933295	Heart_Atrial_Appendage	1	0.00221872488228402
Heart_Atrial_Appendage_GENE_ENSG00000237669	-0.226287055314759	0.00165783257301678	-3.79405653193679	0.000164166061481887	0.00221896944511649	0.611952855181429	Heart_Atrial_Appendage	1	0.00221896944511649
Brain_Anterior_cingulate_cortex_BA24_GENE_CYB5B	0.273196158169037	-0.00418882983702844	3.79402761839675	0.000164184712401122	0.00221897575422352	0.611849787606315	Brain_Anterior_cingulate_cortex_BA24	1	0.00221897575422352
Brain_Nucleus_accumbens_basal_ganglia_GENE_FHIP1B	0.100593654651179	-0.00342152238175873	3.79392744865964	0.000164249343181804	0.00221960341636646	0.611492720111176	Brain_Nucleus_accumbens_basal_ganglia	1	0.00221960341636646
Heart_Left_Ventricle_GENE_EXOC6B	-0.0653704954418976	-6.1441803971919e-05	-3.79386849515396	0.000164287391947199	0.00221987175999699	0.611282577182664	Heart_Left_Ventricle	1	0.00221987175999699
Brain_Putamen_basal_ganglia_GENE_MARF1	-0.16556371705449	0.00534188768675472	-3.79367099104443	0.0001644149222757	0.00222134899639716	0.610578585775696	Brain_Putamen_basal_ganglia	1	0.00222134899639716
Brain_Cerebellar_Hemisphere_GENE_RPL32P5	0.34811491844403	0.00228228679064456	3.79363389306542	0.000164438887218053	0.00222142682712771	0.610446356160072	Brain_Cerebellar_Hemisphere	1	0.00222142682712771
Heart_Left_Ventricle_GENE_GATA6.AS1	-0.435230272173171	0.00387860281736084	-3.79357063567468	0.000164479758492029	0.00222173300523194	0.610220888472819	Heart_Left_Ventricle	1	0.00222173300523194
Brain_Caudate_basal_ganglia_GENE_LDHD	0.202047863902669	-0.000367271652640299	3.79353309810646	0.000164504016445044	0.00222181473367525	0.610087095378504	Brain_Caudate_basal_ganglia	1	0.00222181473367525
Heart_Left_Ventricle_GENE_CCDC127	-0.0942335537415906	0.000350907919130254	-3.79300327141614	0.000164846767251631	0.00222619757793072	0.608198797130994	Heart_Left_Ventricle	1	0.00222619757793072
Brain_Frontal_Cortex_BA9_GENE_ENSG00000285847	0.045289792399284	0.000307844144914233	3.79294745078824	0.000164882917439394	0.00222643937692756	0.607999867409696	Brain_Frontal_Cortex_BA9	1	0.00222643937692756
Heart_Left_Ventricle_GENE_FBXO6	-0.194379273344005	-0.000135212843785999	-3.79287116573846	0.000164932332754701	0.00222668891293661	0.607728012477443	Heart_Left_Ventricle	1	0.00222668891293661
Brain_Hypothalamus_GENE_SLC44A2	0.178171833246825	-0.00384159648633927	3.79286258499705	0.000164937891992281	0.00222668891293661	0.607697433850005	Brain_Hypothalamus	1	0.00222668891293661
Brain_Anterior_cingulate_cortex_BA24_GENE_SCN3B	-0.189814585043064	-0.000170702629454233	-3.79283327138239	0.000164956884848707	0.00222669897614138	0.607592971331778	Brain_Anterior_cingulate_cortex_BA24	1	0.00222669897614138
Brain_Cerebellar_Hemisphere_GENE_HOOK1	-0.137551816759111	0.00160655883445572	-3.79278231726741	0.000164989903912704	0.0022267750839958	0.607411392164446	Brain_Cerebellar_Hemisphere	1	0.0022267750839958
Brain_Substantia_nigra_GENE_UPF1	0.0808059039574242	0.000870090355578763	3.79274693120459	0.000165012838303491	0.0022267750839958	0.607285292389112	Brain_Substantia_nigra	1	0.0022267750839958
Brain_Frontal_Cortex_BA9_GENE_ARAF	0.09323615390284	-0.00173833943642266	3.79269732080386	0.00016504499682597	0.0022267750839958	0.607108505445355	Brain_Frontal_Cortex_BA9	1	0.0022267750839958
Heart_Left_Ventricle_GENE_LSP1	0.173233264673813	-0.00328020846551283	3.79267999304776	0.000165056230440951	0.0022267750839958	0.607046758405386	Heart_Left_Ventricle	1	0.0022267750839958
Heart_Atrial_Appendage_GENE_ENSG00000281974	-0.351083328159138	0.0093979474389654	-3.79267193195549	0.000165061456707167	0.0022267750839958	0.607018032989126	Heart_Atrial_Appendage	1	0.0022267750839958
Heart_Left_Ventricle_GENE_PPP1R9B	0.292302266168007	-0.00127672175416035	3.79265565289668	0.000165072011422182	0.0022267750839958	0.606960023317283	Heart_Left_Ventricle	1	0.0022267750839958
Brain_Caudate_basal_ganglia_GENE_ENSG00000261101	0.229392319881094	-0.00523005859038532	3.79243782743115	0.000165213302335704	0.00222843471398489	0.606183835085695	Brain_Caudate_basal_ganglia	1	0.00222843471398489
Brain_Cerebellar_Hemisphere_GENE_ENSG00000265916	0.39404372351447	-0.00510182875773779	3.79228426332119	0.000165312979138358	0.00222953273853842	0.60563665792811	Brain_Cerebellar_Hemisphere	1	0.00222953273853842
Brain_Substantia_nigra_GENE_CLDN23	0.323942095343903	-0.00478511554798571	3.79215911999606	0.000165394250264959	0.0022303823153202	0.605190764794466	Brain_Substantia_nigra	1	0.0022303823153202
Brain_Anterior_cingulate_cortex_BA24_GENE_SULT4A1	-0.153599015915751	0.000308913883658412	-3.79212439778819	0.000165416806391764	0.00223044000556621	0.605067049969784	Brain_Anterior_cingulate_cortex_BA24	1	0.00223044000556621
Heart_Atrial_Appendage_GENE_ENSG00000286463	-0.170942432390781	0.00479195734349413	-3.79207403080855	0.000165449530781372	0.0022306347743	0.604887594914239	Heart_Atrial_Appendage	1	0.0022306347743
Brain_Caudate_basal_ganglia_GENE_ENSG00000268628	0.241269234001244	-0.00469673526870763	3.7920135021537	0.00016548886548477	0.0022309186121714	0.604671937303894	Brain_Caudate_basal_ganglia	1	0.0022309186121714
Brain_Hypothalamus_GENE_CAPN7	-0.0918637333247089	0.0028344592763192	-3.79183142043312	0.000165607244951015	0.00223226785451039	0.60402321782859	Brain_Hypothalamus	1	0.00223226785451039
Brain_Frontal_Cortex_BA9_GENE_DIO3OS	0.203260162845357	-0.0022569395147357	3.79175477872245	0.000165657097036686	0.00223269320048516	0.603750168116294	Brain_Frontal_Cortex_BA9	1	0.00223269320048516
Brain_Frontal_Cortex_BA9_GENE_RGS5	0.357357162985804	-0.0061712508787695	3.7916806516919	0.000165705326899101	0.00223309659092695	0.603486082378998	Brain_Frontal_Cortex_BA9	1	0.00223309659092695
Heart_Left_Ventricle_GENE_GFPT2	0.23268231080484	-0.00337535862816833	3.79153996788637	0.000165796897553714	0.00223408390179821	0.60298489424344	Heart_Left_Ventricle	1	0.00223408390179821
Heart_Left_Ventricle_GENE_ENSG00000269971	-0.201408412618297	0.00418001064877788	-3.79143135802078	0.000165867624027338	0.00223479015400331	0.602597982058358	Heart_Left_Ventricle	1	0.00223479015400331
Brain_Caudate_basal_ganglia_GENE_PLIN5	0.322532273440883	0.00237625357512924	3.79139493163415	0.000165891351171898	0.00223486308244694	0.60246821891884	Brain_Caudate_basal_ganglia	1	0.00223486308244694
Brain_Hypothalamus_GENE_ENSG00000274213	0.74342705289627	-0.0208662499903314	3.79129257129218	0.000165958043018396	0.00223551474483374	0.602103583006203	Brain_Hypothalamus	1	0.00223551474483374
Brain_Amygdala_GENE_IRGQ	-0.0816538689986072	0.000234675954297702	-3.79123594256896	0.000165994949755989	0.00223576509148166	0.601901859808774	Brain_Amygdala	1	0.00223576509148166
Heart_Atrial_Appendage_GENE_ENSG00000289147	0.0768704220972801	-0.00107659775610425	3.79119210202226	0.000166023527349478	0.00223582108317801	0.60174569269767	Heart_Atrial_Appendage	1	0.00223582108317801
Brain_Cerebellar_Hemisphere_GENE_ENSG00000267808	0.124133972132129	-0.000715226388529528	3.79117335162725	0.000166035751268227	0.00223582108317801	0.601678901283944	Brain_Cerebellar_Hemisphere	1	0.00223582108317801
Brain_Cerebellar_Hemisphere_GENE_THSD1	-0.208653085202333	0.00682715195875125	-3.79110626978643	0.000166079490790807	0.00223616331261399	0.601439949364925	Brain_Cerebellar_Hemisphere	1	0.00223616331261399
Brain_Putamen_basal_ganglia_GENE_SPOUT1	-0.129110409255074	0.00459721170972651	-3.79088403281858	0.000166224474119148	0.00223720655137064	0.600648348729069	Brain_Putamen_basal_ganglia	1	0.00223720655137064
Brain_Substantia_nigra_GENE_SHD	-0.187514468817659	0.00452718515025499	-3.79086139763798	0.000166239247593679	0.00223720655137064	0.600567725444005	Brain_Substantia_nigra	1	0.00223720655137064
Heart_Atrial_Appendage_GENE_ENSG00000230910	-0.452204041292775	0.00792535720677562	-3.79086014659732	0.000166240064155965	0.00223720655137064	0.600563269428872	Heart_Atrial_Appendage	1	0.00223720655137064
Brain_Substantia_nigra_GENE_CELF3	-0.366492643268617	0.00708667743709344	-3.79085281552076	0.000166244849272839	0.00223720655137064	0.600537157285801	Brain_Substantia_nigra	1	0.00223720655137064
Brain_Anterior_cingulate_cortex_BA24_GENE_HPS5	0.0815864948521553	-0.00128092379295879	3.7908227897801	0.00016626444893417	0.00223720655137064	0.600430210814091	Brain_Anterior_cingulate_cortex_BA24	1	0.00223720655137064
Brain_Substantia_nigra_GENE_IBA57.DT	0.248884586951797	-0.00167415268911322	3.79081892285907	0.000166266973271547	0.00223720655137064	0.600416437571552	Brain_Substantia_nigra	1	0.00223720655137064
Brain_Cerebellar_Hemisphere_GENE_SHH	0.117540238306621	-0.00187866110495639	3.7907679673997	0.000166300240521728	0.00223740746972276	0.600234945092604	Brain_Cerebellar_Hemisphere	1	0.00223740746972276
Heart_Atrial_Appendage_GENE_BTNL9	-0.416538420623155	0.0131166522371276	-3.79069565498863	0.000166347461845419	0.00223779606152274	0.599977387678813	Heart_Atrial_Appendage	1	0.00223779606152274
Brain_Caudate_basal_ganglia_GENE_OTULINL	-0.126546097452779	0.00330173511840156	-3.7906394411538	0.000166384179242444	0.00223786758980239	0.599777172295668	Brain_Caudate_basal_ganglia	1	0.00223786758980239
Heart_Atrial_Appendage_GENE_RPS27A	0.0963266303499153	-0.00109331899051115	3.79061735480054	0.000166398607558677	0.00223786758980239	0.599698508664729	Heart_Atrial_Appendage	1	0.00223786758980239
Heart_Atrial_Appendage_GENE_HSPA8	0.198969887452965	-0.00217733307118729	3.79055635577898	0.000166438462421786	0.00223786758980239	0.59948125439094	Heart_Atrial_Appendage	1	0.00223786758980239
Brain_Substantia_nigra_GENE_NOL7	0.0551448779993411	-0.00117859759619515	3.79055356134168	0.000166440288435863	0.00223786758980239	0.59947130179535	Brain_Substantia_nigra	1	0.00223786758980239
Brain_Nucleus_accumbens_basal_ganglia_GENE_EIF2D	-0.0725682507634798	0.0018926272860281	-3.79054715643435	0.000166444473768696	0.00223786758980239	0.599448490269047	Brain_Nucleus_accumbens_basal_ganglia	1	0.00223786758980239
Heart_Atrial_Appendage_GENE_CHI3L1	0.702005084737667	-0.0192387318200526	3.79041943542	0.000166527954715968	0.00223874333569243	0.598993610561138	Heart_Atrial_Appendage	1	0.00223874333569243
Brain_Putamen_basal_ganglia_GENE_EIF3K	-0.0753833946080435	0.00206888127847877	-3.79033257767919	0.000166584749190327	0.00223926016459542	0.598684274128786	Brain_Putamen_basal_ganglia	1	0.00223926016459542
Brain_Caudate_basal_ganglia_GENE_ENSG00000261335	0.382464539346293	-0.00222267024455754	3.79029576468814	0.000166608825953656	0.00223932613238892	0.598553169831217	Brain_Caudate_basal_ganglia	1	0.00223932613238892
Brain_Anterior_cingulate_cortex_BA24_GENE_SMG9	-0.149821226239652	0.00327924134226112	-3.7902689607705	0.000166626358557801	0.00223932613238892	0.598457712202892	Brain_Anterior_cingulate_cortex_BA24	1	0.00223932613238892
Brain_Hypothalamus_GENE_APBA2	-0.0889696128535777	0.0012422638813187	-3.79017559137815	0.000166687445630868	0.00223990040914476	0.598125197872577	Brain_Hypothalamus	1	0.00223990040914476
Brain_Caudate_basal_ganglia_GENE_TFDP1P2	-0.169142550453486	0.000695802767490583	-3.79003488273952	0.000166779544386722	0.0022408912400818	0.597624110020865	Brain_Caudate_basal_ganglia	1	0.0022408912400818
Brain_Anterior_cingulate_cortex_BA24_GENE_TRIM4	0.093256294154994	-0.00183454605933656	3.78990906010137	0.000166861940379609	0.00224162908834371	0.597176048742449	Brain_Anterior_cingulate_cortex_BA24	1	0.00224162908834371
Brain_Substantia_nigra_GENE_ZCCHC18	0.141918020084654	-0.00161931751791479	3.78989492581973	0.000166871198729097	0.00224162908834371	0.597125716676041	Brain_Substantia_nigra	1	0.00224162908834371
Brain_Anterior_cingulate_cortex_BA24_GENE_ENSG00000269176	0.153369460855111	-0.00664779277798713	3.78985456799873	0.000166897636896755	0.00224173746122589	0.596982003771134	Brain_Anterior_cingulate_cortex_BA24	1	0.00224173746122589
Brain_Cerebellar_Hemisphere_GENE_NDRG2	0.131725572241592	-0.00218299738073828	3.78981856014127	0.000166921228764341	0.00224180758349713	0.596853782172142	Brain_Cerebellar_Hemisphere	1	0.00224180758349713
Heart_Left_Ventricle_GENE_ENSG00000286463	-0.145360576444162	0.00072930556795	-3.78971897268728	0.000166986493516189	0.00224243730943034	0.596499163852966	Heart_Left_Ventricle	1	0.00224243730943034
Brain_Cerebellar_Hemisphere_GENE_MIR210HG	0.256580489262432	-0.00156816415193463	3.78957662249348	0.000167079824670973	0.00224295687855531	0.59599228817818	Brain_Cerebellar_Hemisphere	1	0.00224295687855531
Brain_Cerebellar_Hemisphere_GENE_HTR5A	-0.0823595109012672	0.001156865765429	-3.78957576905372	0.000167080384372605	0.00224295687855531	0.595989249333722	Brain_Cerebellar_Hemisphere	1	0.00224295687855531
Brain_Frontal_Cortex_BA9_GENE_BMT2	-0.0987980685982762	0.00104556033040509	-3.78956940869318	0.000167084555670787	0.00224295687855531	0.595966602006913	Brain_Frontal_Cortex_BA9	1	0.00224295687855531
Brain_Cerebellar_Hemisphere_GENE_TSPAN6	0.147850042691775	-0.00172393644133498	3.7895389174375	0.000167104554033376	0.00224295687855531	0.595858032337054	Brain_Cerebellar_Hemisphere	1	0.00224295687855531
Heart_Atrial_Appendage_GENE_CD44	0.35245172447787	-0.00914530315545129	3.7895198097409	0.000167117087388344	0.00224295687855531	0.595789996325144	Heart_Atrial_Appendage	1	0.00224295687855531
Heart_Atrial_Appendage_GENE_ENSG00000254744	-0.322028740026819	0.00871375271083218	-3.78947621890138	0.000167145683345823	0.0022430939675931	0.59563478538248	Heart_Atrial_Appendage	1	0.0022430939675931
Brain_Frontal_Cortex_BA9_GENE_QTRT2	0.059454446824074	-0.00218751132963857	3.78941476823441	0.000167186003339648	0.00224338834567083	0.595415985041494	Brain_Frontal_Cortex_BA9	1	0.00224338834567083
Heart_Atrial_Appendage_GENE_ENSG00000227311	0.161723272120861	-0.00166957475411667	3.78936949216745	0.000167215716465938	0.0022435403462238	0.595254777896933	Heart_Atrial_Appendage	1	0.0022435403462238
Brain_Frontal_Cortex_BA9_GENE_ENSG00000272630	0.0638963459772126	-5.68101817787656e-05	3.78921038575907	0.000167320172044047	0.00224469502574659	0.594688288019697	Brain_Frontal_Cortex_BA9	1	0.00224469502574659
Heart_Left_Ventricle_GENE_HBG1	0.160882785274121	0.00116210193761898	3.78916080392362	0.000167352735787182	0.00224479196030182	0.594511759151675	Heart_Left_Ventricle	1	0.00224479196030182
Brain_Putamen_basal_ganglia_GENE_FOXD4	-0.228921870253903	0.0022321748599202	-3.78914336733218	0.000167364188996181	0.00224479196030182	0.594449679240676	Brain_Putamen_basal_ganglia	1	0.00224479196030182
Heart_Left_Ventricle_GENE_ENSG00000286820	-0.209034522734754	0.00352987144520198	-3.78901780766451	0.000167446684580737	0.00224565161292649	0.594002654173654	Heart_Left_Ventricle	1	0.00224565161292649
Brain_Amygdala_GENE_ARMCX4	-0.0629699705261595	0.000765627404313487	-3.78894183023731	0.00016749662211924	0.00224607448395237	0.593732161600061	Brain_Amygdala	1	0.00224607448395237
Brain_Anterior_cingulate_cortex_BA24_GENE_FPGS	0.157404115238315	-0.00424376972601041	3.78884114727858	0.000167562819456805	0.00224648611465265	0.593373721056039	Brain_Anterior_cingulate_cortex_BA24	1	0.00224648611465265
Brain_Nucleus_accumbens_basal_ganglia_GENE_ENSG00000258875	-0.0860281634732094	0.00339927959912612	-3.78883914242212	0.000167564137866461	0.00224648611465265	0.59336658367535	Brain_Nucleus_accumbens_basal_ganglia	1	0.00224648611465265
Heart_Atrial_Appendage_GENE_ENSG00000289295	-0.182174369188647	0.000711546592431881	-3.78871699005932	0.000167644484699798	0.00224731639887366	0.592931722438304	Heart_Atrial_Appendage	1	0.00224731639887366
Brain_Putamen_basal_ganglia_GENE_SAT2	-0.160420882263655	0.00588036249511938	-3.78866787679195	0.000167676799641576	0.00224750269185658	0.592756883427518	Brain_Putamen_basal_ganglia	1	0.00224750269185658
Brain_Hippocampus_GENE_ENSG00000272054	0.0652440345315567	0.00035598991129637	3.78860720347459	0.000167716728834732	0.00224779099244862	0.592540894600987	Brain_Hippocampus	1	0.00224779099244862
Heart_Left_Ventricle_GENE_LAMC1	0.174807597451842	0.00138986615264741	3.78846169083692	0.000167812527450365	0.00224882792661027	0.592022902608472	Heart_Left_Ventricle	1	0.00224882792661027
Heart_Atrial_Appendage_GENE_MVB12A	0.0773397220273923	-0.00108818092712168	3.78832805744864	0.000167900550793066	0.00224966886892787	0.591547214675312	Heart_Atrial_Appendage	1	0.00224966886892787
Brain_Frontal_Cortex_BA9_GENE_WIPF3	-0.322886208902445	0.00668065005463039	-3.78831045023018	0.000167912151786435	0.00224966886892787	0.591484540347628	Brain_Frontal_Cortex_BA9	1	0.00224966886892787
Brain_Anterior_cingulate_cortex_BA24_GENE_RHOT1	-0.0819327708378262	0.00221418127324292	-3.78815491039447	0.000168014666268952	0.00225079522400568	0.590930895641975	Brain_Anterior_cingulate_cortex_BA24	1	0.00225079522400568
Brain_Substantia_nigra_GENE_SERPINE2	0.466407399653397	-0.00899106813399693	3.78808533595768	0.000168060541070696	0.00225116264607847	0.590683252119268	Brain_Substantia_nigra	1	0.00225116264607847
Brain_Nucleus_accumbens_basal_ganglia_GENE_ENSG00000228528	0.134647036647643	0.0032959074392825	3.78802806819335	0.000168098310173353	0.00225118002371019	0.590479416252156	Brain_Nucleus_accumbens_basal_ganglia	1	0.00225118002371019
Heart_Left_Ventricle_GENE_ANXA4	0.0443041412818251	2.72418882699318e-05	3.7880189038157	0.0001681043549854	0.00225118002371019	0.590446797319887	Heart_Left_Ventricle	1	0.00225118002371019
Brain_Substantia_nigra_GENE_TLR1	-0.256296909763325	0.00189070045088734	-3.78796710498358	0.000168138525284907	0.00225118002371019	0.590262430223452	Brain_Substantia_nigra	1	0.00225118002371019
Brain_Amygdala_GENE_SOX21	0.19437598288859	-0.00236290351474009	3.7879508816452	0.000168149228733025	0.00225118002371019	0.590204687139364	Brain_Amygdala	1	0.00225118002371019
Heart_Left_Ventricle_GENE_UBQLN1.AS1	-0.208274899606483	-0.00118160055027529	-3.78794353080921	0.000168154078704218	0.00225118002371019	0.590178523678079	Heart_Left_Ventricle	1	0.00225118002371019
Brain_Cerebellar_Hemisphere_GENE_GPR137B	0.102533488900772	-0.00152190829320688	3.78757737530672	0.000168395829645467	0.00225397023675364	0.58887534574026	Brain_Cerebellar_Hemisphere	1	0.00225397023675364
Brain_Substantia_nigra_GENE_SHC3	-0.0910476360681685	0.00224849806448243	-3.78757191350618	0.00016839943823125	0.00225397023675364	0.588855907641666	Brain_Substantia_nigra	1	0.00225397023675364
Brain_Frontal_Cortex_BA9_GENE_SLC25A53P1	-0.0807893156579161	-0.000134413606145722	-3.78751331113082	0.000168438161133186	0.00225417281856803	0.588647348285157	Brain_Frontal_Cortex_BA9	1	0.00225417281856803
Brain_Caudate_basal_ganglia_GENE_WNT7B	-0.0419660562748263	0.00104640250797193	-3.78747079785166	0.000168466258041276	0.00225417281856803	0.588496050154151	Brain_Caudate_basal_ganglia	1	0.00225417281856803
Heart_Left_Ventricle_GENE_SCTR.AS1	-0.169015436511664	0.00225197282822524	-3.78744675004715	0.000168482153125827	0.00225417281856803	0.588410468481306	Heart_Left_Ventricle	1	0.00225417281856803
Heart_Atrial_Appendage_GENE_ENSG00000274024	-0.0839057573207848	0.00164867242967869	-3.78743720295172	0.000168488463944004	0.00225417281856803	0.588376492283615	Heart_Atrial_Appendage	1	0.00225417281856803
Brain_Anterior_cingulate_cortex_BA24_GENE_NFE2L2	0.0967253995137134	-0.000367552938375512	3.78732787852051	0.000168560745442631	0.00225489263811372	0.587987434353368	Brain_Anterior_cingulate_cortex_BA24	1	0.00225489263811372
Heart_Left_Ventricle_GENE_MAPKAPK3	-0.384932198149578	-0.000624155153997732	-3.78722153448858	0.000168631084465864	0.00225557566436629	0.587608993130725	Heart_Left_Ventricle	1	0.00225557566436629
Brain_Anterior_cingulate_cortex_BA24_GENE_INO80D	-0.0382378505286776	-8.17068376942342e-05	-3.78714419976739	0.000168682253275742	0.00225557566436629	0.587333792231923	Brain_Anterior_cingulate_cortex_BA24	1	0.00225557566436629
Brain_Nucleus_accumbens_basal_ganglia_GENE_PLB1	-0.0351750784484029	0.00105229266017884	-3.7871405350435	0.000168684678417499	0.00225557566436629	0.587320751193428	Brain_Nucleus_accumbens_basal_ganglia	1	0.00225557566436629
Heart_Left_Ventricle_GENE_MYBPC3	-0.530337177439936	0.00177636198963503	-3.7871328041768	0.000168689794449023	0.00225557566436629	0.587293240693454	Heart_Left_Ventricle	1	0.00225557566436629
Brain_Nucleus_accumbens_basal_ganglia_GENE_SEPTIN6	0.110127301267707	-0.00380839394232584	3.78711100025993	0.000168704224347454	0.00225557566436629	0.587215651147809	Brain_Nucleus_accumbens_basal_ganglia	1	0.00225557566436629
Brain_Anterior_cingulate_cortex_BA24_GENE_PLCD4	0.349495950597843	-0.00811960060443733	3.78702046379298	0.000168764154110603	0.00225589531531534	0.586893480386654	Brain_Anterior_cingulate_cortex_BA24	1	0.00225589531531534
Brain_Substantia_nigra_GENE_MIS18A.AS1	0.136048786558039	-2.52235655601567e-05	3.78698410241136	0.000168788228836346	0.00225589531531534	0.586764091774556	Brain_Substantia_nigra	1	0.00225589531531534
Brain_Nucleus_accumbens_basal_ganglia_GENE_SLC25A43	0.112498264698468	-0.00217745972462868	3.78697468588629	0.000168794464008052	0.00225589531531534	0.586730584133501	Brain_Nucleus_accumbens_basal_ganglia	1	0.00225589531531534
Brain_Caudate_basal_ganglia_GENE_TUSC2	0.0513983771150303	-0.000590498645978774	3.78694753922211	0.000168812440444235	0.00225589531531534	0.586633986237126	Brain_Caudate_basal_ganglia	1	0.00225589531531534
Brain_Hypothalamus_GENE_CSF3	1.22955230025321	-0.0294202808136874	3.7869352696164	0.000168820565931259	0.00225589531531534	0.586590326646351	Brain_Hypothalamus	1	0.00225589531531534
Brain_Nucleus_accumbens_basal_ganglia_GENE_METTL4	-0.0862809423337941	0.000718766112984024	-3.7868859073636	0.000168853259571778	0.00225608513730702	0.586414679671987	Brain_Nucleus_accumbens_basal_ganglia	1	0.00225608513730702
Brain_Cerebellar_Hemisphere_GENE_TOGARAM2	0.110764250643774	-0.000825726331954142	3.78677838797897	0.000168924492553411	0.00225678979388084	0.586032098197072	Brain_Cerebellar_Hemisphere	1	0.00225678979388084
Brain_Cerebellar_Hemisphere_GENE_ENSG00000260793	0.472191486372926	-0.0114918041869238	3.78673333568739	0.000168954348703951	0.00225694157237501	0.58587179368261	Brain_Cerebellar_Hemisphere	1	0.00225694157237501
Heart_Left_Ventricle_GENE_EBF2	0.0658649260917275	0.000719417520152893	3.78666282969768	0.000169001083007657	0.00225724163348856	0.585620923761262	Heart_Left_Ventricle	1	0.00225724163348856
Brain_Amygdala_GENE_COMMD6	0.104519945801577	-0.000338439247498732	3.7866277661878	0.000169024329100092	0.00225724163348856	0.585496164663843	Brain_Amygdala	1	0.00225724163348856
Heart_Left_Ventricle_GENE_CLK2	0.141882187594081	-0.00151570290912207	3.78661573753275	0.000169032304445033	0.00225724163348856	0.585453365888181	Heart_Left_Ventricle	1	0.00225724163348856
Brain_Anterior_cingulate_cortex_BA24_GENE_EPHA10	-0.104759181944179	0.00086466784569772	-3.78647032043366	0.000169128748257608	0.00225816444175533	0.584935972128909	Brain_Anterior_cingulate_cortex_BA24	1	0.00225816444175533
Heart_Atrial_Appendage_GENE_ENSG00000283213	-0.0592807087524167	0.00291368101182373	-3.7864557432429	0.000169138419032056	0.00225816444175533	0.584884107551755	Heart_Atrial_Appendage	1	0.00225816444175533
Brain_Substantia_nigra_GENE_HERPUD2	0.120742478543065	0.000124010063989973	3.7864238640064	0.000169159570116966	0.00225819976175836	0.584770684223042	Brain_Substantia_nigra	1	0.00225819976175836
Brain_Hypothalamus_GENE_MST1	0.302867283346799	-0.00295247756922766	3.78639156575856	0.000169181001749524	0.00225823881880233	0.584655771015219	Brain_Hypothalamus	1	0.00225823881880233
Heart_Left_Ventricle_GENE_GATAD2A	0.135364280863585	-0.00108751233074673	3.78623528602024	0.000169284737978888	0.00225937635416031	0.58409975999353	Heart_Left_Ventricle	1	0.00225937635416031
Brain_Anterior_cingulate_cortex_BA24_GENE_KCNV1	-0.204984807859139	0.000796501078624909	-3.78616557532213	0.000169331030277342	0.0022597470431631	0.583851750753731	Brain_Anterior_cingulate_cortex_BA24	1	0.0022597470431631
Heart_Atrial_Appendage_GENE_GLUL	-0.381250644137906	0.00730061995394072	-3.78609484178018	0.000169378014011669	0.00226012687739923	0.583600106977735	Heart_Atrial_Appendage	1	0.00226012687739923
Brain_Anterior_cingulate_cortex_BA24_GENE_RASD2	-0.23870278497352	0.00575983613837435	-3.78575934892543	0.000169601027803654	0.00226285526140655	0.582406608255475	Brain_Anterior_cingulate_cortex_BA24	1	0.00226285526140655
Heart_Atrial_Appendage_GENE_IRX6	-0.279811746701664	0.000379248897030718	-3.78547571413242	0.000169789785738765	0.00226512604942932	0.581397670216811	Heart_Atrial_Appendage	1	0.00226512604942932
Brain_Nucleus_accumbens_basal_ganglia_GENE_DCLRE1B	0.0452935181945927	-0.00108810592617713	3.78541904216335	0.000169827524471398	0.00226538184916876	0.581196086812804	Brain_Nucleus_accumbens_basal_ganglia	1	0.00226538184916876
Brain_Anterior_cingulate_cortex_BA24_GENE_TTLL11	-0.0809640629108879	0.00182402395497314	-3.78529017444749	0.00016991336890739	0.00226627921969953	0.580737712253637	Brain_Anterior_cingulate_cortex_BA24	1	0.00226627921969953
Heart_Left_Ventricle_GENE_DHX9	0.0928341133581184	-0.000954204388737858	3.78515990643203	0.000170000187736944	0.00226718938897966	0.580274371961631	Heart_Left_Ventricle	1	0.00226718938897966
Brain_Amygdala_GENE_BBS1	0.119893730477002	-0.00108659666573581	3.78512407517147	0.000170024075286539	0.00226726017474219	0.580146929157761	Brain_Amygdala	1	0.00226726017474219
Brain_Nucleus_accumbens_basal_ganglia_GENE_SPACA6	-0.144190598051528	0.00344392624728812	-3.78494776168017	0.000170141663943235	0.00226858030678159	0.579519842978364	Brain_Nucleus_accumbens_basal_ganglia	1	0.00226858030678159
Heart_Left_Ventricle_GENE_NUDT16	-0.147137671125453	0.00130524275083244	-3.78482426369171	0.00017022407405802	0.00226888230833592	0.579080619801297	Heart_Left_Ventricle	1	0.00226888230833592
Brain_Substantia_nigra_GENE_RAB8A	0.047058786715661	-0.00127091371417043	3.78481732171845	0.000170228707548893	0.00226888230833592	0.579055930931947	Brain_Substantia_nigra	1	0.00226888230833592
Heart_Left_Ventricle_GENE_F11R	0.253108286213575	-0.00110307635678298	3.78480785030782	0.000170235029530388	0.00226888230833592	0.579022246282011	Heart_Left_Ventricle	1	0.00226888230833592
Brain_Putamen_basal_ganglia_GENE_KIF19	-0.325714176012773	0.00642394701973481	-3.78479783333023	0.000170241715908094	0.00226888230833592	0.578986621434606	Brain_Putamen_basal_ganglia	1	0.00226888230833592
Brain_Substantia_nigra_GENE_LRP2BP	0.105058325343013	-0.000520137379791376	3.78477451874829	0.000170257279455797	0.00226888230833592	0.578903704711755	Brain_Substantia_nigra	1	0.00226888230833592
Heart_Left_Ventricle_GENE_PLA2G4C	-0.209158404853023	0.00104609828463345	-3.7847042285813	0.000170304209472387	0.00226916145950022	0.578653725452771	Heart_Left_Ventricle	1	0.00226916145950022
Heart_Left_Ventricle_GENE_CAPN10	-0.119586334774839	0.00388335745355925	-3.78468744378325	0.000170315417834943	0.00226916145950022	0.578594032813426	Heart_Left_Ventricle	1	0.00226916145950022
Brain_Cerebellar_Hemisphere_GENE_TRPM7	-0.114013438539099	0.00143916771472751	-3.78464626304702	0.000170342919988444	0.00226928011357531	0.578447580710231	Brain_Cerebellar_Hemisphere	1	0.00226928011357531
Brain_Substantia_nigra_GENE_GAB3	-0.127684986883954	0.00422229471779735	-3.78444599097009	0.000170476729467549	0.0022707673433589	0.577735369567342	Brain_Substantia_nigra	1	0.0022707673433589
Brain_Hypothalamus_GENE_GIN1	-0.120215261885131	0.00333994128910098	-3.78439461033293	0.000170511074822852	0.0022707673433589	0.577552654589985	Brain_Hypothalamus	1	0.0022707673433589
Brain_Hypothalamus_GENE_ENSG00000253785	-0.196877483912187	0.00277471729162563	-3.78438663640414	0.000170516405575567	0.0022707673433589	0.577524298667218	Brain_Hypothalamus	1	0.0022707673433589
Heart_Atrial_Appendage_GENE_SMIM8	0.0586438023820336	-0.00177817392747134	3.78436780890675	0.000170528992809363	0.0022707673433589	0.577457346819224	Heart_Atrial_Appendage	1	0.0022707673433589
Brain_Caudate_basal_ganglia_GENE_CIITA	-0.145926340121467	0.00276044129349128	-3.78433273808694	0.000170552441948091	0.00227083179334879	0.57733263346601	Brain_Caudate_basal_ganglia	1	0.00227083179334879
Brain_Amygdala_GENE_TMEM19	-0.0888435028161978	0.00110391139963207	-3.784112612017	0.000170699692646282	0.00227254441351086	0.576549880674234	Brain_Amygdala	1	0.00227254441351086
Brain_Hypothalamus_GENE_MARF1	-0.210378498935385	0.00249890863618551	-3.78406970221638	0.000170728410603843	0.00227267879231654	0.576397301478512	Brain_Hypothalamus	1	0.00227267879231654
Brain_Anterior_cingulate_cortex_BA24_GENE_EEF1A2	-0.218513038642923	0.00487702855682838	-3.78391229591604	0.000170833795892765	0.00227345218596133	0.575837608278941	Brain_Anterior_cingulate_cortex_BA24	1	0.00227345218596133
Heart_Atrial_Appendage_GENE_ENSG00000286649	-0.107390780673016	0.000276394132953974	-3.78391160733718	0.000170834257038797	0.00227345218596133	0.57583515993179	Heart_Atrial_Appendage	1	0.00227345218596133
Brain_Caudate_basal_ganglia_GENE_IGDCC4	0.127158347803374	-0.00317751072386759	3.78389944669992	0.00017084240129532	0.00227345218596133	0.575791921001071	Brain_Caudate_basal_ganglia	1	0.00227345218596133
Brain_Substantia_nigra_GENE_NUP43	0.0902330350230524	-0.000724983202404263	3.78373746902245	0.000170950916372082	0.00227464817610429	0.575215998167409	Brain_Substantia_nigra	1	0.00227464817610429
Brain_Substantia_nigra_GENE_NALT1	0.0883178240254211	-0.000205969509298182	3.78369533258376	0.000170979155845532	0.00227477588634088	0.575066182979532	Brain_Substantia_nigra	1	0.00227477588634088
Heart_Atrial_Appendage_GENE_FLNB	-0.117686612753925	0.00351141693139134	-3.78360699400095	0.000171038373873048	0.00227531567502239	0.574752102215092	Heart_Atrial_Appendage	1	0.00227531567502239
Brain_Hippocampus_GENE_BSN.DT	0.0883670733124732	-0.00074688907608677	3.78353853712766	0.000171084277440192	0.00227567824367471	0.574508714063147	Brain_Hippocampus	1	0.00227567824367471
Brain_Substantia_nigra_GENE_WDR31	0.113723015613574	-0.000833634152401019	3.78347129892968	0.000171129375137687	0.00227603001518275	0.574269662795869	Brain_Substantia_nigra	1	0.00227603001518275
Heart_Left_Ventricle_GENE_ENSG00000280068	-0.101495756235674	0.00220745262830675	-3.78341606510879	0.000171166429701167	0.00227627474755602	0.57407329358123	Heart_Left_Ventricle	1	0.00227627474755602
Heart_Atrial_Appendage_GENE_RAB42	0.120437021536223	-0.00151620861158368	3.78337185018627	0.000171196097498992	0.0022764212036185	0.573916101100248	Heart_Atrial_Appendage	1	0.0022764212036185
Brain_Substantia_nigra_GENE_KRT8P48	0.228429476071769	-0.00276538789968099	3.78303683828468	0.00017142104496434	0.00227904916832765	0.572725126540017	Brain_Substantia_nigra	1	0.00227904916832765
Brain_Anterior_cingulate_cortex_BA24_GENE_NKAIN4	0.176527441562023	-7.89111868102098e-05	3.78302162397004	0.000171431267399027	0.00227904916832765	0.572671041697586	Brain_Anterior_cingulate_cortex_BA24	1	0.00227904916832765
Heart_Atrial_Appendage_GENE_FAM171A1	0.0640478628828208	-0.000823997617010017	3.78299410249239	0.000171449760425868	0.00227904916832765	0.572573207070037	Heart_Atrial_Appendage	1	0.00227904916832765
Brain_Substantia_nigra_GENE_ENSG00000289162	0.202516418593583	-0.00235678353853699	3.78289073992363	0.000171519231593554	0.00227972429941164	0.572205775038596	Brain_Substantia_nigra	1	0.00227972429941164
Brain_Cerebellar_Hemisphere_GENE_TCTN1	0.0380567925160279	-0.000147503992197541	3.78271485819642	0.00017163750474062	0.00228104785760056	0.571580574658594	Brain_Cerebellar_Hemisphere	1	0.00228104785760056
Brain_Anterior_cingulate_cortex_BA24_GENE_RAB23	0.0412775994177182	-0.000228494196584623	3.78253115105914	0.000171761122268922	0.00228226877917554	0.570927587026455	Brain_Anterior_cingulate_cortex_BA24	1	0.00228226877917554
Brain_Putamen_basal_ganglia_GENE_HBG1	0.136193033897146	0.000549646561132163	3.78249366552189	0.000171786356802044	0.00228226877917554	0.570794348255643	Brain_Putamen_basal_ganglia	1	0.00228226877917554
Brain_Frontal_Cortex_BA9_GENE_ENSG00000275056	0.353496622894195	-0.00393327116040146	3.7824912528236	0.000171787981103264	0.00228226877917554	0.570785772592324	Brain_Frontal_Cortex_BA9	1	0.00228226877917554
Brain_Cerebellar_Hemisphere_GENE_LYAR	-0.19379629429885	0.00344708096215239	-3.78246718611364	0.000171804184330699	0.00228226877917554	0.570700230476769	Brain_Cerebellar_Hemisphere	1	0.00228226877917554
Brain_Substantia_nigra_GENE_SART3	0.0275910633862518	-0.000276125683283522	3.78240470249465	0.000171846258973553	0.00228242189658129	0.570478142665731	Brain_Substantia_nigra	1	0.00228242189658129
Heart_Left_Ventricle_GENE_RHOQ	-0.286594659006409	0.00512481993048203	-3.78239451650874	0.000171853118839847	0.00228242189658129	0.570441938573667	Heart_Left_Ventricle	1	0.00228242189658129
Brain_Anterior_cingulate_cortex_BA24_GENE_NUTF2	0.0692696983143567	0.000676817844389549	3.78234126424677	0.000171888986376396	0.00228242729487356	0.570252665343494	Brain_Anterior_cingulate_cortex_BA24	1	0.00228242729487356
Brain_Substantia_nigra_GENE_ENSG00000289019	0.172814905160402	-0.00175590911704691	3.78233837358476	0.000171890933555315	0.00228242729487356	0.570242391205557	Brain_Substantia_nigra	1	0.00228242729487356
Heart_Atrial_Appendage_GENE_NAGA	0.125318452370249	-0.00299556582035557	3.78226503121859	0.000171940344668471	0.0022828349884892	0.569981716530825	Heart_Atrial_Appendage	1	0.0022828349884892
Heart_Atrial_Appendage_GENE_BCL10	0.171912863809918	-0.000882184294105372	3.78212088111201	0.000172037498341509	0.00228387639769556	0.569469389767374	Heart_Atrial_Appendage	1	0.00228387639769556
Brain_Hypothalamus_GENE_MLEC	0.0672690246496268	2.81448416801152e-05	3.78204644415485	0.000172087687310056	0.00228426880101192	0.569204839149626	Brain_Hypothalamus	1	0.00228426880101192
Heart_Atrial_Appendage_GENE_SQOR	0.0795935039728157	-0.00169789894536553	3.78202152018337	0.000172104495333068	0.00228426880101192	0.569116259899158	Heart_Atrial_Appendage	1	0.00228426880101192
Brain_Hypothalamus_GENE_FAM200A	0.0813146072743384	0.000330951229054931	3.78194605811356	0.000172155394263338	0.00228469586200833	0.56884807272775	Brain_Hypothalamus	1	0.00228469586200833
Brain_Frontal_Cortex_BA9_GENE_ENSG00000273270	0.300469637582841	-0.00583745226322961	3.78179478382346	0.00017225747105345	0.00228580194407464	0.568310469264339	Brain_Frontal_Cortex_BA9	1	0.00228580194407464
Heart_Atrial_Appendage_GENE_ENSG00000260920	0.204397560748664	-0.00733626368080108	3.78162634815156	0.000172371195147375	0.00228691662738242	0.567711901134406	Heart_Atrial_Appendage	1	0.00228691662738242
Heart_Left_Ventricle_GENE_TRIM62	0.0919328292170254	0.000482409655850748	3.78159535147267	0.0001723921311414	0.00228691662738242	0.567601751308619	Heart_Left_Ventricle	1	0.00228691662738242
Brain_Hypothalamus_GENE_FIBP	-0.13811370416815	0.00152105863096011	-3.78158711295225	0.000172397696063943	0.00228691662738242	0.567572475039129	Brain_Hypothalamus	1	0.00228691662738242
Brain_Anterior_cingulate_cortex_BA24_GENE_TCEAL7	-0.110577900154515	0.000159828656264578	-3.78134057573379	0.00017256430443607	0.00228887792844834	0.566696412473198	Brain_Anterior_cingulate_cortex_BA24	1	0.00228887792844834
Brain_Hypothalamus_GENE_GET3	-0.162996870696562	0.000757073016581013	-3.78107949534204	0.000172740906527898	0.00229093478667597	0.565768730263374	Brain_Hypothalamus	1	0.00229093478667597
Brain_Caudate_basal_ganglia_GENE_LPIN3	0.203552151663078	-0.00420299350357366	3.781035482505	0.000172770694826404	0.00229093478667597	0.565612347921873	Brain_Caudate_basal_ganglia	1	0.00229093478667597
Heart_Atrial_Appendage_GENE_GSN.AS1	-0.167511942137586	0.00100313209392006	-3.78102809132154	0.000172775697723301	0.00229093478667597	0.565586086421958	Heart_Atrial_Appendage	1	0.00229093478667597
Brain_Frontal_Cortex_BA9_GENE_PRKCB	-0.412107984542163	0.00803856661047627	-3.78095906031033	0.000172822429588478	0.00229118924887922	0.565340815752004	Brain_Frontal_Cortex_BA9	1	0.00229118924887922
Brain_Frontal_Cortex_BA9_GENE_WDR45P1	-0.181180576311722	0.00163822994265841	-3.7809269933042	0.000172844142016718	0.00229118924887922	0.565226881504663	Brain_Frontal_Cortex_BA9	1	0.00229118924887922
Heart_Left_Ventricle_GENE_ENSG00000288531	-0.195449041956148	0.0021671174996373	-3.7809144522618	0.000172852634200853	0.00229118924887922	0.565182323362154	Heart_Left_Ventricle	1	0.00229118924887922
Heart_Atrial_Appendage_GENE_VOPP1	0.0680272648818433	-0.00048902944826476	3.78086897347826	0.000172883433522407	0.00229118924887922	0.565020739077539	Heart_Atrial_Appendage	1	0.00229118924887922
Brain_Anterior_cingulate_cortex_BA24_GENE_PLXNB2	0.115994964506171	-0.00274027954676222	3.78086109700907	0.000172888768181728	0.00229118924887922	0.564992754487331	Brain_Anterior_cingulate_cortex_BA24	1	0.00229118924887922
Brain_Hippocampus_GENE_PCSK6	-0.107236414204128	0.000523686003415815	-3.78081237778224	0.000172921768710592	0.00229137773832296	0.564819659426496	Brain_Hippocampus	1	0.00229137773832296
Heart_Left_Ventricle_GENE_TRIM17	0.0421131610484703	-0.000912509856144495	3.78073855847487	0.000172971782386738	0.00229171657891944	0.564557390054484	Heart_Left_Ventricle	1	0.00229171657891944
Heart_Atrial_Appendage_GENE_WDR61	0.118845138423803	-0.00388126128528589	3.78070022480792	0.000172997759395559	0.00229171657891944	0.564421197971056	Heart_Atrial_Appendage	1	0.00229171657891944
Brain_Cerebellar_Hemisphere_GENE_ADA2	0.252396671459797	-0.00224783119018247	3.78069148792011	0.0001730036805078	0.00229171657891944	0.564390157686617	Brain_Cerebellar_Hemisphere	1	0.00229171657891944
Heart_Atrial_Appendage_GENE_ENSG00000262580	-0.216506705549096	0.00552545822373644	-3.78052488903534	0.000173116623496731	0.00229296378292186	0.563798280681811	Heart_Atrial_Appendage	1	0.00229296378292186
Heart_Atrial_Appendage_GENE_ENSG00000287445	-0.073825817642256	0.000670731538620665	-3.78044921209348	0.000173167950403551	0.00229339468763235	0.563529430863648	Heart_Atrial_Appendage	1	0.00229339468763235
Heart_Left_Ventricle_GENE_NRIP2	0.142927472083381	-3.87988125303441e-05	3.78034333639316	0.000173239783310391	0.0022938556326184	0.563153305540163	Heart_Left_Ventricle	1	0.0022938556326184
Heart_Left_Ventricle_GENE_FILIP1L	0.155298126698173	-0.000143326981945902	3.78034250033359	0.000173240350658957	0.0022938556326184	0.563150335463288	Heart_Left_Ventricle	1	0.0022938556326184
Heart_Atrial_Appendage_GENE_KLF3.AS1	-0.0687889713608373	0.00069074194717871	-3.78022197255117	0.00017332215893656	0.00229461562417689	0.562722170611126	Heart_Atrial_Appendage	1	0.00229461562417689
Heart_Left_Ventricle_GENE_SLC22A7	-0.0666162421320049	0.000783389456552978	-3.78020253437924	0.000173335356013887	0.00229461562417689	0.5626531193464	Heart_Left_Ventricle	1	0.00229461562417689
Brain_Substantia_nigra_GENE_LILRB4	-0.483474138869241	0.00937346052908243	-3.78013297972303	0.000173382586229613	0.00229499188983915	0.562406039355746	Brain_Substantia_nigra	1	0.00229499188983915
Brain_Caudate_basal_ganglia_GENE_RND3	-0.0782372988841421	-0.000220955640356558	-3.78007623470005	0.000173421127213317	0.002295253070671	0.562204466402075	Brain_Caudate_basal_ganglia	1	0.002295253070671
Brain_Substantia_nigra_GENE_RPAP1	0.101851670140922	-9.30179659475212e-05	3.77985307833015	0.000173572772461585	0.00229696824571117	0.561411785281593	Brain_Substantia_nigra	1	0.00229696824571117
Brain_Substantia_nigra_GENE_TMBIM4	0.0618208178845765	-0.000867238502003326	3.77983014136534	0.000173588366292559	0.00229696824571117	0.561330312647053	Brain_Substantia_nigra	1	0.00229696824571117
Brain_Substantia_nigra_GENE_NAT10	0.147662541871141	-0.00502587406734553	3.77971716246587	0.00017366519494557	0.00229773570517381	0.560929015804573	Brain_Substantia_nigra	1	0.00229773570517381
Brain_Caudate_basal_ganglia_GENE_PSPC1.AS2	-0.153771092328533	0.00186494507344247	-3.7796543565545	0.000173707918499548	0.00229805180818114	0.560705936469145	Brain_Caudate_basal_ganglia	1	0.00229805180818114
Heart_Atrial_Appendage_GENE_FAM200A	0.080526449214817	-0.00101474587263989	3.77955390221065	0.000173776272903345	0.00229870688670454	0.560349141566541	Heart_Atrial_Appendage	1	0.00229870688670454
Brain_Putamen_basal_ganglia_GENE_SPNS1	0.0916618707944893	8.00242883598468e-06	3.77949656418483	0.00017381530007257	0.00229897392556423	0.560145491735782	Brain_Putamen_basal_ganglia	1	0.00229897392556423
Brain_Anterior_cingulate_cortex_BA24_GENE_MBTPS1	-0.14850737446401	0.00158438706842152	-3.77943072067719	0.000173860126699042	0.00229931760494534	0.559911636250636	Brain_Anterior_cingulate_cortex_BA24	1	0.00229931760494534
Brain_Hypothalamus_GENE_CDK9	0.209379508297055	-0.00105264030110461	3.77924286846879	0.00017398807745267	0.00230076041562575	0.55924446538056	Brain_Hypothalamus	1	0.00230076041562575
Brain_Caudate_basal_ganglia_GENE_SLC16A9	0.104297456665625	-0.000833898739014649	3.77907103611935	0.000174105194439371	0.002302059667033	0.558634217768481	Brain_Caudate_basal_ganglia	1	0.002302059667033
Brain_Cerebellar_Hemisphere_GENE_HSD17B6	0.110343157017834	-0.00171102119202303	3.77898024270013	0.000174167107163283	0.00230262879229915	0.558311783485023	Brain_Cerebellar_Hemisphere	1	0.00230262879229915
Brain_Substantia_nigra_GENE_SPCS1	0.160684278426768	-0.0040426863756225	3.77885841987484	0.000174250211691327	0.00230292644301781	0.557879166152257	Brain_Substantia_nigra	1	0.00230292644301781
Heart_Atrial_Appendage_GENE_YIPF1	0.143939041050576	-0.00381271992497913	3.77884988651958	0.000174256034336991	0.00230292644301781	0.557848862988934	Heart_Atrial_Appendage	1	0.00230292644301781
Brain_Frontal_Cortex_BA9_GENE_NIPAL4.DT	0.448591819626254	-0.00674493225631669	3.77882786181517	0.000174271063511441	0.00230292644301781	0.557770650417914	Brain_Frontal_Cortex_BA9	1	0.00230292644301781
Brain_Nucleus_accumbens_basal_ganglia_GENE_ENSG00000274898	-0.317163498381153	0.00345541376137948	-3.77882504522634	0.000174272985577931	0.00230292644301781	0.557760648378209	Brain_Nucleus_accumbens_basal_ganglia	1	0.00230292644301781
Brain_Cerebellar_Hemisphere_GENE_RAB3C	-0.245256165132965	0.00508286060497161	-3.7788089323261	0.000174283981555622	0.00230292644301781	0.55770342970205	Brain_Cerebellar_Hemisphere	1	0.00230292644301781
Brain_Putamen_basal_ganglia_GENE_DPM2	0.175143885459433	-0.00155110142080167	3.77874416258532	0.000174328189176325	0.00230323137502939	0.557473427583882	Brain_Putamen_basal_ganglia	1	0.00230323137502939
Brain_Substantia_nigra_GENE_ASRGL1	0.192576058331964	-0.00194082101445125	3.77871981815153	0.000174344807840385	0.00230323137502939	0.557386979674399	Brain_Substantia_nigra	1	0.00230323137502939
Brain_Nucleus_accumbens_basal_ganglia_GENE_DGCR11	0.221153110622152	-0.00937797136244647	3.77859153390872	0.000174432405422858	0.00230413916095914	0.556931446710142	Brain_Nucleus_accumbens_basal_ganglia	1	0.00230413916095914
Heart_Left_Ventricle_GENE_BMP8B	0.0589351852869903	-0.000926837393866704	3.77844459034425	0.000174532795326441	0.00230521571036854	0.556409673164256	Heart_Left_Ventricle	1	0.00230521571036854
Brain_Substantia_nigra_GENE_GTF3A	-0.127482486756305	0.00399518889200656	-3.77838705084048	0.000174572120397042	0.00230548557443834	0.556205364658766	Brain_Substantia_nigra	1	0.00230548557443834
Heart_Left_Ventricle_GENE_SRP72	0.0843271150480975	-0.00108909137336819	3.77833060578276	0.000174610705592201	0.00230574560999947	0.556004945128466	Heart_Left_Ventricle	1	0.00230574560999947
Brain_Anterior_cingulate_cortex_BA24_GENE_PRR13P5	0.504211586501795	-0.0126794446587116	3.77814741048035	0.000174735991214392	0.0023071503501309	0.555354492935058	Brain_Anterior_cingulate_cortex_BA24	1	0.0023071503501309
Brain_Hippocampus_GENE_GALNT6	-0.140448447546668	0.000452524637088335	-3.77809374636621	0.000174772707668943	0.00230738547781302	0.555163959105615	Brain_Hippocampus	1	0.00230738547781302
Heart_Atrial_Appendage_GENE_YWHAB	0.0753956286556531	-0.00156602146201224	3.77806534520759	0.000174792142403653	0.00230739242246137	0.555063122152827	Heart_Atrial_Appendage	1	0.00230739242246137
Heart_Left_Ventricle_GENE_EIF4ENIF1	-0.0485427039628952	0.00110295369866858	-3.77801289489532	0.00017482803918013	0.00230761665387484	0.554876901723209	Heart_Left_Ventricle	1	0.00230761665387484
Brain_Substantia_nigra_GENE_ZNF41	-0.0880739004502914	0.0022964832754845	-3.77775797040905	0.000175002607460729	0.00230967101267768	0.553971848677733	Brain_Substantia_nigra	1	0.00230967101267768
Brain_Anterior_cingulate_cortex_BA24_GENE_ACSM5	0.0749903043859759	-6.2996191069415e-05	3.77762021055547	0.000175097011637456	0.00231038168440656	0.553482786885455	Brain_Anterior_cingulate_cortex_BA24	1	0.00231038168440656
Heart_Atrial_Appendage_GENE_BBIP1	-0.132279042783322	0.00174854989484072	-3.77759758590557	0.000175112520464607	0.00231038168440656	0.553402468645748	Heart_Atrial_Appendage	1	0.00231038168440656
Heart_Atrial_Appendage_GENE_ENSG00000260563	-0.225596646986593	0.00410494784791888	-3.77759651537556	0.000175113254327501	0.00231038168440656	0.553398668240836	Heart_Atrial_Appendage	1	0.00231038168440656
Heart_Atrial_Appendage_GENE_ENSG00000260917	-0.124257130122043	0.00210061693623967	-3.77754031045405	0.00017515178763916	0.00231064025319259	0.553199140978813	Heart_Atrial_Appendage	1	0.00231064025319259
Heart_Atrial_Appendage_GENE_ENSG00000260296	-0.185343663738761	0.00380602276974811	-3.77748137170584	0.000175192203812147	0.0023109118680434	0.552989911668203	Heart_Atrial_Appendage	1	0.0023109118680434
Brain_Substantia_nigra_GENE_CRYL1	0.231851441518667	-0.000465590191368998	3.77743822660932	0.000175221795350708	0.0023109118680434	0.552836750915222	Brain_Substantia_nigra	1	0.0023109118680434
Brain_Hippocampus_GENE_ZHX1	-0.141846130466221	0.000229023607151548	-3.77742436406027	0.000175231304132657	0.0023109118680434	0.552787540612863	Brain_Hippocampus	1	0.0023109118680434
Brain_Hippocampus_GENE_KIF19	-0.367059292942719	0.00375981746501239	-3.77737748482792	0.000175263463757156	0.0023109118680434	0.55262112651463	Brain_Hippocampus	1	0.0023109118680434
Heart_Left_Ventricle_GENE_UBN1	-0.11081697938313	0.00587656654056946	-3.77733027395752	0.000175295856512999	0.0023109118680434	0.552453537132645	Heart_Left_Ventricle	1	0.0023109118680434
Heart_Atrial_Appendage_GENE_RBM22	0.0683259995206422	-0.000433910058166063	3.77732054181549	0.000175302534721389	0.0023109118680434	0.552418990173748	Heart_Atrial_Appendage	1	0.0023109118680434
Brain_Frontal_Cortex_BA9_GENE_ENSG00000285805	0.235844858076194	-0.00711621431638875	3.77731703735945	0.000175304939542382	0.0023109118680434	0.552406550147994	Brain_Frontal_Cortex_BA9	1	0.0023109118680434
Brain_Nucleus_accumbens_basal_ganglia_GENE_NFAT5	0.0614984594827609	-0.00215087483539768	3.77725194162198	0.000175349615068058	0.00231096665840989	0.552175477004422	Brain_Nucleus_accumbens_basal_ganglia	1	0.00231096665840989
Brain_Nucleus_accumbens_basal_ganglia_GENE_TBC1D4	-0.0504126121203708	0.00100597639195194	-3.77722376038369	0.000175368959320446	0.00231096665840989	0.552075442020937	Brain_Nucleus_accumbens_basal_ganglia	1	0.00231096665840989
Brain_Cerebellar_Hemisphere_GENE_TMOD1	-0.180774420853702	0.0044594174679957	-3.77720162697144	0.000175384153616212	0.00231096665840989	0.551996875511056	Brain_Cerebellar_Hemisphere	1	0.00231096665840989
Brain_Frontal_Cortex_BA9_GENE_CSGALNACT2.DT	0.229356442694828	-0.00248419694781337	3.77719158007464	0.000175391051088036	0.00231096665840989	0.551961212396154	Brain_Frontal_Cortex_BA9	1	0.00231096665840989
Brain_Caudate_basal_ganglia_GENE_ENSG00000257337	0.218886808007258	-0.00357105509999791	3.77717303140138	0.000175403785935952	0.00231096665840989	0.5518953710619	Brain_Caudate_basal_ganglia	1	0.00231096665840989
Brain_Substantia_nigra_GENE_TTC21A	0.158661696054182	0.000269592390752974	3.7771100102206	0.000175447060512087	0.00231128726116473	0.551671670096574	Brain_Substantia_nigra	1	0.00231128726116473
Brain_Substantia_nigra_GENE_DHPS	-0.148410942132539	0.00333413574793084	-3.77706344264584	0.000175479043404375	0.00231144513945094	0.55150637538306	Brain_Substantia_nigra	1	0.00231144513945094
Heart_Atrial_Appendage_GENE_ENSG00000235351	-0.290931257362631	0.00750430703470777	-3.77703740485462	0.000175496928713189	0.00231144513945094	0.551413953348936	Heart_Atrial_Appendage	1	0.00231144513945094
Heart_Left_Ventricle_GENE_LINC02502	-0.209796153403044	0.00122047053877972	-3.77698273205414	0.000175534488948686	0.00231169033212069	0.551219892333561	Heart_Left_Ventricle	1	0.00231169033212069
Brain_Hippocampus_GENE_SNX30	-0.122114852997282	0.000546096728913232	-3.77678007795865	0.000175673778520439	0.00231327504535363	0.550500595207794	Brain_Hippocampus	1	0.00231327504535363
Heart_Atrial_Appendage_GENE_PPP2R5B	-0.109302846578332	0.00525805289224574	-3.77672682458587	0.000175710398273137	0.00231350760471238	0.550311584635754	Heart_Atrial_Appendage	1	0.00231350760471238
Brain_Anterior_cingulate_cortex_BA24_GENE_RASGRF2	-0.0981383751375148	0.000861798698910832	-3.77662827675903	0.000175778183801984	0.00231400256384284	0.54996181850967	Brain_Anterior_cingulate_cortex_BA24	1	0.00231400256384284
Brain_Cerebellar_Hemisphere_GENE_MRPL2	0.0884863110118379	-0.00207162606930339	3.77660475955927	0.000175794363609815	0.00231400256384284	0.549878352501634	Brain_Cerebellar_Hemisphere	1	0.00231400256384284
Heart_Atrial_Appendage_GENE_SNRNP27	0.0971405801281543	-0.00199579224543722	3.77657179108673	0.000175817048247193	0.00231400256384284	0.549761343363879	Heart_Atrial_Appendage	1	0.00231400256384284
Brain_Cerebellar_Hemisphere_GENE_ENSG00000264548	0.498431422523873	-0.0120296321054298	3.77656191847369	0.000175823841839174	0.00231400256384284	0.549726304442252	Brain_Cerebellar_Hemisphere	1	0.00231400256384284
Brain_Frontal_Cortex_BA9_GENE_DNAJC9.AS1	0.138233941981102	0.000254268278601288	3.77637519634378	0.000175952376625607	0.00231534054456809	0.549063624721202	Brain_Frontal_Cortex_BA9	1	0.00231534054456809
Heart_Atrial_Appendage_GENE_SAT2	-0.0902993872574824	0.000864649415213584	-3.77635911212983	0.000175963452734819	0.00231534054456809	0.549006543052127	Heart_Atrial_Appendage	1	0.00231534054456809
Heart_Left_Ventricle_GENE_USP53	-0.148124822117423	0.00286291663772911	-3.77628422815062	0.000176015028917394	0.00231539496529676	0.54874078846364	Heart_Left_Ventricle	1	0.00231539496529676
Brain_Frontal_Cortex_BA9_GENE_TTC39B	-0.0474175516634669	0.000989675568699436	-3.77626836385418	0.000176025957247628	0.00231539496529676	0.548684488550781	Brain_Frontal_Cortex_BA9	1	0.00231539496529676
Brain_Cerebellar_Hemisphere_GENE_PDLIM5	0.0720824497970569	-0.000543104617686421	3.77626099173818	0.000176031035844864	0.00231539496529676	0.548658326137807	Brain_Cerebellar_Hemisphere	1	0.00231539496529676
Brain_Anterior_cingulate_cortex_BA24_GENE_MITD1	0.0426260335388894	-0.000648456316700824	3.77624292013867	0.000176043485823117	0.00231539496529676	0.548594193243019	Brain_Anterior_cingulate_cortex_BA24	1	0.00231539496529676
Heart_Atrial_Appendage_GENE_METAP2	0.0981080249284481	-0.00193839881909673	3.77619269499538	0.000176078091544581	0.00231559639118863	0.54841595466571	Heart_Atrial_Appendage	1	0.00231559639118863
Brain_Hypothalamus_GENE_HBA2	0.739972083808118	0.00265582191434001	3.77616561525606	0.000176096752468536	0.00231559639118863	0.548319855241967	Brain_Hypothalamus	1	0.00231559639118863
Heart_Atrial_Appendage_GENE_ENSG00000272347	0.10250385261513	-0.00275640437725695	3.77612309420743	0.000176126057918754	0.00231573220511902	0.548168959678176	Heart_Atrial_Appendage	1	0.00231573220511902
Brain_Nucleus_accumbens_basal_ganglia_GENE_KISS1	-0.153563549157041	0.00355483385392686	-3.77606764148607	0.000176164282769308	0.00231591099049533	0.54797217556968	Brain_Nucleus_accumbens_basal_ganglia	1	0.00231591099049533
Brain_Cerebellar_Hemisphere_GENE_PTPN2	-0.0712354145835382	0.0021528896400172	-3.77604830642143	0.000176177612718132	0.00231591099049533	0.547903562206705	Brain_Cerebellar_Hemisphere	1	0.00231591099049533
Heart_Left_Ventricle_GENE_RHBDF1	-0.0703707076881752	0.00287992407565092	-3.77601058377468	0.000176203622141651	0.00231593286867376	0.547769698723629	Heart_Left_Ventricle	1	0.00231593286867376
Brain_Substantia_nigra_GENE_TSPAN3	0.27526032163747	-0.00504931345072785	3.7759908433172	0.000176217234451403	0.00231593286867376	0.547699647771739	Brain_Substantia_nigra	1	0.00231593286867376
Heart_Left_Ventricle_GENE_TRIM26	0.152902508213123	-0.0014114194443005	3.77591808433578	0.0001762674149917	0.00231634289431479	0.547441458382036	Heart_Left_Ventricle	1	0.00231634289431479
Brain_Cerebellar_Hemisphere_GENE_PARP10	0.124625634320856	-0.00148721206674397	3.77585273995996	0.000176312493297377	0.00231668579003901	0.547209584166725	Brain_Cerebellar_Hemisphere	1	0.00231668579003901
Brain_Anterior_cingulate_cortex_BA24_GENE_NBEA	-0.0289773551939033	0.000112268177248155	-3.77575748562829	0.000176378224681066	0.00231729995708238	0.546871581432923	Brain_Anterior_cingulate_cortex_BA24	1	0.00231729995708238
Heart_Left_Ventricle_GENE_CLDN9	-0.266104625422059	0.000333367526731477	-3.77554864878012	0.000176522415896864	0.00231894470524949	0.546130568117192	Heart_Left_Ventricle	1	0.00231894470524949
Brain_Caudate_basal_ganglia_GENE_MAOB	-0.202075688619305	-1.09086243433725e-05	-3.77545633941354	0.000176586186231115	0.00231953273771911	0.545803040280678	Brain_Caudate_basal_ganglia	1	0.00231953273771911
Heart_Left_Ventricle_GENE_VCL	-0.124802866093213	0.00327806188153535	-3.7753319902557	0.000176672125041598	0.00232041180438878	0.545361842348452	Heart_Left_Ventricle	1	0.00232041180438878
Brain_Anterior_cingulate_cortex_BA24_GENE_ENSG00000288093	0.225527338617246	-0.00330935466747054	3.77528613296682	0.000176703827373721	0.00232049980146178	0.545199141542222	Brain_Anterior_cingulate_cortex_BA24	1	0.00232049980146178
Brain_Putamen_basal_ganglia_GENE_POMC	0.236336295697447	-0.00218954914380353	3.77526728757333	0.000176716857237555	0.00232049980146178	0.545132278981168	Brain_Putamen_basal_ganglia	1	0.00232049980146178
Heart_Atrial_Appendage_GENE_STRAP	0.205302800014856	-0.0043162445125243	3.7752066596178	0.000176758782062176	0.002320800587205	0.544917176022921	Heart_Atrial_Appendage	1	0.002320800587205
Brain_Hippocampus_GENE_FGD2	-0.172106962236717	0.00317638626638074	-3.77512014132197	0.000176818626550828	0.00232116998323306	0.544610221961453	Brain_Hippocampus	1	0.00232116998323306
Brain_Frontal_Cortex_BA9_GENE_ENSG00000202343	0.245713770913058	-0.00374784283970129	3.77511098720019	0.00017682495955137	0.00232116998323306	0.544577744887793	Brain_Frontal_Cortex_BA9	1	0.00232116998323306
Heart_Atrial_Appendage_GENE_USP40	-0.101273943898739	0.0011935948496939	-3.77499936421619	0.000176902199720637	0.00232178472842703	0.544181733895946	Heart_Atrial_Appendage	1	0.00232178472842703
Heart_Atrial_Appendage_GENE_ZNF621	-0.053457387530982	0.00178972390759692	-3.7749883201073	0.000176909843682717	0.00232178472842703	0.544142552708355	Heart_Atrial_Appendage	1	0.00232178472842703
Brain_Putamen_basal_ganglia_GENE_KLF15	-0.313533437452499	0.00766557158666264	-3.77489940004411	0.000176971399298541	0.00232234282327157	0.543827094943616	Brain_Putamen_basal_ganglia	1	0.00232234282327157
Brain_Frontal_Cortex_BA9_GENE_ENSG00000279758	0.306999080319226	-0.00505024544430222	3.7748405085048	0.000177012178547117	0.0023226281853492	0.543618171923115	Brain_Frontal_Cortex_BA9	1	0.0023226281853492
Brain_Hippocampus_GENE_SP100	-0.103322298413551	0.00203208500462044	-3.77467116678537	0.000177129488022548	0.00232391755342602	0.543017434212363	Brain_Hippocampus	1	0.00232391755342602
Heart_Left_Ventricle_GENE_CCDC9	0.144708006873118	-0.0007767842486401	3.77439920189973	0.000177318041884801	0.0023261412615694	0.542052695576414	Heart_Left_Ventricle	1	0.0023261412615694
Heart_Atrial_Appendage_GENE_RN7SL566P	-0.257848245629286	-0.00590822840536499	-3.77423412308979	0.000177432583668981	0.00232739367085439	0.541467145145694	Heart_Atrial_Appendage	1	0.00232739367085439
Brain_Nucleus_accumbens_basal_ganglia_GENE_LINC00638	0.186182003373688	-0.000622633185474689	3.77407577878392	0.000177542518187926	0.00232849341950681	0.540905505487176	Brain_Nucleus_accumbens_basal_ganglia	1	0.00232849341950681
Heart_Left_Ventricle_GENE_ADPRHL1	-0.392976240286059	-0.00072044256702217	-3.77405839960108	0.000177554588033164	0.00232849341950681	0.540843863721018	Heart_Left_Ventricle	1	0.00232849341950681
Heart_Atrial_Appendage_GENE_TRAV13.1	0.106963886683665	-0.00159641476338679	3.77401480106962	0.000177584870624989	0.00232864029579048	0.540689226423103	Heart_Atrial_Appendage	1	0.00232864029579048
Brain_Substantia_nigra_GENE_RBM43	0.168857260644917	-0.00104091014286222	3.77388703697876	0.000177673640829988	0.00232897852409593	0.54023607657053	Brain_Substantia_nigra	1	0.00232897852409593
Brain_Frontal_Cortex_BA9_GENE_ENSG00000245059	0.0658520388209795	-0.00160345086216268	3.77386208341312	0.000177690983394415	0.00232897852409593	0.540147573710438	Brain_Frontal_Cortex_BA9	1	0.00232897852409593
Brain_Nucleus_accumbens_basal_ganglia_GENE_ENSG00000277435	-0.315694873506422	0.0137238879356984	-3.77384759581063	0.000177701052915383	0.00232897852409593	0.540096190757107	Brain_Nucleus_accumbens_basal_ganglia	1	0.00232897852409593
Brain_Cerebellar_Hemisphere_GENE_CACNA1G.AS1	0.0786279826997063	-0.00146777565337768	3.77384664122478	0.000177701716413424	0.00232897852409593	0.540092805149022	Brain_Cerebellar_Hemisphere	1	0.00232897852409593
Brain_Nucleus_accumbens_basal_ganglia_GENE_SRGAP2	-0.0288640582341594	-1.83288819330154e-06	-3.7738403455683	0.000177706092354683	0.00232897852409593	0.540070476506318	Brain_Nucleus_accumbens_basal_ganglia	1	0.00232897852409593
Brain_Anterior_cingulate_cortex_BA24_GENE_RHBDF1	0.299347003928058	-0.00269958516147807	3.77372679486222	0.000177785035835652	0.00232967202719325	0.539667755209828	Brain_Anterior_cingulate_cortex_BA24	1	0.00232967202719325
Brain_Cerebellar_Hemisphere_GENE_RGCC	0.290736608885988	0.000215178013849097	3.77370931574489	0.000177797190720578	0.00232967202719325	0.539605764430039	Brain_Cerebellar_Hemisphere	1	0.00232967202719325
Heart_Atrial_Appendage_GENE_ATG13	-0.132047039747502	0.00269472013891928	-3.77367387649868	0.000177821837387982	0.00232974481133569	0.539480077769258	Heart_Atrial_Appendage	1	0.00232974481133569
Heart_Atrial_Appendage_GENE_GJA3	0.182732991568184	-0.0082593140195408	3.77347005681832	0.000177963648883554	0.00233135245796697	0.538757245118099	Heart_Atrial_Appendage	1	0.00233135245796697
Brain_Anterior_cingulate_cortex_BA24_GENE_MCM3	0.0491676682189704	-0.00100904531746084	3.77321836727461	0.000178138913895229	0.00233339795886721	0.537864696376189	Brain_Anterior_cingulate_cortex_BA24	1	0.00233339795886721
Brain_Substantia_nigra_GENE_DHODH	0.132581490088423	-0.0033596314824343	3.77315703357908	0.000178181648510436	0.00233370722383079	0.537647201612577	Brain_Substantia_nigra	1	0.00233370722383079
Brain_Frontal_Cortex_BA9_GENE_LCNL1	0.537049337467014	-0.010269815114506	3.77312201351777	0.000178206053279997	0.00233377637579432	0.537523018851455	Brain_Frontal_Cortex_BA9	1	0.00233377637579432
Brain_Frontal_Cortex_BA9_GENE_GDF9	0.0982568144056621	-0.000604220513192548	3.77307439956118	0.000178239239534582	0.00233396050240647	0.537354179308422	Brain_Frontal_Cortex_BA9	1	0.00233396050240647
Brain_Putamen_basal_ganglia_GENE_DDX50P1	0.062577845079307	-0.00092843960113686	3.77288761617438	0.000178369481183093	0.00233541534869211	0.53669186316716	Brain_Putamen_basal_ganglia	1	0.00233541534869211
Brain_Caudate_basal_ganglia_GENE_DAG1	0.104876487777568	-0.00258948725722708	3.77283701244374	0.000178404781956222	0.00233562694266215	0.536512432504015	Brain_Caudate_basal_ganglia	1	0.00233562694266215
Brain_Substantia_nigra_GENE_SLC41A3.AS1	0.110179350812478	-0.00217698521169505	3.77277466426217	0.000178448284624933	0.00233594585670578	0.536291361517907	Brain_Substantia_nigra	1	0.00233594585670578
Brain_Frontal_Cortex_BA9_GENE_ENSG00000259523	0.335095490961563	-0.00542409196700552	3.77273456667683	0.000178476267500593	0.00233606156500723	0.536149187387235	Brain_Frontal_Cortex_BA9	1	0.00233606156500723
Brain_Hippocampus_GENE_NALCN	-0.0404167644317401	0.000616773099400196	-3.77268737092745	0.000178509209267654	0.00233624214806019	0.535981847112109	Brain_Hippocampus	1	0.00233624214806019
Brain_Frontal_Cortex_BA9_GENE_NUTF2	0.0796757223146327	0.00101856581389315	3.77259349565979	0.00017857474952296	0.00233657792303174	0.53564900284994	Brain_Frontal_Cortex_BA9	1	0.00233657792303174
Brain_Substantia_nigra_GENE_TMEM179B	0.128945975125447	-0.00197643322414383	3.77255480028668	0.000178601771810077	0.00233657792303174	0.535511806776179	Brain_Substantia_nigra	1	0.00233657792303174
Heart_Atrial_Appendage_GENE_PRKAG2.AS1	-0.118596558391953	-0.0010895830217427	-3.77254555302354	0.000178608230057222	0.00233657792303174	0.535479020413288	Heart_Atrial_Appendage	1	0.00233657792303174
Brain_Nucleus_accumbens_basal_ganglia_GENE_TMEM62	-0.0534207796996022	2.28747071053837e-06	-3.77254093273538	0.000178611456928246	0.00233657792303174	0.535462639114574	Brain_Nucleus_accumbens_basal_ganglia	1	0.00233657792303174
Brain_Frontal_Cortex_BA9_GENE_KIF3C	-0.46973899876525	0.011813229427537	-3.77219128623714	0.000178855814244423	0.00233952377539055	0.534223017622195	Brain_Frontal_Cortex_BA9	1	0.00233952377539055
Brain_Hippocampus_GENE_TONSL	0.0365067577651998	-2.21967364844888e-05	3.77210206771953	0.00017891821680831	0.00233993876505307	0.53390672363135	Brain_Hippocampus	1	0.00233993876505307
Brain_Cerebellar_Hemisphere_GENE_WDR59	-0.113875669529048	0.00363477881591355	-3.77209069461079	0.000178926173034782	0.00233993876505307	0.533866404642368	Brain_Cerebellar_Hemisphere	1	0.00233993876505307
Brain_Substantia_nigra_GENE_ENSG00000247416	0.138156336439397	-0.000697806679056954	3.7720636892924	0.000178945066341129	0.00233993876505307	0.533770668120169	Brain_Substantia_nigra	1	0.00233993876505307
Brain_Cerebellar_Hemisphere_GENE_ATP6V0D1.DT	0.14563161298161	-0.00281494448118686	3.77198997470839	0.000178996647690917	0.00234036246913396	0.533509345946886	Brain_Cerebellar_Hemisphere	1	0.00234036246913396
Heart_Atrial_Appendage_GENE_ADAD2	-0.0537815999537113	0.00191155884415843	-3.77191022310841	0.000179052469193617	0.00234084151604443	0.533226627685206	Heart_Atrial_Appendage	1	0.00234084151604443
Brain_Amygdala_GENE_TSPYL2	-0.162775212182659	-0.000238021295721479	-3.77175648260684	0.000179160124960724	0.002341998042711	0.532681635853515	Brain_Amygdala	1	0.002341998042711
Brain_Anterior_cingulate_cortex_BA24_GENE_MAN1C1	-0.16917003026663	0.000860223098923262	-3.77170348507575	0.000179197250272138	0.00234223243961102	0.532493770782187	Brain_Anterior_cingulate_cortex_BA24	1	0.00234223243961102
Brain_Nucleus_accumbens_basal_ganglia_GENE_ENSG00000268087	0.308329287350915	-0.00314375730282415	3.77165143732071	0.000179233717314497	0.00234236822033013	0.532309274905196	Brain_Nucleus_accumbens_basal_ganglia	1	0.00234236822033013
Heart_Left_Ventricle_GENE_EFS	0.157372820779679	0.00056146560592073	3.77161606974186	0.000179258501453225	0.00234236822033013	0.532183907332503	Heart_Left_Ventricle	1	0.00234236822033013
Heart_Left_Ventricle_GENE_RELL1	0.0864191559670583	-0.00214886684324421	3.77159393642506	0.000179274013211227	0.00234236822033013	0.532105451859525	Heart_Left_Ventricle	1	0.00234236822033013
Brain_Caudate_basal_ganglia_GENE_ENSG00000277435	-0.273420627547759	0.00847963425303751	-3.77157908856818	0.000179284419787945	0.00234236822033013	0.532052821238242	Brain_Caudate_basal_ganglia	1	0.00234236822033013
Brain_Nucleus_accumbens_basal_ganglia_GENE_ENSG00000286205	-0.084445327700571	0.00163403532102238	-3.77148737759834	0.00017934871086276	0.00234290838684353	0.531727741285914	Brain_Nucleus_accumbens_basal_ganglia	1	0.00234290838684353
Brain_Nucleus_accumbens_basal_ganglia_GENE_AZIN2	0.0488438730588876	-0.000670720687419136	3.77146533901721	0.000179364163551744	0.00234290838684353	0.531649624149217	Brain_Nucleus_accumbens_basal_ganglia	1	0.00234290838684353
Brain_Substantia_nigra_GENE_PAPOLG	-0.0662677781605985	0.00186307108094006	-3.7713252610519	0.000179462410711203	0.00234394081711086	0.531153119121004	Brain_Substantia_nigra	1	0.00234394081711086
Brain_Hippocampus_GENE_HUS1	-0.0426450447872282	0.000687292763893666	-3.77126527120019	0.00017950450159763	0.00234410179716964	0.530940491009632	Brain_Hippocampus	1	0.00234410179716964
Heart_Left_Ventricle_GENE_SLBP	0.124173768453243	-0.00085506150717622	3.77124729068914	0.000179517119138226	0.00234410179716964	0.530876761487257	Heart_Left_Ventricle	1	0.00234410179716964
Heart_Left_Ventricle_GENE_PLEKHH1	-0.0776335350321627	0.000160827780647544	-3.77121829677983	0.000179537466918871	0.00234410179716964	0.530773997051676	Heart_Left_Ventricle	1	0.00234410179716964
Heart_Left_Ventricle_GENE_KANK1	-0.148635140806625	0.00211489153899121	-3.77117294594566	0.000179569298267949	0.00234410179716964	0.530613259524836	Heart_Left_Ventricle	1	0.00234410179716964
Brain_Anterior_cingulate_cortex_BA24_GENE_HCN3	-0.0924951390806951	-0.000110052851967347	-3.77103113658757	0.000179668867333875	0.00234410179716964	0.530110654686688	Brain_Anterior_cingulate_cortex_BA24	1	0.00234410179716964
Heart_Atrial_Appendage_GENE_RPS2P55	0.292491826943208	0.000581833015868134	3.77102586700232	0.000179672568287705	0.00234410179716964	0.530091978415449	Heart_Atrial_Appendage	1	0.00234410179716964
Brain_Frontal_Cortex_BA9_GENE_SRRM2.AS1	0.115764775035297	-0.00175197865556015	3.77100223807172	0.00017968916432584	0.00234410179716964	0.530008233929195	Brain_Frontal_Cortex_BA9	1	0.00234410179716964
Brain_Putamen_basal_ganglia_GENE_PAN3.AS1	0.276510964127832	-0.00447181155916489	3.77099666274413	0.000179693080428943	0.00234410179716964	0.529988474201703	Brain_Putamen_basal_ganglia	1	0.00234410179716964
Heart_Atrial_Appendage_GENE_ENSG00000236512	-0.234666215787844	0.00998041648773017	-3.7709945218543	0.00017969458420865	0.00234410179716964	0.529980886601257	Heart_Atrial_Appendage	1	0.00234410179716964
Heart_Left_Ventricle_GENE_ERFE	0.116547972505397	-0.00157979086962673	3.77099448303321	0.000179694611477032	0.00234410179716964	0.5299807490141	Heart_Left_Ventricle	1	0.00234410179716964
Brain_Putamen_basal_ganglia_GENE_RGCC	-0.244896222888195	0.00965374216427124	-3.77098060113581	0.000179704362532237	0.00234410179716964	0.529931549808705	Brain_Putamen_basal_ganglia	1	0.00234410179716964
Brain_Caudate_basal_ganglia_GENE_ENSG00000273013	0.245953832119305	-0.0034306297047394	3.77097933698071	0.000179705250536942	0.00234410179716964	0.529927069491129	Brain_Caudate_basal_ganglia	1	0.00234410179716964
Brain_Hypothalamus_GENE_SLC2A4RG	0.17929964401326	-0.000331273145736918	3.77090430010907	0.000179757967536197	0.00234442600235235	0.529661132359583	Brain_Hypothalamus	1	0.00234442600235235
Brain_Anterior_cingulate_cortex_BA24_GENE_SCRG1	0.28339231361426	0.00242871194776989	3.77086414964922	0.000179786181146027	0.00234442600235235	0.529518837736794	Brain_Anterior_cingulate_cortex_BA24	1	0.00234442600235235
Brain_Frontal_Cortex_BA9_GENE_ENSG00000260262	0.185385891914391	0.00345890877947563	3.77084455700531	0.000179799950354734	0.00234442600235235	0.529449401249055	Brain_Frontal_Cortex_BA9	1	0.00234442600235235
Brain_Substantia_nigra_GENE_ZNF543	0.0656869215210655	-0.00142191386021648	3.77083459215025	0.000179806953781228	0.00234442600235235	0.52941408585388	Brain_Substantia_nigra	1	0.00234442600235235
Brain_Frontal_Cortex_BA9_GENE_DCD	0.109424890542697	-0.00218210285247862	3.77076222835189	0.000179857819691537	0.00234483867749133	0.529157631580993	Brain_Frontal_Cortex_BA9	1	0.00234483867749133
Brain_Hippocampus_GENE_RAPGEF5	-0.187424309843417	0.00198729406700011	-3.77071963110511	0.000179887768460987	0.0023449304641936	0.529006670905319	Brain_Hippocampus	1	0.0023449304641936
Heart_Left_Ventricle_GENE_LATS1	0.0543334501542071	-0.000460007462751357	3.77069755298571	0.000179903292734294	0.0023449304641936	0.52892842874301	Heart_Left_Ventricle	1	0.0023449304641936
Brain_Hippocampus_GENE_HCAR3	-0.1218327783171	0.00136226063859213	-3.77053597878565	0.000180016942401824	0.00234616121407773	0.528355842720162	Brain_Hippocampus	1	0.00234616121407773
Brain_Substantia_nigra_GENE_CACYBPP2	0.299897613958171	-0.00798945845403605	3.77048902496104	0.00018004998194013	0.00234634122129327	0.528189452305814	Brain_Substantia_nigra	1	0.00234634122129327
Brain_Substantia_nigra_GENE_CHD3	-0.297420574191175	0.00482133334329376	-3.77035190844758	0.00018014649810045	0.00234734830434615	0.527703563347425	Brain_Substantia_nigra	1	0.00234734830434615
Brain_Frontal_Cortex_BA9_GENE_PHPT1	0.0778559638667475	-0.000885103462834875	3.7703137845456	0.00018017334213697	0.00234744742625348	0.527568469667107	Brain_Frontal_Cortex_BA9	1	0.00234744742625348
Heart_Atrial_Appendage_GENE_DUS1L	-0.122580920290911	0.000443634736995365	-3.77022478232835	0.000180236025604562	0.00234801342291806	0.527253091542691	Heart_Atrial_Appendage	1	0.00234801342291806
Heart_Atrial_Appendage_GENE_ENSG00000271553	-0.249864143973028	0.008486549049514	-3.7701073059035	0.000180318794679694	0.0023488409347965	0.526836826276845	Heart_Atrial_Appendage	1	0.0023488409347965
Brain_Substantia_nigra_GENE_FBXO38	-0.05431960766018	0.000824625334265912	-3.76999282545792	0.000180399487382681	0.00234938685927768	0.526431188790144	Brain_Substantia_nigra	1	0.00234938685927768
Heart_Left_Ventricle_GENE_SPR	-0.171836758631127	0.0021160715794563	-3.76998494970936	0.000180405039935228	0.00234938685927768	0.526403283154083	Heart_Left_Ventricle	1	0.00234938685927768
Brain_Frontal_Cortex_BA9_GENE_GTF2IP20	0.131117300029296	-0.00173614811708195	3.76996236281329	0.000180420965020225	0.00234938685927768	0.526323252757049	Brain_Frontal_Cortex_BA9	1	0.00234938685927768
Brain_Anterior_cingulate_cortex_BA24_GENE_F2R	0.194105346842655	-0.00803593447780146	3.7699386061295	0.000180437716304048	0.00234938685927768	0.526239078033	Brain_Anterior_cingulate_cortex_BA24	1	0.00234938685927768
Brain_Hippocampus_GENE_GPAM	0.150710133073695	-0.000393549466782454	3.76986686457637	0.000180488311519884	0.00234964526183616	0.525984886290924	Brain_Hippocampus	1	0.00234964526183616
Brain_Hypothalamus_GENE_ENSG00000270482	0.25388328027761	-0.0043926743844745	3.76985586214912	0.000180496072085522	0.00234964526183616	0.525945903345838	Brain_Hypothalamus	1	0.00234964526183616
Heart_Left_Ventricle_GENE_RTEL1	0.162683354688942	-0.00469382086577898	3.76980727126826	0.000180530349441629	0.00234984079804406	0.525773741205366	Heart_Left_Ventricle	1	0.00234984079804406
Heart_Atrial_Appendage_GENE_UBE2D1	0.207675616301463	-0.00625880954368571	3.76970312604286	0.0001806038370466	0.00235054661125454	0.525404751801113	Heart_Atrial_Appendage	1	0.00235054661125454
Brain_Amygdala_GENE_ATP6V0C	-0.132723652049035	-0.000366435727144666	-3.76964942485524	0.000180641741032898	0.00235060963446857	0.525214490793957	Brain_Amygdala	1	0.00235060963446857
Brain_Anterior_cingulate_cortex_BA24_GENE_CACNA2D2	-0.0756476139706061	0.00121347729794089	-3.76964168431705	0.000180647205166407	0.00235060963446857	0.525187066610884	Brain_Anterior_cingulate_cortex_BA24	1	0.00235060963446857
Brain_Putamen_basal_ganglia_GENE_ENSG00000287951	0.322171513684075	-0.00866566237466539	3.76951666209069	0.000180735481355635	0.00235138566271808	0.524744129048471	Brain_Putamen_basal_ganglia	1	0.00235138566271808
Brain_Cerebellar_Hemisphere_GENE_TPBGL.AS1	0.404185051097959	-0.0136841817569342	3.76950264329041	0.000180745382340902	0.00235138566271808	0.524694463123345	Brain_Cerebellar_Hemisphere	1	0.00235138566271808
Brain_Cerebellar_Hemisphere_GENE_CMTM5	0.160767166026513	-0.00395634120384385	3.76939224242236	0.000180823372459253	0.00235214950372644	0.524303340113927	Brain_Cerebellar_Hemisphere	1	0.00235214950372644
Heart_Left_Ventricle_GENE_RARRES2	0.181974586962891	0.00117153515315127	3.76936140576426	0.000180845161964432	0.00235218220253632	0.524194095392772	Heart_Left_Ventricle	1	0.00235218220253632
Brain_Amygdala_GENE_ZKSCAN7	0.0525811853888969	-5.70776245843784e-05	3.76917920273532	0.000180973959058785	0.0023536065518518	0.523548623852328	Brain_Amygdala	1	0.0023536065518518
Brain_Frontal_Cortex_BA9_GENE_SYT6	-0.0249464880344964	0.000263108436970724	-3.76912423364315	0.000181012833014124	0.00235386125181666	0.523353896435987	Brain_Frontal_Cortex_BA9	1	0.00235386125181666
Brain_Frontal_Cortex_BA9_GENE_ECI2	0.171609705555651	-0.00246397572234623	3.7690539162116	0.000181062572738433	0.00235425717912898	0.523104801622425	Brain_Frontal_Cortex_BA9	1	0.00235425717912898
Heart_Left_Ventricle_GENE_PEG3	0.0776483590135338	0.00043670572149513	3.76900867278252	0.000181094582933047	0.00235442251930043	0.522944532123127	Heart_Left_Ventricle	1	0.00235442251930043
Brain_Frontal_Cortex_BA9_GENE_TICAM1	-0.154409981376518	0.00358528594404758	-3.76897792564304	0.000181116339897211	0.00235445453552539	0.522835615058272	Brain_Frontal_Cortex_BA9	1	0.00235445453552539
Brain_Putamen_basal_ganglia_GENE_ENSG00000287234	0.21228440714998	-0.000908763071498788	3.76893950974897	0.00018114352680662	0.0023545571249636	0.522699533781867	Brain_Putamen_basal_ganglia	1	0.0023545571249636
Brain_Cerebellar_Hemisphere_GENE_NME1	0.186109026937807	-0.0038578850397638	3.76889493485134	0.00018117507726147	0.00235459883606501	0.52254163701221	Brain_Cerebellar_Hemisphere	1	0.00235459883606501
Brain_Hypothalamus_GENE_PRKAB1	0.132647828820025	-0.000815954136642065	3.76888045560542	0.000181185326897519	0.00235459883606501	0.522490347849953	Brain_Hypothalamus	1	0.00235459883606501
Heart_Atrial_Appendage_GENE_KRT18P5	-0.220272156621724	0.00434846463385554	-3.76884109666897	0.000181213191247314	0.00235471018012217	0.522350929457404	Heart_Atrial_Appendage	1	0.00235471018012217
Heart_Left_Ventricle_GENE_APOL6	0.22022446705565	-0.0032463769158803	3.76879521364021	0.000181245679459365	0.00235488157720053	0.522188402975964	Heart_Left_Ventricle	1	0.00235488157720053
Brain_Anterior_cingulate_cortex_BA24_GENE_ZNF845	-0.0524809327901824	0.00164800481285976	-3.76849742013041	0.000181456670413202	0.00235737193411926	0.521133606942328	Brain_Anterior_cingulate_cortex_BA24	1	0.00235737193411926
Brain_Hypothalamus_GENE_ENSG00000286403	0.256911619944167	-0.00184371260027232	3.76844365945047	0.000181494785286686	0.00235761610165677	0.520943192982254	Brain_Hypothalamus	1	0.00235761610165677
Heart_Atrial_Appendage_GENE_ENSG00000262877	-0.462181189057131	0.00353841766508747	-3.76839880591559	0.00018152659100918	0.00235777827010838	0.520784329047877	Heart_Atrial_Appendage	1	0.00235777827010838
Brain_Caudate_basal_ganglia_GENE_ENSG00000182376	0.193315462752366	-0.00569223581753492	3.76830193027239	0.00018159530363236	0.00235833847994745	0.520441217380728	Brain_Caudate_basal_ganglia	1	0.00235833847994745
Heart_Left_Ventricle_GENE_KDM5B	0.0831654199227696	0.000191974083242064	3.76827686605334	0.000181613085346155	0.00235833847994745	0.520352446936125	Heart_Left_Ventricle	1	0.00235833847994745
Heart_Left_Ventricle_GENE_UBE4B	-0.11144632404817	0.00386833994664194	-3.76825367005846	0.000181629543117877	0.00235833847994745	0.520270293717756	Heart_Left_Ventricle	1	0.00235833847994745
Heart_Left_Ventricle_GENE_CGRRF1	-0.0469416231977159	-0.000188048683476336	-3.76820329825655	0.000181665287216163	0.00235833847994745	0.520091893639555	Heart_Left_Ventricle	1	0.00235833847994745
Heart_Atrial_Appendage_GENE_ENSG00000269376	-0.205443963901398	0.00841685621112184	-3.76820179660401	0.000181666352898565	0.00235833847994745	0.520086575323136	Heart_Atrial_Appendage	1	0.00235833847994745
Heart_Left_Ventricle_GENE_TMX2	-0.100769199433586	-0.000878444614408037	-3.76815578856807	0.000181699006419991	0.0023585114727602	0.519923632284288	Heart_Left_Ventricle	1	0.0023585114727602
Brain_Cerebellar_Hemisphere_GENE_MGAT3.AS1	-0.212921016119735	0.00682774209218176	-3.76802328907795	0.000181793076882547	0.00235948155560768	0.519454379821547	Brain_Cerebellar_Hemisphere	1	0.00235948155560768
Brain_Hippocampus_GENE_ZNF407.AS1	-0.122205702232432	0.000178074029987347	-3.76791013652718	0.000181873447970007	0.0023600279156572	0.519053657749077	Brain_Hippocampus	1	0.0023600279156572
Brain_Substantia_nigra_GENE_MAP2K7	-0.183024198463873	0.00523373610655637	-3.76790956658795	0.000181873852876719	0.0023600279156572	0.519051639376947	Brain_Substantia_nigra	1	0.0023600279156572
Heart_Left_Ventricle_GENE_SRD5A1	0.0455844040168247	-0.000706886961961579	3.76783274522916	0.000181928437496605	0.0023603152806066	0.518779588301904	Heart_Left_Ventricle	1	0.0023603152806066
Brain_Substantia_nigra_GENE_TGS1	0.0583236604390578	-0.00130887034998637	3.76782395643938	0.000181934683264379	0.0023603152806066	0.518748464484773	Brain_Substantia_nigra	1	0.0023603152806066
Heart_Atrial_Appendage_GENE_ENSG00000279345	-0.136229219146684	0.0017146101656636	-3.76772204262079	0.00018200712324838	0.00236100406460649	0.518387561231287	Heart_Atrial_Appendage	1	0.00236100406460649
Heart_Left_Ventricle_GENE_QPRT	-0.31652092537244	0.000197930772372838	-3.76741945365268	0.000182222362658743	0.00236337839720565	0.517316069844803	Heart_Left_Ventricle	1	0.00236337839720565
Brain_Anterior_cingulate_cortex_BA24_GENE_CASP8AP2	-0.0932975137176923	0.00251003345204219	-3.76741027858269	0.000182228892871374	0.00236337839720565	0.517283581474822	Brain_Anterior_cingulate_cortex_BA24	1	0.00236337839720565
Heart_Atrial_Appendage_GENE_RN7SKP70	-0.326391095770341	-0.000115477372665842	-3.76723445201404	0.000182354077310608	0.00236452808895378	0.516661004698254	Heart_Atrial_Appendage	1	0.00236452808895378
Brain_Substantia_nigra_GENE_IFNLR1	-0.064637847136867	0.00262888543125316	-3.76723133959966	0.000182356294007474	0.00236452808895378	0.516649984331726	Brain_Substantia_nigra	1	0.00236452808895378
Brain_Amygdala_GENE_STPG1	-0.102314927384446	0.00122111585628412	-3.76719225033251	0.000182384135990248	0.00236463783963217	0.516511578673541	Brain_Amygdala	1	0.00236463783963217
Heart_Atrial_Appendage_GENE_GTF2A2	0.166661344963504	-0.00468520700870333	3.76713252894853	0.000182426681280297	0.00236484760168219	0.516300122302947	Heart_Atrial_Appendage	1	0.00236484760168219
Heart_Atrial_Appendage_GENE_ENSG00000267980	-0.233312509026505	-0.0016823002263691	-3.76711513559189	0.000182439074001345	0.00236484760168219	0.516238537991094	Heart_Atrial_Appendage	1	0.00236484760168219
Brain_Hippocampus_GENE_NUDC	0.098749267114855	-0.0018084464076402	3.76708403938432	0.000182461231945448	0.00236488361251611	0.516128436940089	Brain_Hippocampus	1	0.00236488361251611
Brain_Frontal_Cortex_BA9_GENE_RNU6.30P	-0.664918604660799	0.0165155917680504	-3.76692367204388	0.000182575543735566	0.00236611389666138	0.515560644653388	Brain_Frontal_Cortex_BA9	1	0.00236611389666138
Brain_Nucleus_accumbens_basal_ganglia_GENE_ENSG00000233894	-0.178604385173806	0.00554907317108076	-3.76688094855319	0.000182606008945211	0.00236625741314285	0.515409382883359	Brain_Nucleus_accumbens_basal_ganglia	1	0.00236625741314285
Brain_Cerebellar_Hemisphere_GENE_TMEM158	0.192315676003732	-0.000542445089008521	3.76682620696229	0.000182645051009105	0.00236640045013025	0.515215573620195	Brain_Cerebellar_Hemisphere	1	0.00236640045013025
Brain_Anterior_cingulate_cortex_BA24_GENE_APBA2	-0.0991051913617513	0.00245183639106338	-3.76681109299765	0.000182655831774485	0.00236640045013025	0.515162064021262	Brain_Anterior_cingulate_cortex_BA24	1	0.00236640045013025
Brain_Substantia_nigra_GENE_SMU1	0.0636107240681879	-0.00118547003792762	3.76677289528069	0.000182683080814976	0.00236647428655363	0.515026829433312	Brain_Substantia_nigra	1	0.00236647428655363
Brain_Hypothalamus_GENE_STT3B	-0.130647399067869	0.000843824629467053	-3.76674873669787	0.000182700316760266	0.00236647428655363	0.514941299443895	Brain_Hypothalamus	1	0.00236647428655363
Heart_Left_Ventricle_GENE_RNH1	0.117947689032959	-0.00259443905548317	3.76669122029576	0.000182741358016995	0.00236675466313923	0.514737672986476	Heart_Left_Ventricle	1	0.00236675466313923
Brain_Hypothalamus_GENE_CRY2	0.33060996648247	-0.0106937174338848	3.76661033899127	0.000182799086176769	0.00236725107587592	0.514451332295723	Brain_Hypothalamus	1	0.00236725107587592
Heart_Atrial_Appendage_GENE_LAMA5	-0.205908566687991	0.00443456750028204	-3.76656829598687	0.00018282910070797	0.00236738852941343	0.514302491515713	Heart_Atrial_Appendage	1	0.00236738852941343
Heart_Atrial_Appendage_GENE_MANEA.DT	-0.202247113997907	0.00230446125665856	-3.76637944825777	0.000182963976543314	0.0023686816515122	0.513633951625626	Heart_Atrial_Appendage	1	0.0023686816515122
Brain_Substantia_nigra_GENE_HMGN2P15	0.202964721720705	-0.000375872314727462	3.76637411336576	0.00018296778810727	0.0023686816515122	0.513615066035299	Brain_Substantia_nigra	1	0.0023686816515122
Heart_Atrial_Appendage_GENE_PPIEL	-0.0640481728148209	0.00179188494370526	-3.76632782928575	0.000183000859346798	0.0023686939137596	0.513451220827739	Heart_Atrial_Appendage	1	0.0023686939137596
Brain_Anterior_cingulate_cortex_BA24_GENE_CAMKV	-0.201362277108413	0.00142092093333188	-3.76631845609032	0.000183007557437027	0.0023686939137596	0.513418040036882	Brain_Anterior_cingulate_cortex_BA24	1	0.0023686939137596
Brain_Anterior_cingulate_cortex_BA24_GENE_PTOV1	-0.118356494579388	0.00358547979452298	-3.76627986993595	0.000183035133556448	0.00236879958400957	0.513281447197329	Brain_Anterior_cingulate_cortex_BA24	1	0.00236879958400957
Brain_Hypothalamus_GENE_HBB	0.809100080696101	0.00302369409062858	3.76617104958951	0.000183112924595923	0.00236930982286225	0.512896236381095	Brain_Hypothalamus	1	0.00236930982286225
Heart_Atrial_Appendage_GENE_HSD3BP4	0.0718230518920423	-0.00148120259333534	3.76617039656156	0.000183113391511898	0.00236930982286225	0.512893924773264	Heart_Atrial_Appendage	1	0.00236930982286225
Brain_Frontal_Cortex_BA9_GENE_ERGIC2	-0.130653545625633	0.00172102607523993	-3.76613184521553	0.000183140957771553	0.00236941526663985	0.512757460245121	Brain_Frontal_Cortex_BA9	1	0.00236941526663985
Brain_Anterior_cingulate_cortex_BA24_GENE_AGPAT3	0.118229190759964	-0.00268744230199327	3.76608518835998	0.000183174325132782	0.00236959573277888	0.512592305508355	Brain_Anterior_cingulate_cortex_BA24	1	0.00236959573277888
Heart_Atrial_Appendage_GENE_CD55	0.220171427652923	-0.00521815270423158	3.76598742079661	0.000183244263681424	0.00237024920590595	0.51224623670202	Heart_Atrial_Appendage	1	0.00237024920590595
Heart_Left_Ventricle_GENE_ENSG00000271851	-0.194262066994719	0.000246812517752953	-3.76595313350354	0.000183268797240712	0.00237031529302487	0.51212487165304	Heart_Left_Ventricle	1	0.00237031529302487
Brain_Substantia_nigra_GENE_SAMD4A	-0.324072509824233	0.00989058703835554	-3.76568758369568	0.000183458910754824	0.0023725226750307	0.511184953546959	Brain_Substantia_nigra	1	0.0023725226750307
Brain_Frontal_Cortex_BA9_GENE_CCDC34	-0.267675541473612	0.0045856778314671	-3.76559236620248	0.000183527124521542	0.00237315332744672	0.510847944918499	Brain_Frontal_Cortex_BA9	1	0.00237315332744672
Brain_Caudate_basal_ganglia_GENE_SAP30	-0.271530268036504	0.00738692614542446	-3.76550919099073	0.000183586730765906	0.00237327544376021	0.510553564833248	Brain_Caudate_basal_ganglia	1	0.00237327544376021
Brain_Anterior_cingulate_cortex_BA24_GENE_APH1A	0.234796827991172	-0.00519176698054146	3.76550668545045	0.000183588526606141	0.00237327544376021	0.510544697128764	Brain_Anterior_cingulate_cortex_BA24	1	0.00237327544376021
Heart_Left_Ventricle_GENE_ACTL6A	0.0928501380669052	-0.00176375261314899	3.76547730604923	0.000183609585459923	0.00237327544376021	0.510440716840725	Heart_Left_Ventricle	1	0.00237327544376021
Brain_Anterior_cingulate_cortex_BA24_GENE_PFKFB4	0.137570998760135	-0.00259962868054849	3.76547064157107	0.000183614362806406	0.00237327544376021	0.510417129865452	Brain_Anterior_cingulate_cortex_BA24	1	0.00237327544376021
Heart_Left_Ventricle_GENE_HSD3B7	0.148911331199802	-0.00212034081204118	3.76537723632419	0.000183681331500476	0.00237388959122432	0.510086553426232	Heart_Left_Ventricle	1	0.00237388959122432
Heart_Left_Ventricle_GENE_SH2D4A	0.064534105352406	-0.000731369648376873	3.7652923444819	0.000183742216315015	0.00237418043224563	0.509786114069907	Heart_Left_Ventricle	1	0.00237418043224563
Brain_Hippocampus_GENE_CSF1R	-0.198582471980613	0.00217612292926551	-3.76526303042105	0.000183763244910626	0.00237418043224563	0.50968237064121	Brain_Hippocampus	1	0.00237418043224563
Brain_Cerebellar_Hemisphere_GENE_ING1	-0.136085996443415	0.00259482027879391	-3.76524484096273	0.000183776294354617	0.00237418043224563	0.509617997933488	Brain_Cerebellar_Hemisphere	1	0.00237418043224563
Brain_Amygdala_GENE_PTPRS	-0.064657556119627	0.000410000770827939	-3.76523736270602	0.000183781659643625	0.00237418043224563	0.509591532380345	Brain_Amygdala	1	0.00237418043224563
Brain_Nucleus_accumbens_basal_ganglia_GENE_ENSG00000279342	-0.0693573933980815	0.00120124213920101	-3.76510909858942	0.000183873705955651	0.0023746161082094	0.50913761339315	Brain_Nucleus_accumbens_basal_ganglia	1	0.0023746161082094
Heart_Atrial_Appendage_GENE_ENSG00000279456	-0.291354757750015	0.0086137886063129	-3.76509892566277	0.000183881008223206	0.0023746161082094	0.509101612646474	Heart_Atrial_Appendage	1	0.0023746161082094
Brain_Nucleus_accumbens_basal_ganglia_GENE_GTF3C5	-0.0612953183189773	0.00171928362196429	-3.76508363675964	0.000183891983323616	0.0023746161082094	0.509047507256529	Brain_Nucleus_accumbens_basal_ganglia	1	0.0023746161082094
Brain_Cerebellar_Hemisphere_GENE_UBE2D3	-0.192340705162515	0.00285722544975727	-3.76507879374837	0.000183895459995758	0.0023746161082094	0.509030368528798	Brain_Cerebellar_Hemisphere	1	0.0023746161082094
Brain_Hippocampus_GENE_CICP16	0.0833081163721688	-0.00101317362734281	3.765054803826	0.000183912682652236	0.0023746161082094	0.508945471915824	Brain_Hippocampus	1	0.0023746161082094
Brain_Substantia_nigra_GENE_NCK2	-0.110249452493476	0.00338482261236211	-3.7649397422805	0.000183995307867645	0.00237543159421	0.508538294097026	Brain_Substantia_nigra	1	0.00237543159421
Brain_Caudate_basal_ganglia_GENE_RAB32	-0.169242277616975	0.00526327676274957	-3.76488627490943	0.000184033714469396	0.00237567609322664	0.508349088703516	Brain_Caudate_basal_ganglia	1	0.00237567609322664
Heart_Left_Ventricle_GENE_ENSG00000244716	-0.165556871582759	-0.00146854240318522	-3.76484583387402	0.000184062769032373	0.00237579982858922	0.508205981397517	Heart_Left_Ventricle	1	0.00237579982858922
Heart_Atrial_Appendage_GENE_MYH7B	-0.563468964149349	0.0189288924798662	-3.76477263734708	0.000184115367531142	0.00237622740022107	0.507946967067023	Heart_Atrial_Appendage	1	0.00237622740022107
Brain_Substantia_nigra_GENE_ENSG00000258604	0.357170811004166	-0.00444297237619819	3.76466171774543	0.000184195100562482	0.0023768749874524	0.507554474408058	Brain_Substantia_nigra	1	0.0023768749874524
Brain_Cerebellar_Hemisphere_GENE_DNAJB6	-0.256554654736105	0.00469593340318132	-3.76464864447279	0.00018420450024861	0.0023768749874524	0.507508214925928	Brain_Cerebellar_Hemisphere	1	0.0023768749874524
Brain_Caudate_basal_ganglia_GENE_NUAK1	-0.134273114194913	0.00185470623950807	-3.76443329500274	0.000184359401647986	0.00237842685580406	0.506746227599897	Brain_Caudate_basal_ganglia	1	0.00237842685580406
Brain_Anterior_cingulate_cortex_BA24_GENE_GNB5	-0.0774906067178594	0.000701858946957489	-3.76439683620073	0.000184385638702909	0.00237842685580406	0.506617226757539	Brain_Anterior_cingulate_cortex_BA24	1	0.00237842685580406
Brain_Cerebellar_Hemisphere_GENE_NEK3	0.0950785331124663	-0.00240203737060758	3.76437588092208	0.000184400720461918	0.00237842685580406	0.506543082000166	Brain_Cerebellar_Hemisphere	1	0.00237842685580406
Brain_Putamen_basal_ganglia_GENE_PTPN9	-0.117633717207263	0.000291107870926907	-3.76437308723489	0.000184402731199087	0.00237842685580406	0.506533197300339	Brain_Putamen_basal_ganglia	1	0.00237842685580406
Heart_Left_Ventricle_GENE_ENSG00000283041	-0.268450974536814	0.00462349896128237	-3.76432686633803	0.000184436001371663	0.00237860456302909	0.506369658279933	Heart_Left_Ventricle	1	0.00237860456302909
Brain_Cerebellar_Hemisphere_GENE_GPBP1L1	-0.105632933100767	0.00255915319563677	-3.76419146543279	0.000184533496596743	0.0023795640498008	0.505890593056064	Brain_Cerebellar_Hemisphere	1	0.0023795640498008
Brain_Amygdala_GENE_AIG1	-0.0674544729471539	0.00116338896993566	-3.76414301187337	0.000184568397312206	0.0023795640498008	0.50571916231765	Brain_Amygdala	1	0.0023795640498008
Heart_Left_Ventricle_GENE_DPY19L3	0.076317240964749	-0.00159143162153881	3.76414231401747	0.000184568900017738	0.0023795640498008	0.505716693289349	Heart_Left_Ventricle	1	0.0023795640498008
Brain_Anterior_cingulate_cortex_BA24_GENE_MADD	-0.0977308215029715	0.000904225916237586	-3.76400929032736	0.000184664748164622	0.00238054826632501	0.505246060711664	Brain_Anterior_cingulate_cortex_BA24	1	0.00238054826632501
Brain_Hippocampus_GENE_L3MBTL2.AS1	-0.0776768500589457	0.00154921857997842	-3.76376137514316	0.000184843504793618	0.00238260095098295	0.504368988685194	Brain_Hippocampus	1	0.00238260095098295
Brain_Anterior_cingulate_cortex_BA24_GENE_ENSG00000288956	0.211450636850629	-0.00435849641463211	3.76362158468986	0.000184944371121971	0.00238364931551245	0.503874463502854	Brain_Anterior_cingulate_cortex_BA24	1	0.00238364931551245
Brain_Frontal_Cortex_BA9_GENE_RAI1	-0.0686859208637597	0.00115494367558316	-3.76341449657572	0.000185093891688487	0.00238532447090112	0.503141896972393	Brain_Frontal_Cortex_BA9	1	0.00238532447090112
Brain_Frontal_Cortex_BA9_GENE_ZC3H15	-0.169809137063905	0.00039020301772481	-3.76338649937232	0.000185114114808643	0.00238533317865566	0.503042860839207	Brain_Frontal_Cortex_BA9	1	0.00238533317865566
Brain_Putamen_basal_ganglia_GENE_TOB2	-0.147675837103468	0.00347675220771402	-3.76334936921137	0.000185140938117899	0.00238538480918997	0.502911519243798	Brain_Putamen_basal_ganglia	1	0.00238538480918997
Brain_Substantia_nigra_GENE_LINC00167	0.249253660662881	-0.00520892340155287	3.76332683722922	0.000185157217299697	0.00238538480918997	0.502831816809528	Brain_Substantia_nigra	1	0.00238538480918997
Brain_Nucleus_accumbens_basal_ganglia_GENE_ENSG00000203392	0.281954996686357	-0.00412836416563571	3.76316254650893	0.000185275956855554	0.00238666256340858	0.502250684545661	Brain_Nucleus_accumbens_basal_ganglia	1	0.00238666256340858
Heart_Left_Ventricle_GENE_TXLNA	0.151654535859834	-0.00107678245134165	3.76303466877984	0.00018536842893681	0.00238728570841244	0.501798369676525	Heart_Left_Ventricle	1	0.00238728570841244
Brain_Anterior_cingulate_cortex_BA24_GENE_SYNPR	-0.0837796331890761	0.000599378087419865	-3.76301712176499	0.000185381121083816	0.00238728570841244	0.501736305467304	Brain_Anterior_cingulate_cortex_BA24	1	0.00238728570841244
Brain_Caudate_basal_ganglia_GENE_FLCN	-0.230562491813253	0.00404392353895353	-3.76297494073959	0.000185411634910956	0.00238728570841244	0.501587111300237	Brain_Caudate_basal_ganglia	1	0.00238728570841244
Brain_Substantia_nigra_GENE_VIPR1	-0.145316571997874	0.00453024694727809	-3.76295612711429	0.000185425246246749	0.00238728570841244	0.50152056807296	Brain_Substantia_nigra	1	0.00238728570841244
Heart_Left_Ventricle_GENE_MMUT	-0.236785015128213	0.00126231053580209	-3.76294280009143	0.000185434888689465	0.00238728570841244	0.501473430984809	Heart_Left_Ventricle	1	0.00238728570841244
Brain_Nucleus_accumbens_basal_ganglia_GENE_PSME4	0.124701406012946	-0.00407188014702134	3.76292490188658	0.000185447839243103	0.00238728570841244	0.501410126078181	Brain_Nucleus_accumbens_basal_ganglia	1	0.00238728570841244
Brain_Anterior_cingulate_cortex_BA24_GENE_PPP2R2B	0.0610149317486171	-0.00152762584323352	3.76290633378886	0.000185461275410151	0.00238728570841244	0.501344452101528	Brain_Anterior_cingulate_cortex_BA24	1	0.00238728570841244
Brain_Substantia_nigra_GENE_CALHM2	-0.261557520419454	0.00775580021141962	-3.76287546015531	0.00018548361808728	0.00238732147958597	0.501235255043714	Brain_Substantia_nigra	1	0.00238732147958597
Brain_Anterior_cingulate_cortex_BA24_GENE_BPIFB9P	-0.0522812687729205	0.000787519546487396	-3.76276410318719	0.000185564226142809	0.0023878636526688	0.500841403276849	Brain_Anterior_cingulate_cortex_BA24	1	0.0023878636526688
Brain_Substantia_nigra_GENE_DPH5	0.0894949393076094	-0.00085552714939292	3.76274110575463	0.000185580877425218	0.0023878636526688	0.500760066418538	Brain_Substantia_nigra	1	0.0023878636526688
Brain_Amygdala_GENE_FOCAD	-0.059140533444474	-0.000567962250030928	-3.76273617618171	0.000185584446863923	0.0023878636526688	0.500742631665266	Brain_Amygdala	1	0.0023878636526688
Brain_Cerebellar_Hemisphere_GENE_FLJ31104	0.246625308004581	-0.00550469787874806	3.7623193822779	0.000185886475960833	0.00239149761608314	0.499268606959755	Brain_Cerebellar_Hemisphere	1	0.00239149761608314
Heart_Left_Ventricle_GENE_ENSG00000228274	-0.0845853767446877	-0.00116701237303266	-3.76218147500355	0.000185986512227646	0.00239253237551287	0.49878092107403	Heart_Left_Ventricle	1	0.00239253237551287
Brain_Caudate_basal_ganglia_GENE_VSX1	0.195995242594628	-0.000883495560006758	3.76213860149331	0.00018601762249051	0.00239268034544872	0.498629309572591	Brain_Caudate_basal_ganglia	1	0.00239268034544872
Heart_Left_Ventricle_GENE_NNT.AS1	-0.259839781446695	-7.46601043062023e-05	-3.76205324984629	0.000186079570723367	0.00239319059864979	0.498327489592713	Heart_Left_Ventricle	1	0.00239319059864979
Heart_Atrial_Appendage_GENE_INPPL1	-0.166436518305999	0.00556047568698041	-3.76202990820154	0.000186096515476676	0.00239319059864979	0.498244950141058	Heart_Atrial_Appendage	1	0.00239319059864979
Heart_Left_Ventricle_GENE_PET117	-0.145145161555796	0.000204097600760707	-3.76199453203079	0.000186122199407833	0.00239326867748568	0.498119855781598	Heart_Left_Ventricle	1	0.00239326867748568
Brain_Nucleus_accumbens_basal_ganglia_GENE_ENSG00000251161	-0.0765458275181717	0.00244749360813844	-3.7619578889304	0.000186148806682162	0.00239335861150678	0.497990282585254	Brain_Nucleus_accumbens_basal_ganglia	1	0.00239335861150678
Brain_Cerebellar_Hemisphere_GENE_OPRK1	-0.27273316680241	0.00257757441044122	-3.76183025160435	0.000186241514643954	0.00239379316347931	0.497538955232392	Brain_Cerebellar_Hemisphere	1	0.00239379316347931
Brain_Anterior_cingulate_cortex_BA24_GENE_YIPF4	-0.17152077966032	0.00380616259265896	-3.76181957836318	0.00018624926900604	0.00239379316347931	0.497501215162512	Brain_Anterior_cingulate_cortex_BA24	1	0.00239379316347931
Brain_Frontal_Cortex_BA9_GENE_ENSG00000288826	0.317040540763632	-0.00102260538884308	3.76181221569839	0.000186254618333461	0.00239379316347931	0.497475181191473	Brain_Frontal_Cortex_BA9	1	0.00239379316347931
Heart_Left_Ventricle_GENE_SLC22A18	-0.159306225535252	0.000878999524277042	-3.76180333339382	0.00018626107194444	0.00239379316347931	0.497443773923347	Heart_Left_Ventricle	1	0.00239379316347931
Heart_Atrial_Appendage_GENE_GLRX5P3	-0.233263402297682	0.00927650121020695	-3.76177336411708	0.000186282848260001	0.00239382091485588	0.497337804973065	Heart_Atrial_Appendage	1	0.00239382091485588
Heart_Atrial_Appendage_GENE_H1.2	-0.238787676724357	0.00235416995353273	-3.76169974643765	0.000186336350622728	0.00239413308922743	0.49707750218645	Heart_Atrial_Appendage	1	0.00239413308922743
Heart_Atrial_Appendage_GENE_LCN6	-0.613059618143777	0.0090959862647196	-3.76168594826895	0.000186346380187188	0.00239413308922743	0.497028714148473	Heart_Atrial_Appendage	1	0.00239413308922743
Heart_Atrial_Appendage_GENE_ENSG00000289224	-0.27280694182157	0.00526789628215533	-3.7616330282859	0.000186384851196728	0.00239422108830933	0.496841599433134	Heart_Atrial_Appendage	1	0.00239422108830933
Brain_Anterior_cingulate_cortex_BA24_GENE_ETNPPL	0.272297450719283	-0.00424855647846128	3.76162254911727	0.000186392470080134	0.00239422108830933	0.496804547437752	Brain_Anterior_cingulate_cortex_BA24	1	0.00239422108830933
Heart_Left_Ventricle_GENE_EXT2	0.0822524280106066	0.000270756450851037	3.76155886331628	0.000186438779178087	0.00239456387175493	0.496579370803612	Heart_Left_Ventricle	1	0.00239456387175493
Heart_Left_Ventricle_GENE_FCGBP	-0.159252009598916	0.00500251556433593	-3.76152623715179	0.00018646250747745	0.00239461659255507	0.496464014468215	Heart_Left_Ventricle	1	0.00239461659255507
Brain_Substantia_nigra_GENE_PSMB1	0.0508884179067097	-0.00128259988582612	3.7614260482799	0.000186535390454644	0.00239530049735866	0.496109782593845	Brain_Substantia_nigra	1	0.00239530049735866
Brain_Cerebellar_Hemisphere_GENE_ENSG00000269471	-0.317561830084861	0.0119527432442958	-3.76127404443788	0.000186646017803371	0.0023964688826294	0.495572368695333	Brain_Cerebellar_Hemisphere	1	0.0023964688826294
Heart_Left_Ventricle_GENE_CHCHD2P6	-0.248608988385795	-0.00245086238679066	-3.76105608488943	0.000186804755167029	0.00239825467264832	0.494801802503516	Heart_Left_Ventricle	1	0.00239825467264832
Heart_Atrial_Appendage_GENE_LEPR	0.285897425874286	-0.00443924190544324	3.76100592606678	0.00018684130324992	0.00239847154986127	0.494624478842486	Heart_Atrial_Appendage	1	0.00239847154986127
Heart_Left_Ventricle_GENE_LINC01431	-0.190026889098828	-0.00204877578053333	-3.76088269095751	0.000186931126781235	0.00239937220351957	0.494188822235066	Heart_Left_Ventricle	1	0.00239937220351957
Brain_Nucleus_accumbens_basal_ganglia_GENE_NOG	0.10762324793148	-0.00246483906628828	3.7608114885981	0.000186983043262102	0.00239978615935925	0.493937116229576	Brain_Nucleus_accumbens_basal_ganglia	1	0.00239978615935925
Brain_Hypothalamus_GENE_OR1F1	-0.306412144985789	-0.000122929742727676	-3.76077492312732	0.000187009709886553	0.00239987599937284	0.493807856139324	Brain_Hypothalamus	1	0.00239987599937284
Brain_Nucleus_accumbens_basal_ganglia_GENE_FAHD2A	-0.0992325529140231	0.00308977427735172	-3.76070691009414	0.000187059320259046	0.0024002602242451	0.49356743109988	Brain_Nucleus_accumbens_basal_ganglia	1	0.0024002602242451
Brain_Frontal_Cortex_BA9_GENE_ENSG00000226824	0.0493675380000754	-0.000871016411195516	3.76067289882336	0.000187084133565041	0.00240032621708283	0.493447203322443	Brain_Frontal_Cortex_BA9	1	0.00240032621708283
Heart_Left_Ventricle_GENE_SLC66A3	0.107982002543583	-0.00055170716231292	3.76064046456617	0.000187107799232616	0.00240037747316629	0.493332551153976	Heart_Left_Ventricle	1	0.00240037747316629
Brain_Hippocampus_GENE_ENSG00000255031	-0.0949150099757228	0.00344685167743208	-3.76060275523811	0.000187135317404569	0.00240047813647059	0.493199253266797	Brain_Hippocampus	1	0.00240047813647059
Brain_Frontal_Cortex_BA9_GENE_PCBP4	0.162124043095402	-0.0018540097083907	3.76046215330523	0.000187237954509151	0.00240135267603561	0.492702253725504	Brain_Frontal_Cortex_BA9	1	0.00240135267603561
Brain_Substantia_nigra_GENE_RHNO1	0.0723380250823758	0.000123120080588499	3.76045544643089	0.000187242851742869	0.00240135267603561	0.492678546714931	Brain_Substantia_nigra	1	0.00240135267603561
Heart_Left_Ventricle_GENE_MRGPRF	0.213677005736164	0.00227071470117164	3.7603804348857	0.000187297631990565	0.00240180279913248	0.492413403661873	Heart_Left_Ventricle	1	0.00240180279913248
Brain_Cerebellar_Hemisphere_GENE_ZCCHC2	-0.105164384048934	0.000265321627390882	-3.76014192930728	0.000187471910820753	0.00240360518860637	0.491570392171624	Brain_Cerebellar_Hemisphere	1	0.00240360518860637
Heart_Left_Ventricle_GENE_CD69	0.115299784186137	-0.00142487685415343	3.76013417378942	0.000187477580433634	0.00240360518860637	0.491542980706226	Heart_Left_Ventricle	1	0.00240360518860637
Brain_Frontal_Cortex_BA9_GENE_KITLG	-0.236338030568169	-0.000705272757271368	-3.76005937584412	0.000187532269203161	0.00240405376051301	0.491278614101716	Brain_Frontal_Cortex_BA9	1	0.00240405376051301
Brain_Cerebellar_Hemisphere_GENE_COPS7B	0.0372461533131471	-0.000472532960569211	3.75988610640658	0.000187659013495517	0.00240542585071754	0.490666228051291	Brain_Cerebellar_Hemisphere	1	0.00240542585071754
Brain_Amygdala_GENE_APOBEC3F	0.074628396814937	-0.000146407501078563	3.75984701896232	0.000187687616599701	0.0024055398044773	0.490528085028402	Brain_Amygdala	1	0.0024055398044773
Heart_Atrial_Appendage_GENE_ATP5PD	0.164875721219317	-0.0023683676437533	3.75961380283589	0.000187858363082218	0.00240747535498812	0.489703879873388	Heart_Atrial_Appendage	1	0.00240747535498812
Heart_Atrial_Appendage_GENE_ENSG00000226833	-0.0903325913274737	0.00107653349388562	-3.75958192901376	0.000187881710499223	0.00240752172307038	0.489591238909717	Heart_Atrial_Appendage	1	0.00240752172307038
Heart_Atrial_Appendage_GENE_PCSK7	-0.0552192728691089	0.00024644910975482	-3.75951318145256	0.000187932077057894	0.00240791426913279	0.48934829053883	Heart_Atrial_Appendage	1	0.00240791426913279
Heart_Atrial_Appendage_GENE_ALKBH8	0.0606631454249601	-0.00216731699272328	3.75946314912687	0.000187968740264443	0.00240813117448708	0.489171482961941	Heart_Atrial_Appendage	1	0.00240813117448708
Brain_Anterior_cingulate_cortex_BA24_GENE_ARRDC2	-0.483136711112967	0.00984539143698255	-3.75934117008962	0.000188058153580498	0.0024089007384986	0.488740434648933	Brain_Anterior_cingulate_cortex_BA24	1	0.0024089007384986
Brain_Substantia_nigra_GENE_VAMP5	0.120311127526208	-0.00202912838894862	3.75930066613555	0.000188087852733063	0.0024089007384986	0.488597305114134	Brain_Substantia_nigra	1	0.0024089007384986
Heart_Atrial_Appendage_GENE_KCNAB2	-0.109348819209418	0.00219027726275277	-3.7592767142461	0.000188105417315889	0.0024089007384986	0.488512666590073	Heart_Atrial_Appendage	1	0.0024089007384986
Brain_Caudate_basal_ganglia_GENE_ENSG00000280347	0.126954828180564	-0.00385012398496363	3.75926095875942	0.000188116972092773	0.0024089007384986	0.488456991882003	Brain_Caudate_basal_ganglia	1	0.0024089007384986
Brain_Putamen_basal_ganglia_GENE_KCNE4	-0.10266706251291	0.00212414195707845	-3.75924658785133	0.000188127512029138	0.0024089007384986	0.488406210012503	Brain_Putamen_basal_ganglia	1	0.0024089007384986
Brain_Nucleus_accumbens_basal_ganglia_GENE_RPL32P30	-0.325078973967499	0.00511217761124342	-3.75919744115522	0.000188163561490607	0.00240910954585834	0.488232543806112	Brain_Nucleus_accumbens_basal_ganglia	1	0.00240910954585834
Heart_Atrial_Appendage_GENE_KLHL7.DT	0.12482214478721	-0.00481514429994496	3.75905328815199	0.000188269336329024	0.00241021092882482	0.487723172961104	Heart_Atrial_Appendage	1	0.00241021092882482
Heart_Left_Ventricle_GENE_ENSG00000249755	-0.247627012446143	0.00192372167557435	-3.75890717327613	0.000188376607910458	0.00241096540918452	0.48720688868014	Heart_Left_Ventricle	1	0.00241096540918452
Brain_Substantia_nigra_GENE_FADS2	0.172769501740572	-0.000269264116437504	3.75890397830961	0.00018837895416794	0.00241096540918452	0.487195599755126	Brain_Substantia_nigra	1	0.00241096540918452
Brain_Hypothalamus_GENE_MAP3K10	-0.235798859008614	0.00408196788361545	-3.75889228208341	0.000188387543650428	0.00241096540918452	0.487154273008039	Brain_Hypothalamus	1	0.00241096540918452
Brain_Substantia_nigra_GENE_KIAA2026	-0.137221446669718	0.00315888565470316	-3.75879162554432	0.00018846147912518	0.00241165870120464	0.486798624251446	Brain_Substantia_nigra	1	0.00241165870120464
Brain_Cerebellar_Hemisphere_GENE_ENSG00000270292	-0.212269335863415	0.00282013355618647	-3.75875752914549	0.000188486530229809	0.00241172636163187	0.48667815383203	Brain_Cerebellar_Hemisphere	1	0.00241172636163187
Heart_Left_Ventricle_GENE_SLC39A6	0.126676021000691	-0.00146747535035122	3.75870899933416	0.000188522191177896	0.00241192974890505	0.486506688635904	Heart_Left_Ventricle	1	0.00241192974890505
Heart_Left_Ventricle_GENE_MPI	-0.298720761666173	-0.00373835943215291	-3.75867249403351	0.000188549020397872	0.00241202011333595	0.486377709743454	Heart_Left_Ventricle	1	0.00241202011333595
Brain_Hypothalamus_GENE_ENSG00000271811	0.476206513470261	-0.00666566419496183	3.75841745884631	0.000188736556462751	0.00241393941872461	0.485476664027368	Brain_Hypothalamus	1	0.00241393941872461
Brain_Putamen_basal_ganglia_GENE_FHL2	-0.0858274912520041	0.00214188681041035	-3.75841465756265	0.000188738617317759	0.00241393941872461	0.485466767344281	Brain_Putamen_basal_ganglia	1	0.00241393941872461
Heart_Left_Ventricle_GENE_MTERF2	-0.181577167362062	0.00300323773629585	-3.75833572031222	0.000188796698780636	0.00241442921387586	0.485187892019044	Heart_Left_Ventricle	1	0.00241442921387586
Brain_Hippocampus_GENE_HGH1	-0.136664652274403	0.00273480361293809	-3.75822172375594	0.000188880606357199	0.00241524914938241	0.484785166413691	Brain_Hippocampus	1	0.00241524914938241
Brain_Caudate_basal_ganglia_GENE_CHORDC1	-0.227466805706378	-0.00158023157655911	-3.75811739315977	0.000188957430067469	0.00241562071611933	0.484416598755486	Brain_Caudate_basal_ganglia	1	0.00241562071611933
Brain_Cerebellar_Hemisphere_GENE_THPO	0.173046642690211	-0.00967172109347281	3.75811043799255	0.000188962552543381	0.00241562071611933	0.484392028650887	Brain_Cerebellar_Hemisphere	1	0.00241562071611933
Brain_Anterior_cingulate_cortex_BA24_GENE_DCTPP1	0.144469045543712	-0.00330781023394824	3.75807104076537	0.000188991571044551	0.00241562071611933	0.48425285323014	Brain_Anterior_cingulate_cortex_BA24	1	0.00241562071611933
Heart_Left_Ventricle_GENE_ACVR2A	0.0390599081572562	-0.000384400384324741	3.75805107434725	0.000189006279153203	0.00241562071611933	0.484182319997177	Heart_Left_Ventricle	1	0.00241562071611933
Brain_Cerebellar_Hemisphere_GENE_ENSG00000279314	-0.297170974269732	0.0110227352970091	-3.75804786654268	0.000189008642258395	0.00241562071611933	0.484170988161662	Brain_Cerebellar_Hemisphere	1	0.00241562071611933
Brain_Frontal_Cortex_BA9_GENE_MERTK	0.161828289952062	-0.00131981478886176	3.7579458800066	0.000189083787571239	0.00241625619056612	0.483810717059376	Brain_Frontal_Cortex_BA9	1	0.00241625619056612
Heart_Left_Ventricle_GENE_SELENOW	-0.111955804655215	0.00156667205142005	-3.75792664117887	0.000189097966203711	0.00241625619056612	0.48374275625005	Heart_Left_Ventricle	1	0.00241625619056612
Brain_Frontal_Cortex_BA9_GENE_CUL3	-0.126185296456003	0.00126140482854987	-3.75789121570336	0.000189124076693967	0.00241633680565506	0.483617617265795	Brain_Frontal_Cortex_BA9	1	0.00241633680565506
Brain_Cerebellar_Hemisphere_GENE_LYRM2	0.08038498945287	-0.00073140015274763	3.75785768962668	0.000189148790353816	0.00241639955918085	0.483499188858596	Brain_Cerebellar_Hemisphere	1	0.00241639955918085
Brain_Nucleus_accumbens_basal_ganglia_GENE_LRFN5.DT	0.138628202502646	-0.0045753682152524	3.75779742146495	0.000189193224524817	0.00241671420520406	0.483286298519699	Brain_Nucleus_accumbens_basal_ganglia	1	0.00241671420520406
Brain_Anterior_cingulate_cortex_BA24_GENE_FOXP3	0.117861214529232	-0.00198582974309854	3.75766307342612	0.00018929231129784	0.00241772683305974	0.482811741216104	Brain_Anterior_cingulate_cortex_BA24	1	0.00241772683305974
Brain_Caudate_basal_ganglia_GENE_CXCR1	-0.244833499769872	0.00345914361979296	-3.75751248507143	0.000189403434048553	0.00241889296180815	0.482279837425673	Brain_Caudate_basal_ganglia	1	0.00241889296180815
Brain_Putamen_basal_ganglia_GENE_MARCHF8	-0.0948421638663972	0.00341707159354093	-3.75702282274776	0.000189765192687667	0.00242325941118571	0.480550406364547	Brain_Putamen_basal_ganglia	1	0.00242325941118571
Brain_Substantia_nigra_GENE_ENSG00000225472	0.100615725208076	-0.00088590851619032	3.75689694588414	0.000189858294667555	0.0024241946198276	0.48010585832371	Brain_Substantia_nigra	1	0.0024241946198276
Brain_Frontal_Cortex_BA9_GENE_TAFA2	-0.112090776258035	0.00176281832685761	-3.75678562830358	0.000189940664065231	0.0024249926087625	0.479712739781474	Brain_Frontal_Cortex_BA9	1	0.0024249926087625
Brain_Cerebellar_Hemisphere_GENE_ENSG00000289140	-0.172301827659445	0.00592239241147269	-3.7566316793996	0.000190054633984705	0.00242619383574491	0.479169086751061	Brain_Cerebellar_Hemisphere	1	0.00242619383574491
Brain_Putamen_basal_ganglia_GENE_PI15	-0.138648383667431	0.00228633151558041	-3.75651727593621	0.000190139369752517	0.00242674291029743	0.47876509764323	Brain_Putamen_basal_ganglia	1	0.00242674291029743
Brain_Anterior_cingulate_cortex_BA24_GENE_ARTN	-0.109069518135997	0.00248771620436246	-3.75649641171928	0.000190154827191129	0.00242674291029743	0.478691421794237	Brain_Anterior_cingulate_cortex_BA24	1	0.00242674291029743
Brain_Anterior_cingulate_cortex_BA24_GENE_DPY19L2	-0.0759645794713731	0.00106299782530255	-3.75649306632231	0.000190157305768053	0.00242674291029743	0.4786796085444	Brain_Anterior_cingulate_cortex_BA24	1	0.00242674291029743
Brain_Nucleus_accumbens_basal_ganglia_GENE_ZNF888	-0.0598828197789725	0.00147966571071289	-3.75637646896985	0.0001902437108053	0.00242759171203065	0.47826788676922	Brain_Nucleus_accumbens_basal_ganglia	1	0.00242759171203065
Heart_Atrial_Appendage_GENE_FOXO6.AS1	-0.2103897450259	0.0027823600780641	-3.75631657652502	0.000190288108775912	0.00242790436404297	0.478056402776208	Heart_Atrial_Appendage	1	0.00242790436404297
Brain_Nucleus_accumbens_basal_ganglia_GENE_USP25	-0.0943726289009743	-0.000702570820874212	-3.75626116286297	0.000190329195343013	0.00242802480301722	0.477860736498564	Brain_Nucleus_accumbens_basal_ganglia	1	0.00242802480301722
Brain_Amygdala_GENE_CCDC15.DT	0.194832093347717	-0.000906319693639982	3.75623743631481	0.00019034678999402	0.00242802480301722	0.477776958622282	Brain_Amygdala	1	0.00242802480301722
Brain_Substantia_nigra_GENE_ENSG00000282021	0.211989089741355	-0.00190565460184862	3.7562233452786	0.000190357240063475	0.00242802480301722	0.477727203746953	Brain_Substantia_nigra	1	0.00242802480301722
Brain_Substantia_nigra_GENE_PCAT19	-0.121493999379242	0.00152366649868517	-3.75613613637284	0.000190421927187542	0.00242859604210298	0.477419276592797	Brain_Substantia_nigra	1	0.00242859604210298
Heart_Atrial_Appendage_GENE_UTP20	0.0723266286782406	-0.00244875334834595	3.75602908513238	0.000190501360665028	0.00242921237542751	0.47704129714004	Heart_Atrial_Appendage	1	0.00242921237542751
Brain_Frontal_Cortex_BA9_GENE_ENSG00000274828	0.398589945639998	-0.00717427450847202	3.75601735455481	0.000190510066811234	0.00242921237542751	0.476999879117294	Brain_Frontal_Cortex_BA9	1	0.00242921237542751
Brain_Nucleus_accumbens_basal_ganglia_GENE_AFDN	0.0374791374268753	-0.000631640653327041	3.7559877836354	0.000190532015284352	0.00242923840362751	0.476895471417492	Brain_Nucleus_accumbens_basal_ganglia	1	0.00242923840362751
Brain_Caudate_basal_ganglia_GENE_MMP25	-0.134559505030241	0.00107795331684069	-3.7559528937194	0.000190557914749516	0.00242931479534621	0.476772284642518	Brain_Caudate_basal_ganglia	1	0.00242931479534621
Brain_Caudate_basal_ganglia_GENE_PCED1B.AS1	-0.127858689090025	0.00206810203177912	-3.7558234702202	0.000190654017318596	0.00243025765319506	0.476315335065962	Brain_Caudate_basal_ganglia	1	0.00243025765319506
Brain_Anterior_cingulate_cortex_BA24_GENE_ENSG00000259972	-0.124837357098919	0.00108943097577885	-3.75579965702717	0.000190671704622623	0.00243025765319506	0.476231260552581	Brain_Anterior_cingulate_cortex_BA24	1	0.00243025765319506
Brain_Anterior_cingulate_cortex_BA24_GENE_ENSG00000286232	0.0694006255927462	-0.000645149421234834	3.75564565260147	0.000190786129105687	0.00243140690012598	0.47568754698643	Brain_Anterior_cingulate_cortex_BA24	1	0.00243140690012598
Brain_Substantia_nigra_GENE_ABTB1	-0.222183277473509	0.00531694145850618	-3.75562467341803	0.000190801721536093	0.00243140690012598	0.475613481489411	Brain_Substantia_nigra	1	0.00243140690012598
Heart_Left_Ventricle_GENE_CLHC1	-0.0177587755600126	0.000495724637053406	-3.75559075425891	0.000190826933929248	0.00243142721844525	0.475493733170686	Heart_Left_Ventricle	1	0.00243142721844525
Brain_Anterior_cingulate_cortex_BA24_GENE_TRAM1	0.0803654727102368	-0.000680616144394881	3.75556891847739	0.000190843166308295	0.00243142721844525	0.475416644594084	Brain_Anterior_cingulate_cortex_BA24	1	0.00243142721844525
Brain_Substantia_nigra_GENE_DLG5	-0.0974034564615682	0.00371736890594099	-3.75534919524949	0.000191006577560729	0.00243306880970014	0.474640962091922	Brain_Substantia_nigra	1	0.00243306880970014
Brain_Substantia_nigra_GENE_FBXO8	0.0931926040818733	-0.000375980363718406	3.75534205197399	0.000191011892327395	0.00243306880970014	0.474615745118025	Brain_Substantia_nigra	1	0.00243306880970014
Heart_Atrial_Appendage_GENE_ZNF682	-0.042768590821315	0.000739781564351405	-3.75526697567621	0.00019106775930598	0.00243352640983093	0.474350715810139	Heart_Atrial_Appendage	1	0.00243352640983093
Brain_Frontal_Cortex_BA9_GENE_SLC4A10	-0.229355210867146	0.00137067100238377	-3.75506675090819	0.000191216829070114	0.00243517086388727	0.473643920372365	Brain_Frontal_Cortex_BA9	1	0.00243517086388727
Heart_Left_Ventricle_GENE_SERF2	-0.169756354349246	-0.0013496552580155	-3.75503413343165	0.00019124112355468	0.00243522611135661	0.47352878374279	Heart_Left_Ventricle	1	0.00243522611135661
Brain_Cerebellar_Hemisphere_GENE_FXR1	-0.138829664473429	0.0017693693667397	-3.75497703039016	0.000191283662633168	0.00243537443675418	0.473327217654549	Brain_Cerebellar_Hemisphere	1	0.00243537443675418
Brain_Anterior_cingulate_cortex_BA24_GENE_GRIA4	-0.0822340189945984	0.00143609878549997	-3.75496491828178	0.000191292686730003	0.00243537443675418	0.473284463908387	Brain_Anterior_cingulate_cortex_BA24	1	0.00243537443675418
Brain_Hippocampus_GENE_ZDHHC6	-0.0418805556356912	0.000199142266361962	-3.75469942476296	0.000191490592828676	0.00243763968930708	0.472347348441255	Brain_Hippocampus	1	0.00243763968930708
Brain_Amygdala_GENE_EEF1G	0.111426671495159	-0.000760631400545512	3.75463997773659	0.000191534932689689	0.00243794980351072	0.472137526223082	Brain_Amygdala	1	0.00243794980351072
Brain_Frontal_Cortex_BA9_GENE_ENSG00000243230	0.199942505839385	-0.00311027003509343	3.75455825933482	0.00019159589993207	0.00243847147235196	0.47184910085837	Brain_Frontal_Cortex_BA9	1	0.00243847147235196
Brain_Anterior_cingulate_cortex_BA24_GENE_XPOT	0.0701187502793291	-0.00193440077293394	3.7543900574121	0.000191721447066729	0.00243965554837121	0.4712554503868	Brain_Anterior_cingulate_cortex_BA24	1	0.00243965554837121
Brain_Frontal_Cortex_BA9_GENE_TIAM1	-0.0912850844155805	0.00326163280909334	-3.7543800481651	0.000191728920484478	0.00243965554837121	0.471220124629559	Brain_Frontal_Cortex_BA9	1	0.00243965554837121
Heart_Atrial_Appendage_GENE_TSC22D4	-0.177959388574745	0.00246528881924378	-3.75426985860849	0.000191811211812381	0.0024402639791665	0.470831237197405	Heart_Atrial_Appendage	1	0.0024402639791665
Brain_Cerebellar_Hemisphere_GENE_ENSG00000278899	0.104559915860408	0.000379969885514257	3.75423991793535	0.000191833577736789	0.0024402639791665	0.470725570693982	Brain_Cerebellar_Hemisphere	1	0.0024402639791665
Brain_Caudate_basal_ganglia_GENE_PAPOLA	-0.127744504860745	0.00199052847621978	-3.75423569984328	0.000191836728883078	0.0024402639791665	0.470710684284713	Brain_Caudate_basal_ganglia	1	0.0024402639791665
Heart_Atrial_Appendage_GENE_CHMP4C	0.103926807884966	-0.00206453036186446	3.75417127169286	0.000191884866310223	0.00244053935608701	0.470483307671065	Heart_Atrial_Appendage	1	0.00244053935608701
Brain_Cerebellar_Hemisphere_GENE_ENSG00000280057	0.204432823491183	-0.00534935953912868	3.75415319173212	0.00019189837677955	0.00244053935608701	0.470419501441651	Brain_Cerebellar_Hemisphere	1	0.00244053935608701
Brain_Hypothalamus_GENE_NRDC	-0.118834375921211	0.00336707149085393	-3.75409813960669	0.000191939520666296	0.00244080823550091	0.470225218051858	Brain_Hypothalamus	1	0.00244080823550091
Brain_Putamen_basal_ganglia_GENE_ENSG00000278341	0.108789816211263	-0.00297012441218957	3.75386111231343	0.000192116760901837	0.00244263232763462	0.469388760519826	Brain_Putamen_basal_ganglia	1	0.00244263232763462
Brain_Cerebellar_Hemisphere_GENE_ENSG00000277566	-0.111275168286916	0.00298139785546577	-3.75382889650095	0.000192140862595298	0.00244263232763462	0.469275076390828	Brain_Cerebellar_Hemisphere	1	0.00244263232763462
Brain_Anterior_cingulate_cortex_BA24_GENE_DPP6	-0.0686826196231604	0.00108611771941258	-3.75382602097936	0.000192143014004693	0.00244263232763462	0.469264929208701	Brain_Anterior_cingulate_cortex_BA24	1	0.00244263232763462
Brain_Caudate_basal_ganglia_GENE_HTATIP2	-0.174919450137454	0.00725587874230446	-3.7536537930682	0.000192271912984306	0.00244368040671018	0.468657182327888	Brain_Caudate_basal_ganglia	1	0.00244368040671018
Brain_Putamen_basal_ganglia_GENE_ENSG00000280177	0.158683813897798	-0.00413150895112567	3.75363299850637	0.00019228748158196	0.00244368040671018	0.468583805594304	Brain_Putamen_basal_ganglia	1	0.00244368040671018
Heart_Atrial_Appendage_GENE_NISCH	-0.195367346513952	0.00524890971686983	-3.75362121969199	0.000192296300742543	0.00244368040671018	0.468542242450452	Heart_Atrial_Appendage	1	0.00244368040671018
Brain_Putamen_basal_ganglia_GENE_ENSG00000286658	-0.470069716043004	0.0173695834674042	-3.75360885286915	0.000192305560573293	0.00244368040671018	0.468498604572397	Brain_Putamen_basal_ganglia	1	0.00244368040671018
Brain_Substantia_nigra_GENE_ORMDL3	0.175528030557867	-0.000154572051686504	3.7535381210269	0.000192358530098992	0.00244409899114117	0.468249021061106	Brain_Substantia_nigra	1	0.00244409899114117
Brain_Cerebellar_Hemisphere_GENE_DDX1	-0.151232051126573	0.00246945557923319	-3.75346237309708	0.00019241527130735	0.00244456540625646	0.467981742796933	Brain_Cerebellar_Hemisphere	1	0.00244456540625646
Brain_Substantia_nigra_GENE_ALDH9A1	0.184189685881232	-0.000799946932054403	3.75339213063887	0.000192467902573638	0.00244497951439266	0.467733895289454	Brain_Substantia_nigra	1	0.00244497951439266
Heart_Left_Ventricle_GENE_MAOA	-0.266488475913324	0.00760904036269839	-3.75313423860217	0.000192661252258573	0.00244718094000303	0.466823972045342	Heart_Left_Ventricle	1	0.00244718094000303
Brain_Substantia_nigra_GENE_CYTL1	-0.511983738172458	0.00957266912492781	-3.7531037331824	0.000192684135222062	0.00244721686645273	0.466716343371655	Brain_Substantia_nigra	1	0.00244721686645273
Heart_Atrial_Appendage_GENE_ENSG00000288995	-0.0535631631760204	-0.000546818376559091	-3.75298142178681	0.000192775910121817	0.00244812766784733	0.466284814847024	Heart_Atrial_Appendage	1	0.00244812766784733
Brain_Substantia_nigra_GENE_KLLN	0.160454683494314	-0.00439650156449914	3.75276917123367	0.000192935267558161	0.00244989644428587	0.465536002432883	Brain_Substantia_nigra	1	0.00244989644428587
Brain_Frontal_Cortex_BA9_GENE_ENSG00000289412	0.354893466082079	-0.00542083654219939	3.75264017917356	0.000193032175258063	0.00245071063131308	0.465080942672249	Brain_Frontal_Cortex_BA9	1	0.00245071063131308
Heart_Atrial_Appendage_GENE_ENSG00000270412	0.244341279877352	-0.00795899441779304	3.75263036113612	0.000193039553120442	0.00245071063131308	0.465046307088515	Heart_Atrial_Appendage	1	0.00245071063131308
Brain_Substantia_nigra_GENE_WDR43	0.0292975507062636	-0.000701857948456042	3.75259145607991	0.000193068791326408	0.00245082684572755	0.46490906061394	Brain_Substantia_nigra	1	0.00245082684572755
Heart_Left_Ventricle_GENE_VPS26B	-0.0836145850343372	0.00330038996722905	-3.7525463966203	0.000193102659948633	0.00245088788798718	0.464750104763904	Heart_Left_Ventricle	1	0.00245088788798718
Brain_Cerebellar_Hemisphere_GENE_ATP13A4	0.0692392609337074	-0.000669174863449484	3.75252823226436	0.000193116314640702	0.00245088788798718	0.464686027041505	Brain_Cerebellar_Hemisphere	1	0.00245088788798718
Heart_Left_Ventricle_GENE_PFAS	0.208135625809629	-0.00705064693890988	3.7525049021027	0.000193133853958802	0.00245088788798718	0.464603726530763	Heart_Left_Ventricle	1	0.00245088788798718
Brain_Frontal_Cortex_BA9_GENE_ENSG00000282375	-0.282738884651601	-0.000196028631296142	-3.75240036556222	0.000193212461628873	0.00245154462050495	0.464234964770307	Brain_Frontal_Cortex_BA9	1	0.00245154462050495
Brain_Nucleus_accumbens_basal_ganglia_GENE_ENSG00000275880	-0.066441145112668	0.000448906531295566	-3.75238265068554	0.000193225785557549	0.00245154462050495	0.464172474965007	Brain_Nucleus_accumbens_basal_ganglia	1	0.00245154462050495
Heart_Atrial_Appendage_GENE_TOMM20P4	0.21364355090843	-0.00104770398631859	3.75228538966265	0.000193298954128394	0.00245221798257404	0.463829388525663	Heart_Atrial_Appendage	1	0.00245221798257404
Heart_Left_Ventricle_GENE_PFN1	0.26294459592167	-0.00309811813303014	3.75214644649068	0.000193403525082356	0.00245328953833157	0.463339283733752	Heart_Left_Ventricle	1	0.00245328953833157
Heart_Left_Ventricle_GENE_ACKR4P1	-0.739654586271868	0.0210906258329685	-3.75209794351155	0.000193440041784921	0.00245349770490908	0.463168199553722	Heart_Left_Ventricle	1	0.00245349770490908
Brain_Substantia_nigra_GENE_HSD17B6	0.21896744395223	-0.00316815233676397	3.75203953889477	0.000193484021808571	0.00245380047944879	0.462962192191284	Brain_Substantia_nigra	1	0.00245380047944879
Brain_Hippocampus_GENE_SOX15	0.124129066697524	-0.000422849904980973	3.75191327698633	0.000193579132140128	0.00245475156778505	0.462516845978699	Brain_Hippocampus	1	0.00245475156778505
Brain_Cerebellar_Hemisphere_GENE_THAP9.AS1	0.189014013051987	-0.00544533837316607	3.7518568586621	0.000193621645066846	0.00245503554698847	0.462317854006561	Brain_Cerebellar_Hemisphere	1	0.00245503554698847
Brain_Substantia_nigra_GENE_ENSG00000289462	0.359894019930337	-0.00166970393179015	3.75173432313776	0.000193714009622548	0.00245524955875151	0.461885671133964	Brain_Substantia_nigra	1	0.00245524955875151
Heart_Left_Ventricle_GENE_ZWILCH	0.0495028993602646	-0.000736283423145777	3.75172133513078	0.000193723802126658	0.00245524955875151	0.461839863210716	Heart_Left_Ventricle	1	0.00245524955875151
Brain_Cerebellar_Hemisphere_GENE_ABCA11P	0.256955547340054	-0.00465445648312114	3.75170366183492	0.000193737127924261	0.00245524955875151	0.461777530795898	Brain_Cerebellar_Hemisphere	1	0.00245524955875151
Brain_Substantia_nigra_GENE_SIX5	0.27797871043243	0.00173516436788787	3.75170246826226	0.000193738027918129	0.00245524955875151	0.461773321162935	Brain_Substantia_nigra	1	0.00245524955875151
Heart_Atrial_Appendage_GENE_TSPAN33	0.135668469931635	-0.00116438034391083	3.75169286420387	0.000193745269844062	0.00245524955875151	0.461739448482399	Heart_Atrial_Appendage	1	0.00245524955875151
Brain_Frontal_Cortex_BA9_GENE_AKAP10	-0.156089611347388	0.0035477004680938	-3.75167433055533	0.000193759245835194	0.00245524955875151	0.461674082145136	Brain_Frontal_Cortex_BA9	1	0.00245524955875151
Brain_Putamen_basal_ganglia_GENE_ENSG00000287707	0.133819943602145	-0.00297952355870662	3.75164072800788	0.000193784587515785	0.00245531571439894	0.461555570080293	Brain_Putamen_basal_ganglia	1	0.00245531571439894
Heart_Left_Ventricle_GENE_SCAF11	0.0745359621076398	-0.000601232331924144	3.75157998736479	0.000193830403573904	0.00245564124660677	0.461341347837545	Heart_Left_Ventricle	1	0.00245564124660677
Heart_Atrial_Appendage_GENE_MT2P1	0.488697583850491	-0.0134554704807823	3.75153370263704	0.000193865322531547	0.00245582866997608	0.461178111438056	Heart_Atrial_Appendage	1	0.00245582866997608
Heart_Left_Ventricle_GENE_CD7	0.202590370449713	-0.00117427615450645	3.75150614814221	0.000193886113504197	0.00245583710387068	0.461080933498136	Heart_Left_Ventricle	1	0.00245583710387068
Brain_Anterior_cingulate_cortex_BA24_GENE_ZNF844	0.243728678898626	-0.0046688441074845	3.7514323587429	0.000193941800915116	0.00245614167782298	0.460820699736608	Brain_Anterior_cingulate_cortex_BA24	1	0.00245614167782298
Brain_Frontal_Cortex_BA9_GENE_KCMF1	-0.119002939662223	0.00343588641029546	-3.75142094667996	0.000193950414720411	0.00245614167782298	0.460780453141983	Brain_Frontal_Cortex_BA9	1	0.00245614167782298
Heart_Left_Ventricle_GENE_LYN	0.0647623496589962	-0.000279034612136011	3.75132933997688	0.000194019572362295	0.00245676251698933	0.460457390625685	Heart_Left_Ventricle	1	0.00245676251698933
Brain_Hypothalamus_GENE_SLC30A7	0.077087094865294	-0.00132108777089658	3.75120568876569	0.000194112958560359	0.00245768998829669	0.460021331017472	Brain_Hypothalamus	1	0.00245768998829669
Brain_Frontal_Cortex_BA9_GENE_TUNAR	-0.346276337150639	0.00523109858085091	-3.75098341177303	0.000194280937281071	0.00245956159503418	0.459237499032199	Brain_Frontal_Cortex_BA9	1	0.00245956159503418
Brain_Substantia_nigra_GENE_PTOV1.AS1	0.185076426373397	0.0003292793919942	3.7509045051791	0.000194340601345937	0.00246006171172635	0.458959255416121	Brain_Substantia_nigra	1	0.00246006171172635
Heart_Left_Ventricle_GENE_NFKBIE	0.16431090594104	-0.00233098466603674	3.75082348266732	0.000194401883295218	0.0024605822025463	0.458673556349118	Heart_Left_Ventricle	1	0.0024605822025463
Brain_Nucleus_accumbens_basal_ganglia_GENE_ENSG00000258666	0.576107452608902	-0.0183959280335693	3.75058673303646	0.00019458105489694	0.00246245936954678	0.457838770729	Brain_Nucleus_accumbens_basal_ganglia	1	0.00246245936954678
Heart_Left_Ventricle_GENE_LFNG	0.374101285747442	0.00131901793683358	3.75057419164321	0.000194590550533809	0.00246245936954678	0.457794550831826	Heart_Left_Ventricle	1	0.00246245936954678
Brain_Cerebellar_Hemisphere_GENE_ENSG00000245975	0.204102400137256	-0.00312450884378665	3.75054048601302	0.00019461607270283	0.00246252697218799	0.457675708312002	Brain_Cerebellar_Hemisphere	1	0.00246252697218799
Heart_Atrial_Appendage_GENE_ANKH	0.0753403655212486	-0.000497608640915177	3.75045378632444	0.000194681736881905	0.00246310243527477	0.457370018955805	Heart_Atrial_Appendage	1	0.00246310243527477
Heart_Atrial_Appendage_GENE_ENSG00000280233	-0.354235278774412	0.0074386690958379	-3.75039646700893	0.000194725160561724	0.00246339642266495	0.45716792382194	Heart_Atrial_Appendage	1	0.00246339642266495
Heart_Atrial_Appendage_GENE_ENSG00000273650	-0.389958742842524	0.00904750589762791	-3.75034711524085	0.000194762555537779	0.00246344436233679	0.456993922834751	Heart_Atrial_Appendage	1	0.00246344436233679
Heart_Left_Ventricle_GENE_NDFIP2	-0.0582515836995964	0.00163172183648333	-3.75033818206214	0.000194769325137062	0.00246344436233679	0.456962427094989	Heart_Left_Ventricle	1	0.00246344436233679
Brain_Anterior_cingulate_cortex_BA24_GENE_DRD1	-0.149815287560124	0.00160643074034604	-3.75030672117479	0.000194793168091148	0.00246349059133864	0.456851505900581	Brain_Anterior_cingulate_cortex_BA24	1	0.00246349059133864
Brain_Anterior_cingulate_cortex_BA24_GENE_GYS1	0.115503200701356	-0.00254395741242979	3.75028003913724	0.000194813391500328	0.00246349104020747	0.456757434120107	Brain_Anterior_cingulate_cortex_BA24	1	0.00246349104020747
Brain_Hypothalamus_GENE_ARRDC3	0.322180053360907	-0.00872901105454651	3.75024790937275	0.000194837746590168	0.00246354373027717	0.456644156352589	Brain_Hypothalamus	1	0.00246354373027717
Heart_Left_Ventricle_GENE_ENSG00000241255	0.101008207096954	7.11892200676791e-05	3.75020948293784	0.000194866878466074	0.00246365680122856	0.456508680044508	Heart_Left_Ventricle	1	0.00246365680122856
Heart_Atrial_Appendage_GENE_COPS6	0.0584838184471135	-0.00150392391000306	3.7500928457391	0.00019495532867686	0.00246451971902826	0.456097471800097	Heart_Atrial_Appendage	1	0.00246451971902826
Brain_Substantia_nigra_GENE_ENSG00000280649	0.201322322601978	-0.00216704174416058	3.74991792917446	0.000195088045142007	0.00246594199011693	0.455480820517058	Brain_Substantia_nigra	1	0.00246594199011693
Heart_Atrial_Appendage_GENE_YME1L1	0.0858901233572495	-0.00289658757310515	3.7497770899068	0.000195194967603549	0.00246703796030304	0.454984325271338	Heart_Atrial_Appendage	1	0.00246703796030304
Brain_Substantia_nigra_GENE_TUFM	0.178676659471098	-0.00348642270523428	3.7497258397869	0.000195233889407507	0.00246726836504003	0.454803659592154	Brain_Substantia_nigra	1	0.00246726836504003
Heart_Left_Ventricle_GENE_CPE	0.133247151024367	0.00204732561044568	3.74969984322503	0.000195253635241023	0.00246726836504003	0.454712018039504	Heart_Left_Ventricle	1	0.00246726836504003
Brain_Amygdala_GENE_IPO13	-0.13086508135393	0.00268889611106622	-3.74960290660369	0.000195327280582365	0.002467943403904	0.454370308076109	Brain_Amygdala	1	0.002467943403904
Brain_Cerebellar_Hemisphere_GENE_JAK1	-0.107520224461441	0.00159638976600369	-3.74941630997997	0.000195469116703712	0.00246924175122892	0.453712562477195	Brain_Cerebellar_Hemisphere	1	0.00246924175122892
Brain_Amygdala_GENE_MAP3K14	-0.0842907196773237	-0.000974300645423807	-3.74941447845567	0.000195470509365648	0.00246924175122892	0.453706106581751	Brain_Amygdala	1	0.00246924175122892
Brain_Frontal_Cortex_BA9_GENE_PTK6	0.307937477284988	-0.00653296373295849	3.74935726257653	0.000195514020117496	0.002469535746496	0.453504429228267	Brain_Frontal_Cortex_BA9	1	0.002469535746496
Brain_Hypothalamus_GENE_ENSG00000230695	0.256954909453625	-0.00276152485785984	3.74917458389318	0.00019565300219753	0.00247089563188229	0.452860533955802	Brain_Hypothalamus	1	0.00247089563188229
Brain_Hypothalamus_GENE_HBA1	0.720132288716236	0.00322773889528316	3.74915806407581	0.000195665575075265	0.00247089563188229	0.452802307326658	Brain_Hypothalamus	1	0.00247089563188229
Brain_Putamen_basal_ganglia_GENE_CASP3	0.0794414093827531	-0.000680834837255249	3.74913592149351	0.000195682428512394	0.00247089563188229	0.45272426278253	Brain_Putamen_basal_ganglia	1	0.00247089563188229
Brain_Substantia_nigra_GENE_ENSG00000289436	0.159344097267284	-0.00249798008736709	3.74908884729384	0.000195718262756299	0.00247109241258413	0.452558344815291	Brain_Substantia_nigra	1	0.00247109241258413
Heart_Left_Ventricle_GENE_RMND1	-0.0780365822221672	0.000478272201051937	-3.74896574651052	0.000195811999862265	0.00247183442175431	0.452124472510473	Heart_Left_Ventricle	1	0.00247183442175431
Brain_Frontal_Cortex_BA9_GENE_ATP2B4	-0.170476936915467	0.00116712901959667	-3.74895846634802	0.000195817544785614	0.00247183442175431	0.452098813788933	Brain_Frontal_Cortex_BA9	1	0.00247183442175431
Heart_Atrial_Appendage_GENE_ENSG00000277218	-0.253769738757408	0.00613737825367639	-3.74891840972023	0.000195848056494145	0.00247196386407401	0.451957636212662	Heart_Atrial_Appendage	1	0.00247196386407401
Heart_Atrial_Appendage_GENE_ENSG00000280157	-0.170065412712232	0.00155989107957291	-3.74870457391214	0.00019601101409278	0.00247376481825564	0.451204006864911	Heart_Atrial_Appendage	1	0.00247376481825564
Heart_Atrial_Appendage_GENE_ENSG00000254765	-0.0428229348254731	0.000612203947204183	-3.74849812102739	0.000196168466594136	0.00247549592983963	0.450476436158815	Heart_Atrial_Appendage	1	0.00247549592983963
Brain_Substantia_nigra_GENE_A4GALT	-0.127992497219712	0.00178762738092043	-3.74844217347895	0.00019621115583628	0.002475778608664	0.450279275221367	Brain_Substantia_nigra	1	0.002475778608664
Heart_Atrial_Appendage_GENE_ENSG00000279452	-0.063447237637259	0.00129817939532443	-3.74839800179135	0.0001962448660135	0.00247594794353757	0.450123614765738	Heart_Atrial_Appendage	1	0.00247594794353757
Brain_Caudate_basal_ganglia_GENE_DUSP1	-0.49887999520965	0.00413996621194653	-3.74833877474207	0.000196290074441789	0.00247626229752741	0.449914902144294	Brain_Caudate_basal_ganglia	1	0.00247626229752741
Brain_Substantia_nigra_GENE_PLEKHA3P1	-0.308202579749593	0.0050348610670337	-3.74808028947454	0.000196487492965605	0.00247849656725314	0.44900405199944	Brain_Substantia_nigra	1	0.00247849656725314
Heart_Left_Ventricle_GENE_KDM2B	0.0331243336549079	-0.000338458573243972	3.74799554644248	0.000196552256293619	0.00247905723317807	0.448705447566785	Heart_Left_Ventricle	1	0.00247905723317807
Brain_Frontal_Cortex_BA9_GENE_GDPD1	-0.247697313639669	0.00411760636256558	-3.74795915918262	0.000196580070769246	0.00247915180610061	0.448577233717529	Brain_Frontal_Cortex_BA9	1	0.00247915180610061
Brain_Putamen_basal_ganglia_GENE_ENSG00000279602	0.225963672520308	-0.00270170244934449	3.74787449540095	0.000196644802242477	0.00247971188674641	0.448278917688855	Brain_Putamen_basal_ganglia	1	0.00247971188674641
Brain_Nucleus_accumbens_basal_ganglia_GENE_FLYWCH2	-0.0713707312322373	0.00228045585208032	-3.74782104873663	0.000196685676352042	0.00247997103883933	0.448090599646099	Brain_Nucleus_accumbens_basal_ganglia	1	0.00247997103883933
Brain_Nucleus_accumbens_basal_ganglia_GENE_CRHR2	-0.112428396117792	0.00161289719378309	-3.74771863709578	0.000196764019499289	0.0024807025283045	0.44772976180615	Brain_Nucleus_accumbens_basal_ganglia	1	0.0024807025283045
Brain_Frontal_Cortex_BA9_GENE_FAM71F2	0.085208555971869	-0.00214619373264923	3.7476445888255	0.000196820683467048	0.00248096354280578	0.447468865483496	Brain_Frontal_Cortex_BA9	1	0.00248096354280578
Heart_Atrial_Appendage_GENE_RPL24P8	-0.189369386431098	0.00766122639072661	-3.74762194655135	0.000196838013086402	0.00248096354280578	0.447389090308919	Heart_Atrial_Appendage	1	0.00248096354280578
Brain_Cerebellar_Hemisphere_GENE_CTRL	0.109917741457258	-0.000568789093524237	3.74761188291045	0.000196845715913115	0.00248096354280578	0.447353633385366	Brain_Cerebellar_Hemisphere	1	0.00248096354280578
Heart_Atrial_Appendage_GENE_PIGK	0.0779869948025865	-0.00105671110964208	3.74752905495614	0.000196909124171707	0.00248150641375866	0.447061811578299	Heart_Atrial_Appendage	1	0.00248150641375866
Heart_Left_Ventricle_GENE_SLC36A1	0.0830457821933776	0.000136782786453465	3.74746595638632	0.000196957441675093	0.00248171725951072	0.446839505011086	Heart_Left_Ventricle	1	0.00248171725951072
Heart_Atrial_Appendage_GENE_ENSG00000249679	-0.142622160851628	0.00146904549228519	-3.74745409012267	0.000196966529471607	0.00248171725951072	0.446797698623261	Heart_Atrial_Appendage	1	0.00248171725951072
Heart_Left_Ventricle_GENE_CYC1	-0.325783023320017	0.000607664543095624	-3.74735258763584	0.000197044281452815	0.00248244059231098	0.44644009731829	Heart_Left_Ventricle	1	0.00248244059231098
Heart_Atrial_Appendage_GENE_MKNK2	-0.30904443431907	0.00766027822363257	-3.74725375772162	0.000197120013997602	0.00248311191889219	0.44609192053737	Heart_Atrial_Appendage	1	0.00248311191889219
Brain_Hypothalamus_GENE_CDKL2	-0.146818611138418	0.00459627578374314	-3.74722994503164	0.000197138265563867	0.00248311191889219	0.446008029976952	Brain_Hypothalamus	1	0.00248311191889219
Brain_Cerebellar_Hemisphere_GENE_RPS19	0.101668171054695	-0.00119342030999552	3.74700721880421	0.000197309054270497	0.00248494538393803	0.445223404456269	Brain_Cerebellar_Hemisphere	1	0.00248494538393803
Heart_Atrial_Appendage_GENE_ZNF791	-0.134744392663647	0.00358688102516243	-3.74696306048669	0.00019734293186519	0.00248494538393803	0.445067847693077	Heart_Atrial_Appendage	1	0.00248494538393803
Brain_Anterior_cingulate_cortex_BA24_GENE_ENSG00000275764	-0.18670963053869	0.00215239335363188	-3.74693209249994	0.000197366693306154	0.00248494538393803	0.44495875762376	Brain_Anterior_cingulate_cortex_BA24	1	0.00248494538393803
Brain_Substantia_nigra_GENE_PHPT1	0.138222177887561	-0.00116550322434684	3.74690805492517	0.0001973851389661	0.00248494538393803	0.444874081715206	Brain_Substantia_nigra	1	0.00248494538393803
Brain_Frontal_Cortex_BA9_GENE_FAM225B	0.393584398856234	-0.0138314387324912	3.74690739424892	0.000197385645970689	0.00248494538393803	0.444871754392747	Brain_Frontal_Cortex_BA9	1	0.00248494538393803
Brain_Nucleus_accumbens_basal_ganglia_GENE_LBHD2	0.226767342001233	-0.00439115301451437	3.74670901353941	0.000197537939322512	0.00248660611302326	0.444172948849235	Brain_Nucleus_accumbens_basal_ganglia	1	0.00248660611302326
Brain_Putamen_basal_ganglia_GENE_BBOX1	-0.256528089410083	0.00490455651818053	-3.74632992972166	0.000197829263163928	0.00248977506709443	0.442837705690413	Brain_Putamen_basal_ganglia	1	0.00248977506709443
Heart_Left_Ventricle_GENE_NIPA2	0.09057947576441	-0.000864959772446776	3.74632833423982	0.000197830490137899	0.00248977506709443	0.442832086211733	Heart_Left_Ventricle	1	0.00248977506709443
Brain_Nucleus_accumbens_basal_ganglia_GENE_AMOTL1	0.0934440549378061	-0.00296023689934148	3.74615766406551	0.000197961782091093	0.00249117050067154	0.442230978487886	Brain_Nucleus_accumbens_basal_ganglia	1	0.00249117050067154
Brain_Frontal_Cortex_BA9_GENE_ZCCHC12	-0.440889166637716	0.000295340925742652	-3.7460032995308	0.000198080601248589	0.00249236914321927	0.441687322331616	Brain_Frontal_Cortex_BA9	1	0.00249236914321927
Brain_Anterior_cingulate_cortex_BA24_GENE_NDRG3	-0.0808808682356217	0.000688786997062676	-3.74598085667972	0.000198097881798306	0.00249236914321927	0.441608282669345	Brain_Anterior_cingulate_cortex_BA24	1	0.00249236914321927
Brain_Amygdala_GENE_HERC2P7	-0.117573430525681	0.00133247209185013	-3.74589344754402	0.000198165198635443	0.00249295905763771	0.441300447790177	Brain_Amygdala	1	0.00249295905763771
Brain_Amygdala_GENE_RBM43	0.0731438858016597	-0.00010696499102819	3.74579460813715	0.000198241344285817	0.0024936599072786	0.440952366342896	Brain_Amygdala	1	0.0024936599072786
Brain_Nucleus_accumbens_basal_ganglia_GENE_LMF1	-0.0614298685808829	0.00176448809097331	-3.74573737563055	0.000198285448676964	0.00249394792398279	0.440750815360428	Brain_Nucleus_accumbens_basal_ganglia	1	0.00249394792398279
Heart_Atrial_Appendage_GENE_LINC01354	-0.263455120245067	0.00164252769454091	-3.7457118578786	0.00019830511609143	0.00249394792398279	0.440660952547833	Heart_Atrial_Appendage	1	0.00249394792398279
Brain_Anterior_cingulate_cortex_BA24_GENE_ZNF318	-0.0728884112311499	-0.00018191889331581	-3.7456436172234	0.000198357720554793	0.00249435242414059	0.440420640457122	Brain_Anterior_cingulate_cortex_BA24	1	0.00249435242414059
Brain_Cerebellar_Hemisphere_GENE_CFB	0.609479612022859	-0.00912987968315699	3.74558510002474	0.000198402839996494	0.00249466272633613	0.440214573204186	Brain_Cerebellar_Hemisphere	1	0.00249466272633613
Heart_Atrial_Appendage_GENE_TNS1	-0.136363972170452	0.00323104513890288	-3.74551156251976	0.000198459554492106	0.00249511874258837	0.439955616550894	Heart_Atrial_Appendage	1	0.00249511874258837
Heart_Atrial_Appendage_GENE_PPP1R14C	0.167088579425932	0.000450219375744001	3.74536863078762	0.000198569831747438	0.00249624800952677	0.439452307291577	Heart_Atrial_Appendage	1	0.00249624800952677
Brain_Nucleus_accumbens_basal_ganglia_GENE_ENSG00000236617	-0.0935227025275773	0.00248286880796833	-3.74531626803786	0.000198610246041617	0.00249649887762324	0.439267925532452	Brain_Nucleus_accumbens_basal_ganglia	1	0.00249649887762324
Brain_Nucleus_accumbens_basal_ganglia_GENE_ENSG00000280106	-0.121016259688142	0.00314760531278948	-3.7451448676211	0.000198742589453817	0.0024979051092667	0.438664400815869	Brain_Nucleus_accumbens_basal_ganglia	1	0.0024979051092667
Heart_Left_Ventricle_GENE_CCNA2	0.139948908361342	0.00100317710168895	3.74509183522463	0.000198783554186307	0.00249794411318901	0.438477671682846	Heart_Left_Ventricle	1	0.00249794411318901
Brain_Anterior_cingulate_cortex_BA24_GENE_PLRG1	0.0608274204497524	-0.00151837586320204	3.7450548499625	0.000198812128060798	0.00249794411318901	0.438347446621242	Brain_Anterior_cingulate_cortex_BA24	1	0.00249794411318901
Heart_Left_Ventricle_GENE_NT5C1A	-0.49936189431958	0.00987303508966648	-3.7450470138481	0.00019881818254054	0.00249794411318901	0.43831985582906	Heart_Left_Ventricle	1	0.00249794411318901
Heart_Atrial_Appendage_GENE_ARSJ	0.0951580267652381	-0.00185891896916839	3.74502783700909	0.000198833000027709	0.00249794411318901	0.438252334818015	Heart_Atrial_Appendage	1	0.00249794411318901
Brain_Cerebellar_Hemisphere_GENE_TMEM208	0.148375350448677	-0.00235329372679371	3.7450083684053	0.000198848044018734	0.00249794411318901	0.438183786848788	Brain_Cerebellar_Hemisphere	1	0.00249794411318901
Brain_Frontal_Cortex_BA9_GENE_PLEKHG4	0.259639226255574	-0.00782354566526427	3.74497550120271	0.000198873443953755	0.00249800603384342	0.438068063858895	Brain_Frontal_Cortex_BA9	1	0.00249800603384342
Brain_Amygdala_GENE_FAM107A	0.246386341556409	-0.00220181320266392	3.74494188929833	0.000198899422559008	0.00249807520955441	0.437949719826698	Brain_Amygdala	1	0.00249807520955441
Heart_Atrial_Appendage_GENE_ELOVL1	0.1003101331468	-0.00108751659358245	3.74489104579187	0.000198938725526612	0.00249831170099428	0.43777070702649	Heart_Atrial_Appendage	1	0.00249831170099428
Brain_Putamen_basal_ganglia_GENE_TMEM123	-0.107393320939123	0.00149077104425091	-3.74478044079866	0.000199024250495521	0.00249912854902937	0.437381290450835	Brain_Putamen_basal_ganglia	1	0.00249912854902937
Heart_Atrial_Appendage_GENE_ENSG00000263065	-0.0743908382718094	0.000991656563318696	-3.74469141366492	0.000199093115609696	0.00249973605428748	0.437067852848517	Heart_Atrial_Appendage	1	0.00249973605428748
Heart_Left_Ventricle_GENE_ENSG00000272750	-0.107789685457635	0.0022976271936845	-3.74461185620141	0.000199154674646415	0.00250025171170295	0.436787761078349	Heart_Left_Ventricle	1	0.00250025171170295
