## Supplementary Table 1 for "Predicting Rates of Cognitive Decline in Older Adults with Brain- and Cardiac-Imputed Transcripts" (part 3 of 3)

gene	logFC	AveExpr	t	P.Value	adj.P.Val	B	tissue	bonf	fdr
Brain_Hypothalamus_GENE_KCNA2	-0.246579968618604	0.00292840033199416	-3.74441659824636	0.00019930583506075	0.00250189203176558	0.436100355550609	Brain_Hypothalamus	1	0.00250189203176558
Brain_Frontal_Cortex_BA9_GENE_PARTICL	0.266490047784225	-0.00631405808589398	3.74437824659105	0.000199335537979399	0.00250200751167971	0.435965342568674	Brain_Frontal_Cortex_BA9	1	0.00250200751167971
Brain_Anterior_cingulate_cortex_BA24_GENE_THAP9	0.126214090538026	-0.0026804738195671	3.74427725985698	0.000199413770998669	0.00250273204231468	0.435609835640804	Brain_Anterior_cingulate_cortex_BA24	1	0.00250273204231468
Brain_Frontal_Cortex_BA9_GENE_ORAI2	-0.217041518264851	0.00734808388142809	-3.74421332531937	0.000199463315147629	0.00250308391318315	0.435384769489103	Brain_Frontal_Cortex_BA9	1	0.00250308391318315
Brain_Cerebellar_Hemisphere_GENE_CTH	0.0658782841546794	-0.00111222351073505	3.74418814344724	0.000199482832265596	0.00250308391318315	0.435296123771145	Brain_Cerebellar_Hemisphere	1	0.00250308391318315
Brain_Cerebellar_Hemisphere_GENE_H2BC5	-0.512089451191511	0.0133946649341713	-3.7441461491482	0.000199515383795176	0.00250323496337217	0.43514829587932	Brain_Cerebellar_Hemisphere	1	0.00250323496337217
Heart_Left_Ventricle_GENE_PTCH2	0.0573993565918112	-0.000396823388573255	3.74404535023799	0.000199593537647871	0.00250395807670345	0.434793471037302	Heart_Left_Ventricle	1	0.00250395807670345
Brain_Hypothalamus_GENE_IDH1	-0.142046060444704	0.00222088536591712	-3.74396047796561	0.000199659365236951	0.00250426944484054	0.434494716999728	Brain_Hypothalamus	1	0.00250426944484054
Brain_Substantia_nigra_GENE_LILRB3	-0.387175833045748	0.005984337350327	-3.7439604314022	0.000199659401357505	0.00250426944484054	0.434494553096262	Brain_Substantia_nigra	1	0.00250426944484054
Heart_Left_Ventricle_GENE_ARHGAP33	0.172976468046156	-0.00397983875697696	3.74388205010553	0.000199720212670692	0.00250477472885706	0.434218653288254	Heart_Left_Ventricle	1	0.00250477472885706
Brain_Frontal_Cortex_BA9_GENE_IGFN1	0.348870756602608	-0.00919535903067115	3.74364640348622	0.000199903141741168	0.00250655864439974	0.433389217313292	Brain_Frontal_Cortex_BA9	1	0.00250655864439974
Heart_Left_Ventricle_GENE_ENSG00000289175	-0.26424530366688	0.00575600288494826	-3.74364178007988	0.000199906732403015	0.00250655864439974	0.433372944206237	Heart_Left_Ventricle	1	0.00250655864439974
Brain_Cerebellar_Hemisphere_GENE_SLC7A6OS	-0.126554239742785	0.00367025368299796	-3.74357205162377	0.000199960892767554	0.00250655864439974	0.433127521709336	Brain_Cerebellar_Hemisphere	1	0.00250655864439974
Brain_Frontal_Cortex_BA9_GENE_CCDC15.DT	0.242672372928942	-0.00223473685094879	3.74355422982548	0.000199974737756908	0.00250655864439974	0.433064795214254	Brain_Frontal_Cortex_BA9	1	0.00250655864439974
Brain_Cerebellar_Hemisphere_GENE_MYLK2	0.203989975573423	0.000346461748201871	3.74353484040609	0.000199989801589365	0.00250655864439974	0.432996551563582	Brain_Cerebellar_Hemisphere	1	0.00250655864439974
Heart_Left_Ventricle_GENE_EPB41L5	-0.0445566159823761	0.000508474245932051	-3.74351375751694	0.000200006182308325	0.00250655864439974	0.432922347900822	Heart_Left_Ventricle	1	0.00250655864439974
Brain_Frontal_Cortex_BA9_GENE_ZXDC	0.086197846259898	-0.00146046435262287	3.74351368257347	0.000200006240539223	0.00250655864439974	0.432922084129373	Brain_Frontal_Cortex_BA9	1	0.00250655864439974
Heart_Atrial_Appendage_GENE_RBM38.AS1	0.211891720816558	-0.00384720479004659	3.74345456167829	0.000200052182305636	0.00250687694623045	0.432714003433571	Heart_Atrial_Appendage	1	0.00250687694623045
Brain_Substantia_nigra_GENE_C10orf105	0.517804713797533	-0.00777837475637642	3.74340237521083	0.000200092743715088	0.00250712776774461	0.432530331601724	Brain_Substantia_nigra	1	0.00250712776774461
Brain_Substantia_nigra_GENE_HEXA.AS1	0.0982614636829593	-0.00141804986836879	3.74325361943979	0.000200208405166966	0.00250831943179821	0.432006794566652	Brain_Substantia_nigra	1	0.00250831943179821
Brain_Hypothalamus_GENE_OTOS	-0.32495664471881	0.00521295064407868	-3.74314055580765	0.000200296357181213	0.0025091637279652	0.431608887096516	Brain_Hypothalamus	1	0.0025091637279652
Heart_Left_Ventricle_GENE_ZFP69	0.0788709917216896	-0.00294504853228318	3.74305178469449	0.000200365437589507	0.0025097714656305	0.431296480853851	Heart_Left_Ventricle	1	0.0025097714656305
Heart_Atrial_Appendage_GENE_KLHDC8A	0.0685945120843549	-0.00127593495825223	3.74294271534981	0.000200450344518081	0.00251057730071357	0.430912650037204	Heart_Atrial_Appendage	1	0.00251057730071357
Brain_Putamen_basal_ganglia_GENE_FAM241B	0.310365020094612	-0.00977172950906847	3.7428330965763	0.000200535713307358	0.00251123407214136	0.430526896405137	Brain_Putamen_basal_ganglia	1	0.00251123407214136
Heart_Left_Ventricle_GENE_ENSG00000273487	-0.210331184560217	0.0017313339696546	-3.74282253402864	0.000200543941005487	0.00251123407214136	0.430489726868738	Heart_Left_Ventricle	1	0.00251123407214136
Brain_Hypothalamus_GENE_FYB1	-0.134332352457729	0.00184397595296258	-3.7427840650667	0.000200573909097371	0.00251135162931808	0.430354355684651	Brain_Hypothalamus	1	0.00251135162931808
Brain_Caudate_basal_ganglia_GENE_RASL12	-0.479096708816647	0.00326310538120441	-3.74268701263791	0.000200649533630543	0.00251200304432352	0.430012836818083	Brain_Caudate_basal_ganglia	1	0.00251200304432352
Brain_Putamen_basal_ganglia_GENE_MXD4	0.203744916242922	0.00100997070486366	3.74266446545995	0.000200667106533465	0.00251200304432352	0.429933496508058	Brain_Putamen_basal_ganglia	1	0.00251200304432352
Heart_Atrial_Appendage_GENE_RN7SKP195	-0.230135080346724	0.00333149524742006	-3.7425671238824	0.000200742989613266	0.00251234577031561	0.429590970562152	Heart_Atrial_Appendage	1	0.00251234577031561
Brain_Anterior_cingulate_cortex_BA24_GENE_PAMR1	0.199105307122491	-0.00406272920024992	3.74255989315328	0.000200748627440169	0.00251234577031561	0.429565527380253	Brain_Anterior_cingulate_cortex_BA24	1	0.00251234577031561
Brain_Caudate_basal_ganglia_GENE_SNX16	-0.0798251513735917	0.00153625123311181	-3.74252533388333	0.000200775575494005	0.00251234577031561	0.42944392233679	Brain_Caudate_basal_ganglia	1	0.00251234577031561
Brain_Hypothalamus_GENE_KAZALD1	-0.0685887038093556	0.000504231562764978	-3.74252371527337	0.000200776837710343	0.00251234577031561	0.429438226897321	Brain_Hypothalamus	1	0.00251234577031561
Heart_Atrial_Appendage_GENE_ENSG00000279330	-0.238121549884101	0.0040040755511803	-3.74247830248783	0.000200812254328929	0.00251253130024101	0.429278432854867	Heart_Atrial_Appendage	1	0.00251253130024101
Brain_Nucleus_accumbens_basal_ganglia_GENE_ENSG00000254477	0.0299166469792249	-0.000684440969360104	3.74243383102351	0.000200846942531029	0.00251270767922661	0.429121952825897	Brain_Nucleus_accumbens_basal_ganglia	1	0.00251270767922661
Brain_Substantia_nigra_GENE_ENSG00000289319	0.30448990832808	-0.0102009346016217	3.74237724784032	0.000200891086158556	0.00251295595722088	0.428922858311369	Brain_Substantia_nigra	1	0.00251295595722088
Brain_Anterior_cingulate_cortex_BA24_GENE_FTH1P19	-0.260837332275703	0.00655678744373767	-3.74235560344024	0.000200907974552127	0.00251295595722088	0.428846700727042	Brain_Anterior_cingulate_cortex_BA24	1	0.00251295595722088
Brain_Putamen_basal_ganglia_GENE_ACOX3	-0.0826129134711087	0.00147275978880483	-3.74231952397648	0.00020093612911051	0.002513050524044	0.42871975312561	Brain_Putamen_basal_ganglia	1	0.002513050524044
Brain_Hippocampus_GENE_HBA2	0.705198392903685	0.00443027791174036	3.74226997868838	0.000200974797761857	0.00251318385042473	0.428545427165975	Brain_Hippocampus	1	0.00251318385042473
Brain_Anterior_cingulate_cortex_BA24_GENE_CENPV	-0.0868851454353484	0.00322717729344371	-3.74225309091538	0.00020098797977755	0.00251318385042473	0.428486007743426	Brain_Anterior_cingulate_cortex_BA24	1	0.00251318385042473
Brain_Cerebellar_Hemisphere_GENE_RPL7P49	0.131177797686082	-0.00188099101648884	3.74216179057786	0.000201059259790625	0.00251352018875978	0.42816477303379	Brain_Cerebellar_Hemisphere	1	0.00251352018875978
Brain_Hippocampus_GENE_ATP10D	-0.0234568878433514	0.000400849113514595	-3.74213521787965	0.00020108001010485	0.00251352018875978	0.428071280002699	Brain_Hippocampus	1	0.00251352018875978
Heart_Atrial_Appendage_GENE_ITPR1.DT	0.0870463880263387	-0.00248412419582643	3.74212637834116	0.000201086913245858	0.00251352018875978	0.428040179226723	Heart_Atrial_Appendage	1	0.00251352018875978
Heart_Atrial_Appendage_GENE_FERMT1	0.0746781678126551	-0.00194010368763464	3.74211311759081	0.000201097269502587	0.00251352018875978	0.427993523118077	Heart_Atrial_Appendage	1	0.00251352018875978
Brain_Hippocampus_GENE_ENSG00000276867	0.147771635075003	-0.0021115920294577	3.74194213734038	0.000201230845067295	0.00251493215504628	0.427391966916317	Brain_Hippocampus	1	0.00251493215504628
Brain_Caudate_basal_ganglia_GENE_ENSG00000275367	0.417716136890356	-0.0112250398971103	3.74186346552871	0.000201292334222364	0.00251544300670626	0.427115186314216	Brain_Caudate_basal_ganglia	1	0.00251544300670626
Brain_Caudate_basal_ganglia_GENE_ATP5MC1P4	-0.151456507621666	0.00218721995895737	-3.74178244267634	0.000201355679428149	0.00251597694544933	0.42683014013507	Brain_Caudate_basal_ganglia	1	0.00251597694544933
Heart_Atrial_Appendage_GENE_ENSG00000271009	-0.268009789363923	0.00805297153619242	-3.74168810011227	0.00020142946189861	0.00251664117708238	0.426498241318315	Heart_Atrial_Appendage	1	0.00251664117708238
Heart_Left_Ventricle_GENE_BOD1L1	0.0920769899799781	0.001055678904917	3.74161414674977	0.000201487316394932	0.00251710629044234	0.426238077632637	Heart_Left_Ventricle	1	0.00251710629044234
Heart_Atrial_Appendage_GENE_PDE4C	-0.254553817203142	0.00915633888988509	-3.74155628178207	0.000201532595684689	0.00251724556063796	0.426034515402739	Heart_Atrial_Appendage	1	0.00251724556063796
Brain_Caudate_basal_ganglia_GENE_ZNRD2	0.194085085897015	-0.00172421378646977	3.74154717649591	0.000201539721436333	0.00251724556063796	0.426002484336737	Brain_Caudate_basal_ganglia	1	0.00251724556063796
Brain_Cerebellar_Hemisphere_GENE_HSD17B1.AS1	0.0992995482990874	-0.00223787700572043	3.74144847756127	0.000201616977961943	0.00251795277727357	0.425655280660872	Brain_Cerebellar_Hemisphere	1	0.00251795277727357
Brain_Cerebellar_Hemisphere_GENE_FLNC.AS1	0.0530688615897433	-0.00168216529427184	3.74137431088738	0.0002016750502325	0.00251842028548624	0.425394382437045	Brain_Cerebellar_Hemisphere	1	0.00251842028548624
Brain_Substantia_nigra_GENE_HLA.DMA	-0.443053615803561	0.00789942409772321	-3.7411357452671	0.000201861953222741	0.00251995360252647	0.424555206667059	Brain_Substantia_nigra	1	0.00251995360252647
Heart_Left_Ventricle_GENE_WWP1.AS1	-0.0833379197929262	0.00117286726154772	-3.7411297819066	0.000201866627275877	0.00251995360252647	0.424534230667774	Heart_Left_Ventricle	1	0.00251995360252647
Brain_Cerebellar_Hemisphere_GENE_CTSL	0.102583362054313	-0.00314403059925307	3.74110323396432	0.000201887436661838	0.00251995360252647	0.42444084920587	Brain_Cerebellar_Hemisphere	1	0.00251995360252647
Heart_Atrial_Appendage_GENE_UBE2A	0.0914868077387297	-0.00288975762864803	3.74104989181458	0.000201929254575471	0.00251995360252647	0.424253221955896	Heart_Atrial_Appendage	1	0.00251995360252647
Heart_Left_Ventricle_GENE_GBAP1	0.114138560480621	0.000535385789166201	3.74104167859827	0.000201935694102826	0.00251995360252647	0.424224332772506	Heart_Left_Ventricle	1	0.00251995360252647
Brain_Substantia_nigra_GENE_NTSR2	0.477541943195421	-0.00916307044195712	3.74103721155507	0.000201939196544837	0.00251995360252647	0.424208620411188	Brain_Substantia_nigra	1	0.00251995360252647
Heart_Atrial_Appendage_GENE_ENSG00000280351	-0.201057482491253	0.00797498628158205	-3.74103313539701	0.000201942392558317	0.00251995360252647	0.424194282963335	Heart_Atrial_Appendage	1	0.00251995360252647
Brain_Substantia_nigra_GENE_COMMD9	0.123572160611253	-0.00019950714496423	3.74098555305263	0.000201979704207647	0.00252016148722401	0.424026918279051	Brain_Substantia_nigra	1	0.00252016148722401
Brain_Putamen_basal_ganglia_GENE_STAU1	-0.0815062561847586	0.00152775600225785	-3.74090457089093	0.000202043221222082	0.00252069626820245	0.423742078747183	Brain_Putamen_basal_ganglia	1	0.00252069626820245
Brain_Nucleus_accumbens_basal_ganglia_GENE_KPNB1	0.129751165289446	-0.00525798667008255	3.74080940087818	0.000202117890289303	0.00252137005890647	0.423407343602299	Brain_Nucleus_accumbens_basal_ganglia	1	0.00252137005890647
Brain_Anterior_cingulate_cortex_BA24_GENE_ADAM23	-0.0911629267644241	-0.000301588623698524	-3.74062579084035	0.0002022620216228	0.00252272114257126	0.422761567107868	Brain_Anterior_cingulate_cortex_BA24	1	0.00252272114257126
Brain_Amygdala_GENE_NEK4	0.0707405150255295	-0.000781341383028994	3.74061876038278	0.000202267542358452	0.00252272114257126	0.422736840821647	Brain_Amygdala	1	0.00252272114257126
Brain_Frontal_Cortex_BA9_GENE_UGCG	-0.15303032544763	-0.00185662215026899	-3.74058663560761	0.000202292770458809	0.00252277794517604	0.422623857786293	Brain_Frontal_Cortex_BA9	1	0.00252277794517604
Brain_Anterior_cingulate_cortex_BA24_GENE_HAT1	0.0465286864486312	-0.00058518773882505	3.74050092482648	0.000202360095011452	0.00252335966422006	0.422322416942545	Brain_Anterior_cingulate_cortex_BA24	1	0.00252335966422006
Heart_Left_Ventricle_GENE_FBXO27	-0.0786536228356921	-0.00101764516886272	-3.74044036243151	0.000202407678602195	0.00252369512664439	0.422109425763002	Heart_Left_Ventricle	1	0.00252369512664439
Brain_Substantia_nigra_GENE_TMEM145	-0.149987762239786	0.00327780571885135	-3.74028854375398	0.00020252700815568	0.00252467070137872	0.421575510828013	Brain_Substantia_nigra	1	0.00252467070137872
Heart_Atrial_Appendage_GENE_MRPL35P2	-0.354517730260748	-0.000334836795991335	-3.74026408719908	0.000202546237215494	0.00252467070137872	0.421489504100487	Heart_Atrial_Appendage	1	0.00252467070137872
Heart_Atrial_Appendage_GENE_USP32P3	-0.106057608806844	0.00379050579885187	-3.74026185757618	0.000202547990350556	0.00252467070137872	0.421481663179301	Heart_Atrial_Appendage	1	0.00252467070137872
Brain_Putamen_basal_ganglia_GENE_ENSG00000286535	0.182079354813701	-0.00393497227648857	3.74015412644935	0.000202632715525175	0.00252546879890778	0.421102810109566	Brain_Putamen_basal_ganglia	1	0.00252546879890778
Brain_Substantia_nigra_GENE_H2AC11	0.340480844630388	-0.00153132813531239	3.74011676531655	0.000202662105993322	0.00252557715177217	0.42097142636313	Brain_Substantia_nigra	1	0.00252557715177217
Heart_Atrial_Appendage_GENE_SEMA6C	-0.267497103267004	0.00594190367366755	-3.74003462508884	0.000202726736454069	0.00252604744204123	0.420682577330052	Heart_Atrial_Appendage	1	0.00252604744204123
Heart_Atrial_Appendage_GENE_LINC02371	-0.106248187635678	0.00472295353538133	-3.74001618923318	0.00020274124502042	0.00252604744204123	0.420617747815947	Heart_Atrial_Appendage	1	0.00252604744204123
Brain_Amygdala_GENE_RPLP0	0.0652972899517955	-0.000964805477790311	3.73995694860006	0.000202787872566928	0.00252629297702357	0.420409430737647	Brain_Amygdala	1	0.00252629297702357
Heart_Atrial_Appendage_GENE_CHD1	-0.0850587963002323	0.00128052519477801	-3.73992405080844	0.000202813770360798	0.00252629297702357	0.420293748455385	Heart_Atrial_Appendage	1	0.00252629297702357
Heart_Left_Ventricle_GENE_PRX	-0.129808998157805	0.00438128437571935	-3.73991225193338	0.000202823059428164	0.00252629297702357	0.420252258951732	Heart_Left_Ventricle	1	0.00252629297702357
Brain_Hippocampus_GENE_ACSL1	-0.1471381530918	0.000663197535885638	-3.73967309859407	0.000203011427463158	0.00252827494177416	0.419411328178901	Brain_Hippocampus	1	0.00252827494177416
Heart_Left_Ventricle_GENE_RNF2	0.052195618726892	-0.000976992150573226	3.7396576275971	0.000203023618796055	0.00252827494177416	0.419356929537569	Heart_Left_Ventricle	1	0.00252827494177416
Brain_Cerebellar_Hemisphere_GENE_ENSG00000234432	0.210267948559199	-0.00246734839428729	3.73958687888428	0.000203079378425699	0.00252867845903326	0.419108167824779	Brain_Cerebellar_Hemisphere	1	0.00252867845903326
Heart_Atrial_Appendage_GENE_ENSG00000239280	-0.123630883200381	0.00181751880279016	-3.73955809361012	0.000203102069273532	0.00252867845903326	0.419006956321466	Heart_Atrial_Appendage	1	0.00252867845903326
Heart_Atrial_Appendage_GENE_ENSG00000273348	-0.48561647552255	0.0116097904588889	-3.73953764736621	0.000203118188083423	0.00252867845903326	0.418935066016349	Heart_Atrial_Appendage	1	0.00252867845903326
Brain_Anterior_cingulate_cortex_BA24_GENE_TRPM2	-0.0991521464871209	0.00100098102527834	-3.73940177824348	0.000203225331206559	0.00252975422997796	0.418457350949929	Brain_Anterior_cingulate_cortex_BA24	1	0.00252975422997796
Brain_Frontal_Cortex_BA9_GENE_ARL16	0.0682938036650832	-0.00212626520278401	3.73933002058838	0.000203281939046797	0.00253006337409433	0.418205058094457	Brain_Frontal_Cortex_BA9	1	0.00253006337409433
Brain_Substantia_nigra_GENE_ENSG00000275202	0.303577228463048	-0.0051301448601755	3.73931773424489	0.000203291632928466	0.00253006337409433	0.418161860980606	Brain_Substantia_nigra	1	0.00253006337409433
Heart_Atrial_Appendage_GENE_GNG2	0.135703659846067	-0.000186090450145467	3.7392847234338	0.000203317680498469	0.00253012950396361	0.418045800123279	Heart_Atrial_Appendage	1	0.00253012950396361
Brain_Amygdala_GENE_WBP1	0.0902309831201039	-8.71340003317498e-05	3.73921811045056	0.00020337025183091	0.00253052565416767	0.417811602239241	Brain_Amygdala	1	0.00253052565416767
Heart_Left_Ventricle_GENE_DCP1B	0.0544123293921632	-0.00062614603012691	3.73911745607282	0.00020344971310873	0.00253125627969332	0.417457729160932	Heart_Left_Ventricle	1	0.00253125627969332
Brain_Amygdala_GENE_ZNF844	0.210826370121326	-0.00325558254667469	3.73901151090411	0.000203533382772811	0.00253203911030692	0.417085264893327	Brain_Amygdala	1	0.00253203911030692
Brain_Anterior_cingulate_cortex_BA24_GENE_SCAMP1.AS1	0.109689315798512	-0.00301630878067714	3.73895548415231	0.000203577642718446	0.00253233155816988	0.41688829948228	Brain_Anterior_cingulate_cortex_BA24	1	0.00253233155816988
Brain_Caudate_basal_ganglia_GENE_FAM32A	0.0440132762262532	-0.000612454204824966	3.73889740180619	0.000203623536110093	0.00253235257435759	0.416684110465813	Brain_Caudate_basal_ganglia	1	0.00253235257435759
Heart_Left_Ventricle_GENE_ERLIN1	0.0768878559727749	-0.000516276950427845	3.73888137173311	0.000203636203884776	0.00253235257435759	0.416627757128538	Heart_Left_Ventricle	1	0.00253235257435759
Heart_Left_Ventricle_GENE_ITPR1	0.0574175366457128	0.000736297389955575	3.7388355145221	0.000203672446671831	0.00253235257435759	0.416466548471067	Heart_Left_Ventricle	1	0.00253235257435759
Brain_Substantia_nigra_GENE_KAT8	0.0857514659133093	0.00143052796715417	3.73883202297947	0.000203675206426441	0.00253235257435759	0.416454274210114	Brain_Substantia_nigra	1	0.00253235257435759
Brain_Amygdala_GENE_ZFYVE19	-0.174567969990182	0.00576957779503054	-3.73882204495124	0.000203683093366439	0.00253235257435759	0.416419197247004	Brain_Amygdala	1	0.00253235257435759
Heart_Left_Ventricle_GENE_JAM3	0.10660109868982	0.00122995746285168	3.73873188575121	0.000203754371010969	0.00253297123699379	0.416102253795985	Heart_Left_Ventricle	1	0.00253297123699379
Brain_Caudate_basal_ganglia_GENE_HDAC11	0.173941761464605	0.00146482049974052	3.73870659629301	0.00020377436845288	0.00253297123699379	0.416013353155829	Brain_Caudate_basal_ganglia	1	0.00253297123699379
Brain_Nucleus_accumbens_basal_ganglia_GENE_ENSG00000286835	-0.166969831753573	0.00434848495445178	-3.73859734176301	0.000203860781866038	0.0025337533115188	0.415629294645779	Brain_Nucleus_accumbens_basal_ganglia	1	0.0025337533115188
Brain_Substantia_nigra_GENE_UBXN2A	0.0565948725968854	-0.00077836094228935	3.73856782686032	0.000203884132205354	0.0025337533115188	0.415525543801638	Brain_Substantia_nigra	1	0.0025337533115188
Brain_Hypothalamus_GENE_ENSG00000279357	-0.120075286284929	0.00611830005873991	-3.73854830699332	0.000203899576483386	0.0025337533115188	0.415456927954225	Brain_Hypothalamus	1	0.0025337533115188
Brain_Caudate_basal_ganglia_GENE_ARHGEF7.AS2	0.207551492872633	-0.00117673768020944	3.73851730640076	0.00020392410666976	0.00253380011085404	0.415347955988502	Brain_Caudate_basal_ganglia	1	0.00253380011085404
Brain_Anterior_cingulate_cortex_BA24_GENE_QPCTL	-0.0931856663040853	0.00149017050735887	-3.73846299300804	0.000203967090537793	0.00253407616820869	0.415157037927657	Brain_Anterior_cingulate_cortex_BA24	1	0.00253407616820869
Brain_Substantia_nigra_GENE_VSIG4	-0.747451455920992	0.0175818713609509	-3.73835850877459	0.000204049803838461	0.00253484571544332	0.414789770780832	Brain_Substantia_nigra	1	0.00253484571544332
Brain_Amygdala_GENE_ENSG00000288982	-0.34591329592792	0.0018862936515189	-3.73818167538293	0.000204189863195594	0.00253628278177045	0.414168215051899	Brain_Amygdala	1	0.00253628278177045
Brain_Cerebellar_Hemisphere_GENE_STAR	0.336516625503798	-0.00573661774502951	3.73815997939171	0.00020420705355242	0.00253628278177045	0.414091957240239	Brain_Cerebellar_Hemisphere	1	0.00253628278177045
Heart_Atrial_Appendage_GENE_TM6SF1	0.111197848984066	-0.00161388935885063	3.73805879987657	0.000204287238989604	0.00253702047622872	0.413736333574057	Heart_Atrial_Appendage	1	0.00253702047622872
Brain_Putamen_basal_ganglia_GENE_MED23	0.0487733168015759	-0.00125941130818589	3.73800168996184	0.00020433251206833	0.00253732449197864	0.413535608864694	Brain_Putamen_basal_ganglia	1	0.00253732449197864
Heart_Left_Ventricle_GENE_U3	-0.262787303821706	-0.0208254884608957	-3.73793764778472	0.000204383291840043	0.00253761495976355	0.413310522738256	Heart_Left_Ventricle	1	0.00253761495976355
Brain_Anterior_cingulate_cortex_BA24_GENE_ENSG00000276445	-0.338711031172604	0.00806497600088793	-3.7378864029192	0.000204423933037707	0.00253761495976355	0.413130417379234	Brain_Anterior_cingulate_cortex_BA24	1	0.00253761495976355
Brain_Hypothalamus_GENE_TEP1	0.0952684408330117	-0.00158640600252796	3.73788257586705	0.000204426968495655	0.00253761495976355	0.413116966904328	Brain_Hypothalamus	1	0.00253761495976355
Brain_Caudate_basal_ganglia_GENE_POLR2G	0.131530071656822	0.0016838655679451	3.7378673000718	0.000204439085041429	0.00253761495976355	0.413063279054219	Brain_Caudate_basal_ganglia	1	0.00253761495976355
Brain_Substantia_nigra_GENE_LINC02427	0.146560822808189	-0.00261291406857116	3.73773810006404	0.00020454159172546	0.00253862910446241	0.412609204933712	Brain_Substantia_nigra	1	0.00253862910446241
Heart_Left_Ventricle_GENE_PPP1R26	-0.127372585356602	3.56613769431326e-05	-3.73767110334457	0.000204594765667832	0.00253886699705755	0.412373750474167	Heart_Left_Ventricle	1	0.00253886699705755
Brain_Hypothalamus_GENE_ENSG00000275371	0.217483083346351	-0.000718581776592036	3.73766152313563	0.000204602370349952	0.00253886699705755	0.412340081945525	Brain_Hypothalamus	1	0.00253886699705755
Brain_Frontal_Cortex_BA9_GENE_TOPBP1	-0.107294470451557	0.00133250834090131	-3.73747713099921	0.00020474879102265	0.00254042556897935	0.411692073230402	Brain_Frontal_Cortex_BA9	1	0.00254042556897935
Heart_Atrial_Appendage_GENE_CASP2	0.07968668291595	-0.000821961024645336	3.73742885803408	0.000204787139539916	0.00254062695750971	0.411522432714338	Heart_Atrial_Appendage	1	0.00254062695750971
Brain_Putamen_basal_ganglia_GENE_RNF152	-0.125679558330472	0.00223231345759956	-3.7373736493314	0.000204831006167535	0.00254062695750971	0.411328421229698	Brain_Putamen_basal_ganglia	1	0.00254062695750971
Brain_Nucleus_accumbens_basal_ganglia_GENE_ENSG00000286207	0.288274252727775	-0.0109709896500718	3.73735983012071	0.000204841987744545	0.00254062695750971	0.411279858920922	Brain_Nucleus_accumbens_basal_ganglia	1	0.00254062695750971
Brain_Caudate_basal_ganglia_GENE_ATP2B4	0.0864685758581843	-0.00244944221682723	3.73735188418411	0.000204848302315354	0.00254062695750971	0.411251936055615	Brain_Caudate_basal_ganglia	1	0.00254062695750971
Brain_Substantia_nigra_GENE_ACSL1	-0.240279782790746	0.00696377626937812	-3.7372970232233	0.00020489190487486	0.00254066260399695	0.411059150350372	Brain_Substantia_nigra	1	0.00254066260399695
Brain_Frontal_Cortex_BA9_GENE_ENSG00000285928	-0.27728264487464	-0.00174652272772799	-3.73729587556563	0.000204892817107008	0.00254066260399695	0.411055117420303	Brain_Frontal_Cortex_BA9	1	0.00254066260399695
Brain_Nucleus_accumbens_basal_ganglia_GENE_RBBP4	0.0887439553719421	-0.00376602931860355	3.737205330162	0.000204964800476275	0.00254129695920737	0.410736939766261	Brain_Nucleus_accumbens_basal_ganglia	1	0.00254129695920737
Brain_Hypothalamus_GENE_POU6F1	-0.0845788074992299	0.0005140810107966	-3.73716153127236	0.000204999629030532	0.00254147056094054	0.410583032561189	Brain_Hypothalamus	1	0.00254147056094054
Brain_Cerebellar_Hemisphere_GENE_ANXA7	0.087927997204397	-0.00296898425833157	3.7371128939109	0.00020503831163344	0.00254158731927149	0.410412125205488	Brain_Cerebellar_Hemisphere	1	0.00254158731927149
Brain_Cerebellar_Hemisphere_GENE_PDXK	-0.094084588292563	0.0019396636890046	-3.73707751217068	0.000205066456003317	0.00254158731927149	0.410287798249633	Brain_Cerebellar_Hemisphere	1	0.00254158731927149
Brain_Putamen_basal_ganglia_GENE_GDPD5	-0.0666555944264166	0.00107856883895301	-3.73707113302213	0.000205071530677771	0.00254158731927149	0.410265382848195	Brain_Putamen_basal_ganglia	1	0.00254158731927149
Brain_Substantia_nigra_GENE_GAS2L2	0.14640460349417	-0.00130243803161597	3.73684742242928	0.000205249569441988	0.00254353553974478	0.40947931930874	Brain_Substantia_nigra	1	0.00254353553974478
Heart_Left_Ventricle_GENE_RNF144B	-0.0836155810638405	0.00303526742500818	-3.73666696079471	0.0002053932948464	0.00254505818272913	0.408845254458524	Heart_Left_Ventricle	1	0.00254505818272913
Heart_Left_Ventricle_GENE_HS3ST1	0.0577816420789428	-0.000282411439426727	3.7365777243829	0.000205464400591422	0.00254568076712053	0.408531726697193	Heart_Left_Ventricle	1	0.00254568076712053
Brain_Anterior_cingulate_cortex_BA24_GENE_EXTL2	-0.101173143229403	0.000126032899211628	-3.73653113177526	0.00020550153592721	0.00254588237828686	0.408368028679371	Brain_Anterior_cingulate_cortex_BA24	1	0.00254588237828686
Brain_Substantia_nigra_GENE_KLF9	-0.240133757104725	0.0063533700133227	-3.73650134138477	0.000205525282838184	0.00254591810112455	0.408263364425276	Brain_Substantia_nigra	1	0.00254591810112455
Brain_Putamen_basal_ganglia_GENE_FGFR2	-0.23144108280918	0.00514930098126587	-3.73624455303495	0.000205730084549475	0.00254819638219685	0.407361208345027	Brain_Putamen_basal_ganglia	1	0.00254819638219685
Brain_Hippocampus_GENE_ZNF736	0.0363232272555049	-0.000532701147963391	3.73619374211512	0.000205770631602439	0.00254843993029356	0.407182704967685	Brain_Hippocampus	1	0.00254843993029356
Brain_Hypothalamus_GENE_ENSG00000269044	0.216044668547879	-0.000738145648687031	3.7360866206436	0.000205856139068569	0.00254902954968901	0.406806385063064	Brain_Hypothalamus	1	0.00254902954968901
Brain_Putamen_basal_ganglia_GENE_AKR1C2	-0.240377653684972	0.00663411761626507	-3.73608176287568	0.000205860017472918	0.00254902954968901	0.406789319868619	Brain_Putamen_basal_ganglia	1	0.00254902954968901
Heart_Left_Ventricle_GENE_GJC2	0.114405278976382	0.000812458725326948	3.7359300197765	0.000205981202645118	0.00255027132674294	0.406256261483033	Heart_Left_Ventricle	1	0.00255027132674294
Brain_Cerebellar_Hemisphere_GENE_ENSG00000279330	0.265481489787675	-0.00719769104076054	3.73550544649805	0.000206320632711399	0.00255421468687294	0.404764887156561	Brain_Cerebellar_Hemisphere	1	0.00255421468687294
Brain_Nucleus_accumbens_basal_ganglia_GENE_CPXM1	-0.0652848296468103	0.00178979672398851	-3.73540816168477	0.00020639848233631	0.00255490211291635	0.404423183020794	Brain_Nucleus_accumbens_basal_ganglia	1	0.00255490211291635
Brain_Anterior_cingulate_cortex_BA24_GENE_RAB10	0.0582871889504983	-0.000286247919427938	3.73538373356867	0.000206418034641576	0.00255490211291635	0.404337382793296	Brain_Anterior_cingulate_cortex_BA24	1	0.00255490211291635
Brain_Nucleus_accumbens_basal_ganglia_GENE_RN7SL832P	0.248713070660614	-0.00600309618793349	3.73530336968689	0.000206482370337366	0.00255543921780204	0.404055120034341	Brain_Nucleus_accumbens_basal_ganglia	1	0.00255543921780204
Brain_Hippocampus_GENE_ENSG00000274976	0.35722070697601	-0.00720014974934298	3.73524304486047	0.000206530676077658	0.00255577784610126	0.403843244414049	Brain_Hippocampus	1	0.00255577784610126
Brain_Substantia_nigra_GENE_FDXR	0.198407910651797	-0.00377479342711633	3.73509972245935	0.000206645485684197	0.00255693929497781	0.403339873944689	Brain_Substantia_nigra	1	0.00255693929497781
Brain_Frontal_Cortex_BA9_GENE_GUCD1	0.0894975210434085	-0.00105927906142601	3.73472870828867	0.000206942968933821	0.00256036060154682	0.402036899952976	Brain_Frontal_Cortex_BA9	1	0.00256036060154682
Brain_Substantia_nigra_GENE_ENSG00000277559	0.309790334937485	-0.0056129493673876	3.73470008745437	0.000206965934182235	0.00256038513953667	0.401936390834552	Brain_Substantia_nigra	1	0.00256038513953667
Brain_Anterior_cingulate_cortex_BA24_GENE_ENSG00000268401	-0.254672289404054	-9.61466017204412e-05	-3.73464768677744	0.000207007986505659	0.00256064577570325	0.401752374830215	Brain_Anterior_cingulate_cortex_BA24	1	0.00256064577570325
Brain_Substantia_nigra_GENE_AGT	0.501333568310827	-0.00754487850877915	3.73459127475699	0.000207053266986166	0.00256081789349067	0.401554274890779	Brain_Substantia_nigra	1	0.00256081789349067
Brain_Hypothalamus_GENE_ZNF703	0.164812347202344	0.000166859535350724	3.73455776747715	0.000207080166834866	0.00256081789349067	0.401436610000741	Brain_Hypothalamus	1	0.00256081789349067
Heart_Atrial_Appendage_GENE_CD209	0.303246943939016	-0.0119434656644458	3.73455192524411	0.000207084857352132	0.00256081789349067	0.40141609439122	Heart_Atrial_Appendage	1	0.00256081789349067
Brain_Frontal_Cortex_BA9_GENE_MRPL49	-0.103587978785333	0.00105434074426714	-3.73447491656239	0.000207146694185337	0.00256108939138242	0.401145673238896	Brain_Frontal_Cortex_BA9	1	0.00256108939138242
Heart_Left_Ventricle_GENE_FNDC5	-0.275731152944102	0.00355656367121348	-3.73447230949617	0.000207148787925267	0.00256108939138242	0.40113651844359	Heart_Left_Ventricle	1	0.00256108939138242
Brain_Substantia_nigra_GENE_LSMEM2	0.165956748763235	-0.00260429949966252	3.7343819951899	0.000207221331824378	0.00256169102758743	0.400819380658411	Brain_Substantia_nigra	1	0.00256169102758743
Brain_Cerebellar_Hemisphere_GENE_ACAD9	0.142348824611374	-0.00674435508884172	3.73434618111445	0.00020725010568152	0.00256169102758743	0.40069362190747	Brain_Cerebellar_Hemisphere	1	0.00256169102758743
Brain_Frontal_Cortex_BA9_GENE_C5orf51	0.0613343542919188	-0.00100006720011939	3.73430995622246	0.000207279213425791	0.00256169102758743	0.400566421767292	Brain_Frontal_Cortex_BA9	1	0.00256169102758743
Heart_Atrial_Appendage_GENE_MSN	0.184957084113609	-0.00173018652801318	3.73430720942962	0.000207281420709987	0.00256169102758743	0.400556776722619	Heart_Atrial_Appendage	1	0.00256169102758743
Brain_Hypothalamus_GENE_ENSG00000272330	0.403108976710227	-0.00575154446399364	3.73409177948785	0.00020745460615481	0.00256319613830857	0.399800340445789	Brain_Hypothalamus	1	0.00256319613830857
Brain_Hippocampus_GENE_FEZ1	-0.112419867378334	0.00131844003887103	-3.73408447288806	0.000207460482363514	0.00256319613830857	0.39977468560647	Brain_Hippocampus	1	0.00256319613830857
Brain_Cerebellar_Hemisphere_GENE_TMEM101	0.147125858969808	-0.000666924791252266	3.73407733507189	0.000207466222982215	0.00256319613830857	0.399749623444166	Brain_Cerebellar_Hemisphere	1	0.00256319613830857
Brain_Cerebellar_Hemisphere_GENE_MAP3K9	-0.136299979345065	0.0028710422139591	-3.73401156438568	0.000207519126373747	0.00256359019570112	0.399518692822173	Brain_Cerebellar_Hemisphere	1	0.00256359019570112
Brain_Cerebellar_Hemisphere_GENE_NKAIN1	0.142249412840649	-0.00140831471025247	3.73392822947175	0.000207586175995869	0.00256413808519917	0.399226097145275	Brain_Cerebellar_Hemisphere	1	0.00256413808519917
Brain_Substantia_nigra_GENE_CRELD2	0.371686326661568	-0.000394785346691689	3.73386476928718	0.000207637248486917	0.00256413808519917	0.399003287424659	Brain_Substantia_nigra	1	0.00256413808519917
Heart_Left_Ventricle_GENE_FAIM2	0.183687550912485	0.00397119912617591	3.73386170304722	0.000207639716483673	0.00256413808519917	0.398992521898356	Heart_Left_Ventricle	1	0.00256413808519917
Brain_Hippocampus_GENE_ENSG00000263603	0.162488462569334	-0.00252049674234939	3.73382696705857	0.00020766767718598	0.00256413808519917	0.398870564906685	Brain_Hippocampus	1	0.00256413808519917
Brain_Anterior_cingulate_cortex_BA24_GENE_ADIPOR1	0.0878630176766544	-0.000601109846721141	3.73382589425571	0.000207668540794108	0.00256413808519917	0.398866798345908	Brain_Anterior_cingulate_cortex_BA24	1	0.00256413808519917
Brain_Hypothalamus_GENE_KDM4B	-0.0431450442192908	0.00127625985811084	-3.73368818744437	0.000207779423095822	0.00256524761650515	0.398383324690649	Brain_Hypothalamus	1	0.00256524761650515
Brain_Frontal_Cortex_BA9_GENE_RNF111	-0.124649455424482	0.000984734979472066	-3.73363003144359	0.000207826267378808	0.0025654087207928	0.398179150377585	Brain_Frontal_Cortex_BA9	1	0.0025654087207928
Brain_Anterior_cingulate_cortex_BA24_GENE_TUBD1	-0.0633395342654903	0.00201153472425345	-3.73361670106927	0.000207837006310272	0.0025654087207928	0.398132350473382	Brain_Anterior_cingulate_cortex_BA24	1	0.0025654087207928
Brain_Frontal_Cortex_BA9_GENE_PGRMC2	-0.116601273076257	-0.000161020728108214	-3.73359369458082	0.000207855541535372	0.0025654087207928	0.398051580312611	Brain_Frontal_Cortex_BA9	1	0.0025654087207928
Brain_Substantia_nigra_GENE_HSD11B1L	-0.174885841045921	0.00401333228755278	-3.7335542150362	0.000207887351939971	0.00256554184693879	0.397912978377687	Brain_Substantia_nigra	1	0.00256554184693879
Brain_Anterior_cingulate_cortex_BA24_GENE_LCN15	-0.186213392110113	0.00256794240859528	-3.73336946686801	0.000208036272594908	0.00256706806431812	0.397264396351703	Brain_Anterior_cingulate_cortex_BA24	1	0.00256706806431812
Brain_Frontal_Cortex_BA9_GENE_CISD3	-0.125277200174218	0.00343362819632039	-3.73334860433027	0.000208053095651049	0.00256706806431812	0.397191157666159	Brain_Frontal_Cortex_BA9	1	0.00256706806431812
Heart_Atrial_Appendage_GENE_LINC02352	-0.0906452112406374	0.000596433024734464	-3.7332498400904	0.000208132754183726	0.00256779129790029	0.396844447544335	Heart_Atrial_Appendage	1	0.00256779129790029
Brain_Caudate_basal_ganglia_GENE_F2RL1	0.0998113953330106	-0.0013474031533221	3.73312810409862	0.000208230980156921	0.00256850229682792	0.396417107483225	Brain_Caudate_basal_ganglia	1	0.00256850229682792
Brain_Caudate_basal_ganglia_GENE_ENSG00000261478	-0.311933066829854	0.00866215237109709	-3.73312624413857	0.000208232481254455	0.00256850229682792	0.396410578412283	Brain_Caudate_basal_ganglia	1	0.00256850229682792
Brain_Amygdala_GENE_FAM98B	-0.101758207278956	0.000997027449194141	-3.73306681158681	0.000208280452197026	0.00256883434613894	0.396201952250102	Brain_Amygdala	1	0.00256883434613894
Brain_Anterior_cingulate_cortex_BA24_GENE_ZNF107	0.0401447484929753	-0.000692758270887736	3.73303207596589	0.000208308493847604	0.00256892055454628	0.396080021216884	Brain_Anterior_cingulate_cortex_BA24	1	0.00256892055454628
Brain_Anterior_cingulate_cortex_BA24_GENE_NRGN	-0.2744149216334	0.0018879020891378	-3.73298959547327	0.000208342792673034	0.00256908390302193	0.395930905141783	Brain_Anterior_cingulate_cortex_BA24	1	0.00256908390302193
Heart_Atrial_Appendage_GENE_ENSG00000257337	-0.161310907379753	0.00148388585851055	-3.73290963785404	0.000208407365023364	0.00256958019645703	0.395650240303707	Heart_Atrial_Appendage	1	0.00256958019645703
Heart_Left_Ventricle_GENE_FAM110B	-0.0511475742354523	-0.000282877263866798	-3.73288581154218	0.000208426610373245	0.00256958019645703	0.395566607002737	Heart_Left_Ventricle	1	0.00256958019645703
Brain_Substantia_nigra_GENE_C5AR2	-0.127058979949884	0.000991530788752799	-3.73286154620969	0.00020844621205566	0.00256958019645703	0.395481433206283	Brain_Substantia_nigra	1	0.00256958019645703
Brain_Amygdala_GENE_PCDHGA7	0.175507456739007	-0.00374636964433469	3.73278711135041	0.000208506351816234	0.00256990620093885	0.395220162526331	Brain_Amygdala	1	0.00256990620093885
Brain_Putamen_basal_ganglia_GENE_HBM	0.342498598923156	0.000719275411400893	3.73276230146951	0.000208526400628626	0.00256990620093885	0.395133079503075	Brain_Putamen_basal_ganglia	1	0.00256990620093885
Heart_Atrial_Appendage_GENE_RAI14	0.103815774799619	-0.00137247034327155	3.7327506241298	0.000208535837690501	0.00256990620093885	0.395092092070424	Heart_Atrial_Appendage	1	0.00256990620093885
Heart_Atrial_Appendage_GENE_NAPRT	-0.160100401852403	0.00279029188057148	-3.73259524331892	0.000208661447242285	0.00257119449500975	0.394546717414874	Heart_Atrial_Appendage	1	0.00257119449500975
Brain_Anterior_cingulate_cortex_BA24_GENE_PEX19	0.143087866855314	-0.00300115972371421	3.7324859451167	0.000208749846382999	0.00257202405638374	0.394163102082438	Brain_Anterior_cingulate_cortex_BA24	1	0.00257202405638374
Heart_Atrial_Appendage_GENE_ENSG00000248120	-0.144238739015341	0.00346411664116667	-3.73244828637741	0.000208780312510308	0.00257213972488721	0.394030929738382	Heart_Atrial_Appendage	1	0.00257213972488721
Heart_Atrial_Appendage_GENE_ENSG00000273338	-0.195771607054855	0.000549129659958867	-3.73233285572449	0.000208873722632665	0.0025727904179608	0.3936258061739	Heart_Atrial_Appendage	1	0.0025727904179608
Heart_Atrial_Appendage_GENE_GOLGA7B	-0.337317624650518	0.0114783728637027	-3.73233091135661	0.000208875296413427	0.0025727904179608	0.393618982185111	Heart_Atrial_Appendage	1	0.0025727904179608
Heart_Left_Ventricle_GENE_ACTR2	0.13307122345266	0.0015367001516177	3.73225494554634	0.000208936792248749	0.00257328813933492	0.39335237384413	Heart_Left_Ventricle	1	0.00257328813933492
Brain_Anterior_cingulate_cortex_BA24_GENE_ENSG00000277952	-0.204462164923603	1.2757622133245e-05	-3.73218250707426	0.000208995448513632	0.00257375079132319	0.393098149792674	Brain_Anterior_cingulate_cortex_BA24	1	0.00257375079132319
Brain_Caudate_basal_ganglia_GENE_TMEM203	0.063012550797734	-0.000754207279860225	3.73208269014761	0.000209076299590195	0.00257426307270115	0.392747848269464	Brain_Caudate_basal_ganglia	1	0.00257426307270115
Heart_Left_Ventricle_GENE_STT3A	0.087967360090102	-0.00140506708335505	3.73207906254175	0.000209079238482488	0.00257426307270115	0.392735117571776	Heart_Left_Ventricle	1	0.00257426307270115
Brain_Caudate_basal_ganglia_GENE_ENSG00000266680	0.10156604840632	-0.00305923816376938	3.7320189563574	0.000209127938961626	0.00257438862352105	0.392524183008144	Brain_Caudate_basal_ganglia	1	0.00257438862352105
Brain_Cerebellar_Hemisphere_GENE_RASGEF1C	0.10616856439395	-0.00284316366106267	3.73199120106596	0.000209150431034506	0.00257438862352105	0.392426780638012	Brain_Cerebellar_Hemisphere	1	0.00257438862352105
Brain_Cerebellar_Hemisphere_GENE_ZNF48	0.137300966723473	-0.00229211116759438	3.73198687775268	0.000209153934725633	0.00257438862352105	0.392411608783667	Brain_Cerebellar_Hemisphere	1	0.00257438862352105
Brain_Frontal_Cortex_BA9_GENE_CLCC1	0.0433082019319409	-0.000639117475840129	3.73196233900178	0.000209173822419536	0.00257438862352105	0.392325494971497	Brain_Frontal_Cortex_BA9	1	0.00257438862352105
Brain_Frontal_Cortex_BA9_GENE_BICD2	-0.113817311627742	0.00239416680884613	-3.73193102463763	0.000209199204068081	0.00257444135478215	0.392215604288273	Brain_Frontal_Cortex_BA9	1	0.00257444135478215
Brain_Anterior_cingulate_cortex_BA24_GENE_PARTICL	0.161930640742429	-0.00603133100263379	3.73183654571695	0.000209275800902425	0.00257512427473239	0.391884057179831	Brain_Anterior_cingulate_cortex_BA24	1	0.00257512427473239
Brain_Hypothalamus_GENE_ENSG00000263393	0.163679256836056	-0.00262583971727816	3.73173824403214	0.000209355524997531	0.00257584553381718	0.391539103625352	Brain_Hypothalamus	1	0.00257584553381718
Brain_Cerebellar_Hemisphere_GENE_PFKFB4	0.121378932759307	-0.00254976361492437	3.73166851027131	0.000209412097430262	0.00257628182530699	0.391294403911921	Brain_Cerebellar_Hemisphere	1	0.00257628182530699
Heart_Left_Ventricle_GENE_RNF14	-0.144462545353102	0.0041936437261407	-3.73159836566486	0.00020946901768959	0.0025766400531683	0.391048266901174	Heart_Left_Ventricle	1	0.0025766400531683
Heart_Atrial_Appendage_GENE_ZNRD2.DT	-0.260969071190219	2.94713080805498e-05	-3.73158058786879	0.000209483446155659	0.0025766400531683	0.390985885417735	Heart_Atrial_Appendage	1	0.0025766400531683
Brain_Nucleus_accumbens_basal_ganglia_GENE_VIPR1	-0.284893683202801	0.00752018740371496	-3.73153212286566	0.000209522785124192	0.00257686418294042	0.390815825345153	Brain_Nucleus_accumbens_basal_ganglia	1	0.00257686418294042
Brain_Caudate_basal_ganglia_GENE_ENSG00000286782	0.20259118968558	-0.00473630350966963	3.7314423021244	0.000209595710875817	0.00257732366789327	0.390500656627855	Brain_Caudate_basal_ganglia	1	0.00257732366789327
Brain_Putamen_basal_ganglia_GENE_ENSG00000272209	-0.143727781679173	0.00284348211721222	-3.73143408079395	0.000209602386994565	0.00257732366789327	0.390471809461928	Brain_Putamen_basal_ganglia	1	0.00257732366789327
Heart_Left_Ventricle_GENE_RARG	0.202789776061335	-0.00192491665710578	3.73129926914856	0.000209711889151401	0.00257841031832415	0.389998788323737	Heart_Left_Ventricle	1	0.00257841031832415
Brain_Hypothalamus_GENE_TM4SF1	0.622186452239658	-0.0137709170542544	3.73117294576375	0.000209814545517212	0.00257941258919749	0.389555565155388	Brain_Hypothalamus	1	0.00257941258919749
Heart_Atrial_Appendage_GENE_CEP164	-0.0596278003317781	0.000313833606770266	-3.73109372526423	0.000209878947988152	0.00257994442078152	0.389277616286872	Heart_Atrial_Appendage	1	0.00257994442078152
Heart_Left_Ventricle_GENE_DDX51	0.103199712827192	-0.00280589890204862	3.73101412289009	0.000209943679654269	0.00258048019146365	0.388998333241127	Heart_Left_Ventricle	1	0.00258048019146365
Brain_Hippocampus_GENE_ENSG00000277879	-0.0853772234697821	0.000770670670115978	-3.73095096646083	0.000209995051055932	0.00258085165578137	0.388776754431587	Brain_Hippocampus	1	0.00258085165578137
Brain_Nucleus_accumbens_basal_ganglia_GENE_CXCL10	0.988115374522459	-0.0249033324553201	3.73087005870138	0.000210060878673653	0.00258140069514487	0.388492901839475	Brain_Nucleus_accumbens_basal_ganglia	1	0.00258140069514487
Brain_Hippocampus_GENE_PLCH2	-0.156866590762791	0.00385176316141156	-3.73084098831575	0.000210084535466636	0.00258143144637223	0.388390914232684	Brain_Hippocampus	1	0.00258143144637223
Brain_Cerebellar_Hemisphere_GENE_CD300LF	-0.0603809597390086	0.00113846824197389	-3.73075552603575	0.000210154097180441	0.00258202619520086	0.388091091368345	Brain_Cerebellar_Hemisphere	1	0.00258202619520086
Heart_Left_Ventricle_GENE_PKD1	0.108876540957072	0.000148860101602302	3.73067749778595	0.000210217626932576	0.0025825467209633	0.387817354623877	Heart_Left_Ventricle	1	0.0025825467209633
Brain_Nucleus_accumbens_basal_ganglia_GENE_SLC9A8	-0.0787517337198078	-0.000177589754808294	-3.73058679926324	0.0002102914954106	0.00258319414153058	0.387499175183172	Brain_Nucleus_accumbens_basal_ganglia	1	0.00258319414153058
Heart_Atrial_Appendage_GENE_SNORA79B	-0.118984568449561	0.000640143701690063	-3.73054809723677	0.00021032302331702	0.00258332137788921	0.387363406861383	Heart_Atrial_Appendage	1	0.00258332137788921
Brain_Caudate_basal_ganglia_GENE_GPR151	0.191114625271158	-0.00600729474347413	3.73042970779959	0.000210419494767277	0.00258404498250152	0.386948100090429	Brain_Caudate_basal_ganglia	1	0.00258404498250152
Brain_Frontal_Cortex_BA9_GENE_ARHGEF15	0.233574426595055	-0.004086369415582	3.73040692445812	0.000210438064903039	0.00258404498250152	0.386868178214941	Brain_Frontal_Cortex_BA9	1	0.00258404498250152
Brain_Amygdala_GENE_TSPAN5.DT	-0.127891701919195	0.00100991933788932	-3.73039784762748	0.000210445463632118	0.00258404498250152	0.386836337653495	Brain_Amygdala	1	0.00258404498250152
Heart_Atrial_Appendage_GENE_ZBTB40	-0.073069042541984	0.00331218889841962	-3.73034247450409	0.000210490604817501	0.0025843392217195	0.386642096189848	Heart_Atrial_Appendage	1	0.0025843392217195
Brain_Putamen_basal_ganglia_GENE_GAPDHP15	0.0516593336801858	0.000404475867816502	3.73028737799452	0.000210535529551671	0.00258463074448001	0.386448827769385	Brain_Putamen_basal_ganglia	1	0.00258463074448001
Heart_Left_Ventricle_GENE_INPP5F	0.0492644622148175	-0.000435411634313254	3.72997096043886	0.000210793705778887	0.00258744087666257	0.385338945707432	Heart_Left_Ventricle	1	0.00258744087666257
Brain_Cerebellar_Hemisphere_GENE_ZNF788P	-0.121524752512497	0.00360777491082109	-3.72988983566516	0.000210859946336867	0.00258744087666257	0.38505440279724	Brain_Cerebellar_Hemisphere	1	0.00258744087666257
Heart_Left_Ventricle_GENE_ENSG00000272321	0.0482693425171067	0.000261178543543239	3.72988931910032	0.000210860368188739	0.00258744087666257	0.385052590979056	Heart_Left_Ventricle	1	0.00258744087666257
Brain_Anterior_cingulate_cortex_BA24_GENE_ENSG00000280120	-0.306787432673291	0.00359545778233896	-3.72988635994326	0.000210862784795037	0.00258744087666257	0.385042211929775	Brain_Anterior_cingulate_cortex_BA24	1	0.00258744087666257
Brain_Substantia_nigra_GENE_DDIT4L	-0.317945947485126	0.000358030424233859	-3.72987697157272	0.000210870452014368	0.00258744087666257	0.385009282887356	Brain_Substantia_nigra	1	0.00258744087666257
Brain_Substantia_nigra_GENE_ENSG00000289494	0.183012224301808	-0.00163357330250812	3.72976731635606	0.000210960023800616	0.00258827968875342	0.384624680840581	Brain_Substantia_nigra	1	0.00258827968875342
Brain_Caudate_basal_ganglia_GENE_PFKL	0.136276629057372	-0.00185558356472096	3.7297314177318	0.000210989355349843	0.002588379315837	0.384498773211116	Brain_Caudate_basal_ganglia	1	0.002588379315837
Heart_Atrial_Appendage_GENE_FGF9	0.0881843912234019	-0.00112008589027138	3.72958508932375	0.000211108955065765	0.00258951697072446	0.383985565930812	Heart_Atrial_Appendage	1	0.00258951697072446
Heart_Left_Ventricle_GENE_HCG22	0.0744048524877259	-0.00125355808900678	3.72956603742332	0.000211124531597155	0.00258951697072446	0.383918747955146	Heart_Left_Ventricle	1	0.00258951697072446
Brain_Hypothalamus_GENE_PPP1R3G	0.345915599840291	-0.00646446735639915	3.72945739167093	0.000211213379324006	0.00259025762732531	0.383537716614607	Brain_Hypothalamus	1	0.00259025762732531
Brain_Amygdala_GENE_MYO10	0.117140529237815	0.000529349950042095	3.7294402859267	0.000211227371173125	0.00259025762732531	0.383477726048059	Brain_Amygdala	1	0.00259025762732531
Brain_Cerebellar_Hemisphere_GENE_NDUFAF3	0.222818408143309	-0.000173661485491018	3.72941408591081	0.0002112488034832	0.00259026014785449	0.383385841994076	Brain_Cerebellar_Hemisphere	1	0.00259026014785449
Brain_Anterior_cingulate_cortex_BA24_GENE_ENSG00000272235	0.145906310474881	-0.00155661791705935	3.72915193751098	0.000211463360621482	0.00259263046015455	0.382466515341021	Brain_Anterior_cingulate_cortex_BA24	1	0.00259263046015455
Brain_Substantia_nigra_GENE_AGL	0.10270197427564	-0.00170599767567821	3.72901067972469	0.000211579059071939	0.00259378836853833	0.381971164715335	Brain_Substantia_nigra	1	0.00259378836853833
Heart_Atrial_Appendage_GENE_CICP14	-0.40037669259473	0.0104470560270679	-3.72888664898326	0.000211680696699942	0.00259477368728283	0.38153623910583	Heart_Atrial_Appendage	1	0.00259477368728283
Brain_Hippocampus_GENE_ENSG00000278052	0.21009736172918	-0.00193576320057767	3.72871189745058	0.00021182397575976	0.002596018531684	0.380923479537979	Brain_Hippocampus	1	0.002596018531684
Brain_Nucleus_accumbens_basal_ganglia_GENE_TUBGCP4	-0.0890499361944404	0.00141605344172932	-3.72870469593572	0.000211829882251908	0.002596018531684	0.380898228286869	Brain_Nucleus_accumbens_basal_ganglia	1	0.002596018531684
Brain_Cerebellar_Hemisphere_GENE_ENSG00000269976	-0.118238129988118	0.00315895679538348	-3.72868495684375	0.000211846072528512	0.002596018531684	0.38082901575784	Brain_Cerebellar_Hemisphere	1	0.002596018531684
Heart_Left_Ventricle_GENE_PFKM	-0.490924128524354	0.00404077961506166	-3.72863088167962	0.000211890431695324	0.00259630139561372	0.380639410092436	Heart_Left_Ventricle	1	0.00259630139561372
Brain_Anterior_cingulate_cortex_BA24_GENE_ENSG00000225386	0.0680332818335837	-0.00122153431008001	3.72854750414932	0.000211958845442094	0.00259679720788102	0.380347065621838	Brain_Anterior_cingulate_cortex_BA24	1	0.00259679720788102
Brain_Frontal_Cortex_BA9_GENE_CD248	0.670614927530147	-0.0125950949411497	3.72852970019577	0.000211973456810755	0.00259679720788102	0.380284640886488	Brain_Frontal_Cortex_BA9	1	0.00259679720788102
Heart_Left_Ventricle_GENE_HNRNPK	0.10909807347885	0.000715935476489754	3.72842282220569	0.000212061189497126	0.00259761120577749	0.379909908148982	Heart_Left_Ventricle	1	0.00259761120577749
Brain_Cerebellar_Hemisphere_GENE_H3C10	-0.458678210362598	0.00720333942874568	-3.72834345088752	0.00021212636496804	0.00259799149314976	0.379631625170365	Brain_Cerebellar_Hemisphere	1	0.00259799149314976
Heart_Atrial_Appendage_GENE_ENSG00000259840	-0.177533871858376	0.00111102200966824	-3.72831256766497	0.000212151729711324	0.00259799149314976	0.379523347336358	Heart_Atrial_Appendage	1	0.00259799149314976
Brain_Anterior_cingulate_cortex_BA24_GENE_LRRC51	0.112744091157647	0.00052797123445522	3.72830724033652	0.00021215610539579	0.00259799149314976	0.379504669592378	Brain_Anterior_cingulate_cortex_BA24	1	0.00259799149314976
Brain_Substantia_nigra_GENE_TRIM38	-0.152036441360197	0.00146292239956745	-3.72827196667303	0.000212185080114631	0.00259808558661732	0.379380999904412	Brain_Substantia_nigra	1	0.00259808558661732
Brain_Putamen_basal_ganglia_GENE_MARCKS	0.144959692398661	-0.00199908824330997	3.72824118347462	0.000212210369291475	0.00259813453836662	0.379273074724147	Brain_Putamen_basal_ganglia	1	0.00259813453836662
Heart_Atrial_Appendage_GENE_SDSL	0.168972821212148	-0.00864002493000915	3.72817823185649	0.000212262094475901	0.00259850710922003	0.379052370446028	Heart_Atrial_Appendage	1	0.00259850710922003
Brain_Caudate_basal_ganglia_GENE_ENSG00000253636	-0.0936129184841392	0.00306322732071028	-3.72808828846314	0.00021233601847348	0.00259915133536782	0.378737040903995	Brain_Caudate_basal_ganglia	1	0.00259915133536782
Heart_Atrial_Appendage_GENE_BRD7	0.0624575583286051	-0.0013184122261107	3.72782671222702	0.000212551144380103	0.00260152367566852	0.377820030586964	Heart_Atrial_Appendage	1	0.00260152367566852
Brain_Caudate_basal_ganglia_GENE_TTC7A	-0.0452416003350818	0.00124680831823032	-3.72772839794777	0.00021263205319964	0.00260225295234637	0.37747538508496	Brain_Caudate_basal_ganglia	1	0.00260225295234637
Brain_Anterior_cingulate_cortex_BA24_GENE_KHDRBS3	-0.127260700529497	0.00293148050203857	-3.72761453924076	0.000212725790715678	0.00260278594284282	0.37707625862669	Brain_Anterior_cingulate_cortex_BA24	1	0.00260278594284282
Brain_Substantia_nigra_GENE_COL11A1	-0.0810499978039626	0.00162861836516879	-3.72760857814791	0.000212730699431697	0.00260278594284282	0.377055362609206	Brain_Substantia_nigra	1	0.00260278594284282
Heart_Atrial_Appendage_GENE_ZNF224	-0.124615826502461	0.00265474307934557	-3.72755701727159	0.000212773162154356	0.00260278594284282	0.376874622415301	Heart_Atrial_Appendage	1	0.00260278594284282
Heart_Atrial_Appendage_GENE_CCL2	1.01227274708846	-0.0338204723605781	3.72755076990785	0.000212778307684069	0.00260278594284282	0.37685272322562	Heart_Atrial_Appendage	1	0.00260278594284282
Heart_Left_Ventricle_GENE_NUDT8	-0.512761020462092	-0.000304964798262168	-3.72752270353089	0.000212801425500399	0.00260278594284282	0.376754341211676	Heart_Left_Ventricle	1	0.00260278594284282
Heart_Left_Ventricle_GENE_DIP2C.AS1	0.082364237697791	-0.000800598160206901	3.72749629719801	0.000212823178124728	0.00260278594284282	0.376661778848883	Heart_Left_Ventricle	1	0.00260278594284282
Brain_Frontal_Cortex_BA9_GENE_FBXL12	0.155355759714384	-0.00117293415900954	3.72749419471738	0.000212824910165582	0.00260278594284282	0.376654409030817	Brain_Frontal_Cortex_BA9	1	0.00260278594284282
Brain_Cerebellar_Hemisphere_GENE_ENSG00000225272	-0.363349596326437	0.00475602122385409	-3.72741976277844	0.000212886236362387	0.00260289022169933	0.376393505560145	Brain_Cerebellar_Hemisphere	1	0.00260289022169933
Brain_Hippocampus_GENE_RAMP2	0.340127274546645	-0.00304910482570883	3.72740035803016	0.000212902227117594	0.00260289022169933	0.376325487640833	Brain_Hippocampus	1	0.00260289022169933
Heart_Left_Ventricle_GENE_CEP170	0.0683659724861878	-2.04102566506794e-06	3.72738155821477	0.00021291772044796	0.00260289022169933	0.376259590465449	Heart_Left_Ventricle	1	0.00260289022169933
Brain_Frontal_Cortex_BA9_GENE_MAN1C1	-0.210226386339455	0.00376501017682736	-3.72738029936293	0.000212918757932628	0.00260289022169933	0.376255177945146	Brain_Frontal_Cortex_BA9	1	0.00260289022169933
Heart_Atrial_Appendage_GENE_CNEP1R1	0.0983034784991893	-0.001379334933033	3.72735248561021	0.00021294168189402	0.00260290970231027	0.376157685697264	Heart_Atrial_Appendage	1	0.00260290970231027
Brain_Substantia_nigra_GENE_SMCR5	0.125177976827764	0.000384152868582649	3.72726537600454	0.000213013492249577	0.00260344202434452	0.375852355203543	Brain_Substantia_nigra	1	0.00260344202434452
Brain_Substantia_nigra_GENE_RB1	-0.0611605962403163	0.000527605816896969	-3.72724790168557	0.000213027900261252	0.00260344202434452	0.375791106260075	Brain_Substantia_nigra	1	0.00260344202434452
Brain_Caudate_basal_ganglia_GENE_IMPACT	0.0994252602711322	-0.00298018730399327	3.72719536114923	0.000213071226770761	0.00260371076110379	0.375606948947681	Brain_Caudate_basal_ganglia	1	0.00260371076110379
Heart_Left_Ventricle_GENE_NDUFA9	-0.259836092946758	-0.00146857320079282	-3.7271618642225	0.000213098853676773	0.00260378761554713	0.375489541765122	Heart_Left_Ventricle	1	0.00260378761554713
Heart_Left_Ventricle_GENE_SP3	0.0846941888791859	0.000881171712172072	3.72712726680047	0.000213127391767392	0.00260383840237294	0.375368278384231	Heart_Left_Ventricle	1	0.00260383840237294
Brain_Caudate_basal_ganglia_GENE_EIF2B5	-0.0932021753839199	0.00174972974901513	-3.72710509025218	0.000213145686246626	0.00260383840237294	0.375290550518915	Brain_Caudate_basal_ganglia	1	0.00260383840237294
Brain_Hippocampus_GENE_LINC02033	0.0812785728984824	0.000682539659674569	3.72687958617054	0.00021333179916371	0.00260580472855321	0.374500193190865	Brain_Hippocampus	1	0.00260580472855321
Brain_Hypothalamus_GENE_ZCCHC8	0.118562810774568	-0.000724324062335991	3.72683435577068	0.000213369147112819	0.00260580472855321	0.374341673026249	Brain_Hypothalamus	1	0.00260580472855321
Brain_Frontal_Cortex_BA9_GENE_AGER	0.149820519860248	-0.00298516633052789	3.72680898964255	0.000213390095296573	0.00260580472855321	0.374252772494073	Brain_Frontal_Cortex_BA9	1	0.00260580472855321
Heart_Left_Ventricle_GENE_ENSG00000279088	-0.282571108143199	0.00259094182642797	-3.72680660718596	0.000213392062907138	0.00260580472855321	0.374244422740828	Heart_Left_Ventricle	1	0.00260580472855321
Brain_Hippocampus_GENE_BTN3A3	-0.196606535720769	0.000323262441043114	-3.72676053622751	0.000213430115104228	0.00260600861376213	0.374082959670453	Brain_Hippocampus	1	0.00260600861376213
Heart_Left_Ventricle_GENE_ENSG00000286189	-0.117484007912536	0.00144347935621886	-3.72671545185249	0.000213467358620073	0.00260620258506155	0.37392495607625	Heart_Left_Ventricle	1	0.00260620258506155
Heart_Left_Ventricle_GENE_ISCU	-0.31473233344848	0.00498923743235411	-3.72667283675347	0.000213502567930031	0.00260637168461043	0.373775608025634	Heart_Left_Ventricle	1	0.00260637168461043
Brain_Substantia_nigra_GENE_AIP	-0.149112634953824	0.00457433011891548	-3.72660909521848	0.000213555242461911	0.00260650409851738	0.373552223705798	Brain_Substantia_nigra	1	0.00260650409851738
Brain_Cerebellar_Hemisphere_GENE_SLC2A8	0.10315987140994	0.000124054375704805	3.72659243642889	0.000213569010917409	0.00260650409851738	0.373493843024555	Brain_Cerebellar_Hemisphere	1	0.00260650409851738
Heart_Atrial_Appendage_GENE_YIPF5	0.138722267053509	-0.00250211182613013	3.72657155008026	0.000213586274622646	0.00260650409851738	0.373420647224903	Heart_Atrial_Appendage	1	0.00260650409851738
Brain_Frontal_Cortex_BA9_GENE_PROCA1	0.051722674793265	-0.0001350435688322	3.72653967845474	0.000213612620790058	0.00260650409851738	0.373308954489027	Brain_Frontal_Cortex_BA9	1	0.00260650409851738
Brain_Amygdala_GENE_TDRD6	-0.0614027182175724	0.00150573693207299	-3.72653049329208	0.00021362021412522	0.00260650409851738	0.373276765651431	Brain_Amygdala	1	0.00260650409851738
Brain_Substantia_nigra_GENE_HAT1	0.0721954921390423	-0.00171923413645407	3.72649552313752	0.000213649126129994	0.00260659623709167	0.373154215585702	Brain_Substantia_nigra	1	0.00260659623709167
Heart_Atrial_Appendage_GENE_SHISA2	0.049923674400248	-0.00104417188608751	3.72643203160944	0.00021370162794769	0.00260695889184811	0.372931717476773	Heart_Atrial_Appendage	1	0.00260695889184811
Brain_Hippocampus_GENE_TMEM183AP1	0.128486615490381	0.000778221362673747	3.72640790911584	0.000213721578277514	0.00260695889184811	0.372847184163168	Brain_Hippocampus	1	0.00260695889184811
Brain_Frontal_Cortex_BA9_GENE_MYO5A	-0.147730354937046	0.00308461599042349	-3.72632548073499	0.000213789763294482	0.00260713435262	0.372558331376491	Brain_Frontal_Cortex_BA9	1	0.00260713435262
Brain_Putamen_basal_ganglia_GENE_LCN9	-0.252018064492264	0.00736924437763197	-3.72625782331256	0.000213845745032427	0.00260713435262	0.372321244819512	Brain_Putamen_basal_ganglia	1	0.00260713435262
Brain_Cerebellar_Hemisphere_GENE_ENSG00000218073	-0.292964135595191	0.00147608923063114	-3.72625135196779	0.000213851100336244	0.00260713435262	0.372298568011986	Brain_Cerebellar_Hemisphere	1	0.00260713435262
Brain_Nucleus_accumbens_basal_ganglia_GENE_HAUS2	0.107895499806749	-0.00578256566518076	3.72624851472377	0.000213853448312125	0.00260713435262	0.37228862578777	Brain_Nucleus_accumbens_basal_ganglia	1	0.00260713435262
Heart_Left_Ventricle_GENE_MVB12A	0.103201053309926	-0.00123583074407438	3.72624846690095	0.000213853487888349	0.00260713435262	0.372288458207922	Heart_Left_Ventricle	1	0.00260713435262
Brain_Frontal_Cortex_BA9_GENE_TMEM65	-0.238388490326665	-0.000304612508855052	-3.72620914386609	0.000213886032373153	0.00260713435262	0.372150663813923	Brain_Frontal_Cortex_BA9	1	0.00260713435262
Brain_Frontal_Cortex_BA9_GENE_MRRF	0.0354029294755872	-0.000409617357428821	3.72620558576876	0.000213888977351612	0.00260713435262	0.372138195722759	Brain_Frontal_Cortex_BA9	1	0.00260713435262
Heart_Left_Ventricle_GENE_DYNC1LI2	0.147612804090604	0.00304376428130595	3.72618395311789	0.000213906883161499	0.00260713435262	0.372062392007344	Heart_Left_Ventricle	1	0.00260713435262
Brain_Anterior_cingulate_cortex_BA24_GENE_CLEC4E	-0.225822676934985	0.00754590571530645	-3.72613570280096	0.000213946826070126	0.0026073607601803	0.37189331792013	Brain_Anterior_cingulate_cortex_BA24	1	0.0026073607601803
Brain_Anterior_cingulate_cortex_BA24_GENE_SPART	-0.110343317980641	0.00368672667794882	-3.72607298164744	0.000213998758823422	0.00260773322765174	0.3716735396389	Brain_Anterior_cingulate_cortex_BA24	1	0.00260773322765174
Heart_Atrial_Appendage_GENE_PPIP5K2	-0.0552278579175016	0.000831752387590084	-3.72599576609244	0.00021406270915741	0.00260825204923219	0.371402977026789	Heart_Atrial_Appendage	1	0.00260825204923219
Heart_Left_Ventricle_GENE_NLRX1	-0.199536300710022	-0.00291510102215525	-3.72595096920245	0.000214099818427238	0.00260844375429703	0.371246011568382	Heart_Left_Ventricle	1	0.00260844375429703
Brain_Substantia_nigra_GENE_THOC2	-0.0673454054359607	0.00257676455646305	-3.72589068276863	0.000214149768631846	0.00260879185051482	0.371034774562432	Brain_Substantia_nigra	1	0.00260879185051482
Heart_Atrial_Appendage_GENE_ENSG00000278071	-0.307743349102554	-0.00030088069006045	-3.72582453905301	0.000214204584498286	0.00260919914525423	0.370803018024617	Heart_Atrial_Appendage	1	0.00260919914525423
Brain_Nucleus_accumbens_basal_ganglia_GENE_CXCL11	0.762095677859284	-0.0155902549750349	3.72548511070884	0.000214486089852927	0.00261236735927467	0.369613779281777	Brain_Nucleus_accumbens_basal_ganglia	1	0.00261236735927467
Brain_Cerebellar_Hemisphere_GENE_ZNF37A	-0.0445742337290501	0.000572217792512458	-3.72543878072712	0.000214524540690403	0.00261257491530624	0.369451463142014	Brain_Cerebellar_Hemisphere	1	0.00261257491530624
Brain_Amygdala_GENE_PDK4	0.333039183102724	0.00096412478073674	3.72527420789551	0.000214661177793285	0.00261397806643639	0.368874901114508	Brain_Amygdala	1	0.00261397806643639
Brain_Putamen_basal_ganglia_GENE_ELP1	-0.0832296498772598	0.00135849003571225	-3.72508022394852	0.000214822338775032	0.00261567954061461	0.368195331699749	Brain_Putamen_basal_ganglia	1	0.00261567954061461
Heart_Left_Ventricle_GENE_SLC7A6	-0.0937790268410094	0.00170462647406231	-3.72505358575841	0.000214844478555848	0.00261568812024474	0.36810201475198	Heart_Left_Ventricle	1	0.00261568812024474
Brain_Nucleus_accumbens_basal_ganglia_GENE_CCDC80	0.151930274047593	-0.0037691666040614	3.72499439502454	0.000214893681400502	0.00261602615262774	0.367894664398013	Brain_Nucleus_accumbens_basal_ganglia	1	0.00261602615262774
Brain_Substantia_nigra_GENE_YIF1B	0.124079031175368	0.000283885263516388	3.72492216252446	0.000214953739706589	0.00261649625425593	0.367641631830371	Brain_Substantia_nigra	1	0.00261649625425593
Heart_Atrial_Appendage_GENE_SELE	0.689243273435546	-0.0296286208005665	3.72487327353052	0.000214994397829715	0.00261673013947381	0.367470374895833	Heart_Atrial_Appendage	1	0.00261673013947381
Brain_Anterior_cingulate_cortex_BA24_GENE_PAICS	0.0960456725425994	-0.00331506615080955	3.72484431526767	0.000215018484141324	0.00261676230006956	0.36736893582582	Brain_Anterior_cingulate_cortex_BA24	1	0.00261676230006956
Brain_Substantia_nigra_GENE_RNF115	-0.0750820209284769	-0.00122580968575986	-3.72480850894053	0.000215048269908542	0.00261686380937371	0.367243509430743	Brain_Substantia_nigra	1	0.00261686380937371
Brain_Amygdala_GENE_MAP7D1	-0.176117317923318	0.00146842870618768	-3.72475090376167	0.000215096197369551	0.00261704422449665	0.367041725991831	Brain_Amygdala	1	0.00261704422449665
Heart_Left_Ventricle_GENE_GCLM	0.165682123246235	-0.00150080484696952	3.72473913698168	0.000215105988557556	0.00261704422449665	0.367000508858737	Heart_Left_Ventricle	1	0.00261704422449665
Brain_Frontal_Cortex_BA9_GENE_FRRS1L	-0.515242661039503	0.00524607474590122	-3.7247086477812	0.000215131360704088	0.00261709198325177	0.366893710681318	Brain_Frontal_Cortex_BA9	1	0.00261709198325177
Heart_Left_Ventricle_GENE_ENSG00000285184	-0.080778083800248	-0.00109120368416596	-3.72456956342344	0.000215247138046328	0.00261815463727378	0.366406533767473	Heart_Left_Ventricle	1	0.00261815463727378
Brain_Cerebellar_Hemisphere_GENE_CNOT2	-0.0960635995330706	0.00187341774581488	-3.72455216605597	0.000215261624182711	0.00261815463727378	0.366345596457639	Brain_Cerebellar_Hemisphere	1	0.00261815463727378
Brain_Frontal_Cortex_BA9_GENE_TEF	-0.283891462849822	0.0077882728404302	-3.72448997192879	0.000215313418409466	0.00261852360192051	0.366127752906348	Brain_Frontal_Cortex_BA9	1	0.00261852360192051
Brain_Caudate_basal_ganglia_GENE_ENSG00000270890	-0.251100581024873	0.000528019836676156	-3.7243685638159	0.000215414558859454	0.00261949255490796	0.365702514123236	Brain_Caudate_basal_ganglia	1	0.00261949255490796
Brain_Caudate_basal_ganglia_GENE_PNRC1	-0.205326668183091	0.00127137989337548	-3.72430981801955	0.000215463513788957	0.00261982678962125	0.365496758377643	Brain_Caudate_basal_ganglia	1	0.00261982678962125
Brain_Amygdala_GENE_GLI3	0.0445884669574957	-0.000583531972634214	3.72417239530823	0.000215578073860078	0.00262043994994784	0.365015450667067	Brain_Amygdala	1	0.00262043994994784
Brain_Putamen_basal_ganglia_GENE_RTL8A	0.102909409987733	0.000523263680719153	3.72415694495297	0.000215590957367509	0.00262043994994784	0.364961338577431	Brain_Putamen_basal_ganglia	1	0.00262043994994784
Brain_Hypothalamus_GENE_OR7A5	-0.551981518516027	0.0134055361216159	-3.724153676035	0.000215593683296051	0.00262043994994784	0.364949889807663	Brain_Hypothalamus	1	0.00262043994994784
Heart_Atrial_Appendage_GENE_CNTFR.AS1	-0.0878610872905985	0.00155369195651421	-3.72414629484353	0.00021559983854096	0.00262043994994784	0.36492403860941	Heart_Atrial_Appendage	1	0.00262043994994784
Brain_Amygdala_GENE_TP53INP1	0.0905102177638417	-0.00104211572963241	3.72411078493834	0.000215629452897087	0.00262053887841108	0.36479967270162	Brain_Amygdala	1	0.00262053887841108
Heart_Atrial_Appendage_GENE_LAMTOR3P2	-0.292236070574642	0.00671977762398492	-3.7240676912092	0.000215665397112985	0.00262071470612462	0.364648747573525	Heart_Atrial_Appendage	1	0.00262071470612462
Brain_Putamen_basal_ganglia_GENE_ENSG00000278971	0.350618047126145	-0.00903705175549053	3.723867675529	0.000215832302832544	0.00262248175346506	0.363948263851607	Brain_Putamen_basal_ganglia	1	0.00262248175346506
Brain_Cerebellar_Hemisphere_GENE_DLL1	0.110209384925419	-0.00272816413551318	3.72374620592761	0.000215933724085483	0.00262345285570523	0.363522877261815	Brain_Cerebellar_Hemisphere	1	0.00262345285570523
Brain_Cerebellar_Hemisphere_GENE_GTPBP4	0.0439944234980323	-0.00062223284363684	3.72359870889048	0.000216056937310205	0.00262468849637528	0.363006360310381	Brain_Cerebellar_Hemisphere	1	0.00262468849637528
Brain_Caudate_basal_ganglia_GENE_ATF5	0.216958811702257	-0.00504634911243447	3.72355447905285	0.000216093898075444	0.00262487618896579	0.362851476507972	Brain_Caudate_basal_ganglia	1	0.00262487618896579
Brain_Caudate_basal_ganglia_GENE_MSL3	-0.132762519687639	0.00333575285249625	-3.72340450790957	0.000216219266120753	0.0026261376138333	0.362326321397524	Brain_Caudate_basal_ganglia	1	0.0026261376138333
Brain_Putamen_basal_ganglia_GENE_WAC	-0.0815729679303891	0.00387937459846122	-3.72334569536757	0.000216268449024118	0.00262627299983789	0.362120382552254	Brain_Putamen_basal_ganglia	1	0.00262627299983789
Brain_Substantia_nigra_GENE_RFX2	0.0928687470687235	-0.000327172176917789	3.72330046534514	0.000216306280498603	0.00262627299983789	0.361962006556399	Brain_Substantia_nigra	1	0.00262627299983789
Brain_Amygdala_GENE_KCNAB3	-0.154135143174922	0.00157659868911287	-3.72327156128172	0.000216330459812574	0.00262627299983789	0.361860797972596	Brain_Amygdala	1	0.00262627299983789
Brain_Substantia_nigra_GENE_C21orf58	0.115505165539281	0.00121980455847528	3.72326856891699	0.000216332963181264	0.00262627299983789	0.361850320145988	Brain_Substantia_nigra	1	0.00262627299983789
Brain_Cerebellar_Hemisphere_GENE_GSN	0.231542939558511	-0.000579910059262851	3.72326252158418	0.000216338022374951	0.00262627299983789	0.361829145310347	Brain_Cerebellar_Hemisphere	1	0.00262627299983789
Brain_Cerebellar_Hemisphere_GENE_HK3	-0.117340257209738	0.0028110763045439	-3.72321021400687	0.000216381787500127	0.00262639469231556	0.36164599082911	Brain_Cerebellar_Hemisphere	1	0.00262639469231556
Heart_Left_Ventricle_GENE_ENSG00000224431	0.163223834930814	-0.00139681107482232	3.72311556213187	0.000216461002781835	0.00262639469231556	0.361314574411019	Heart_Left_Ventricle	1	0.00262639469231556
Brain_Caudate_basal_ganglia_GENE_SPRTN	-0.130737835918236	0.000964301174681104	-3.72309824318848	0.000216475500166333	0.00262639469231556	0.361253934300477	Brain_Caudate_basal_ganglia	1	0.00262639469231556
Heart_Atrial_Appendage_GENE_EIF1AX	0.120774076959324	-0.00372073792600991	3.72309545105987	0.0002164778374939	0.00262639469231556	0.361244158037071	Heart_Atrial_Appendage	1	0.00262639469231556
Brain_Caudate_basal_ganglia_GENE_AP2B1	0.0880711483658391	-0.00157176560194382	3.72308450949004	0.000216486997054831	0.00262639469231556	0.361205847666643	Brain_Caudate_basal_ganglia	1	0.00262639469231556
Brain_Frontal_Cortex_BA9_GENE_GJD2	-0.446672354833721	0.00447714529986313	-3.72307673431242	0.000216493506142716	0.00262639469231556	0.361178624038959	Brain_Frontal_Cortex_BA9	1	0.00262639469231556
Heart_Atrial_Appendage_GENE_SNHG20	-0.11138309465074	-0.00225473796411594	-3.72307052206521	0.000216498706936131	0.00262639469231556	0.361156872818365	Heart_Atrial_Appendage	1	0.00262639469231556
Brain_Caudate_basal_ganglia_GENE_MBNL1	-0.0835391961483933	0.0018021700554983	-3.72293770986045	0.000216609923318625	0.00262722934360957	0.360691859723697	Brain_Caudate_basal_ganglia	1	0.00262722934360957
Heart_Atrial_Appendage_GENE_D2HGDH	-0.165773180597427	-0.000489732728458224	-3.72293693984888	0.000216610568279869	0.00262722934360957	0.360689163741447	Heart_Atrial_Appendage	1	0.00262722934360957
Brain_Cerebellar_Hemisphere_GENE_ENSG00000277435	-0.274944251462726	0.00868617024911397	-3.72284833275628	0.00021668479760499	0.00262749072719097	0.360378934076363	Brain_Cerebellar_Hemisphere	1	0.00262749072719097
Brain_Anterior_cingulate_cortex_BA24_GENE_CTNNA1	0.135228595630791	-0.00114298113463365	3.72282107891081	0.000216707633939653	0.00262749072719097	0.360283514781258	Brain_Anterior_cingulate_cortex_BA24	1	0.00262749072719097
Brain_Substantia_nigra_GENE_JADE2	-0.205670466181899	0.00323221766383367	-3.72281480080813	0.000216712894760716	0.00262749072719097	0.360261534412753	Brain_Substantia_nigra	1	0.00262749072719097
Heart_Left_Ventricle_GENE_CD82	-0.0925192093150514	0.0019915050088252	-3.72280841449764	0.000216718246379332	0.00262749072719097	0.360239175232172	Heart_Left_Ventricle	1	0.00262749072719097
Brain_Substantia_nigra_GENE_POP5	0.172836226960224	-0.00130328145672237	3.72276140535212	0.000216757643065392	0.00262770729862742	0.360074592127311	Brain_Substantia_nigra	1	0.00262770729862742
Brain_Anterior_cingulate_cortex_BA24_GENE_IDH3G	-0.0898738488177787	0.000695700780975384	-3.72263161057325	0.000216866454444969	0.00262876524317181	0.359620179578988	Brain_Anterior_cingulate_cortex_BA24	1	0.00262876524317181
Heart_Left_Ventricle_GENE_OSBPL2	-0.0762153863023545	0.00136326093551221	-3.72255092494179	0.000216934121872298	0.00262916053007767	0.359337706133939	Heart_Left_Ventricle	1	0.00262916053007767
Brain_Substantia_nigra_GENE_DDX23	-0.12367214892152	0.00402284486526633	-3.72251633668786	0.000216963135578932	0.00262916053007767	0.359216617418285	Brain_Substantia_nigra	1	0.00262916053007767
Heart_Atrial_Appendage_GENE_PNMA3	0.265649720309813	-0.00740597168672815	3.72251056300215	0.00021696797908244	0.00262916053007767	0.359196404643587	Heart_Atrial_Appendage	1	0.00262916053007767
Brain_Frontal_Cortex_BA9_GENE_CA12	0.415612855094385	-0.00627211761572746	3.7224899800333	0.000216985246815585	0.00262916053007767	0.359124347116776	Brain_Frontal_Cortex_BA9	1	0.00262916053007767
Heart_Atrial_Appendage_GENE_ELN	-0.499955742233146	0.0155074068447884	-3.72238644544512	0.000217072125028153	0.00262995207237246	0.358761895605971	Heart_Atrial_Appendage	1	0.00262995207237246
Brain_Substantia_nigra_GENE_AKAP17A	-0.217233080235033	0.00724186909273314	-3.72220544718196	0.000217224083430423	0.00263153186268715	0.358128284054207	Brain_Substantia_nigra	1	0.00263153186268715
Heart_Atrial_Appendage_GENE_SLC35C2	-0.123813193982384	0.00113691995132002	-3.72215090825488	0.000217269891612037	0.00263182552448219	0.357937368105448	Heart_Atrial_Appendage	1	0.00263182552448219
Heart_Atrial_Appendage_GENE_BSDC1	-0.135659763767874	0.00309726922832225	-3.72197897792223	0.000217414358380346	0.00263331407686718	0.357335535702124	Heart_Atrial_Appendage	1	0.00263331407686718
Brain_Cerebellar_Hemisphere_GENE_ENSG00000285770	-0.240146180684872	0.00407969176396594	-3.72191360158182	0.000217469315454129	0.00263354229550957	0.357106696454246	Brain_Cerebellar_Hemisphere	1	0.00263354229550957
Brain_Anterior_cingulate_cortex_BA24_GENE_ENSG00000288953	-0.303694451035437	0.00875513625154306	-3.72190521816799	0.000217476363718572	0.00263354229550957	0.357077351953904	Brain_Anterior_cingulate_cortex_BA24	1	0.00263354229550957
Brain_Frontal_Cortex_BA9_GENE_G3BP2	-0.308757835730869	0.00184484788693529	-3.72182546645346	0.00021754342486394	0.00263409297968812	0.356798199816853	Brain_Frontal_Cortex_BA9	1	0.00263409297968812
Brain_Putamen_basal_ganglia_GENE_PAK6.AS1	0.235739111060688	-0.0040065904291161	3.72176458537235	0.000217594631286041	0.002634451599025	0.356585103724315	Brain_Putamen_basal_ganglia	1	0.002634451599025
Brain_Substantia_nigra_GENE_COX18	0.0537061322314316	-0.000188357770636559	3.72168779998744	0.000217659230827343	0.00263497228367054	0.35631634407714	Brain_Substantia_nigra	1	0.00263497228367054
Brain_Caudate_basal_ganglia_GENE_ENSG00000257176	0.111279397325896	-0.00203297583505363	3.72152068861013	0.000217799884031136	0.00263616243554499	0.355731448967223	Brain_Caudate_basal_ganglia	1	0.00263616243554499
Brain_Putamen_basal_ganglia_GENE_ARNTL	-0.123638330005481	-0.00106407650133202	-3.72150060814044	0.000217816790986003	0.00263616243554499	0.355661168367666	Brain_Putamen_basal_ganglia	1	0.00263616243554499
Brain_Substantia_nigra_GENE_AARSD1P1	0.242488057376958	-0.00539584475404042	3.72149400490586	0.000217822350916184	0.00263616243554499	0.355638057468747	Brain_Substantia_nigra	1	0.00263616243554499
Heart_Left_Ventricle_GENE_ACOX1	-0.13762165827696	0.00217832341249052	-3.72146481290135	0.000217846932214384	0.00263619847721706	0.355535887786288	Heart_Left_Ventricle	1	0.00263619847721706
Heart_Left_Ventricle_GENE_MLIP	-0.198880842722425	0.00353877227236737	-3.721413877473	0.000217889828943409	0.00263645612754649	0.355357619682243	Heart_Left_Ventricle	1	0.00263645612754649
Brain_Anterior_cingulate_cortex_BA24_GENE_PLOD2	0.0939196120639772	-0.00119077295905949	3.72135493187942	0.000217939481588257	0.00263679546492681	0.355151319821615	Brain_Anterior_cingulate_cortex_BA24	1	0.00263679546492681
Brain_Amygdala_GENE_ECI2	0.0942277786703134	-0.00034005067264777	3.72125959825764	0.000218019808124993	0.00263727755509841	0.354817674433995	Brain_Amygdala	1	0.00263727755509841
Brain_Hypothalamus_GENE_SDS	0.577019092363386	-0.0175766206463299	3.7212438415175	0.000218033087177885	0.00263727755509841	0.354762530309698	Brain_Hypothalamus	1	0.00263727755509841
Brain_Frontal_Cortex_BA9_GENE_GAD1	-0.601349707794295	0.00990916175318647	-3.72123069851942	0.000218044164072081	0.00263727755509841	0.354716533711455	Brain_Frontal_Cortex_BA9	1	0.00263727755509841
Brain_Amygdala_GENE_PES1	-0.148155036704722	0.00340616077658784	-3.721172953328	0.000218092837888675	0.00263760483864017	0.354514444484246	Brain_Amygdala	1	0.00263760483864017
Heart_Atrial_Appendage_GENE_DYNC1I2	0.0664388293917456	-0.00115908940860295	3.72114187475354	0.000218119038465259	0.00263763742361697	0.354405680902398	Heart_Atrial_Appendage	1	0.00263763742361697
Heart_Left_Ventricle_GENE_NBPF9	0.0723975501329664	-0.000835178606915726	3.72111848113906	0.00021813876224426	0.00263763742361697	0.354323812423937	Heart_Left_Ventricle	1	0.00263763742361697
Heart_Atrial_Appendage_GENE_RDH5	-0.327287545195477	0.0114853875686524	-3.72107235616182	0.000218177656359157	0.00263784633411228	0.354162394521512	Heart_Atrial_Appendage	1	0.00263784633411228
Brain_Hypothalamus_GENE_ENSG00000227455	-0.209896127396702	0.00662041982497332	-3.72101160096291	0.000218228897126342	0.00263809408864376	0.353949779936024	Brain_Hypothalamus	1	0.00263809408864376
Heart_Atrial_Appendage_GENE_RICTOR	-0.13590817838827	0.00277299157529339	-3.72096992528936	0.000218264052825136	0.00263809408864376	0.353803936612318	Heart_Atrial_Appendage	1	0.00263809408864376
Brain_Nucleus_accumbens_basal_ganglia_GENE_HGH1	-0.187798495364576	0.00436227240181467	-3.72096861685227	0.000218265156649351	0.00263809408864376	0.353799357783633	Brain_Nucleus_accumbens_basal_ganglia	1	0.00263809408864376
Brain_Anterior_cingulate_cortex_BA24_GENE_MRRF	-0.0511773037754373	0.000214440389891317	-3.72094554273575	0.000218284623308061	0.00263809408864376	0.353718610992853	Brain_Anterior_cingulate_cortex_BA24	1	0.00263809408864376
Brain_Amygdala_GENE_CFDP1	-0.132587372737512	0.00363192778396858	-3.72090341563758	0.00021832016837968	0.00263826237938558	0.353571190412137	Brain_Amygdala	1	0.00263826237938558
Brain_Substantia_nigra_GENE_COG8	0.0688845572189367	-0.000984999554116025	3.72078637873801	0.000218418947786173	0.00263919470843164	0.353161636995683	Brain_Substantia_nigra	1	0.00263919470843164
Brain_Cerebellar_Hemisphere_GENE_FZD6	0.177790023574382	-0.00588177156852328	3.72069912240943	0.000218492619698456	0.00263982350461021	0.352856304274034	Brain_Cerebellar_Hemisphere	1	0.00263982350461021
Heart_Atrial_Appendage_GENE_ENSG00000254428	-0.367461905067969	0.00832604758988725	-3.72066297405563	0.000218523147183393	0.00263993095777597	0.352729813720734	Heart_Atrial_Appendage	1	0.00263993095777597
Brain_Cerebellar_Hemisphere_GENE_ECSCR	0.173618447469282	0.000326670775713681	3.72051525965917	0.000218647934540728	0.00264096463889387	0.352212942687752	Brain_Cerebellar_Hemisphere	1	0.00264096463889387
Heart_Left_Ventricle_GENE_PHYHIP	0.16741722316017	-0.00320017316802097	3.72051045353128	0.000218651995826734	0.00264096463889387	0.352196125776512	Heart_Left_Ventricle	1	0.00264096463889387
Brain_Frontal_Cortex_BA9_GENE_UBXN2B	-0.172885866707151	0.00150480593808067	-3.72038116100346	0.000218761277571416	0.00264202307793792	0.35174373171386	Brain_Frontal_Cortex_BA9	1	0.00264202307793792
Brain_Cerebellar_Hemisphere_GENE_GALT	0.188804605360548	-0.00609449274465268	3.72024703793434	0.000218874696559817	0.00264313126885714	0.351274451395641	Brain_Cerebellar_Hemisphere	1	0.00264313126885714
Brain_Substantia_nigra_GENE_C3orf70	0.175488261238611	-0.00145090753763983	3.72011809601529	0.000218983786379749	0.00264363672814519	0.350823314452009	Brain_Substantia_nigra	1	0.00264363672814519
Brain_Substantia_nigra_GENE_DNAJB4	0.19952594132048	-0.00166943776937989	3.7201130077391	0.00021898809230656	0.00264363672814519	0.350805512095054	Brain_Substantia_nigra	1	0.00264363672814519
Heart_Atrial_Appendage_GENE_GTPBP8	0.118705649616737	-0.00404831770801541	3.72010176402523	0.000218997607522585	0.00264363672814519	0.350766173784326	Heart_Atrial_Appendage	1	0.00264363672814519
Brain_Anterior_cingulate_cortex_BA24_GENE_ENSG00000272356	-0.14519727371356	0.00255090624658666	-3.7200951442809	0.000219003209794635	0.00264363672814519	0.350743013379419	Brain_Anterior_cingulate_cortex_BA24	1	0.00264363672814519
Brain_Anterior_cingulate_cortex_BA24_GENE_FIG4	-0.0752191647057317	0.00108051926298328	-3.72001762016117	0.000219068828293369	0.00264391872197398	0.350471783765323	Brain_Anterior_cingulate_cortex_BA24	1	0.00264391872197398
Heart_Atrial_Appendage_GENE_ZNF548	-0.0934908953995862	0.00284547892900744	-3.72001634992289	0.000219069903611293	0.00264391872197398	0.350467339693301	Heart_Atrial_Appendage	1	0.00264391872197398
Brain_Frontal_Cortex_BA9_GENE_LINC02875	0.0452605627862303	-0.00125324180077118	3.71998360786247	0.00021909762305803	0.00264399176686365	0.350352788396664	Brain_Frontal_Cortex_BA9	1	0.00264399176686365
Heart_Left_Ventricle_GENE_SLC22A17	0.171234646462401	-0.00133860122840011	3.71988648620833	0.000219179865728481	0.00264472269901266	0.350013004439699	Heart_Left_Ventricle	1	0.00264472269901266
Heart_Atrial_Appendage_GENE_ENSG00000279858	-0.358160272250572	0.00540454789816803	-3.71981634982172	0.000219239275329194	0.00264517799978949	0.349767634754008	Heart_Atrial_Appendage	1	0.00264517799978949
Brain_Cerebellar_Hemisphere_GENE_MOSMO	-0.113824333695341	0.00130067746396893	-3.71976622650401	0.000219281741983238	0.00264530750506125	0.349592282781142	Brain_Cerebellar_Hemisphere	1	0.00264530750506125
Brain_Anterior_cingulate_cortex_BA24_GENE_EMSY	-0.0581786970847486	0.00147360800245679	-3.71975250969295	0.000219293364811352	0.00264530750506125	0.349544296127924	Brain_Anterior_cingulate_cortex_BA24	1	0.00264530750506125
Brain_Cerebellar_Hemisphere_GENE_ENSG00000267604	-0.431471418584242	0.0114465124947182	-3.71969048907838	0.000219345924713273	0.00264564983832011	0.349327326388324	Brain_Cerebellar_Hemisphere	1	0.00264564983832011
Brain_Anterior_cingulate_cortex_BA24_GENE_MIR124.2HG	-0.280797383135373	0.000774363112256971	-3.71966785954802	0.000219365105255539	0.00264564983832011	0.34924816125518	Brain_Anterior_cingulate_cortex_BA24	1	0.00264564983832011
Brain_Caudate_basal_ganglia_GENE_PLEKHO2	0.281073580527511	-0.00185558221704582	3.71939963591467	0.000219592568966358	0.00264813143648847	0.348309866457776	Brain_Caudate_basal_ganglia	1	0.00264813143648847
Brain_Cerebellar_Hemisphere_GENE_TGM2	0.368829008987703	-0.005158360291292	3.7191672457168	0.000219789824073745	0.00265021924862459	0.347496975497914	Brain_Cerebellar_Hemisphere	1	0.00265021924862459
Brain_Cerebellar_Hemisphere_GENE_ZNF784	0.211030032665264	-0.00283252924447768	3.71914450674502	0.000219809134094876	0.00265021924862459	0.347417438141395	Brain_Cerebellar_Hemisphere	1	0.00265021924862459
Brain_Hippocampus_GENE_MAN2A1	-0.0952214476206894	0.000437487895924201	-3.71904661849955	0.000219892279400707	0.00265070936626421	0.347075045690823	Brain_Hippocampus	1	0.00265070936626421
Heart_Left_Ventricle_GENE_LDLRAP1	0.12830739562653	-0.000364676437977962	3.71904550104822	0.000219893228723675	0.00265070936626421	0.347071137131007	Heart_Left_Ventricle	1	0.00265070936626421
Brain_Cerebellar_Hemisphere_GENE_ENSG00000288943	-0.618434851963139	0.0247355584018857	-3.7190182661795	0.000219916367109123	0.00265072643674358	0.346975876850865	Brain_Cerebellar_Hemisphere	1	0.00265072643674358
Heart_Atrial_Appendage_GENE_ENSG00000286721	-0.105844238041994	0.002757679073502	-3.71894880793281	0.000219975388296337	0.00265117596869387	0.346732933499336	Heart_Atrial_Appendage	1	0.00265117596869387
Brain_Substantia_nigra_GENE_EDC3	0.0658208188046998	-0.000495448678362777	3.71892143192261	0.000219998654779743	0.00265119453342509	0.346637181912136	Brain_Substantia_nigra	1	0.00265119453342509
Heart_Atrial_Appendage_GENE_PPP4R1L	-0.0676613921002906	0.00175593202389411	-3.7188763092428	0.000220037008962101	0.00265127558792301	0.346479360222517	Heart_Atrial_Appendage	1	0.00265127558792301
Heart_Left_Ventricle_GENE_ENSG00000279433	-0.0941213050784528	0.00289083066124456	-3.71882840201551	0.000220077736892707	0.00265127558792301	0.346311801254158	Heart_Left_Ventricle	1	0.00265127558792301
Heart_Atrial_Appendage_GENE_LINC01537	-0.215774915041951	0.00530160944610229	-3.7188240648357	0.000220081424460307	0.00265127558792301	0.346296631757591	Heart_Atrial_Appendage	1	0.00265127558792301
Brain_Cerebellar_Hemisphere_GENE_ENSG00000255980	0.129892212681475	-0.000915786387945647	3.71881128808093	0.000220092287881962	0.00265127558792301	0.34625194453622	Brain_Cerebellar_Hemisphere	1	0.00265127558792301
Brain_Frontal_Cortex_BA9_GENE_IL17RD	0.128812317142218	-0.00164678235038311	3.71874049525401	0.000220152488552019	0.00265173900631979	0.34600434637851	Brain_Frontal_Cortex_BA9	1	0.00265173900631979
Heart_Left_Ventricle_GENE_TMOD2	0.107040022581657	-0.00097386522877264	3.71860008732452	0.000220271934241606	0.00265238116391298	0.345513282412327	Heart_Left_Ventricle	1	0.00265238116391298
Heart_Atrial_Appendage_GENE_SEC61G	0.308944508678276	-0.00894942453802155	3.71859836625312	0.000220273398743565	0.00265238116391298	0.345507263230885	Heart_Atrial_Appendage	1	0.00265238116391298
Brain_Hypothalamus_GENE_RABEPK	-0.111325809010787	0.00104000047445865	-3.71859485044018	0.000220276390463725	0.00265238116391298	0.345494967226367	Brain_Hypothalamus	1	0.00265238116391298
Brain_Anterior_cingulate_cortex_BA24_GENE_SLC25A25	0.252871750450892	-0.00807472880645834	3.71857563160239	0.000220292745077015	0.00265238116391298	0.345427752549942	Brain_Anterior_cingulate_cortex_BA24	1	0.00265238116391298
Heart_Left_Ventricle_GENE_PRRG3	0.215396028229949	-0.00477985791011385	3.71841833538302	0.000220426642070608	0.00265373147973482	0.34487764769475	Heart_Left_Ventricle	1	0.00265373147973482
Heart_Atrial_Appendage_GENE_ENSG00000234353	-0.241615179909926	0.00977878531667076	-3.71832295570319	0.000220507870472254	0.0026544475108995	0.344544091485949	Heart_Atrial_Appendage	1	0.0026544475108995
Brain_Frontal_Cortex_BA9_GENE_ENSG00000288833	0.420818894372652	-0.00800871032832914	3.71826322072214	0.000220558757050593	0.00265479818557602	0.344335193963722	Brain_Frontal_Cortex_BA9	1	0.00265479818557602
Brain_Amygdala_GENE_MFSD3	-0.257228309307479	0.0014538818209691	-3.7182354785326	0.000220582393613333	0.00265482082334034	0.34423817861761	Brain_Amygdala	1	0.00265482082334034
Brain_Nucleus_accumbens_basal_ganglia_GENE_ENSG00000279633	-0.172353774973782	0.00454047432970745	-3.71817455371844	0.00022063431040029	0.00265499480459301	0.344025124960167	Brain_Nucleus_accumbens_basal_ganglia	1	0.00265499480459301
Brain_Frontal_Cortex_BA9_GENE_DYRK2	-0.144442205767349	-0.000432195990407415	-3.7181674508821	0.000220640363796651	0.00265499480459301	0.344000286606126	Brain_Frontal_Cortex_BA9	1	0.00265499480459301
Brain_Cerebellar_Hemisphere_GENE_HDLBP	-0.125124412947561	0.00327154745093316	-3.71810809924383	0.00022069095237593	0.00265534170149181	0.343792737901603	Brain_Cerebellar_Hemisphere	1	0.00265534170149181
Heart_Atrial_Appendage_GENE_UBE2V1P15	-0.159652277623921	0.00212684114991536	-3.71795639688297	0.00022082030604328	0.00265663613387059	0.343262259215272	Heart_Atrial_Appendage	1	0.00265663613387059
Brain_Anterior_cingulate_cortex_BA24_GENE_ZMYND15	0.0972813673799951	-0.000527768076366989	3.71783510747295	0.000220923778512444	0.00265748281494586	0.342838144512333	Brain_Anterior_cingulate_cortex_BA24	1	0.00265748281494586
Heart_Atrial_Appendage_GENE_FCHSD2	0.0451249327160366	-0.000545463546641659	3.71781025633652	0.000220944984746638	0.00265748281494586	0.342751248752418	Heart_Atrial_Appendage	1	0.00265748281494586
Heart_Left_Ventricle_GENE_CTBP2P7	0.134854044735553	-0.00342300371744828	3.71779733070047	0.000220956015344353	0.00265748281494586	0.342706052527818	Heart_Left_Ventricle	1	0.00265748281494586
Heart_Left_Ventricle_GENE_IDH3B	-0.230589507458179	0.000531858552947021	-3.71771418946931	0.000221026979561481	0.00265807433349052	0.342415341602973	Heart_Left_Ventricle	1	0.00265807433349052
Brain_Cerebellar_Hemisphere_GENE_TCEAL1	-0.140141542788359	0.000462733480278325	-3.7175823976999	0.000221139512829742	0.0026590633304199	0.341954532279469	Brain_Cerebellar_Hemisphere	1	0.0026590633304199
Heart_Atrial_Appendage_GENE_ENSG00000241520	-0.0889908351151723	0.00134027986083353	-3.71754364308266	0.000221172614562207	0.0026590633304199	0.341819029890462	Heart_Atrial_Appendage	1	0.0026590633304199
Brain_Putamen_basal_ganglia_GENE_R3HDM4	0.0872455307425016	-0.00137276571346694	3.71753247681238	0.000221182152946498	0.0026590633304199	0.341779988177504	Brain_Putamen_basal_ganglia	1	0.0026590633304199
Brain_Frontal_Cortex_BA9_GENE_DNAJB5	0.251406402796727	-0.00214714480003645	3.71750746132694	0.000221203522929519	0.0026590633304199	0.34169252451595	Brain_Frontal_Cortex_BA9	1	0.0026590633304199
Heart_Atrial_Appendage_GENE_ENSG00000269984	-0.0979337624344975	0.000759892007169881	-3.71746869137963	0.000221236646779205	0.0026590633304199	0.341556971124152	Heart_Atrial_Appendage	1	0.0026590633304199
Brain_Nucleus_accumbens_basal_ganglia_GENE_ZNF132.DT	0.242511875050312	-0.00119660953719532	3.71745254459974	0.000221250443468055	0.0026590633304199	0.341500516690565	Brain_Nucleus_accumbens_basal_ganglia	1	0.0026590633304199
Brain_Caudate_basal_ganglia_GENE_ENSG00000285524	0.243542269151958	0.000611016563474581	3.71743931066268	0.00022126175186911	0.0026590633304199	0.341454246683807	Brain_Caudate_basal_ganglia	1	0.0026590633304199
Heart_Atrial_Appendage_GENE_ENSG00000267653	-0.20682448705758	0.00655117517330514	-3.71739273200145	0.000221301557668962	0.00265927981085457	0.341291394278085	Heart_Atrial_Appendage	1	0.00265927981085457
Brain_Nucleus_accumbens_basal_ganglia_GENE_SMG9	-0.11723310039985	0.00337721522721555	-3.71730716823771	0.000221374697431154	0.00265989676822852	0.340992243787231	Brain_Nucleus_accumbens_basal_ganglia	1	0.00265989676822852
Brain_Hippocampus_GENE_CENPBD1	-0.180521290353989	0.00382471454605792	-3.71725497268597	0.000221419325274243	0.00266004909708131	0.340809759412535	Brain_Hippocampus	1	0.00266004909708131
Heart_Atrial_Appendage_GENE_ELOVL2	0.100006227223611	-0.00131720544574953	3.71723065860567	0.000221440117005062	0.00266004909708131	0.340724754154621	Heart_Atrial_Appendage	1	0.00266004909708131
Brain_Anterior_cingulate_cortex_BA24_GENE_ATP8A2	-0.037097449839274	9.47943458940913e-06	-3.71721586157481	0.000221452771308626	0.00266004909708131	0.340673022025736	Brain_Anterior_cingulate_cortex_BA24	1	0.00266004909708131
Brain_Amygdala_GENE_C8orf34.AS1	0.0484602778642457	-0.000633333704013599	3.7171724198382	0.000221489926270305	0.00266010158749663	0.340521145828225	Brain_Amygdala	1	0.00266010158749663
Heart_Left_Ventricle_GENE_RCC2	0.248755448112365	-0.0037176777858333	3.71715977834112	0.000221500739424995	0.00266010158749663	0.340476950340431	Heart_Left_Ventricle	1	0.00266010158749663
Brain_Cerebellar_Hemisphere_GENE_ENSG00000287106	0.172415718819534	0.000698681011542298	3.71705508263146	0.000221590312072726	0.00266091543019196	0.340110932889019	Brain_Cerebellar_Hemisphere	1	0.00266091543019196
Brain_Cerebellar_Hemisphere_GENE_ENSG00000243554	0.0704307826979162	-0.00101601061867002	3.71700568425425	0.000221632586802018	0.00266116120262488	0.339938238974716	Brain_Cerebellar_Hemisphere	1	0.00266116120262488
Brain_Cerebellar_Hemisphere_GENE_CHIC2	-0.124588022646784	0.00255531031688364	-3.7168791322607	0.000221740923607005	0.00266207332560581	0.339495830363708	Brain_Cerebellar_Hemisphere	1	0.00266207332560581
Brain_Substantia_nigra_GENE_ENSG00000283103	-0.0892218383079918	0.000164846878943368	-3.71686598342002	0.000221752182734971	0.00266207332560581	0.339449864620537	Brain_Substantia_nigra	1	0.00266207332560581
Heart_Atrial_Appendage_GENE_RPL35A	0.0675038552766135	-0.00136408489224476	3.7167789368475	0.000221826732803929	0.00266270632998209	0.339145570939378	Heart_Atrial_Appendage	1	0.00266270632998209
Heart_Left_Ventricle_GENE_LINC00926	0.144655883291413	-0.000332974094172469	3.71660494421528	0.000221975817567864	0.0026642338021217	0.33853735524755	Heart_Left_Ventricle	1	0.0026642338021217
Brain_Hypothalamus_GENE_LINC01465	0.193616275830418	-0.00434011311969504	3.71656206787515	0.000222012570438223	0.00266441285852041	0.338387479132922	Brain_Hypothalamus	1	0.00266441285852041
Heart_Atrial_Appendage_GENE_DVL1	-0.119980941802987	0.00396126745013884	-3.71648308657993	0.000222080286856441	0.00266496344227729	0.338111400877338	Heart_Atrial_Appendage	1	0.00266496344227729
Brain_Caudate_basal_ganglia_GENE_HSPB1P2	-0.204495944316448	-0.00376994432105046	-3.71628738471217	0.000222248160099621	0.00266638705872644	0.337427351162993	Brain_Caudate_basal_ganglia	1	0.00266638705872644
Brain_Cerebellar_Hemisphere_GENE_FAH	0.129790332923262	-0.000129395769968997	3.71626627634166	0.00022226627401391	0.00266638705872644	0.337353571721723	Brain_Cerebellar_Hemisphere	1	0.00266638705872644
Heart_Left_Ventricle_GENE_UBAC1	-0.194127800467971	0.000192130755887295	-3.71625489016958	0.000222276045508275	0.00266638705872644	0.337313774148416	Heart_Left_Ventricle	1	0.00266638705872644
Brain_Putamen_basal_ganglia_GENE_MDK	0.62037160889834	-0.0207917084823792	3.71622813883402	0.000222299004817011	0.00266638705872644	0.33722027186873	Brain_Putamen_basal_ganglia	1	0.00266638705872644
Brain_Substantia_nigra_GENE_FOXL2NB	-0.22805929906665	0.00883317257119709	-3.71621745521799	0.000222308174644203	0.00266638705872644	0.337182930268773	Brain_Substantia_nigra	1	0.00266638705872644
Heart_Left_Ventricle_GENE_ALDH1A3	0.11932765062058	-0.00342166542608678	3.71614530304996	0.000222370112709478	0.00266684956583795	0.336930745161568	Heart_Left_Ventricle	1	0.00266684956583795
Heart_Atrial_Appendage_GENE_TAPBP	0.174318394748945	-0.00243130874779873	3.71612162230583	0.000222390444668166	0.00266684956583795	0.336847977616731	Heart_Atrial_Appendage	1	0.00266684956583795
Brain_Caudate_basal_ganglia_GENE_SPG7	0.136996734423219	-0.00210816716651747	3.71601293534908	0.000222483784229952	0.00266767910606569	0.33646810778554	Brain_Caudate_basal_ganglia	1	0.00266767910606569
Brain_Caudate_basal_ganglia_GENE_ZBTB33	-0.161318801427796	-0.00326863042485119	-3.71599016604099	0.000222503343015837	0.00266767910606569	0.336388528523618	Brain_Caudate_basal_ganglia	1	0.00266767910606569
Brain_Frontal_Cortex_BA9_GENE_ENSG00000286904	0.0697454422293687	-0.000154017474591339	3.71591232179396	0.000222570223279288	0.00266821880404017	0.336116464568807	Brain_Frontal_Cortex_BA9	1	0.00266821880404017
Brain_Frontal_Cortex_BA9_GENE_ENSG00000279699	0.115603712645499	-0.00152262062617297	3.71584617124478	0.00022262707171643	0.00266863814414661	0.335885274092315	Brain_Frontal_Cortex_BA9	1	0.00266863814414661
Heart_Atrial_Appendage_GENE_RPS3AP5	0.298377918212627	0.00392313047032972	3.71554389745809	0.000222887013615289	0.00267149165086401	0.334828903003286	Heart_Atrial_Appendage	1	0.00267149165086401
Brain_Nucleus_accumbens_basal_ganglia_GENE_NOP14.AS1	0.0891626708551504	-0.00341294844117365	3.71543267552045	0.000222982731367785	0.00267237642342841	0.334440230778466	Brain_Nucleus_accumbens_basal_ganglia	1	0.00267237642342841
Brain_Frontal_Cortex_BA9_GENE_CDYL2	-0.132851988493522	0.00283571069408245	-3.71538047908158	0.000223027665032656	0.00267265245100707	0.334257830773993	Brain_Frontal_Cortex_BA9	1	0.00267265245100707
Brain_Frontal_Cortex_BA9_GENE_ENSG00000259834	-0.49944755143842	0.000804004303002401	-3.71533114976815	0.000223070138345778	0.00267289894364284	0.334085452153304	Brain_Frontal_Cortex_BA9	1	0.00267289894364284
Heart_Atrial_Appendage_GENE_PLCG1	-0.31715788753481	0.0137208116013544	-3.71520559535624	0.000223178277016043	0.0026733742156803	0.333646718859746	Heart_Atrial_Appendage	1	0.0026733742156803
Brain_Substantia_nigra_GENE_S100A2	0.260651591923606	-0.00431921159000256	3.71520456441421	0.000223179165159576	0.0026733742156803	0.333643116427472	Brain_Substantia_nigra	1	0.0026733742156803
Brain_Hippocampus_GENE_LTK	-0.088938235077877	0.00288399923378861	-3.71518567907568	0.000223195435228707	0.0026733742156803	0.333577125345493	Brain_Hippocampus	1	0.0026733742156803
Brain_Caudate_basal_ganglia_GENE_ZDHHC8P1	0.168894093467718	0.00338068506072567	3.71516460662448	0.000223213590853741	0.0026733742156803	0.333503492207106	Brain_Caudate_basal_ganglia	1	0.0026733742156803
Brain_Anterior_cingulate_cortex_BA24_GENE_ABHD18	-0.0425082703522308	0.000170213401432018	-3.71515595038605	0.000223221049307683	0.0026733742156803	0.333473244962836	Brain_Anterior_cingulate_cortex_BA24	1	0.0026733742156803
Heart_Left_Ventricle_GENE_TNFRSF4	0.325835841617846	-0.00374962728457875	3.71513250692017	0.0002232412500228	0.0026733742156803	0.333391327472685	Heart_Left_Ventricle	1	0.0026733742156803
Brain_Caudate_basal_ganglia_GENE_SNTA1	0.28333932277429	0.0051585382488969	3.71509652928675	0.000223272254498872	0.00267348107315539	0.333265613337989	Brain_Caudate_basal_ganglia	1	0.00267348107315539
Brain_Frontal_Cortex_BA9_GENE_PRR14	0.17319765904954	-0.00133065389120511	3.7150191525106	0.000223338949281741	0.00267348107315539	0.332995244987628	Brain_Frontal_Cortex_BA9	1	0.00267348107315539
Brain_Cerebellar_Hemisphere_GENE_FOXO4	-0.151508790818943	0.00435414060235773	-3.71499659779141	0.000223358393813567	0.00267348107315539	0.332916435756194	Brain_Cerebellar_Hemisphere	1	0.00267348107315539
Heart_Atrial_Appendage_GENE_LSM5	0.120303471659473	-0.0037035994726441	3.71498467872381	0.000223368669942517	0.00267348107315539	0.332874789109901	Heart_Atrial_Appendage	1	0.00267348107315539
Heart_Left_Ventricle_GENE_COQ8A	-0.339114789926835	0.00482480160472575	-3.71498279555134	0.000223370293576932	0.00267348107315539	0.332868209091851	Heart_Left_Ventricle	1	0.00267348107315539
Brain_Cerebellar_Hemisphere_GENE_MCMBP	-0.108856032671362	0.00266567573633939	-3.71496860633071	0.000223382527602162	0.00267348107315539	0.332818630449043	Brain_Cerebellar_Hemisphere	1	0.00267348107315539
Brain_Anterior_cingulate_cortex_BA24_GENE_SCN4B	-0.137596839679667	0.00115999183751648	-3.71494424394396	0.000223403534459021	0.00267348107315539	0.332733506103986	Brain_Anterior_cingulate_cortex_BA24	1	0.00267348107315539
Brain_Anterior_cingulate_cortex_BA24_GENE_CHTF8	0.113440749954885	-0.00105789650074641	3.71476870005759	0.000223554954953245	0.00267503079457095	0.332120155847015	Brain_Anterior_cingulate_cortex_BA24	1	0.00267503079457095
Brain_Anterior_cingulate_cortex_BA24_GENE_VIM	0.297638551488681	-0.0071630239178254	3.71454817019945	0.000223745316310355	0.00267704612792627	0.331349663672396	Brain_Anterior_cingulate_cortex_BA24	1	0.00267704612792627
Brain_Cerebellar_Hemisphere_GENE_DANCR	-0.176305140594788	0.00518929743776853	-3.71448698871884	0.000223798155187903	0.00267734223287109	0.33113591414539	Brain_Cerebellar_Hemisphere	1	0.00267734223287109
Brain_Frontal_Cortex_BA9_GENE_MORN3	-0.155609848339513	0.00387328276069256	-3.71443793066547	0.000223840532252187	0.00267734223287109	0.330964522611753	Brain_Frontal_Cortex_BA9	1	0.00267734223287109
Brain_Nucleus_accumbens_basal_ganglia_GENE_FTX	-0.0693221897973061	0.000850633668122168	-3.7144241330042	0.000223852452234572	0.00267734223287109	0.330916318838025	Brain_Nucleus_accumbens_basal_ganglia	1	0.00267734223287109
Brain_Cerebellar_Hemisphere_GENE_ZNF337.AS1	0.0905833819436042	-0.00293348860518116	3.71438288912496	0.000223888086930464	0.00267734223287109	0.330772229446247	Brain_Cerebellar_Hemisphere	1	0.00267734223287109
Heart_Atrial_Appendage_GENE_GEMIN5	0.0232758793004426	-0.000767559579254735	3.71437116356386	0.000223898218785437	0.00267734223287109	0.330731265367414	Heart_Atrial_Appendage	1	0.00267734223287109
Brain_Frontal_Cortex_BA9_GENE_CDC40	-0.17219400567394	0.00018951791306672	-3.71436712692619	0.000223901706874237	0.00267734223287109	0.330717163116109	Brain_Frontal_Cortex_BA9	1	0.00267734223287109
Brain_Hypothalamus_GENE_MIDN	0.468126548489517	-0.0145750779728135	3.71430939916159	0.000223951595463352	0.00267767639537546	0.330515489079837	Brain_Hypothalamus	1	0.00267767639537546
Brain_Amygdala_GENE_TRAM1L1	-0.223631086274715	-0.000952670292471876	-3.71424436742925	0.000224007808705116	0.00267808610567923	0.330288301936635	Brain_Amygdala	1	0.00267808610567923
Heart_Atrial_Appendage_GENE_ZNF792	0.108668310804494	-0.00204221303533312	3.7141478098636	0.000224091297284058	0.00267831993305827	0.329950986858194	Heart_Atrial_Appendage	1	0.00267831993305827
Brain_Caudate_basal_ganglia_GENE_ENSG00000212175	0.190670513351279	-0.000178762909177477	3.71414736430517	0.000224091682604399	0.00267831993305827	0.32994943035963	Brain_Caudate_basal_ganglia	1	0.00267831993305827
Brain_Anterior_cingulate_cortex_BA24_GENE_C11orf80	-0.0415147111131382	0.00078694287913279	-3.71414559541887	0.000224093212349009	0.00267831993305827	0.329943250994598	Brain_Anterior_cingulate_cortex_BA24	1	0.00267831993305827
Brain_Substantia_nigra_GENE_ENSG00000287303	0.153521543474223	0.000162670700333379	3.71397281238577	0.000224242683639879	0.00267984391334906	0.32933967032095	Brain_Substantia_nigra	1	0.00267984391334906
Heart_Atrial_Appendage_GENE_MIS18A	0.115866124622683	-0.0036044375632362	3.71391981994146	0.000224288545187341	0.00268012951352535	0.329154557868132	Heart_Atrial_Appendage	1	0.00268012951352535
Brain_Cerebellar_Hemisphere_GENE_GBP4	0.249457461596079	-0.00587005160523667	3.71387761626904	0.000224325076062322	0.00268030357208783	0.329007134395858	Brain_Cerebellar_Hemisphere	1	0.00268030357208783
Brain_Cerebellar_Hemisphere_GENE_LINC01547	0.186665644104852	-0.00477398689700593	3.71378133928952	0.000224408432952492	0.00268103703312382	0.32867083107779	Brain_Cerebellar_Hemisphere	1	0.00268103703312382
Brain_Frontal_Cortex_BA9_GENE_ENSG00000280138	0.232247862309	-0.00645649855740355	3.71344598910896	0.000224699007794258	0.00268424576829346	0.327499490337665	Brain_Frontal_Cortex_BA9	1	0.00268424576829346
Brain_Substantia_nigra_GENE_CD46	-0.169477528582788	0.00240026226485836	-3.71340392306344	0.000224735482244597	0.00268441869883944	0.327352565434768	Brain_Substantia_nigra	1	0.00268441869883944
Brain_Putamen_basal_ganglia_GENE_FCRLB	0.212317258460242	-0.00387816808205924	3.71336450758044	0.000224769663513034	0.00268456420663291	0.327214899639426	Brain_Putamen_basal_ganglia	1	0.00268456420663291
Heart_Atrial_Appendage_GENE_CD47	0.149436060551016	0.000353156802789985	3.71324200813586	0.000224875926770234	0.00268557052181622	0.326787056754583	Heart_Atrial_Appendage	1	0.00268557052181622
Brain_Frontal_Cortex_BA9_GENE_CAMK2N1	-0.317808515231861	0.00180503760401018	-3.71320250986794	0.000224910199981215	0.00268571698633015	0.326649107537461	Brain_Frontal_Cortex_BA9	1	0.00268571698633015
Brain_Putamen_basal_ganglia_GENE_NFIA	-0.0722770636919901	0.00160773530958427	-3.71306989763199	0.000225025305476375	0.0026868285691459	0.326185964415903	Brain_Putamen_basal_ganglia	1	0.0026868285691459
Brain_Substantia_nigra_GENE_SKP1P1	0.288921291103358	-0.00262428844192058	3.71295102587563	0.000225128531556092	0.00268762328581133	0.325770822754285	Brain_Substantia_nigra	1	0.00268762328581133
Heart_Left_Ventricle_GENE_ENSG00000278972	-0.157640643572958	0.00305079104594111	-3.71291940508945	0.0002251559979773	0.00268762328581133	0.325660394060244	Heart_Left_Ventricle	1	0.00268762328581133
Heart_Atrial_Appendage_GENE_PCNT	-0.13004735693099	0.00358156094220687	-3.71291717184068	0.000225157937939238	0.00268762328581133	0.325652594960141	Heart_Atrial_Appendage	1	0.00268762328581133
Brain_Frontal_Cortex_BA9_GENE_ENSG00000285871	0.082987888708977	-0.00189629851788057	3.7127475896686	0.0002253052952798	0.00268911918744165	0.325060381830289	Brain_Frontal_Cortex_BA9	1	0.00268911918744165
Brain_Anterior_cingulate_cortex_BA24_GENE_RBP4	-0.145737332523289	0.00351862725477833	-3.71270537201007	0.000225341994151337	0.00268929416746204	0.324912953751876	Brain_Anterior_cingulate_cortex_BA24	1	0.00268929416746204
Brain_Anterior_cingulate_cortex_BA24_GENE_ZNF516	0.109546156599769	-0.00194307852879643	3.71260538548999	0.000225428932650783	0.0026899271083994	0.32456379767167	Brain_Anterior_cingulate_cortex_BA24	1	0.0026899271083994
Brain_Hippocampus_GENE_MED18	-0.183368570860095	0.00310560353659896	-3.71259367531281	0.000225439116740426	0.0026899271083994	0.324522905948625	Brain_Hippocampus	1	0.0026899271083994
Brain_Substantia_nigra_GENE_PHLDA1	-0.291317612965554	0.00074522576906717	-3.71234082348237	0.000225659122191859	0.00269217017443007	0.323639981919342	Brain_Substantia_nigra	1	0.00269217017443007
Brain_Hypothalamus_GENE_SUNO1	0.380248243542626	-0.0107182363670051	3.71232691605856	0.000225671228851126	0.00269217017443007	0.32359142075502	Brain_Hypothalamus	1	0.00269217017443007
Heart_Left_Ventricle_GENE_MEGF8	-0.117578015652371	0.00327658181906344	-3.71213560558026	0.000225837830071184	0.00269389430380512	0.322923431083772	Heart_Left_Ventricle	1	0.00269389430380512
Brain_Hippocampus_GENE_HEXA.AS1	0.0880494843381722	0.00028864281716634	3.71209151483005	0.00022587624256225	0.00269408915329745	0.322769486154741	Brain_Hippocampus	1	0.00269408915329745
Heart_Atrial_Appendage_GENE_MFSD10	-0.133105838379695	0.00245957098040906	-3.71194033953094	0.000226007995331695	0.00269539715151838	0.322241663681982	Heart_Atrial_Appendage	1	0.00269539715151838
Heart_Left_Ventricle_GENE_ENSG00000260996	0.151859807402326	-0.00111982688011013	3.7119082333059	0.000226035985959137	0.00269546753587624	0.322129568720268	Heart_Left_Ventricle	1	0.00269546753587624
Brain_Hippocampus_GENE_ENSG00000260855	0.179042708287823	-0.00751433246347828	3.71186302956514	0.000226075400702677	0.00269567412516575	0.321971746945169	Brain_Hippocampus	1	0.00269567412516575
Brain_Substantia_nigra_GENE_SELL	-0.27401259725591	0.00383453040420995	-3.71176365751002	0.000226162069459133	0.00269644406565306	0.321624811414654	Brain_Substantia_nigra	1	0.00269644406565306
Heart_Atrial_Appendage_GENE_ENSG00000242615	0.105832400545477	-0.00335736421936711	3.71166260040381	0.000226250239925388	0.00269723175826644	0.321272001957063	Heart_Atrial_Appendage	1	0.00269723175826644
Brain_Caudate_basal_ganglia_GENE_RPL32P5	0.199936008175288	-0.00141113672649148	3.71158259043062	0.000226320070099327	0.00269780067540106	0.320992678495775	Brain_Caudate_basal_ganglia	1	0.00269780067540106
Brain_Amygdala_GENE_MAGED2	0.21081156713035	-0.00387596416799825	3.71133988651459	0.000226532018505389	0.00270006340634652	0.320145407919494	Brain_Amygdala	1	0.00270006340634652
Heart_Atrial_Appendage_GENE_GPIHBP1	-0.493670708110521	0.0117070893533241	-3.7112715226609	0.000226591752982497	0.00270051161568006	0.319906761691389	Heart_Atrial_Appendage	1	0.00270051161568006
Brain_Hypothalamus_GENE_CKS2	-0.196617093038299	0.00739555084875124	-3.71116736527514	0.000226682791373382	0.0027013327798546	0.319543174551844	Brain_Hypothalamus	1	0.0027013327798546
Brain_Frontal_Cortex_BA9_GENE_TAF1	0.0602336363280035	-0.00165915916002918	3.71106278483775	0.000226774234162783	0.00270215860232556	0.31917812040613	Brain_Frontal_Cortex_BA9	1	0.00270215860232556
Brain_Substantia_nigra_GENE_NMRAL1	0.1766852368941	-0.000739540411999407	3.71089466398955	0.000226921308026466	0.00270364707829073	0.318591289154933	Brain_Substantia_nigra	1	0.00270364707829073
Brain_Frontal_Cortex_BA9_GENE_GYS1	0.0825979848739777	-0.00145078915936996	3.71078093266023	0.000227020852271857	0.00270456902870548	0.318194320608301	Brain_Frontal_Cortex_BA9	1	0.00270456902870548
Brain_Substantia_nigra_GENE_STK38	-0.143154079089658	0.00371303569953422	-3.71057243032471	0.000227203452327334	0.00270622701603771	0.317466592785717	Brain_Substantia_nigra	1	0.00270622701603771
Brain_Anterior_cingulate_cortex_BA24_GENE_ZNF629	0.110259725857262	-0.00256335061648631	3.71057137429931	0.000227204377514229	0.00270622701603771	0.317462907079068	Brain_Anterior_cingulate_cortex_BA24	1	0.00270622701603771
Brain_Frontal_Cortex_BA9_GENE_SLC17A5	-0.0961855558214329	0.00171426260342698	-3.71045344030738	0.000227307722133595	0.00270719370647261	0.317051303847816	Brain_Frontal_Cortex_BA9	1	0.00270719370647261
Heart_Left_Ventricle_GENE_PMP2	0.108915747894457	-0.00216396960461907	3.71035192403606	0.000227396715461759	0.00270798930363692	0.316697010315311	Heart_Left_Ventricle	1	0.00270798930363692
Brain_Caudate_basal_ganglia_GENE_HMGN2P3	0.226983516047224	-0.00100474994648149	3.7102877416683	0.000227452997275818	0.00270839523336978	0.316473017503281	Brain_Caudate_basal_ganglia	1	0.00270839523336978
Heart_Left_Ventricle_GENE_WNT11	-0.121571947380459	0.000147803345304432	-3.7102394674712	0.000227495337779524	0.00270852679228165	0.316304545728995	Heart_Left_Ventricle	1	0.00270852679228165
Brain_Substantia_nigra_GENE_ENSG00000286585	0.0807055055536492	-7.29158686257872e-05	3.71022453354906	0.000227508437578973	0.00270852679228165	0.316252428363289	Brain_Substantia_nigra	1	0.00270852679228165
Brain_Substantia_nigra_GENE_CBX6	-0.133243458151293	0.00285050350610486	-3.71014038718255	0.000227582262705646	0.00270890129804245	0.315958772668141	Brain_Substantia_nigra	1	0.00270890129804245
Brain_Substantia_nigra_GENE_SIPA1	-0.331668873868092	0.0111458187061163	-3.71013807339021	0.000227584293010876	0.00270890129804245	0.315950698038176	Brain_Substantia_nigra	1	0.00270890129804245
Brain_Caudate_basal_ganglia_GENE_ENSG00000255542	0.350792155429473	-0.000536598951272395	3.71008412240511	0.000227631638724358	0.00270902467160332	0.315762422239893	Brain_Caudate_basal_ganglia	1	0.00270902467160332
Brain_Nucleus_accumbens_basal_ganglia_GENE_ENSG00000286576	-0.142305087880188	0.00143346366198206	-3.71007566889092	0.000227639058106504	0.00270902467160332	0.3157329217701	Brain_Nucleus_accumbens_basal_ganglia	1	0.00270902467160332
Brain_Caudate_basal_ganglia_GENE_GOLPH3L	-0.115911767493441	0.0037484316808657	-3.70999425687039	0.000227710522513413	0.00270939495926613	0.315448819188985	Brain_Caudate_basal_ganglia	1	0.00270939495926613
Brain_Anterior_cingulate_cortex_BA24_GENE_C19orf48	0.244821147601904	-0.00739114652812091	3.70998926566205	0.00022771490454025	0.00270939495926613	0.315431401620109	Brain_Anterior_cingulate_cortex_BA24	1	0.00270939495926613
Heart_Left_Ventricle_GENE_KCNK15	0.163232126931809	-0.00440357774720207	3.7099643475984	0.000227736782518707	0.00270939495926613	0.31534444663917	Heart_Left_Ventricle	1	0.00270939495926613
Brain_Hypothalamus_GENE_NXPH1	-0.0918785404693883	3.48311262894799e-05	-3.7098330450601	0.000227852098395684	0.0027103301074555	0.314886257698403	Brain_Hypothalamus	1	0.0027103301074555
Heart_Left_Ventricle_GENE_TINAGL1	-0.0762573411983468	0.00260869013030268	-3.70982426960539	0.000227859807358851	0.0027103301074555	0.314855635715224	Heart_Left_Ventricle	1	0.0027103301074555
Brain_Anterior_cingulate_cortex_BA24_GENE_SNHG14	-0.0835848086531422	0.000951933246355938	-3.70977679669647	0.000227901515083802	0.00271056199635928	0.31468998000924	Brain_Anterior_cingulate_cortex_BA24	1	0.00271056199635928
Heart_Left_Ventricle_GENE_ENSG00000279949	-0.260772587322185	-0.00318215920205085	-3.70963592762353	0.000228025319090111	0.00271177016255024	0.314198432238308	Heart_Left_Ventricle	1	0.00271177016255024
Brain_Anterior_cingulate_cortex_BA24_GENE_BTN2A2	0.121352221495387	-0.00280049086260579	3.70953385202756	0.000228115068656343	0.00271244403163964	0.313842261301422	Brain_Anterior_cingulate_cortex_BA24	1	0.00271244403163964
Brain_Frontal_Cortex_BA9_GENE_DDIT4	-0.452852607766325	0.0100123089631846	-3.70950926903296	0.000228136688124097	0.00271244403163964	0.31375648559739	Brain_Frontal_Cortex_BA9	1	0.00271244403163964
Heart_Left_Ventricle_GENE_DDX55	0.109228739262142	-0.00172393840825423	3.70949564903733	0.00022814866703338	0.00271244403163964	0.31370896254283	Heart_Left_Ventricle	1	0.00271244403163964
Heart_Atrial_Appendage_GENE_CCR5	0.221704669711681	-0.00610615009820788	3.70936505150839	0.000228263558793224	0.00271345262876077	0.313253288476016	Heart_Atrial_Appendage	1	0.00271345262876077
Brain_Substantia_nigra_GENE_MCPH1.DT	0.192928852647051	-0.00179713757597135	3.7093486693985	0.000228277974619416	0.00271345262876077	0.313196129951717	Brain_Substantia_nigra	1	0.00271345262876077
Heart_Left_Ventricle_GENE_TULP3	0.0865018247494663	0.0011390941862571	3.70916455213753	0.000228440051905881	0.00271511470283149	0.312553746241608	Heart_Left_Ventricle	1	0.00271511470283149
Brain_Hypothalamus_GENE_OGDH	-0.130827019860345	0.00209759626876393	-3.70911902537919	0.000228480145525665	0.00271517791564707	0.312394908406016	Brain_Hypothalamus	1	0.00271517791564707
Brain_Putamen_basal_ganglia_GENE_PCDHB17P	-0.143029718232522	0.00329215303515277	-3.70910798277829	0.000228489871306419	0.00271517791564707	0.312356382269416	Brain_Putamen_basal_ganglia	1	0.00271517791564707
Brain_Putamen_basal_ganglia_GENE_FERP1	0.274806647282406	-0.00598158238075858	3.70905829998064	0.000228533634295329	0.00271543352734084	0.312183047077021	Brain_Putamen_basal_ganglia	1	0.00271543352734084
Heart_Left_Ventricle_GENE_ZNF608	0.0928225160423788	0.000229917210619481	3.70893726837361	0.000228640277749774	0.00271642913376126	0.31176079674342	Heart_Left_Ventricle	1	0.00271642913376126
Heart_Atrial_Appendage_GENE_ENSG00000249363	-0.262249397295407	0.00498445244948305	-3.70891268209984	0.000228661946946567	0.00271642913376126	0.311675022714445	Heart_Atrial_Appendage	1	0.00271642913376126
Brain_Anterior_cingulate_cortex_BA24_GENE_SLC16A13	0.374915644714895	-0.00534032017629736	3.70873733846967	0.000228816542705657	0.00271800107790187	0.311063317812298	Brain_Anterior_cingulate_cortex_BA24	1	0.00271800107790187
Brain_Amygdala_GENE_DECR1	0.0768893398863216	0.000371148238027126	3.70863568706988	0.000228906211041689	0.00271856803233211	0.310708708683274	Brain_Amygdala	1	0.00271856803233211
Heart_Atrial_Appendage_GENE_GPR35	-0.0848627706056703	0.0014336648387347	-3.70863272030912	0.000228908828565677	0.00271856803233211	0.310698359329074	Heart_Atrial_Appendage	1	0.00271856803233211
Brain_Substantia_nigra_GENE_FUT8	0.0892464128486387	0.000112210947006734	3.70857660904532	0.000228958339910666	0.00271889142687999	0.310502620274541	Brain_Substantia_nigra	1	0.00271889142687999
Heart_Atrial_Appendage_GENE_ENSG00000265678	-0.177313253010565	0.00236592513239388	-3.7082845782029	0.000229216184251029	0.00272168848222093	0.309483942628377	Heart_Atrial_Appendage	1	0.00272168848222093
Brain_Amygdala_GENE_MYOZ1	0.112511194886896	-0.000157901368186127	3.70819493037022	0.000229295392287589	0.0027223640912697	0.309171243550646	Brain_Amygdala	1	0.0027223640912697
Brain_Caudate_basal_ganglia_GENE_RMDN1	0.134797105018616	-0.00129630687345691	3.70814879605338	0.000229336164143139	0.00272258327055734	0.309010326027107	Brain_Caudate_basal_ganglia	1	0.00272258327055734
Heart_Left_Ventricle_GENE_PTAFR	-0.0312788187510753	0.000685157292652105	-3.70782885569996	0.000229619103724221	0.00272567704175673	0.307894419328605	Heart_Left_Ventricle	1	0.00272567704175673
Heart_Atrial_Appendage_GENE_CCL13	0.629685652442233	-0.0181859832733315	3.70777031291339	0.000229670911636628	0.00272602684614283	0.3076902402776	Heart_Atrial_Appendage	1	0.00272602684614283
Brain_Caudate_basal_ganglia_GENE_GPS2	-0.111642386115627	0.0042378263179338	-3.70761450755081	0.000229808846449887	0.00272739874679895	0.307146854513319	Brain_Caudate_basal_ganglia	1	0.00272739874679895
Brain_Caudate_basal_ganglia_GENE_RGS9BP	-0.156075073882033	0.00340761318227808	-3.7075557157302	0.000229860915225918	0.00272775141137686	0.30694181818567	Brain_Caudate_basal_ganglia	1	0.00272775141137686
Heart_Atrial_Appendage_GENE_DNTTIP2	0.204385395437919	-0.00415484136045804	3.70752754415498	0.000229885869219802	0.00272778226849027	0.30684357098291	Heart_Atrial_Appendage	1	0.00272778226849027
Heart_Left_Ventricle_GENE_C10orf71.AS1	-0.429321050032091	-0.00178272144791785	-3.70748847073972	0.00022992048413352	0.002727927743106	0.306707305239088	Heart_Left_Ventricle	1	0.002727927743106
Brain_Putamen_basal_ganglia_GENE_ABHD11	0.158603395295325	-0.00375689247242644	3.70742283221958	0.000229978643960965	0.00272812365633297	0.306478398663564	Brain_Putamen_basal_ganglia	1	0.00272812365633297
Brain_Anterior_cingulate_cortex_BA24_GENE_PITPNC1	0.0551040602337421	-0.000316294331481313	3.70741937286652	0.000229981709547786	0.00272812365633297	0.30646633468583	Brain_Anterior_cingulate_cortex_BA24	1	0.00272812365633297
Brain_Anterior_cingulate_cortex_BA24_GENE_HSPA8P4	-0.119583283157518	0.000531998167119955	-3.70731824295418	0.000230071345185807	0.00272882352934059	0.306113663932233	Brain_Anterior_cingulate_cortex_BA24	1	0.00272882352934059
Brain_Hippocampus_GENE_GIPR	-0.143124193766818	0.00141968079320429	-3.7072864667321	0.000230099516556983	0.00272882352934059	0.306002852472642	Brain_Hippocampus	1	0.00272882352934059
Brain_Hippocampus_GENE_ERLIN2	0.0606793161522099	-0.000733639850888503	3.70727712865881	0.000230107795890407	0.00272882352934059	0.305970288498441	Brain_Hippocampus	1	0.00272882352934059
Brain_Anterior_cingulate_cortex_BA24_GENE_ENSG00000279069	0.155512619261846	-0.00696437246050143	3.70722250623256	0.000230156230905525	0.00272913269312404	0.305779809302562	Brain_Anterior_cingulate_cortex_BA24	1	0.00272913269312404
Brain_Hippocampus_GENE_CTAGE7P	0.093997930016648	-0.00147582394691423	3.70712906734348	0.000230239107651619	0.00272936468340248	0.305453975615669	Brain_Hippocampus	1	0.00272936468340248
Brain_Anterior_cingulate_cortex_BA24_GENE_MAN1B1.DT	0.223327017440524	-0.00399415293418264	3.70711969441186	0.000230247422635583	0.00272936468340248	0.305421291402175	Brain_Anterior_cingulate_cortex_BA24	1	0.00272936468340248
Heart_Left_Ventricle_GENE_ENSG00000279204	0.231412250584601	-0.000843874355347825	3.70711163717756	0.000230254570654328	0.00272936468340248	0.305393195200423	Heart_Left_Ventricle	1	0.00272936468340248
Heart_Atrial_Appendage_GENE_PF4V1	0.138532006908583	-0.00108665511251796	3.70709958612622	0.000230265262199074	0.00272936468340248	0.30535117235686	Heart_Atrial_Appendage	1	0.00272936468340248
Brain_Anterior_cingulate_cortex_BA24_GENE_FAM114A2	0.0453927275066001	-0.00119880722281089	3.70706450211562	0.000230296390962158	0.00272946853111211	0.305228832742173	Brain_Anterior_cingulate_cortex_BA24	1	0.00272946853111211
Brain_Caudate_basal_ganglia_GENE_ENSG00000229808	-0.0942657114009369	5.02249384683752e-05	-3.70703834792561	0.000230319599197351	0.00272947849381901	0.305137632553178	Brain_Caudate_basal_ganglia	1	0.00272947849381901
Brain_Caudate_basal_ganglia_GENE_FAR2P2	0.159065720728256	-0.0033823779180099	3.70693170759599	0.000230414250559804	0.00273033503275508	0.304765781901342	Brain_Caudate_basal_ganglia	1	0.00273033503275508
Heart_Atrial_Appendage_GENE_MYO1G	0.22606272306902	-0.00635730886415713	3.70690534276564	0.000230437656984443	0.00273034725764615	0.304673850338814	Heart_Atrial_Appendage	1	0.00273034725764615
Brain_Substantia_nigra_GENE_CDC25B	-0.124526988824758	0.00136118624848077	-3.7068719009819	0.000230467349474238	0.0027304339535575	0.304557243032407	Brain_Substantia_nigra	1	0.0027304339535575
Heart_Atrial_Appendage_GENE_BPNT2	0.113422840226887	-0.00219858595265681	3.70678267564801	0.000230546589012137	0.00273082020794945	0.304246130375948	Heart_Atrial_Appendage	1	0.00273082020794945
Brain_Substantia_nigra_GENE_ITGAE	0.105587584483993	-0.00156277065311944	3.70677432894669	0.000230554002890144	0.00273082020794945	0.304217027297154	Brain_Substantia_nigra	1	0.00273082020794945
Brain_Substantia_nigra_GENE_ENKD1	0.105769470585642	0.000269145028368896	3.70675959817868	0.000230567087901983	0.00273082020794945	0.304165664559014	Brain_Substantia_nigra	1	0.00273082020794945
Brain_Substantia_nigra_GENE_VANGL2	0.338139320849911	-0.0038360004671141	3.70646147598498	0.000230832053407383	0.00273360393569229	0.303126223998198	Brain_Substantia_nigra	1	0.00273360393569229
Brain_Substantia_nigra_GENE_C11orf80	-0.098039245341451	0.000304053437308137	-3.70642124067882	0.000230867835741704	0.00273360393569229	0.302985944625722	Brain_Substantia_nigra	1	0.00273360393569229
Brain_Hypothalamus_GENE_PYGL	-0.0710138349857579	0.00113611883633724	-3.70641956464764	0.000230869326394309	0.00273360393569229	0.302980101216962	Brain_Hypothalamus	1	0.00273360393569229
Brain_Anterior_cingulate_cortex_BA24_GENE_RFX1	-0.0745118190026549	0.00161628486645475	-3.70635133008641	0.000230930021515631	0.00273405730721931	0.302742206565238	Brain_Anterior_cingulate_cortex_BA24	1	0.00273405730721931
Brain_Cerebellar_Hemisphere_GENE_ENSG00000233850	0.144677718883322	-0.00359917453079117	3.70630113179257	0.000230974682836179	0.00273432077969861	0.302567196658174	Brain_Cerebellar_Hemisphere	1	0.00273432077969861
Brain_Caudate_basal_ganglia_GENE_DIO3OS	0.326500290266888	-0.000812949058666256	3.70621229552583	0.000231053740202553	0.0027349913482818	0.302257485942125	Brain_Caudate_basal_ganglia	1	0.0027349913482818
Brain_Caudate_basal_ganglia_GENE_CCNG2	0.0809347547406749	0.000254236969898272	3.7060969676418	0.000231156411031526	0.00273582803102799	0.301855427779928	Brain_Caudate_basal_ganglia	1	0.00273582803102799
Heart_Atrial_Appendage_GENE_ENSG00000280046	-0.131839071945103	0.0040578734839175	-3.70608253467921	0.000231169263021024	0.00273582803102799	0.301805112161371	Heart_Atrial_Appendage	1	0.00273582803102799
Brain_Amygdala_GENE_UNC119B	0.151968137999733	-0.00118132893587662	3.70603655789241	0.000231210208036573	0.00273591538160839	0.301644830962893	Brain_Amygdala	1	0.00273591538160839
Brain_Nucleus_accumbens_basal_ganglia_GENE_ANKRD49	-0.170572904057671	0.00403231004125106	-3.70600636046168	0.000231237104326199	0.00273591538160839	0.301539559728575	Brain_Nucleus_accumbens_basal_ganglia	1	0.00273591538160839
Brain_Substantia_nigra_GENE_ATRAID	0.0803236246448001	-0.000692576592513512	3.70599872556391	0.000231243905053832	0.00273591538160839	0.301512943848002	Brain_Substantia_nigra	1	0.00273591538160839
Brain_Cerebellar_Hemisphere_GENE_ENSG00000228274	0.161497195636414	-0.00464103075759794	3.70586764658478	0.000231360692022642	0.00273703175241289	0.301055999893427	Brain_Cerebellar_Hemisphere	1	0.00273703175241289
Brain_Hippocampus_GENE_IRAK3	-0.128286999319476	0.00149850965826036	-3.70581554264103	0.000231407130300226	0.00273731575186855	0.30087436876703	Brain_Hippocampus	1	0.00273731575186855
Brain_Caudate_basal_ganglia_GENE_S1PR4	-0.104936919035819	0.00269007822937526	-3.70573390017234	0.00023147991278846	0.00273791129182419	0.300589773052156	Brain_Caudate_basal_ganglia	1	0.00273791129182419
Heart_Left_Ventricle_GENE_MYOM3	-0.379233782990781	0.00448025037638716	-3.70558121851978	0.00023161608297812	0.00273925638434329	0.300057559382919	Heart_Left_Ventricle	1	0.00273925638434329
Brain_Cerebellar_Hemisphere_GENE_GRK5	-0.113504702526342	0.00112705201413807	-3.70545402461142	0.000231729579292801	0.00274033308478941	0.299614206138463	Brain_Cerebellar_Hemisphere	1	0.00274033308478941
Brain_Putamen_basal_ganglia_GENE_DUS4L.BCAP29	-0.224131498475726	0.00544929144739897	-3.70539018248801	0.000231786565940084	0.00274074138261013	0.299391680396605	Brain_Putamen_basal_ganglia	1	0.00274074138261013
Brain_Substantia_nigra_GENE_MOB1A	-0.181879512352657	0.00240585303585197	-3.70521446770187	0.000231943480273025	0.00274233107361271	0.298779234267855	Brain_Substantia_nigra	1	0.00274233107361271
Heart_Atrial_Appendage_GENE_ENSG00000280323	-0.342834754602798	0.00909482931737774	-3.70506014122091	0.000232081377163227	0.00274369562996263	0.298241358910444	Heart_Atrial_Appendage	1	0.00274369562996263
Brain_Caudate_basal_ganglia_GENE_SNORC	-0.357796619914265	0.00837379010333963	-3.70502435239843	0.000232113366926244	0.00274380799566751	0.298116626874966	Brain_Caudate_basal_ganglia	1	0.00274380799566751
Brain_Anterior_cingulate_cortex_BA24_GENE_MAP2K6	-0.08295171094777	0.00195870975360652	-3.70495125267676	0.000232178719849563	0.00274389925751124	0.29786186158663	Brain_Anterior_cingulate_cortex_BA24	1	0.00274389925751124
Heart_Left_Ventricle_GENE_HLA.DQA1	0.321307273885013	-0.000543225040652459	3.70494540422532	0.000232183949254877	0.00274389925751124	0.297841478919171	Heart_Left_Ventricle	1	0.00274389925751124
Heart_Left_Ventricle_GENE_STX6	0.0772302844075518	0.000141817259704685	3.70494026487952	0.000232188544703356	0.00274389925751124	0.29782356760875	Heart_Left_Ventricle	1	0.00274389925751124
Brain_Frontal_Cortex_BA9_GENE_GTF3A	-0.10273983691063	0.00335820280623635	-3.70468251854938	0.000232419123525621	0.00274635816845013	0.296925317331896	Brain_Frontal_Cortex_BA9	1	0.00274635816845013
Brain_Frontal_Cortex_BA9_GENE_ENSG00000279133	0.28574993766618	-0.00913390334908782	3.70460622625245	0.000232487415619624	0.002746899143419	0.296659448796637	Brain_Frontal_Cortex_BA9	1	0.002746899143419
Brain_Frontal_Cortex_BA9_GENE_ENSG00000273013	0.521170151586015	-0.0145070147317897	3.7044983596085	0.000232584003314395	0.00274777430113748	0.296283556733827	Brain_Frontal_Cortex_BA9	1	0.00274777430113748
Brain_Anterior_cingulate_cortex_BA24_GENE_ENSG00000260121	0.305301512467984	-0.00739309027847025	3.70441353850178	0.000232659981718771	0.00274840583244707	0.295987980722822	Brain_Anterior_cingulate_cortex_BA24	1	0.00274840583244707
Heart_Atrial_Appendage_GENE_NFATC2IP	-0.0996638544738139	0.000283970051008538	-3.7043807335927	0.000232689372938768	0.00274848696166606	0.295873667220468	Heart_Atrial_Appendage	1	0.00274848696166606
Heart_Left_Ventricle_GENE_OMA1	-0.0629127520076135	0.000232383930509611	-3.70426453709891	0.00023279350609377	0.00274945082864988	0.295468771290428	Heart_Left_Ventricle	1	0.00274945082864988
Brain_Substantia_nigra_GENE_KRT17P1	-0.198411420340279	0.00702118053538527	-3.70421242212041	0.000232840224818378	0.00274973647093168	0.295287176423201	Brain_Substantia_nigra	1	0.00274973647093168
Heart_Left_Ventricle_GENE_RAVER1	0.14899636442991	-0.00213225213234904	3.70413676049886	0.000232908067746455	0.00275027150096424	0.295023537500422	Heart_Left_Ventricle	1	0.00275027150096424
Brain_Hypothalamus_GENE_ENSG00000280216	0.451684744607845	-0.00270357468577429	3.70395594795353	0.000233070270891304	0.0027519205627793	0.294393526478872	Brain_Hypothalamus	1	0.0027519205627793
Brain_Caudate_basal_ganglia_GENE_ELMO2	0.0925124704819739	-0.00151076312180106	3.70391250767638	0.000233109256085567	0.00275211458026409	0.29424217046779	Brain_Caudate_basal_ganglia	1	0.00275211458026409
Brain_Cerebellar_Hemisphere_GENE_POP5	0.223875416470391	-0.0034403287160264	3.70385835953177	0.000233157859576484	0.00275242210393724	0.294053508123518	Brain_Cerebellar_Hemisphere	1	0.00275242210393724
Heart_Atrial_Appendage_GENE_PNMT	-0.263759642273999	0.00643399900963036	-3.70380413526058	0.000233206540953765	0.00275273048747398	0.293864583168124	Heart_Atrial_Appendage	1	0.00275273048747398
Heart_Atrial_Appendage_GENE_GNPDA1	0.10091135351841	-0.00132933100901669	3.70376723058453	0.000233239678642534	0.00275285535403725	0.293736003612046	Heart_Atrial_Appendage	1	0.00275285535403725
Heart_Left_Ventricle_GENE_PAMR1	0.0926985603894856	0.000264909346904905	3.70362456368063	0.000233367824718374	0.00275409981194008	0.293238949409313	Heart_Left_Ventricle	1	0.00275409981194008
Brain_Substantia_nigra_GENE_STX3	-0.10064071484405	0.00120402908306192	-3.70359781410061	0.00023339185906393	0.00275409981194008	0.293145755391206	Brain_Substantia_nigra	1	0.00275409981194008
Brain_Substantia_nigra_GENE_MAP4K2	-0.163251093198402	0.00572939201383228	-3.70357448127496	0.000233412825376834	0.00275409981194008	0.293064465674035	Brain_Substantia_nigra	1	0.00275409981194008
Heart_Atrial_Appendage_GENE_ENSG00000260859	-0.14774087870386	0.00338517479929526	-3.70354764371467	0.000233436943150956	0.00275411807974716	0.292970966341032	Heart_Atrial_Appendage	1	0.00275411807974716
Brain_Caudate_basal_ganglia_GENE_URM1	0.0944580560798467	0.00191183012809931	3.70350942258453	0.000233471294902677	0.0027542570740897	0.29283780891951	Brain_Caudate_basal_ganglia	1	0.0027542570740897
Brain_Frontal_Cortex_BA9_GENE_RPL7AP11	-0.111656380324191	-0.000462425682899953	-3.70343801660503	0.00023353548472515	0.00275474800677047	0.292589043321398	Brain_Frontal_Cortex_BA9	1	0.00275474800677047
Brain_Hypothalamus_GENE_ZNF653	-0.122349088814984	0.00178970535142057	-3.70336815524259	0.000233598302096477	0.00275522265689435	0.292345663305417	Brain_Hypothalamus	1	0.00275522265689435
Heart_Left_Ventricle_GENE_WASF2	0.100288693974284	0.000377492974435779	3.70330667034342	0.000233653600740448	0.00275560854268439	0.292131468464417	Heart_Left_Ventricle	1	0.00275560854268439
Brain_Anterior_cingulate_cortex_BA24_GENE_PAN2	-0.138883496972059	0.00320002230732151	-3.70327536642489	0.000233681759771162	0.00275567431207532	0.29202241635461	Brain_Anterior_cingulate_cortex_BA24	1	0.00275567431207532
Brain_Hypothalamus_GENE_AKAP10	-0.0919712823249335	0.00171888999254797	-3.70320055147525	0.000233749071516295	0.00275619455278383	0.291761790294518	Brain_Hypothalamus	1	0.00275619455278383
Brain_Substantia_nigra_GENE_PAG1	-0.0772845160726917	0.000858560534890023	-3.70317612807151	0.000233771049442035	0.00275619455278383	0.291676709780297	Brain_Substantia_nigra	1	0.00275619455278383
Brain_Cerebellar_Hemisphere_GENE_CEP135	-0.0545007622872114	0.000729505126445131	-3.70310512696136	0.000233834952362169	0.00275668163142216	0.291429375828645	Brain_Cerebellar_Hemisphere	1	0.00275668163142216
Brain_Nucleus_accumbens_basal_ganglia_GENE_ENSG00000241679	-0.509571906997612	0.0126574884253082	-3.70305987232616	0.000233875691334211	0.00275672278851791	0.291271732650141	Brain_Nucleus_accumbens_basal_ganglia	1	0.00275672278851791
Brain_Substantia_nigra_GENE_LYST	-0.046795465063314	0.00140927738118457	-3.70305105977931	0.000233883625311616	0.00275672278851791	0.291241034617765	Brain_Substantia_nigra	1	0.00275672278851791
Brain_Amygdala_GENE_HSDL2	0.127344552152987	-0.000809269552073541	3.70294725415051	0.000233977101069897	0.0027573504191894	0.290879438529495	Brain_Amygdala	1	0.0027573504191894
Brain_Cerebellar_Hemisphere_GENE_PIK3R3	-0.099194756227717	0.00360653306812456	-3.70294174127277	0.000233982066334827	0.0027573504191894	0.290860235264047	Brain_Cerebellar_Hemisphere	1	0.0027573504191894
Brain_Substantia_nigra_GENE_CD8A	-0.0506346294445291	0.000457540668805436	-3.70284164388772	0.000234072237951616	0.00275814668334876	0.290511566078346	Brain_Substantia_nigra	1	0.00275814668334876
Brain_Nucleus_accumbens_basal_ganglia_GENE_ENSG00000247903	0.154206146617324	-0.00404039189039646	3.70278085910698	0.000234127011200369	0.00275852572393151	0.290299838846995	Brain_Nucleus_accumbens_basal_ganglia	1	0.00275852572393151
Brain_Substantia_nigra_GENE_CD34	-0.225405441190729	0.00571253719040865	-3.70274980807126	0.000234154995984313	0.00275858909538267	0.290191682295009	Brain_Substantia_nigra	1	0.00275858909538267
Brain_Frontal_Cortex_BA9_GENE_TRAF1	0.265350656709483	-0.00272781909613365	3.70267859972928	0.000234219184474436	0.00275898776034861	0.289943653608032	Brain_Frontal_Cortex_BA9	1	0.00275898776034861
Brain_Frontal_Cortex_BA9_GENE_ARSI	-0.099988710140845	0.00290408254531855	-3.70266210613949	0.00023423405445645	0.00275898776034861	0.289886204758187	Brain_Frontal_Cortex_BA9	1	0.00275898776034861
Brain_Amygdala_GENE_IGKV1.5	-0.421746805772072	0.0127648602712463	-3.70261732107747	0.000234274435415	0.00275919138818744	0.28973021506192	Brain_Amygdala	1	0.00275919138818744
Heart_Atrial_Appendage_GENE_MPC1	0.146791083513328	-0.0021261493717713	3.70259278166585	0.0002342965644311	0.00275919138818744	0.28964474323015	Heart_Atrial_Appendage	1	0.00275919138818744
Heart_Left_Ventricle_GENE_OAF	0.318339418107358	-0.00734849798413758	3.70253504186907	0.000234348640466534	0.00275949486295294	0.28944363514601	Heart_Left_Ventricle	1	0.00275949486295294
Brain_Amygdala_GENE_ENSG00000272077	-0.122736343476246	0.0017063252473222	-3.7025140663028	0.000234367561212543	0.00275949486295294	0.289370577851992	Brain_Amygdala	1	0.00275949486295294
Brain_Anterior_cingulate_cortex_BA24_GENE_ASTE1	-0.102084209300416	0.00015597940826617	-3.70232020219722	0.00023454250193528	0.00276128822249478	0.288695373376713	Brain_Anterior_cingulate_cortex_BA24	1	0.00276128822249478
Brain_Putamen_basal_ganglia_GENE_PDP2	-0.118929544877178	0.00372629971608684	-3.70227943129286	0.000234579308759668	0.00276145513113301	0.288553377685756	Brain_Putamen_basal_ganglia	1	0.00276145513113301
Heart_Left_Ventricle_GENE_RPL32	0.11543204464722	-0.00253394716272792	3.70221584471659	0.000234636723777565	0.00276182120480955	0.288331923220368	Heart_Left_Ventricle	1	0.00276182120480955
Brain_Caudate_basal_ganglia_GENE_NUDT17	0.100548055744041	-0.00132136414552405	3.70217633565662	0.000234672404843814	0.00276182120480955	0.288194325909338	Brain_Caudate_basal_ganglia	1	0.00276182120480955
Heart_Left_Ventricle_GENE_ENSG00000254648	0.119797269956177	-0.00143120124690493	3.70216980423326	0.000234678303935738	0.00276182120480955	0.28817157920315	Heart_Left_Ventricle	1	0.00276182120480955
Brain_Substantia_nigra_GENE_TTC3	-0.0757320599942689	0.00195807961985055	-3.70201287297171	0.000234820084052161	0.00276322326101418	0.287625052947163	Brain_Substantia_nigra	1	0.00276322326101418
Heart_Atrial_Appendage_GENE_SMPD4	-0.0868445395331412	0.000149851672317214	-3.70186863967907	0.000234950463211044	0.0027644909000788	0.28712276785915	Heart_Atrial_Appendage	1	0.0027644909000788
Brain_Cerebellar_Hemisphere_GENE_ENSG00000269176	0.338446599734277	-0.00385634548828768	3.70163170004092	0.000235164791785529	0.00276659990595447	0.28629767804466	Brain_Cerebellar_Hemisphere	1	0.00276659990595447
Heart_Atrial_Appendage_GENE_ENSG00000286588	-0.360768561252913	0.00642016338427697	-3.70162036631123	0.000235175048550052	0.00276659990595447	0.286258212099648	Heart_Atrial_Appendage	1	0.00276659990595447
Brain_Substantia_nigra_GENE_SYNGR2P1	0.305905296664675	0.00104832983337577	3.70153701313111	0.000235250494190731	0.00276722067718397	0.285967965896292	Brain_Substantia_nigra	1	0.00276722067718397
Brain_Substantia_nigra_GENE_ENSG00000229196	0.422384355492114	-0.0138614807110087	3.70144299117944	0.000235335623808988	0.00276795522912416	0.28564057715464	Brain_Substantia_nigra	1	0.00276795522912416
Brain_Anterior_cingulate_cortex_BA24_GENE_GABRA1	-0.201371765173832	-0.000113550562169578	-3.70140792520389	0.000235367380762323	0.00276806194484048	0.285518477846376	Brain_Anterior_cingulate_cortex_BA24	1	0.00276806194484048
Brain_Putamen_basal_ganglia_GENE_SULT1A1	0.297450733934007	-0.00549254779227654	3.70132057661756	0.000235446504177103	0.00276872564437926	0.285214335894414	Brain_Putamen_basal_ganglia	1	0.00276872564437926
Brain_Hypothalamus_GENE_ENSG00000275580	0.167670291729006	-0.000607877669051251	3.70112925442847	0.000235619897974383	0.00277049767874523	0.284548188639102	Brain_Hypothalamus	1	0.00277049767874523
Brain_Substantia_nigra_GENE_EMC7	0.214012212984099	-0.00512422530358937	3.7011009449203	0.000235645564860504	0.00277053251650425	0.284449623129353	Brain_Substantia_nigra	1	0.00277053251650425
Heart_Atrial_Appendage_GENE_MYO15B	-0.304771337002543	0.00302659864815134	-3.70105280642844	0.000235689215783788	0.00277077876913913	0.284282020486416	Heart_Atrial_Appendage	1	0.00277077876913913
Heart_Left_Ventricle_GENE_GPSM1	-0.235932902665197	-0.00142220125943943	-3.7010182992065	0.000235720510852991	0.00277087973204593	0.284161878787602	Heart_Left_Ventricle	1	0.00277087973204593
Heart_Atrial_Appendage_GENE_KPNA2P3	-0.141052729398408	0.00402605921540432	-3.70082620952362	0.000235894791066884	0.00277260896847544	0.283493111273996	Heart_Atrial_Appendage	1	0.00277260896847544
Brain_Amygdala_GENE_RELL2	-0.214546083151436	-0.000511346785445857	-3.70080608113716	0.000235913060278628	0.00277260896847544	0.283423035443968	Brain_Amygdala	1	0.00277260896847544
Brain_Frontal_Cortex_BA9_GENE_SIPA1L3	-0.0616938347487937	0.00188182745238048	-3.70072849197521	0.000235983495310759	0.0027731696808341	0.283152916591284	Brain_Frontal_Cortex_BA9	1	0.0027731696808341
Brain_Amygdala_GENE_NBPF14	0.0801288984347491	-0.000380745594311307	3.70061177785855	0.000236089485036417	0.00277414806740721	0.282746598292884	Brain_Amygdala	1	0.00277414806740721
Brain_Hippocampus_GENE_ENSG00000272844	0.127115819884175	-0.00123233208839747	3.70044178355889	0.000236243939366861	0.00277559226811273	0.282154816834656	Brain_Hippocampus	1	0.00277559226811273
Brain_Putamen_basal_ganglia_GENE_SUMF2	-0.147996215622779	0.000382905905581418	-3.70037599663708	0.000236303737910058	0.00277559226811273	0.281925807384547	Brain_Putamen_basal_ganglia	1	0.00277559226811273
Brain_Frontal_Cortex_BA9_GENE_ENSG00000260060	0.232751175704121	-0.0093070160647824	3.70035951824889	0.000236318718551923	0.00277559226811273	0.281868445425261	Brain_Frontal_Cortex_BA9	1	0.00277559226811273
Brain_Nucleus_accumbens_basal_ganglia_GENE_ZNF14	-0.13471258016437	0.000422072328405604	-3.70033450930153	0.000236341456104216	0.00277559226811273	0.281781388696501	Brain_Nucleus_accumbens_basal_ganglia	1	0.00277559226811273
Brain_Substantia_nigra_GENE_H2AW	-0.0737210911480113	0.00105897116334647	-3.70031425483726	0.000236359872499689	0.00277559226811273	0.281710882844198	Brain_Substantia_nigra	1	0.00277559226811273
Brain_Substantia_nigra_GENE_CIITA	-0.211884833637295	0.00400933311226104	-3.70029987937687	0.000236372944223123	0.00277559226811273	0.28166084204519	Brain_Substantia_nigra	1	0.00277559226811273
Brain_Substantia_nigra_GENE_PFKL	0.139344234984365	-0.00120234842161922	3.70029045920997	0.00023638151042662	0.00277559226811273	0.281628050661541	Brain_Substantia_nigra	1	0.00277559226811273
Brain_Frontal_Cortex_BA9_GENE_YPEL5	-0.221422132673225	0.00198900528475082	-3.700276333949	0.000236394355742089	0.00277559226811273	0.281578881102727	Brain_Frontal_Cortex_BA9	1	0.00277559226811273
Brain_Substantia_nigra_GENE_HNRNPA1P33	0.198309428334158	-0.00388189404938339	3.70025113035761	0.000236417277168138	0.0027755943331031	0.281491148691192	Brain_Substantia_nigra	1	0.0027755943331031
Brain_Cerebellar_Hemisphere_GENE_GINS3	-0.104443975540041	0.00376942192592195	-3.70018034637588	0.0002364816628991	0.00277608315153934	0.281244756313357	Brain_Cerebellar_Hemisphere	1	0.00277608315153934
Heart_Left_Ventricle_GENE_CD209	0.390784390093945	-0.00125832596207246	3.70009932639324	0.000236555379633756	0.00277668140303463	0.28096273888117	Heart_Left_Ventricle	1	0.00277668140303463
Brain_Anterior_cingulate_cortex_BA24_GENE_SPTBN4	-0.0890918410909097	0.00122345073806398	-3.69993987421329	0.000236700521729479	0.00277811784799508	0.280407728829506	Brain_Anterior_cingulate_cortex_BA24	1	0.00277811784799508
Brain_Substantia_nigra_GENE_SDC4	0.60650935550156	-0.00881239072284098	3.69990599029736	0.000236731375514711	0.00277821276123381	0.280289790983102	Brain_Substantia_nigra	1	0.00277821276123381
Brain_Frontal_Cortex_BA9_GENE_EPHX4	-0.338828915308605	0.00735066905376904	-3.69987623903064	0.000236758469339942	0.00277826353462972	0.280186238264074	Brain_Frontal_Cortex_BA9	1	0.00277826353462972
Brain_Hypothalamus_GENE_RN7SL832P	0.305556736691287	-0.00690554207108149	3.69980194452298	0.000236826140455494	0.00277879041033683	0.2799276511093	Brain_Hypothalamus	1	0.00277879041033683
Brain_Cerebellar_Hemisphere_GENE_KCND3	-0.126021293278096	0.00182070143835201	-3.69976718461723	0.000236857807746509	0.00277889477585723	0.279806668557173	Brain_Cerebellar_Hemisphere	1	0.00277889477585723
Brain_Substantia_nigra_GENE_RANBP10	0.0363949414206136	-0.000458377391966537	3.69968126972395	0.000236936095820053	0.00277939457515507	0.279507644677855	Brain_Substantia_nigra	1	0.00277939457515507
Heart_Atrial_Appendage_GENE_PPIL2	-0.0935590798494361	-0.000298112685666213	-3.69965048901245	0.000236964149995154	0.00277939457515507	0.279400515059595	Heart_Atrial_Appendage	1	0.00277939457515507
Brain_Hippocampus_GENE_SEMA4D	-0.138634285352396	0.0018515787795809	-3.69962570144031	0.000236986744171019	0.00277939457515507	0.279314244663383	Brain_Hippocampus	1	0.00277939457515507
Brain_Putamen_basal_ganglia_GENE_HERC2P2	-0.251434322499022	0.00600967297716405	-3.69962046809432	0.000236991514689158	0.00277939457515507	0.279296030653285	Brain_Putamen_basal_ganglia	1	0.00277939457515507
Brain_Anterior_cingulate_cortex_BA24_GENE_GRIA2	-0.24340134187651	0.00287286972224526	-3.69956694257483	0.000237040311694067	0.00277969970741914	0.279109743143672	Brain_Anterior_cingulate_cortex_BA24	1	0.00277969970741914
Heart_Left_Ventricle_GENE_FAM111A.DT	0.0669483182440921	-0.000788403659715851	3.69950169724884	0.000237099805945922	0.00278013021235409	0.278882670078819	Heart_Left_Ventricle	1	0.00278013021235409
Brain_Caudate_basal_ganglia_GENE_SAT2	-0.17976691012476	0.00577672471631778	-3.69939952405084	0.000237193001273746	0.0027809557608986	0.278527084730252	Brain_Caudate_basal_ganglia	1	0.0027809557608986
Brain_Substantia_nigra_GENE_ENSG00000269559	0.294174104966454	-0.00823910217230987	3.69920713366278	0.000237368580033788	0.00278274695785984	0.277857548937398	Brain_Substantia_nigra	1	0.00278274695785984
Brain_Substantia_nigra_GENE_NIM1K	0.0261371399834528	5.92329645109041e-05	3.6991426271609	0.000237427477137099	0.00278317004611776	0.277633067942365	Brain_Substantia_nigra	1	0.00278317004611776
Brain_Hypothalamus_GENE_PARP12	0.124470552087777	-0.00127912959461266	3.69903203582535	0.000237528483590041	0.00278367048568627	0.277248221553722	Brain_Hypothalamus	1	0.00278367048568627
Brain_Substantia_nigra_GENE_EFHC1	0.102227449139403	0.000175142292580463	3.69902969998577	0.000237530617419722	0.00278367048568627	0.277240093192048	Brain_Substantia_nigra	1	0.00278367048568627
Brain_Amygdala_GENE_AQP6	-0.191651756390109	0.00325017632120768	-3.69902095750333	0.000237538603988028	0.00278367048568627	0.277209670743911	Brain_Amygdala	1	0.00278367048568627
Brain_Putamen_basal_ganglia_GENE_TMPRSS3	-0.256119887141763	0.0018678577719146	-3.69887396847733	0.000237672921521871	0.00278482525375075	0.27669818255692	Brain_Putamen_basal_ganglia	1	0.00278482525375075
Brain_Cerebellar_Hemisphere_GENE_ENSG00000273306	-0.173931655363223	0.00315812887650197	-3.69886317639674	0.000237682786063969	0.00278482525375075	0.276660629346885	Brain_Cerebellar_Hemisphere	1	0.00278482525375075
Heart_Left_Ventricle_GENE_AHNAK2	0.153891192909076	-0.00204283273063395	3.69873081393592	0.000237803803808023	0.00278597566926704	0.276200056078968	Heart_Left_Ventricle	1	0.00278597566926704
Heart_Left_Ventricle_GENE_IDH2	-0.428651222648231	0.000860259782674428	-3.69868328696328	0.000237847271410854	0.00278621741727212	0.276034683308128	Heart_Left_Ventricle	1	0.00278621741727212
Brain_Putamen_basal_ganglia_GENE_GPN2	0.0635801468452794	-0.00186948029412296	3.69853989301776	0.000237978463105512	0.00278748664770968	0.275535748267012	Brain_Putamen_basal_ganglia	1	0.00278748664770968
Brain_Anterior_cingulate_cortex_BA24_GENE_PGAP4	-0.103817466527581	6.86211596565385e-05	-3.69839063271184	0.000238115094264744	0.00278881934186949	0.275016420936504	Brain_Anterior_cingulate_cortex_BA24	1	0.00278881934186949
Brain_Cerebellar_Hemisphere_GENE_AHSP	0.253432556221555	0.000777095847301076	3.69836003835747	0.000238143109095057	0.00278887978086867	0.274909975241589	Brain_Cerebellar_Hemisphere	1	0.00278887978086867
Heart_Atrial_Appendage_GENE_ATG16L2	-0.114231049986583	0.00394164080027347	-3.69827739587275	0.000238218799184968	0.0027894984768202	0.274622444786242	Heart_Atrial_Appendage	1	0.0027894984768202
Heart_Left_Ventricle_GENE_MPND	-0.0893790952416973	-0.0012847943822542	-3.69819727165167	0.000238292204470129	0.00279006569117443	0.274343681729768	Heart_Left_Ventricle	1	0.00279006569117443
Brain_Putamen_basal_ganglia_GENE_AP5B1	-0.122350866782154	0.0015513469403668	-3.69816521840748	0.000238321575800302	0.00279006569117443	0.274232165744612	Brain_Putamen_basal_ganglia	1	0.00279006569117443
Heart_Atrial_Appendage_GENE_PHF23	0.160132261144051	-0.00188147806637701	3.6981425701334	0.000238342331133143	0.00279006569117443	0.274153371011254	Heart_Atrial_Appendage	1	0.00279006569117443
Brain_Cerebellar_Hemisphere_GENE_ACACB	0.120948578273069	-0.000634487391766122	3.69811842724281	0.000238364458035035	0.00279006569117443	0.274069376920682	Brain_Cerebellar_Hemisphere	1	0.00279006569117443
Brain_Amygdala_GENE_GOLPH3.DT	0.21204489197399	-0.00206078399886539	3.69809976951818	0.000238381559119092	0.00279006569117443	0.274004466301135	Brain_Amygdala	1	0.00279006569117443
Heart_Left_Ventricle_GENE_TMEM218	0.085421474941795	-0.00106106192268337	3.69800611789813	0.000238467414688845	0.00279068348191181	0.273678655034381	Heart_Left_Ventricle	1	0.00279068348191181
Heart_Left_Ventricle_GENE_KCTD10	0.18186474431263	1.81378424334303e-05	3.69799230389279	0.000238480081205759	0.00279068348191181	0.273630597175062	Heart_Left_Ventricle	1	0.00279068348191181
Heart_Left_Ventricle_GENE_GAS5	0.223917282015216	-0.00147704150105027	3.69786462694713	0.000238597182369109	0.00279138096658133	0.273186427007561	Heart_Left_Ventricle	1	0.00279138096658133
Brain_Caudate_basal_ganglia_GENE_KCNRG	0.0858811081676705	-0.00107389934936861	3.69786255612953	0.000238599082101712	0.00279138096658133	0.273179223044203	Brain_Caudate_basal_ganglia	1	0.00279138096658133
Brain_Cerebellar_Hemisphere_GENE_TARBP2	0.114392941480935	-0.000763899313847291	3.69785249732438	0.000238608310079735	0.00279138096658133	0.273144230511724	Brain_Cerebellar_Hemisphere	1	0.00279138096658133
Brain_Substantia_nigra_GENE_IDE	0.0299105346564079	-0.00064800415201032	3.69777486263163	0.000238679543676274	0.00279139401860396	0.27287415828876	Brain_Substantia_nigra	1	0.00279139401860396
Brain_Substantia_nigra_GENE_TIGD6	0.17830666152012	-0.00129414684886529	3.69776795849186	0.000238685879527992	0.00279139401860396	0.272850140726082	Brain_Substantia_nigra	1	0.00279139401860396
Brain_Frontal_Cortex_BA9_GENE_JARID2	0.0591602768627544	-0.00013813379111406	3.69774110428803	0.000238710524834582	0.00279139401860396	0.272756722900274	Brain_Frontal_Cortex_BA9	1	0.00279139401860396
Heart_Left_Ventricle_GENE_ZBTB25	-0.132820823561172	0.00143983567673219	-3.69773808054028	0.000238713300013372	0.00279139401860396	0.272746204217395	Heart_Left_Ventricle	1	0.00279139401860396
Heart_Atrial_Appendage_GENE_VASH1.AS1	-0.350758646085392	0.00484149983781964	-3.69772663938575	0.000238723800915781	0.00279139401860396	0.272706404054527	Heart_Atrial_Appendage	1	0.00279139401860396
Brain_Anterior_cingulate_cortex_BA24_GENE_ENSG00000270031	-0.372525868232682	0.00930685589646884	-3.69750936266849	0.000238923303995494	0.00279341437877315	0.271950589214462	Brain_Anterior_cingulate_cortex_BA24	1	0.00279341437877315
Heart_Atrial_Appendage_GENE_GP9	0.150493255048382	-0.00144063229911138	3.69747175293994	0.000238957853098799	0.00279341437877315	0.271819764984548	Heart_Atrial_Appendage	1	0.00279341437877315
Brain_Hypothalamus_GENE_PPP1CB	-0.10145365978667	0.00354300969523772	-3.69745684348465	0.000238971550545019	0.00279341437877315	0.2717679032746	Brain_Hypothalamus	1	0.00279341437877315
Heart_Atrial_Appendage_GENE_SLC30A6	0.0583555600976786	-0.00144944636502952	3.69743877501186	0.000238988151198017	0.00279341437877315	0.271705053364912	Heart_Atrial_Appendage	1	0.00279341437877315
Brain_Cerebellar_Hemisphere_GENE_PIWIL4	-0.076955057365654	0.00159340259736479	-3.69721306425074	0.000239195617444122	0.00279557157412809	0.270919958996694	Brain_Cerebellar_Hemisphere	1	0.00279557157412809
Brain_Hippocampus_GENE_COX5BP6	-0.284305336586912	0.00226109677043425	-3.6970526012657	0.000239343213008472	0.00279690827357442	0.27036184502672	Brain_Hippocampus	1	0.00279690827357442
Brain_Frontal_Cortex_BA9_GENE_MAFG.DT	-0.339523267697892	0.00818288310207016	-3.69703888972983	0.000239355828997752	0.00279690827357442	0.270314155347572	Brain_Frontal_Cortex_BA9	1	0.00279690827357442
Brain_Caudate_basal_ganglia_GENE_ENSG00000262700	0.273346138690584	0.00230693504120869	3.69691059458097	0.000239473903726527	0.00279790734139575	0.269867944011251	Brain_Caudate_basal_ganglia	1	0.00279790734139575
Brain_Anterior_cingulate_cortex_BA24_GENE_PARP9	0.121412735647179	-0.00271522546259595	3.69689616768798	0.000239487184751685	0.00279790734139575	0.269817768107647	Brain_Anterior_cingulate_cortex_BA24	1	0.00279790734139575
Brain_Hippocampus_GENE_ERICH1	-0.0413800870103229	0.000328604878078085	-3.69682700607328	0.000239550862771508	0.00279838336992931	0.269577230577904	Brain_Hippocampus	1	0.00279838336992931
Heart_Left_Ventricle_GENE_NDUFA4L2	0.228505081070901	0.00261876996835489	3.69662382906814	0.00023973802268283	0.00280003453060014	0.268870624997325	Heart_Left_Ventricle	1	0.00280003453060014
Brain_Putamen_basal_ganglia_GENE_GPR199P	0.168979069215067	-0.00180822312451416	3.696606329172	0.000239754149438648	0.00280003453060014	0.268809765879709	Brain_Putamen_basal_ganglia	1	0.00280003453060014
Brain_Anterior_cingulate_cortex_BA24_GENE_SPCS1	0.0653618193806668	-0.00187298593913564	3.69659884671655	0.000239761045089987	0.00280003453060014	0.268783744343968	Brain_Anterior_cingulate_cortex_BA24	1	0.00280003453060014
Heart_Left_Ventricle_GENE_PRKCSH	0.0986931400389255	4.51762343541861e-05	3.69654030171821	0.000239815005196189	0.00280019861469524	0.268580145694028	Heart_Left_Ventricle	1	0.00280019861469524
Brain_Anterior_cingulate_cortex_BA24_GENE_CXCL10	0.914013418695893	-0.0164319929886562	3.69652799608442	0.000239826348579626	0.00280019861469524	0.268537351473204	Brain_Anterior_cingulate_cortex_BA24	1	0.00280019861469524
Brain_Anterior_cingulate_cortex_BA24_GENE_TTLL4	0.0925926959620305	-0.0025225235856251	3.69650891694306	0.000239843936807901	0.00280019861469524	0.268471001888284	Brain_Anterior_cingulate_cortex_BA24	1	0.00280019861469524
Brain_Amygdala_GENE_SDC4	0.264534406968149	-0.0027975763981356	3.69647592482335	0.000239874353667376	0.00280028581549054	0.268356269325575	Brain_Amygdala	1	0.00280028581549054
Heart_Left_Ventricle_GENE_GORAB	0.14491668326032	-0.00437017947366626	3.69641899535339	0.000239926847936564	0.00280063070595017	0.268158295127953	Heart_Left_Ventricle	1	0.00280063070595017
Heart_Atrial_Appendage_GENE_APCDD1L	0.0570727842691889	-0.00063995444230386	3.69634131941834	0.000239998489808842	0.00280119901620214	0.26788817905914	Heart_Atrial_Appendage	1	0.00280119901620214
Heart_Left_Ventricle_GENE_CCDC89	0.129944519412256	-0.00125108011067832	3.69623395583601	0.000240097546247435	0.00280208716272781	0.267514833847062	Heart_Left_Ventricle	1	0.00280208716272781
Brain_Anterior_cingulate_cortex_BA24_GENE_ZNF112	-0.0628762582096479	0.00227642085111763	-3.69614889942466	0.000240176048810821	0.00280273528586467	0.26721906672449	Brain_Anterior_cingulate_cortex_BA24	1	0.00280273528586467
Heart_Left_Ventricle_GENE_SLC35D1	0.030895676701126	3.51631836253763e-05	3.6959775123053	0.000240334303393192	0.00280408474753686	0.266623121022906	Heart_Left_Ventricle	1	0.00280408474753686
Brain_Hippocampus_GENE_ENSG00000278607	-0.315018074253016	0.0087964482850126	-3.69597389250012	0.000240337646888321	0.00280408474753686	0.266610534553378	Brain_Hippocampus	1	0.00280408474753686
Brain_Hypothalamus_GENE_JARID2	0.0586936131392604	-0.00124999958050034	3.69583573635667	0.000240465289888304	0.00280504047629283	0.266130158872641	Brain_Hypothalamus	1	0.00280504047629283
Brain_Caudate_basal_ganglia_GENE_KCNE4	-0.0940952737351796	0.000872986803104899	-3.69583547008094	0.000240465535963052	0.00280504047629283	0.266129233035375	Brain_Caudate_basal_ganglia	1	0.00280504047629283
Brain_Substantia_nigra_GENE_CD27.AS1	0.153356263131643	0.000312442362448864	3.69577186050555	0.000240524326591449	0.00280545808882635	0.265908065181517	Brain_Substantia_nigra	1	0.00280545808882635
Heart_Atrial_Appendage_GENE_SMIM15	0.182186680177105	-0.00200635870354986	3.6957256215155	0.000240567071085051	0.00280563948815729	0.265747296404519	Heart_Atrial_Appendage	1	0.00280563948815729
Brain_Caudate_basal_ganglia_GENE_PCDHB9	-0.0885816768505078	2.44115225779453e-06	-3.69567565586566	0.000240613268630002	0.00280563948815729	0.265573572519682	Brain_Caudate_basal_ganglia	1	0.00280563948815729
Heart_Atrial_Appendage_GENE_MRPS10	0.138770769935563	-0.00430749956099888	3.69566083486336	0.000240626973527366	0.00280563948815729	0.265522042305561	Heart_Atrial_Appendage	1	0.00280563948815729
Heart_Atrial_Appendage_GENE_ENSG00000185641	0.0908362687592153	-7.17211460723212e-05	3.69565556595853	0.000240631845830909	0.00280563948815729	0.26550372322793	Heart_Atrial_Appendage	1	0.00280563948815729
Brain_Hippocampus_GENE_MYO9A	-0.0541967016705904	0.000980564199155746	-3.69557885019575	0.000240702797554078	0.00280594206747459	0.265236998503339	Brain_Hippocampus	1	0.00280594206747459
Brain_Substantia_nigra_GENE_ENSG00000272416	-0.40246487980106	0.00791489447973074	-3.69557778191595	0.000240703785707575	0.00280594206747459	0.265233284354233	Brain_Substantia_nigra	1	0.00280594206747459
Brain_Frontal_Cortex_BA9_GENE_SOX21.AS1	0.0708761309838557	-0.000409653696368654	3.69542148999276	0.000240848396084334	0.00280735964059405	0.264689906340324	Brain_Frontal_Cortex_BA9	1	0.00280735964059405
Brain_Substantia_nigra_GENE_IFT43	0.107094378894569	-0.000172556923556066	3.69538119797882	0.000240885689846667	0.00280740686314664	0.264549827184368	Brain_Substantia_nigra	1	0.00280740686314664
Heart_Left_Ventricle_GENE_CDIN1	0.143493485566854	-0.00544300843228216	3.69535963279451	0.000240905652531504	0.00280740686314664	0.264474854293426	Heart_Left_Ventricle	1	0.00280740686314664
Brain_Putamen_basal_ganglia_GENE_PIGZ	0.158501962621439	-0.00550137030981271	3.69534255093923	0.000240921466146062	0.00280740686314664	0.264415468308727	Brain_Putamen_basal_ganglia	1	0.00280740686314664
Heart_Left_Ventricle_GENE_ENSG00000265298	0.255049232588996	0.0038551294180571	3.69524250910468	0.000241014099991245	0.00280802712836666	0.26406767275554	Heart_Left_Ventricle	1	0.00280802712836666
Brain_Substantia_nigra_GENE_CHST3	0.294756749359175	-0.00181861362312389	3.69523536353105	0.000241020717724722	0.00280802712836666	0.264042831503272	Brain_Substantia_nigra	1	0.00280802712836666
Heart_Left_Ventricle_GENE_CKM	-0.530023925079768	6.80881256425775e-05	-3.69519312610931	0.000241059838579418	0.00280807754708248	0.263895996016534	Heart_Left_Ventricle	1	0.00280807754708248
Brain_Substantia_nigra_GENE_SLC7A11	0.280098043972848	-0.0045133283726977	3.69518100242572	0.00024107106879762	0.00280807754708248	0.263853849160602	Brain_Substantia_nigra	1	0.00280807754708248
Brain_Amygdala_GENE_NOP56	-0.0783549744046831	-0.000591296537859497	-3.6951132471454	0.000241133839854935	0.00280834958969276	0.263618306665778	Brain_Amygdala	1	0.00280834958969276
Brain_Anterior_cingulate_cortex_BA24_GENE_HMGN1P1	0.263946100528848	-0.0104344325317847	3.69510611161163	0.000241140451378378	0.00280834958969276	0.263593501141893	Brain_Anterior_cingulate_cortex_BA24	1	0.00280834958969276
Heart_Atrial_Appendage_GENE_ENSG00000268218	-0.128707556778408	0.000822194919215751	-3.69493964913555	0.000241294737791479	0.00280987825777446	0.263014834315455	Heart_Atrial_Appendage	1	0.00280987825777446
Brain_Hippocampus_GENE_NIFK.AS1	-0.0393886337672942	0.00122844638655437	-3.69488320912	0.000241347070521866	0.0028099920758567	0.262818639782439	Brain_Hippocampus	1	0.0028099920758567
Brain_Cerebellar_Hemisphere_GENE_RPS4XP16	-0.172470827904562	0.00381354910957456	-3.69487943901276	0.000241350566649081	0.0028099920758567	0.262805534387519	Brain_Cerebellar_Hemisphere	1	0.0028099920758567
Heart_Left_Ventricle_GENE_USP25	-0.0594673388542415	0.00216320153513407	-3.69485166808527	0.000241376320884516	0.00281002382034876	0.262708999335994	Heart_Left_Ventricle	1	0.00281002382034876
Brain_Anterior_cingulate_cortex_BA24_GENE_ZDHHC16	-0.137786763732267	0.00521183350679678	-3.69480726445001	0.000241417505351313	0.00281023517533245	0.262554648445033	Brain_Anterior_cingulate_cortex_BA24	1	0.00281023517533245
Brain_Amygdala_GENE_MAP3K20	0.0433703437672351	3.63145613588916e-05	3.69474162154705	0.000241478401393226	0.00281060242563839	0.262326471247675	Brain_Amygdala	1	0.00281060242563839
Heart_Atrial_Appendage_GENE_H4C1	-0.0828770923253817	0.000423069576402576	-3.69471575446902	0.000241502401903517	0.00281060242563839	0.262236557371449	Heart_Atrial_Appendage	1	0.00281060242563839
Brain_Hypothalamus_GENE_NADK	-0.0705224020635139	0.00134213669920695	-3.69465934742668	0.000241554746396672	0.00281060242563839	0.26204048875838	Brain_Hypothalamus	1	0.00281060242563839
Brain_Frontal_Cortex_BA9_GENE_FBXO31	-0.223547899711368	0.00619080211377853	-3.69463824036565	0.000241574336028202	0.00281060242563839	0.261967122194122	Brain_Frontal_Cortex_BA9	1	0.00281060242563839
Brain_Putamen_basal_ganglia_GENE_ENSG00000274294	-0.256170929834154	0.0119391511074922	-3.69458132769534	0.000241627164578425	0.00281060242563839	0.261769299998841	Brain_Putamen_basal_ganglia	1	0.00281060242563839
Brain_Nucleus_accumbens_basal_ganglia_GENE_NEK8	0.303610670963214	-0.00970504916926948	3.69457940406113	0.000241628950360226	0.00281060242563839	0.261762613708129	Brain_Nucleus_accumbens_basal_ganglia	1	0.00281060242563839
Brain_Amygdala_GENE_ENPP5	0.129877337998633	-0.00212981378200643	3.69454192076934	0.000241663749984132	0.00281060242563839	0.261632327547535	Brain_Amygdala	1	0.00281060242563839
Brain_Hippocampus_GENE_SLC4A8	-0.102912910900467	0.00010650219766907	-3.69452951840387	0.000241675265423137	0.00281060242563839	0.261589219108378	Brain_Hippocampus	1	0.00281060242563839
Brain_Cerebellar_Hemisphere_GENE_PPP4R3A	-0.0905799831829296	0.00164081829665913	-3.69452556812282	0.000241678933317355	0.00281060242563839	0.261575488655715	Brain_Cerebellar_Hemisphere	1	0.00281060242563839
Heart_Left_Ventricle_GENE_TAP2	0.147053775216221	-0.0038938784607455	3.69452508820547	0.000241679378931259	0.00281060242563839	0.26157382055197	Heart_Left_Ventricle	1	0.00281060242563839
Heart_Atrial_Appendage_GENE_PBX2	-0.157226241979109	0.00344515772245361	-3.6944726972798	0.000241728029715597	0.00281090032496044	0.261391720643223	Heart_Atrial_Appendage	1	0.00281090032496044
Brain_Nucleus_accumbens_basal_ganglia_GENE_ENSG00000234338	0.0792265811592435	0.000705509468952653	3.69439505513242	0.000241800146002071	0.0028114710067976	0.261121857282029	Brain_Nucleus_accumbens_basal_ganglia	1	0.0028114710067976
Brain_Cerebellar_Hemisphere_GENE_ENSG00000242479	0.280478782255596	-0.00774510965112656	3.69432845959481	0.000241862017998905	0.00281183030227375	0.260890393282629	Brain_Cerebellar_Hemisphere	1	0.00281183030227375
Brain_Frontal_Cortex_BA9_GENE_PIGBOS1	-0.151259099456228	0.000759761537085004	-3.6942897414231	0.000241897996783219	0.00281183030227375	0.260755823584679	Brain_Frontal_Cortex_BA9	1	0.00281183030227375
Brain_Putamen_basal_ganglia_GENE_EMD	0.24024999405985	-0.00829077194457356	3.69428739790016	0.000241900174658847	0.00281183030227375	0.260747678429716	Brain_Putamen_basal_ganglia	1	0.00281183030227375
Brain_Hippocampus_GENE_SLC5A11	-0.184537842447296	0.00251411148169382	-3.69426043759976	0.00024192523064994	0.00281185370471006	0.260653975487246	Brain_Hippocampus	1	0.00281185370471006
Brain_Anterior_cingulate_cortex_BA24_GENE_NTMT1	0.155080250148755	-0.00293674402890786	3.69420579732584	0.00024197601895963	0.00281199182249217	0.260464070308452	Brain_Anterior_cingulate_cortex_BA24	1	0.00281199182249217
Heart_Atrial_Appendage_GENE_HIGD1A	0.176436383704523	-0.00399556305994402	3.69418862672526	0.000241991981158793	0.00281199182249217	0.260404393524414	Heart_Atrial_Appendage	1	0.00281199182249217
Heart_Left_Ventricle_GENE_CERK	-0.141343026499204	0.00530117414526148	-3.694173283472	0.000242006245450329	0.00281199182249217	0.260351067947565	Heart_Left_Ventricle	1	0.00281199182249217
Heart_Left_Ventricle_GENE_P2RX6	-0.222789925677482	0.00105312105217014	-3.69408633474958	0.000242087094743087	0.00281266342924016	0.260048881075035	Heart_Left_Ventricle	1	0.00281266342924016
Heart_Atrial_Appendage_GENE_EPHA4	0.0660508573619973	-0.000197325026430641	3.69402017737524	0.000242148628214477	0.00281311051063939	0.259818958248685	Heart_Atrial_Appendage	1	0.00281311051063939
Brain_Nucleus_accumbens_basal_ganglia_GENE_ENSG00000286431	-0.24614634692868	0.00565655647014318	-3.6939944019663	0.000242172606098451	0.00281312125435333	0.259729379652291	Brain_Nucleus_accumbens_basal_ganglia	1	0.00281312125435333
Brain_Nucleus_accumbens_basal_ganglia_GENE_ENSG00000280054	0.287133440263622	-0.0089476565550866	3.69396091515554	0.000242203760942207	0.00281312158877446	0.259613002114838	Brain_Nucleus_accumbens_basal_ganglia	1	0.00281312158877446
Heart_Left_Ventricle_GENE_SNHG32	0.140612083304108	-0.000672181468242365	3.69392444254176	0.000242237697951709	0.00281312158877446	0.259486249084261	Heart_Left_Ventricle	1	0.00281312158877446
Brain_Nucleus_accumbens_basal_ganglia_GENE_COLCA2	0.196361550031762	-0.00153839276883029	3.69392004063594	0.000242241794136116	0.00281312158877446	0.259470951250923	Brain_Nucleus_accumbens_basal_ganglia	1	0.00281312158877446
Brain_Hypothalamus_GENE_SPG7	0.133560198787609	-0.00324128705157766	3.69365951897622	0.00024248433809791	0.00281553262570155	0.258565597714504	Brain_Hypothalamus	1	0.00281553262570155
Brain_Substantia_nigra_GENE_LYL1	-0.387394148196919	0.00795426336506962	-3.69360412698449	0.000242535937118585	0.00281553262570155	0.258373109704349	Brain_Substantia_nigra	1	0.00281553262570155
Brain_Anterior_cingulate_cortex_BA24_GENE_RPS17	0.0807455097178752	-0.000835400666770563	3.69359890488854	0.000242540802163788	0.00281553262570155	0.258354962983455	Brain_Anterior_cingulate_cortex_BA24	1	0.00281553262570155
Brain_Caudate_basal_ganglia_GENE_ABHD6	-0.144450545837802	0.00373563841086315	-3.69359793770625	0.000242541703226921	0.00281553262570155	0.258351602039253	Brain_Caudate_basal_ganglia	1	0.00281553262570155
Brain_Caudate_basal_ganglia_GENE_PTPRA	0.0568658092456317	-0.000598662518119035	3.69356645568558	0.000242571034772421	0.00281560527263474	0.258242202938688	Brain_Caudate_basal_ganglia	1	0.00281560527263474
Brain_Hypothalamus_GENE_ZNF561	0.0905903412920517	-0.0015253363791279	3.69338350289383	0.000242741556462899	0.00281731659235825	0.257606464893906	Brain_Hypothalamus	1	0.00281731659235825
Heart_Left_Ventricle_GENE_WDR1	0.143342498961305	-0.00221108116314128	3.69333196488047	0.000242789612971949	0.00281747369516873	0.257427382157427	Heart_Left_Ventricle	1	0.00281747369516873
Brain_Substantia_nigra_GENE_ZBTB44	-0.146768335910269	0.00269926728484978	-3.69331946476792	0.000242801270023228	0.00281747369516873	0.257383947501072	Brain_Substantia_nigra	1	0.00281747369516873
Brain_Substantia_nigra_GENE_CLBA1	0.183364424388876	-0.00163757761467939	3.69328439550257	0.000242833976877067	0.00281758529336833	0.257262091625333	Brain_Substantia_nigra	1	0.00281758529336833
Heart_Atrial_Appendage_GENE_KAT2A	-0.303821374820379	0.00573600882938583	-3.69308658826188	0.000243018536623348	0.00281945864109848	0.256574787471629	Heart_Atrial_Appendage	1	0.00281945864109848
Brain_Hypothalamus_GENE_SNX2	-0.159725500016674	0.00138481469419835	-3.69296290494429	0.000243134003685831	0.00282034925858027	0.256145053259552	Brain_Hypothalamus	1	0.00282034925858027
Brain_Frontal_Cortex_BA9_GENE_AHSP	0.320052198985902	0.000864576660228314	3.69295484870896	0.000243141526537061	0.00282034925858027	0.256117062571072	Brain_Frontal_Cortex_BA9	1	0.00282034925858027
Heart_Left_Ventricle_GENE_OXCT2P1	-0.313064920676525	0.0104112039557863	-3.69292039830038	0.000243173698536355	0.00282045433751491	0.255997368280221	Heart_Left_Ventricle	1	0.00282045433751491
Brain_Cerebellar_Hemisphere_GENE_ENSG00000278041	0.185932444750335	-0.00178176797194793	3.6928085516878	0.000243278175674966	0.00282139794917932	0.255608776408247	Brain_Cerebellar_Hemisphere	1	0.00282139794917932
Brain_Caudate_basal_ganglia_GENE_ZDHHC20P1	0.147828411518095	0.00143581722665609	3.6927487478629	0.000243334056400603	0.00282168794432516	0.255401002868857	Brain_Caudate_basal_ganglia	1	0.00282168794432516
Brain_Anterior_cingulate_cortex_BA24_GENE_CAMK4	-0.071262328786102	0.000975611939885602	-3.69270808288168	0.00024337206067614	0.00282168794432516	0.255259724317485	Brain_Anterior_cingulate_cortex_BA24	1	0.00282168794432516
Heart_Left_Ventricle_GENE_ENSG00000269737	0.12984527992942	0.000227039253149387	3.69270755861444	0.000243372550677077	0.00282168794432516	0.255257902914335	Heart_Left_Ventricle	1	0.00282168794432516
Heart_Atrial_Appendage_GENE_AP4B1	0.100421809968349	-0.00371521442626683	3.6926384048327	0.000243437192676305	0.00282216927112903	0.255017651810854	Heart_Atrial_Appendage	1	0.00282216927112903
Brain_Anterior_cingulate_cortex_BA24_GENE_NSF	-0.133659976802078	-0.00044720439516952	-3.69258124076807	0.000243490639392347	0.00282228342490371	0.25481905809939	Brain_Anterior_cingulate_cortex_BA24	1	0.00282228342490371
Brain_Hippocampus_GENE_P2RY1	0.222297925168234	-3.3210320929881e-05	3.69257839993058	0.000243493295779544	0.00282228342490371	0.254809188820371	Brain_Hippocampus	1	0.00282228342490371
Brain_Cerebellar_Hemisphere_GENE_ENSG00000271937	0.359686398282903	-0.00207857845564218	3.69254099615148	0.000243528273543177	0.00282239341703581	0.254679246006513	Brain_Cerebellar_Hemisphere	1	0.00282239341703581
Brain_Amygdala_GENE_POP5	0.110176400871621	-0.000572050584740801	3.69251878799634	0.000243549043509581	0.00282239341703581	0.254602094229829	Brain_Amygdala	1	0.00282239341703581
Brain_Cerebellar_Hemisphere_GENE_AGPAT1	0.146983829513501	-0.00220918333121772	3.69243292386303	0.000243629362801088	0.00282267320158227	0.254303803885997	Brain_Cerebellar_Hemisphere	1	0.00282267320158227
Brain_Substantia_nigra_GENE_RIOX2	0.0775072708988809	-0.00128742325809956	3.6924227592136	0.000243638872697798	0.00282267320158227	0.254268492526633	Brain_Substantia_nigra	1	0.00282267320158227
Brain_Amygdala_GENE_ZC3H18	-0.0610862699640155	0.00153263159619927	-3.69241879606523	0.000243642580655801	0.00282267320158227	0.254254724820985	Brain_Amygdala	1	0.00282267320158227
Heart_Atrial_Appendage_GENE_CBFA2T3	-0.0982339030833377	0.00360725378075337	-3.69230634880016	0.000243747809470419	0.00282362423524362	0.253864096589249	Heart_Atrial_Appendage	1	0.00282362423524362
Heart_Atrial_Appendage_GENE_CHP1P2	-0.197715223318048	0.00551549984708221	-3.69222809447484	0.000243821065554352	0.00282420474489477	0.253592257182023	Heart_Atrial_Appendage	1	0.00282420474489477
Brain_Cerebellar_Hemisphere_GENE_TRIM52.AS1	0.139758540686165	-0.00410403955564877	3.69212567596259	0.00024391697370346	0.00282490336971969	0.253236484646372	Brain_Cerebellar_Hemisphere	1	0.00282490336971969
Heart_Atrial_Appendage_GENE_SLC25A15	0.153293255129778	-0.00421455166693239	3.69211424638228	0.000243927678948572	0.00282490336971969	0.253196782144784	Heart_Atrial_Appendage	1	0.00282490336971969
Heart_Atrial_Appendage_GENE_STYXL2	-0.262413479574848	0.000859600986521891	-3.69201758611482	0.000244018231167472	0.00282568387862064	0.2528610216988	Heart_Atrial_Appendage	1	0.00282568387862064
Heart_Atrial_Appendage_GENE_DIDO1	-0.0878358358365851	0.0014149203192752	-3.69195959923557	0.000244072568976157	0.00282604492333452	0.252659601683096	Heart_Atrial_Appendage	1	0.00282604492333452
Heart_Atrial_Appendage_GENE_YBX1	0.114305276463681	-0.00247622093566933	3.6919309155898	0.000244099451788704	0.00282608803632561	0.252559968870367	Heart_Atrial_Appendage	1	0.00282608803632561
Heart_Left_Ventricle_GENE_NDUFA10	-0.270986058357292	-0.0011026880841937	-3.69188175974969	0.000244145527974407	0.00282635333342766	0.252389227481921	Heart_Left_Ventricle	1	0.00282635333342766
Brain_Cerebellar_Hemisphere_GENE_ENSG00000278385	0.289307113770476	-0.00593818474682058	3.69183491452662	0.000244189445917712	0.00282659359765192	0.25222651396721	Brain_Cerebellar_Hemisphere	1	0.00282659359765192
Brain_Cerebellar_Hemisphere_GENE_ENSG00000251259	0.242812850598767	-0.00693257915522273	3.69175777122821	0.000244261784854168	0.00282690176897828	0.251958566545689	Brain_Cerebellar_Hemisphere	1	0.00282690176897828
Brain_Frontal_Cortex_BA9_GENE_ARMT1	-0.193609475673965	0.00122886857504074	-3.69175175694063	0.000244267425428362	0.00282690176897828	0.251937676907625	Brain_Frontal_Cortex_BA9	1	0.00282690176897828
Brain_Substantia_nigra_GENE_SRR	0.080404732032505	-0.000558852540939383	3.69173241443379	0.000244285566868882	0.00282690176897828	0.2518704941129	Brain_Substantia_nigra	1	0.00282690176897828
Brain_Hypothalamus_GENE_PAPSS2	0.0757860267195472	-0.00138132271125323	3.6916264706755	0.000244384954567579	0.00282778373183885	0.251502523045456	Brain_Hypothalamus	1	0.00282778373183885
Brain_Substantia_nigra_GENE_SUSD5	-0.0938094803119115	0.00216565064877543	-3.69159557382689	0.000244413946605757	0.00282785105493574	0.25139521190113	Brain_Substantia_nigra	1	0.00282785105493574
Heart_Atrial_Appendage_GENE_TMEM147	0.0874036778641405	-0.00213471415760082	3.69156882954539	0.000244439044697202	0.00282787331686672	0.251302324170816	Heart_Atrial_Appendage	1	0.00282787331686672
Heart_Left_Ventricle_GENE_HES1	0.168651586205118	-0.00553845243240903	3.6914293447276	0.000244569983104476	0.00282911990693648	0.250817878527254	Heart_Left_Ventricle	1	0.00282911990693648
Brain_Cerebellar_Hemisphere_GENE_TIFA	-0.18102993571822	0.00146220425681485	-3.69136461186907	0.000244630772108649	0.00282947088706567	0.250593060323133	Brain_Cerebellar_Hemisphere	1	0.00282947088706567
Heart_Atrial_Appendage_GENE_THAP9	-0.0705027968656542	0.000540760396615378	-3.69134765466779	0.000244646698539924	0.00282947088706567	0.250534168324538	Heart_Atrial_Appendage	1	0.00282947088706567
Brain_Substantia_nigra_GENE_DLGAP1.AS2	0.287660266772307	-0.00588128285836772	3.69126949874657	0.00024472011623791	0.00282991763102211	0.25026273780216	Brain_Substantia_nigra	1	0.00282991763102211
Heart_Left_Ventricle_GENE_SCAF4	0.052889120099408	0.000187532312469951	3.69125623410955	0.000244732578759614	0.00282991763102211	0.250216671107662	Heart_Left_Ventricle	1	0.00282991763102211
Brain_Substantia_nigra_GENE_EVI2B	-0.603115113185206	0.0136304371171905	-3.69123248007517	0.000244754897874318	0.00282991763102211	0.250134176228721	Brain_Substantia_nigra	1	0.00282991763102211
Brain_Caudate_basal_ganglia_GENE_TLR10	-0.191941630123476	0.00286844386937998	-3.6911546381919	0.000244828050947974	0.00283049525353666	0.249863844352587	Brain_Caudate_basal_ganglia	1	0.00283049525353666
Heart_Atrial_Appendage_GENE_HDLBP	0.0708332417107554	-0.000902469531866349	3.6909192985253	0.000245049340006686	0.00283278522758014	0.249046581926224	Heart_Atrial_Appendage	1	0.00283278522758014
Brain_Caudate_basal_ganglia_GENE_ALDH18A1	0.0514257874693692	-0.000528292129817695	3.6908439799002	0.000245120201572546	0.00283333598157569	0.248785033929662	Brain_Caudate_basal_ganglia	1	0.00283333598157569
Brain_Cerebellar_Hemisphere_GENE_ALDH5A1	0.048452241040538	-0.0017678082952861	3.69076209267108	0.000245197264905356	0.00283395831046322	0.248500681861023	Brain_Cerebellar_Hemisphere	1	0.00283395831046322
Heart_Atrial_Appendage_GENE_ZDHHC13	0.0954566015935324	-0.00150308848009133	3.69066584024945	0.000245287876325253	0.00283431992063199	0.248166454567844	Heart_Atrial_Appendage	1	0.00283431992063199
Brain_Anterior_cingulate_cortex_BA24_GENE_QSOX1	-0.0434303122281929	6.97687519997437e-06	-3.69066276267923	0.00024529077404988	0.00283431992063199	0.248155768137543	Brain_Anterior_cingulate_cortex_BA24	1	0.00283431992063199
Brain_Substantia_nigra_GENE_KIF5A	-0.173083570674124	0.00118204930812332	-3.69065484177545	0.000245298232223707	0.00283431992063199	0.248128263950709	Brain_Substantia_nigra	1	0.00283431992063199
Brain_Cerebellar_Hemisphere_GENE_ZFTA	0.0959213417156812	-0.00160254920767901	3.69032378154656	0.000245610143117081	0.00283765523047635	0.24697875565106	Brain_Cerebellar_Hemisphere	1	0.00283765523047635
Brain_Amygdala_GENE_ENSG00000259920	0.317733377513709	-0.00471185579370898	3.69021518483231	0.000245712539554488	0.00283856951403532	0.24660170718564	Brain_Amygdala	1	0.00283856951403532
Brain_Substantia_nigra_GENE_NPIPB13	-0.101091989648814	0.000304641883887911	-3.6901262280672	0.000245796447289906	0.00283918648788692	0.246292856609268	Brain_Substantia_nigra	1	0.00283918648788692
Brain_Nucleus_accumbens_basal_ganglia_GENE_ENSG00000278971	0.354227339359665	-0.0109384556893383	3.69010923442531	0.000245812479468035	0.00283918648788692	0.246233856887121	Brain_Nucleus_accumbens_basal_ganglia	1	0.00283918648788692
Brain_Caudate_basal_ganglia_GENE_UBE2D3.AS1	-0.0521008170802159	0.00162999859503727	-3.69003814895866	0.000245879553733944	0.00283969242693978	0.245987060161991	Brain_Caudate_basal_ganglia	1	0.00283969242693978
Heart_Left_Ventricle_GENE_KRT8P46	0.130824555287713	-0.00327001041170196	3.68990483352277	0.000246005392881128	0.00284087688866266	0.245524223695722	Heart_Left_Ventricle	1	0.00284087688866266
Heart_Left_Ventricle_GENE_NDUFAF5	-0.144961776281445	0.000525530440464523	-3.68976672764652	0.000246135817696657	0.00284211407663584	0.245044772842296	Heart_Left_Ventricle	1	0.00284211407663584
Brain_Nucleus_accumbens_basal_ganglia_GENE_CRELD1	-0.117563441929973	0.00375515022537511	-3.68969162423175	0.000246206771366926	0.002842664386069	0.244784049637061	Brain_Nucleus_accumbens_basal_ganglia	1	0.002842664386069
Brain_Caudate_basal_ganglia_GENE_ENSG00000254102	0.131371765528458	-0.0039319181662239	3.68966267971042	0.000246234121730396	0.00284271120213025	0.244683569423465	Brain_Caudate_basal_ganglia	1	0.00284271120213025
Heart_Left_Ventricle_GENE_LINC01629	0.271688666258204	-0.00648128068224474	3.68955815465911	0.000246332913719654	0.00284337471004878	0.244320719450336	Heart_Left_Ventricle	1	0.00284337471004878
Heart_Left_Ventricle_GENE_GIMAP7	0.370366230268627	-0.00192778119438838	3.68953315742812	0.000246356545408237	0.00284337471004878	0.24423394510259	Heart_Left_Ventricle	1	0.00284337471004878
Brain_Putamen_basal_ganglia_GENE_ACR	0.0410267841855105	-0.00102261797506018	3.68946794353233	0.000246418206853424	0.00284337471004878	0.244007566930273	Brain_Putamen_basal_ganglia	1	0.00284337471004878
Brain_Hippocampus_GENE_WAPL	-0.0546955276251887	0.000606755123787074	-3.6894415754446	0.000246443142691183	0.00284337471004878	0.243916035992487	Brain_Hippocampus	1	0.00284337471004878
Brain_Amygdala_GENE_SEMA7A	-0.286020146533897	-0.00248125039600707	-3.68944074530253	0.000246443927780501	0.00284337471004878	0.243913154349511	Brain_Amygdala	1	0.00284337471004878
Heart_Left_Ventricle_GENE_DGCR6	-0.364617100890676	-0.000397110845975673	-3.68943620593555	0.000246448220832471	0.00284337471004878	0.243897397015242	Heart_Left_Ventricle	1	0.00284337471004878
Brain_Anterior_cingulate_cortex_BA24_GENE_RPL10P7	0.133282660543087	-0.00260771943329976	3.68941857468199	0.000246464896046593	0.00284337471004878	0.243836194481345	Brain_Anterior_cingulate_cortex_BA24	1	0.00284337471004878
Heart_Atrial_Appendage_GENE_ENSG00000289183	-0.314761835442851	0.00612345596701685	-3.68940471763769	0.000246478002449405	0.00284337471004878	0.243788093376111	Heart_Atrial_Appendage	1	0.00284337471004878
Heart_Left_Ventricle_GENE_KRT18P5	-0.20707158655694	-0.000844300429009799	-3.68935265976446	0.000246527246184479	0.00284367395759519	0.24360738961981	Heart_Left_Ventricle	1	0.00284367395759519
Heart_Left_Ventricle_GENE_TRBC2	-0.351504160130837	0.00756650889137732	-3.68931840261446	0.000246559656513432	0.0028437789948035	0.243488477216703	Heart_Left_Ventricle	1	0.0028437789948035
Brain_Hippocampus_GENE_TMEM165	-0.165025357939259	0.000525761539640366	-3.68919585433082	0.000246675630966417	0.00284484773609016	0.243063099848396	Brain_Hippocampus	1	0.00284484773609016
Heart_Atrial_Appendage_GENE_GGCT	0.209616767217899	-0.00675492126324231	3.68913264451634	0.000246735470084834	0.00284526894193084	0.242843697504947	Heart_Atrial_Appendage	1	0.00284526894193084
Brain_Hippocampus_GENE_ENSG00000271553	-0.234394336909298	0.00577433719239954	-3.68897994654667	0.000246880081685932	0.00284642592534168	0.242313695002966	Brain_Hippocampus	1	0.00284642592534168
Brain_Putamen_basal_ganglia_GENE_NIPAL2	-0.0443939736634644	0.00153608156341841	-3.6889774431694	0.000246882453156787	0.00284642592534168	0.242305006153492	Brain_Putamen_basal_ganglia	1	0.00284642592534168
Brain_Anterior_cingulate_cortex_BA24_GENE_GAN	0.142059505326252	-0.0030429949668397	3.68890774345759	0.000246948488897169	0.00284682969074939	0.242063091092923	Brain_Anterior_cingulate_cortex_BA24	1	0.00284682969074939
Heart_Atrial_Appendage_GENE_FMR1.IT1	-0.0630679222193254	0.000980280198573298	-3.68889123491348	0.000246964132053898	0.00284682969074939	0.242005793566877	Heart_Atrial_Appendage	1	0.00284682969074939
Brain_Substantia_nigra_GENE_DEF6	-0.229787038171865	0.005278020516288	-3.68865219734003	0.000247190743609074	0.00284917276481799	0.241176174053389	Brain_Substantia_nigra	1	0.00284917276481799
Brain_Nucleus_accumbens_basal_ganglia_GENE_GCNA	-0.0846514176953983	0.00258810019970083	-3.6885439200134	0.000247293456638567	0.00285008745057528	0.240800396475928	Brain_Nucleus_accumbens_basal_ganglia	1	0.00285008745057528
Heart_Left_Ventricle_GENE_VASP	0.27968259297004	-0.00181055150192403	3.68849978759152	0.000247335332638715	0.0028503008755536	0.24064723746122	Heart_Left_Ventricle	1	0.0028503008755536
Heart_Atrial_Appendage_GENE_NRDE2	-0.0374018668500976	0.000193745028690325	-3.68843606712294	0.000247395806945478	0.00285072856751113	0.240426102340169	Heart_Atrial_Appendage	1	0.00285072856751113
Heart_Atrial_Appendage_GENE_RPS2P46	0.264573839268986	-0.00422162206275081	3.68836217916741	0.000247465948180153	0.00285126755967593	0.240169686585263	Heart_Atrial_Appendage	1	0.00285126755967593
Brain_Cerebellar_Hemisphere_GENE_FXYD7	0.310122050265382	0.000883829145348977	3.68826925138294	0.000247554190321916	0.00285184730626844	0.239847203235251	Brain_Cerebellar_Hemisphere	1	0.00285184730626844
Heart_Left_Ventricle_GENE_LINC01415	0.0776681118315319	-0.00100106297292264	3.68825644370378	0.000247566354527123	0.00285184730626844	0.239802757895345	Heart_Left_Ventricle	1	0.00285184730626844
Brain_Substantia_nigra_GENE_RNFT1	-0.142659659245635	0.000586008622917169	-3.68823536378236	0.000247586376590683	0.00285184730626844	0.239729606455019	Brain_Substantia_nigra	1	0.00285184730626844
Heart_Left_Ventricle_GENE_TCF12	0.0386359832788325	0.000587045973029107	3.68819696990382	0.000247622847654503	0.0028519038486633	0.23959637322716	Heart_Left_Ventricle	1	0.0028519038486633
Heart_Left_Ventricle_GENE_HECTD4	0.0460748179104192	0.000890731241177738	3.68818099165846	0.000247638027177667	0.0028519038486633	0.239540926412294	Heart_Left_Ventricle	1	0.0028519038486633
Brain_Putamen_basal_ganglia_GENE_LINC01703	0.124181395124723	-0.00196203590103603	3.68802027010089	0.000247790763249965	0.00285339353193043	0.238983212146159	Brain_Putamen_basal_ganglia	1	0.00285339353193043
Brain_Frontal_Cortex_BA9_GENE_ENSG00000272669	0.539857772436966	-0.0132387978819883	3.6878447730808	0.000247957641846129	0.00285504577459893	0.238374252469249	Brain_Frontal_Cortex_BA9	1	0.00285504577459893
Brain_Frontal_Cortex_BA9_GENE_RN7SL381P	0.391697579628972	0.00100247217558639	3.68774279218068	0.000248054663149337	0.00285589342719004	0.238020400116072	Brain_Frontal_Cortex_BA9	1	0.00285589342719004
Brain_Hypothalamus_GENE_TNFSF14	0.129937901644543	-0.00165537996481395	3.68771257971611	0.000248083413157524	0.00285595497554588	0.237915570982383	Brain_Hypothalamus	1	0.00285595497554588
Brain_Cerebellar_Hemisphere_GENE_MIR124.1HG	0.181717873162507	-0.00272766583621223	3.68767113332429	0.000248122858404748	0.00285613962507449	0.237771764469051	Brain_Cerebellar_Hemisphere	1	0.00285613962507449
Heart_Atrial_Appendage_GENE_ENSG00000261207	-0.305921864014667	0.00421127069565493	-3.68764233157062	0.000248150273004856	0.00285618576817926	0.237671831952271	Heart_Atrial_Appendage	1	0.00285618576817926
Brain_Amygdala_GENE_ENSG00000272798	-0.144495633156568	0.00249271583168028	-3.68751271124412	0.00024827368580271	0.00285733672839132	0.237222101671378	Brain_Amygdala	1	0.00285733672839132
Brain_Putamen_basal_ganglia_GENE_ZSCAN31	0.0726236770983266	0.000200454865096338	3.68745241005186	0.000248331118836159	0.0028576653672198	0.237012885967859	Brain_Putamen_basal_ganglia	1	0.0028576653672198
Brain_Anterior_cingulate_cortex_BA24_GENE_MAP3K5	0.0500194779690418	0.000410129591636071	3.68743355732306	0.000248349077419658	0.0028576653672198	0.236947476868954	Brain_Anterior_cingulate_cortex_BA24	1	0.0028576653672198
Brain_Amygdala_GENE_RTN4RL2	-0.201384407551206	-5.828009308614e-05	-3.68728024635277	0.000248495162529845	0.00285907672008221	0.236415579878006	Brain_Amygdala	1	0.00285907672008221
Heart_Left_Ventricle_GENE_EPM2A	-0.059491294497749	0.00121160977577275	-3.68721737598363	0.000248555093051541	0.00285949664324441	0.236197463538543	Heart_Left_Ventricle	1	0.00285949664324441
Heart_Left_Ventricle_GENE_ENSG00000287745	-0.276396146249731	0.000581376449682283	-3.68701381424556	0.000248749229416182	0.00286146030987914	0.235491270529444	Heart_Left_Ventricle	1	0.00286146030987914
Brain_Putamen_basal_ganglia_GENE_RPS6KA2	-0.0646337329349654	0.00174065415240255	-3.68688367329541	0.000248873419258898	0.0028626190597912	0.2350398071372	Brain_Putamen_basal_ganglia	1	0.0028626190597912
Brain_Putamen_basal_ganglia_GENE_TFEB	-0.110575647849755	0.00284342531540875	-3.68681755826555	0.000248936533302902	0.00286307514475839	0.234810457651946	Brain_Putamen_basal_ganglia	1	0.00286307514475839
Heart_Left_Ventricle_GENE_LINC02599	0.101765314558922	-0.00075850667363419	3.68677439988439	0.000248977740828535	0.002863279215703	0.234660745657883	Heart_Left_Ventricle	1	0.002863279215703
Brain_Hippocampus_GENE_CLDND1	-0.161070827431666	0.00076960678253199	-3.68664210097345	0.000249104099507727	0.00286446240621267	0.234201824704823	Brain_Hippocampus	1	0.00286446240621267
Brain_Substantia_nigra_GENE_FAM78A	-0.31507056455919	0.00840340085333544	-3.6865800862381	0.000249163350534159	0.00286486796176333	0.233986712216326	Brain_Substantia_nigra	1	0.00286486796176333
Brain_Hypothalamus_GENE_KHDC4	0.109471558693569	-0.00121889024366971	3.68655536051587	0.000249186978041077	0.00286486796176333	0.233900946275689	Brain_Hypothalamus	1	0.00286486796176333
Brain_Anterior_cingulate_cortex_BA24_GENE_SHISA6	0.211470066659991	3.1157481163577e-05	3.6865314803939	0.000249209799505996	0.00286486796176333	0.233818113982267	Brain_Anterior_cingulate_cortex_BA24	1	0.00286486796176333
Brain_Substantia_nigra_GENE_NRN1L	0.186700932896074	0.00149161638551419	3.68643215283199	0.000249304744756077	0.00286533049456018	0.233473584796942	Brain_Substantia_nigra	1	0.00286533049456018
Heart_Atrial_Appendage_GENE_DXO	-0.0863473269907911	0.00132317823724286	-3.68641966587096	0.000249316683201684	0.00286533049456018	0.233430272947214	Heart_Atrial_Appendage	1	0.00286533049456018
Brain_Cerebellar_Hemisphere_GENE_ENSG00000283209	-0.247423253322254	0.00493536016032447	-3.68641569767848	0.000249320477195725	0.00286533049456018	0.233416509038477	Brain_Cerebellar_Hemisphere	1	0.00286533049456018
Brain_Cerebellar_Hemisphere_GENE_H1.7	0.579633883309407	-0.011779058089204	3.68633351693678	0.000249399062517637	0.00286596372548283	0.233131463477051	Brain_Cerebellar_Hemisphere	1	0.00286596372548283
Heart_Atrial_Appendage_GENE_KLF7.IT1	-0.125277097750483	0.000946495365919517	-3.68621066928464	0.000249516579003975	0.00286683931196075	0.232705375188302	Heart_Atrial_Appendage	1	0.00286683931196075
Heart_Atrial_Appendage_GENE_ENSG00000259659	-0.0621237761306047	0.000837706680336386	-3.68618980056475	0.000249536547266787	0.00286683931196075	0.232632994869384	Heart_Atrial_Appendage	1	0.00286683931196075
Brain_Substantia_nigra_GENE_ALDH16A1	-0.212347513622088	0.00511008531147231	-3.68616132899969	0.000249563792746024	0.00286683931196075	0.232534245743799	Brain_Substantia_nigra	1	0.00286683931196075
Brain_Nucleus_accumbens_basal_ganglia_GENE_SCGB1D2	0.426638597801243	-0.0066407189541397	3.68615564730413	0.000249569230102592	0.00286683931196075	0.232514539767127	Brain_Nucleus_accumbens_basal_ganglia	1	0.00286683931196075
Brain_Putamen_basal_ganglia_GENE_ZNF687	0.155197788302556	-0.00384789008120864	3.6861218627719	0.00024960156404564	0.00286694085630284	0.232397364567491	Brain_Putamen_basal_ganglia	1	0.00286694085630284
Brain_Putamen_basal_ganglia_GENE_STN1	-0.0977608460646258	0.000742828254732453	-3.68579764435707	0.000249912062031932	0.00286997382037396	0.231272926845385	Brain_Putamen_basal_ganglia	1	0.00286997382037396
Brain_Amygdala_GENE_KCNC3	-0.119236969562387	0.000122645950148379	-3.6857970225478	0.000249912657876009	0.00286997382037396	0.231270770408705	Brain_Amygdala	1	0.00286997382037396
Brain_Frontal_Cortex_BA9_GENE_MZT1	-0.261020128082709	-0.00367882018317347	-3.68573951506787	0.000249967769763814	0.00287033659628669	0.231071335765302	Brain_Frontal_Cortex_BA9	1	0.00287033659628669
Brain_Caudate_basal_ganglia_GENE_ZNF268	0.0690763469918643	-0.00284506284668076	3.68568893032718	0.000250016256741249	0.00287062323839115	0.23089591147259	Brain_Caudate_basal_ganglia	1	0.00287062323839115
Heart_Left_Ventricle_GENE_PPP1R3B	-0.365347300318666	0.00781276762697074	-3.68558953528672	0.000250111555606251	0.00287144725821052	0.230551223194229	Heart_Left_Ventricle	1	0.00287144725821052
Brain_Nucleus_accumbens_basal_ganglia_GENE_ENSG00000278627	-0.33944497237465	0.00903745900444123	-3.68553537978708	0.000250163493675394	0.00287177335900479	0.230363423119723	Brain_Nucleus_accumbens_basal_ganglia	1	0.00287177335900479
Brain_Substantia_nigra_GENE_HRAT92	-0.228791940099636	0.00869142162663208	-3.68549380375257	0.000250203374235421	0.00287185155209304	0.230219247810473	Brain_Substantia_nigra	1	0.00287185155209304
Brain_Hypothalamus_GENE_EXTL1	-0.0992751531101531	0.000212616741501965	-3.68544309054177	0.00025025202745081	0.00287185155209304	0.23004338914938	Brain_Hypothalamus	1	0.00287185155209304
Brain_Putamen_basal_ganglia_GENE_TMEM9	0.106327867612585	-0.00159349377647593	3.68543881520073	0.000250256129532022	0.00287185155209304	0.230028563615699	Brain_Putamen_basal_ganglia	1	0.00287185155209304
Heart_Left_Ventricle_GENE_ARHGAP45	0.151707581897449	0.000624538479910482	3.6854301511866	0.000250264442627572	0.00287185155209304	0.22999851959869	Heart_Left_Ventricle	1	0.00287185155209304
Heart_Atrial_Appendage_GENE_YBX1P10	0.540177924513237	-0.00486539814884354	3.68536893324911	0.000250323188455066	0.00287215420845862	0.229786237377422	Heart_Atrial_Appendage	1	0.00287215420845862
Brain_Frontal_Cortex_BA9_GENE_ZNF252P	-0.131377324267735	0.00399962033322964	-3.68531813617353	0.000250371944081229	0.00287215420845862	0.229610093577522	Brain_Frontal_Cortex_BA9	1	0.00287215420845862
Brain_Substantia_nigra_GENE_RAB42	-0.5678181563947	0.0123796945649974	-3.68530516343316	0.000250384396900301	0.00287215420845862	0.229565109708833	Brain_Substantia_nigra	1	0.00287215420845862
Brain_Nucleus_accumbens_basal_ganglia_GENE_ASPSCR1	-0.0580872899257543	0.00230305041600407	-3.68530457196571	0.000250384964676818	0.00287215420845862	0.229563058758462	Brain_Nucleus_accumbens_basal_ganglia	1	0.00287215420845862
Heart_Left_Ventricle_GENE_TNIP1	-0.128506013786516	0.00309259630185598	-3.68519227691992	0.000250492783738192	0.00287312091493599	0.229173674326088	Heart_Left_Ventricle	1	0.00287312091493599
Brain_Frontal_Cortex_BA9_GENE_RNF41	-0.257724707919161	0.00538488532429109	-3.6849769858202	0.000250699615621284	0.00287522299765357	0.22842718139398	Brain_Frontal_Cortex_BA9	1	0.00287522299765357
Heart_Atrial_Appendage_GENE_ENSG00000279673	0.14843581294947	-0.00285978310223864	3.68493883512817	0.000250736284043291	0.00287537329849025	0.228294903328124	Heart_Atrial_Appendage	1	0.00287537329849025
Brain_Anterior_cingulate_cortex_BA24_GENE_MYO5A	-0.0991188489321883	0.00160995792826098	-3.68490808800697	0.00025076584021589	0.0028754420174652	0.228188296256657	Brain_Anterior_cingulate_cortex_BA24	1	0.0028754420174652
Heart_Left_Ventricle_GENE_CDK17	0.0838504103045157	-0.00104843264874945	3.68480816646217	0.000250861914058939	0.00287601171013325	0.22784185199879	Heart_Left_Ventricle	1	0.00287601171013325
Heart_Atrial_Appendage_GENE_FTLP3	0.162711994671714	-0.00208982588153843	3.68480739105857	0.000250862659739226	0.00287601171013325	0.227839163583226	Heart_Atrial_Appendage	1	0.00287601171013325
Brain_Nucleus_accumbens_basal_ganglia_GENE_HNRNPA3	0.0936031635128802	-0.00300255658515123	3.68471426412083	0.000250952232028628	0.00287676833912536	0.227516285445105	Brain_Nucleus_accumbens_basal_ganglia	1	0.00287676833912536
Brain_Caudate_basal_ganglia_GENE_CHMP6	0.122776199670411	-0.00117876103157212	3.68462245146719	0.000251040569640813	0.00287751067369238	0.227197971629128	Brain_Caudate_basal_ganglia	1	0.00287751067369238
Brain_Cerebellar_Hemisphere_GENE_DDX31	-0.106192535100502	0.00106768677271318	-3.68450566524244	0.000251152977846665	0.00287852874806733	0.226793085523719	Brain_Cerebellar_Hemisphere	1	0.00287852874806733
Brain_Amygdala_GENE_PDHA1	-0.0455029259109709	0.000607310301837564	-3.68425121248508	0.000251398055742483	0.0028810670497881	0.225910965663793	Brain_Amygdala	1	0.0028810670497881
Brain_Substantia_nigra_GENE_LINC01102	0.135882354583569	0.00189571809168456	3.68396519846924	0.000251673800527011	0.00288368173886777	0.224919500525017	Brain_Substantia_nigra	1	0.00288368173886777
Brain_Frontal_Cortex_BA9_GENE_ENSG00000289488	0.346710156635105	-0.0107347076901877	3.6839493326386	0.000251689105023496	0.00288368173886777	0.224864503902672	Brain_Frontal_Cortex_BA9	1	0.00288368173886777
Heart_Atrial_Appendage_GENE_ENSG00000272858	-0.105924306767661	-0.000717852759716922	-3.68394104069174	0.000251697103948935	0.00288368173886777	0.224835761149856	Heart_Atrial_Appendage	1	0.00288368173886777
Brain_Amygdala_GENE_ENSG00000180211	0.172792053718443	-0.00105375750137377	3.68375655966955	0.000251875127600707	0.00288545043849598	0.224196302104123	Brain_Amygdala	1	0.00288545043849598
Heart_Left_Ventricle_GENE_ZNF226	-0.0670427778382369	0.000491457825506438	-3.68371190770917	0.000251918234406888	0.00288549023249185	0.224041531413804	Heart_Left_Ventricle	1	0.00288549023249185
Brain_Cerebellar_Hemisphere_GENE_GABPB1	-0.140266247085262	0.00435616963910782	-3.68370397478719	0.000251925893540565	0.00288549023249185	0.224014034850091	Brain_Cerebellar_Hemisphere	1	0.00288549023249185
Brain_Anterior_cingulate_cortex_BA24_GENE_PSMA6P1	0.247697621751482	-0.00319350969401574	3.68359414947975	0.00025203195095834	0.0028859449178484	0.223633371501809	Brain_Anterior_cingulate_cortex_BA24	1	0.0028859449178484
Brain_Anterior_cingulate_cortex_BA24_GENE_CXCL16	0.158592788093967	-0.000247266456145556	3.68358990349757	0.000252036052112094	0.0028859449178484	0.223618654802855	Brain_Anterior_cingulate_cortex_BA24	1	0.0028859449178484
Brain_Amygdala_GENE_SNAPIN	0.0989595688746614	-0.000635002194666752	3.68358939765173	0.000252036540707956	0.0028859449178484	0.223616901527467	Brain_Amygdala	1	0.0028859449178484
Heart_Left_Ventricle_GENE_ARHGEF18	0.0755372422158252	-0.000886710014322024	3.68351993997172	0.000252103638252231	0.0028864423689851	0.223376161491585	Heart_Left_Ventricle	1	0.0028864423689851
Heart_Left_Ventricle_GENE_TSLP	-0.19995049749297	0.00118466954304907	-3.68348422180034	0.000252138149278228	0.00288656666480191	0.223252364136608	Heart_Left_Ventricle	1	0.00288656666480191
Heart_Left_Ventricle_GENE_ATP2B1	0.0674594459909019	-0.000408716545934899	3.68330338976831	0.000252312938027804	0.00288824371643983	0.222625627091272	Heart_Left_Ventricle	1	0.00288824371643983
Brain_Substantia_nigra_GENE_GPAT4	-0.0951569763024367	-5.3311096649262e-05	-3.68326764393409	0.000252347502745311	0.00288824371643983	0.222501740788425	Brain_Substantia_nigra	1	0.00288824371643983
Brain_Amygdala_GENE_SH3GLB1	0.0900973157527359	-0.00237456164331273	3.6832514538195	0.000252363159369803	0.00288824371643983	0.22244563019454	Brain_Amygdala	1	0.00288824371643983
Brain_Anterior_cingulate_cortex_BA24_GENE_GOLGA4.AS1	0.556489474662804	-0.0149497550145745	3.683202605203	0.000252410403882315	0.00288824371643983	0.222276335416283	Brain_Anterior_cingulate_cortex_BA24	1	0.00288824371643983
Brain_Anterior_cingulate_cortex_BA24_GENE_ZSCAN1	-0.0989303018049303	0.00107109315310203	-3.68319136530605	0.000252421275857437	0.00288824371643983	0.222237381578261	Brain_Anterior_cingulate_cortex_BA24	1	0.00288824371643983
Brain_Nucleus_accumbens_basal_ganglia_GENE_HLA.DQB1	-0.191303222349874	0.0022797582176714	-3.68318131446347	0.000252430998073097	0.00288824371643983	0.222202548713031	Brain_Nucleus_accumbens_basal_ganglia	1	0.00288824371643983
Heart_Atrial_Appendage_GENE_EGFL8	-0.145311226305536	0.00345248733027063	-3.6831613419392	0.000252450318611689	0.00288824371643983	0.222133330879235	Heart_Atrial_Appendage	1	0.00288824371643983
Brain_Anterior_cingulate_cortex_BA24_GENE_OTX1	0.160705545338811	-0.0040005200666671	3.68300019579911	0.000252606255153625	0.00288969576041198	0.221574867378795	Brain_Anterior_cingulate_cortex_BA24	1	0.00288969576041198
Brain_Frontal_Cortex_BA9_GENE_DGLUCY	0.0934458860546215	0.000426512218766092	3.68297281965329	0.000252632755270885	0.00288969576041198	0.221479995693104	Brain_Frontal_Cortex_BA9	1	0.00288969576041198
Brain_Nucleus_accumbens_basal_ganglia_GENE_STK36	-0.20545714787952	0.0067202914085134	-3.68295678503465	0.000252648278000421	0.00288969576041198	0.221424428237405	Brain_Nucleus_accumbens_basal_ganglia	1	0.00288969576041198
Brain_Hippocampus_GENE_CDRT15P1	-0.118986088672825	0.00309255541790991	-3.68286990367522	0.000252732401355701	0.00289038701711654	0.221123347680019	Brain_Hippocampus	1	0.00289038701711654
Brain_Hypothalamus_GENE_MBD6	0.128495969445921	-0.00103276962206011	3.68280673797395	0.000252793578428836	0.0028906972359282	0.220904456123923	Brain_Hypothalamus	1	0.0028906972359282
Heart_Atrial_Appendage_GENE_ZNF135	-0.121000506916706	0.000475541648156742	-3.68279298097334	0.000252806904168107	0.0028906972359282	0.220856783711721	Heart_Atrial_Appendage	1	0.0028906972359282
Heart_Left_Ventricle_GENE_CSF1	0.213626989766014	0.00230048616238587	3.68267920112128	0.000252917142517924	0.00289168678601867	0.220462506586209	Heart_Left_Ventricle	1	0.00289168678601867
Heart_Atrial_Appendage_GENE_IQSEC2	-0.0416630796456156	0.00142020245913444	-3.68257441170543	0.00025301871025014	0.00289257702589508	0.220099393939947	Heart_Atrial_Appendage	1	0.00289257702589508
Brain_Substantia_nigra_GENE_ENSG00000286819	0.0778425101971996	0.000452728127451927	3.68246382279552	0.000253125940769783	0.00289353183140563	0.219716195749618	Brain_Substantia_nigra	1	0.00289353183140563
Brain_Frontal_Cortex_BA9_GENE_ENSG00000233030	-0.0588415161406189	0.000156176609102104	-3.68240039392708	0.00025318746269694	0.00289396400318305	0.219496415292147	Brain_Frontal_Cortex_BA9	1	0.00289396400318305
Brain_Substantia_nigra_GENE_CD68	-0.738234352311317	0.0124059924095648	-3.68233767414472	0.000253248310681158	0.00289412592623478	0.219279095353132	Brain_Substantia_nigra	1	0.00289412592623478
Brain_Cerebellar_Hemisphere_GENE_AUP1	-0.085462840358617	0.00313320040872911	-3.68233689893592	0.000253249062840782	0.00289412592623478	0.219276409327451	Brain_Cerebellar_Hemisphere	1	0.00289412592623478
Brain_Hypothalamus_GENE_SEC13	0.081796777978729	-0.00300668148711499	3.6822431119799	0.000253340076743875	0.00289489492320456	0.218951450301347	Brain_Hypothalamus	1	0.00289489492320456
Brain_Putamen_basal_ganglia_GENE_OR52B3P	0.0513928513296246	-0.000455899978991329	3.68220396481796	0.000253378075516536	0.00289505803362657	0.218815813047607	Brain_Putamen_basal_ganglia	1	0.00289505803362657
Brain_Substantia_nigra_GENE_FGD3	-0.0773232447405175	0.0021877568934248	-3.68213889618915	0.000253441247202197	0.0028953838100604	0.218590366020385	Brain_Substantia_nigra	1	0.0028953838100604
Heart_Left_Ventricle_GENE_UBE3B	-0.0846073192363117	0.00188540399976323	-3.68212571885684	0.000253454042179378	0.0028953838100604	0.218544710219353	Heart_Left_Ventricle	1	0.0028953838100604
Brain_Hypothalamus_GENE_CD93	0.630899035626774	-0.0139030257434679	3.68209170054483	0.000253487076219791	0.00289549011859484	0.218426846923896	Brain_Hypothalamus	1	0.00289549011859484
Brain_Amygdala_GENE_ENSG00000261051	0.159077154454555	-0.00109170234066883	3.68198245299152	0.000253593190229151	0.00289643109484115	0.21804834377177	Brain_Amygdala	1	0.00289643109484115
Brain_Frontal_Cortex_BA9_GENE_ADCY9	-0.114974848779328	0.00324329739314353	-3.68195514327452	0.00025361972314741	0.00289646303942276	0.217953727175937	Brain_Frontal_Cortex_BA9	1	0.00289646303942276
Heart_Left_Ventricle_GENE_TLR3	0.092301343162249	-0.00198264516351114	3.68177521524337	0.000253794598560949	0.00289818896436416	0.217330369490856	Heart_Left_Ventricle	1	0.00289818896436416
Heart_Left_Ventricle_GENE_FERMT2	0.0939000028894479	0.00191503148288628	3.68169845332663	0.00025386923939909	0.00289877005196894	0.217064437921318	Heart_Left_Ventricle	1	0.00289877005196894
Heart_Left_Ventricle_GENE_MESP1	-0.414608139977752	-0.000134865390626654	-3.68167070728463	0.000253896223843243	0.00289880692394678	0.2169683167043	Heart_Left_Ventricle	1	0.00289880692394678
Brain_Putamen_basal_ganglia_GENE_RN7SL472P	-0.144803651942836	0.00160847258961424	-3.68153092106454	0.000254032214113426	0.00290008822376585	0.216484062743145	Brain_Putamen_basal_ganglia	1	0.00290008822376585
Brain_Frontal_Cortex_BA9_GENE_UBE2W	-0.163588392391205	0.00114685882046387	-3.68148180887669	0.000254080008896494	0.00290034740657742	0.216313930157904	Brain_Frontal_Cortex_BA9	1	0.00290034740657742
Brain_Caudate_basal_ganglia_GENE_NDRG2	0.249351843862415	0.000537588902399549	3.68144081011252	0.000254119914368823	0.00290034740657742	0.216171905442147	Brain_Caudate_basal_ganglia	1	0.00290034740657742
Brain_Substantia_nigra_GENE_CLEC2B	-0.192814055873147	0.00204638676918552	-3.68137433352777	0.000254184630783027	0.00290034740657742	0.215941625649096	Brain_Substantia_nigra	1	0.00290034740657742
Heart_Left_Ventricle_GENE_GCHFR	-0.197209350268474	0.00208673753483949	-3.68136999201509	0.000254188857879948	0.00290034740657742	0.215926586466574	Heart_Left_Ventricle	1	0.00290034740657742
Brain_Substantia_nigra_GENE_CDC42EP4	0.204250346570577	-0.0020548859177797	3.68136923912229	0.000254189590937817	0.00290034740657742	0.21592397841591	Brain_Substantia_nigra	1	0.00290034740657742
Brain_Nucleus_accumbens_basal_ganglia_GENE_H1.2	0.519359110332692	0.00307955914205776	3.68136109107936	0.00025419752444804	0.00290034740657742	0.215895753303513	Brain_Nucleus_accumbens_basal_ganglia	1	0.00290034740657742
Heart_Left_Ventricle_GENE_UQCRC1	-0.36640863375776	-0.000848887408041545	-3.6813268238335	0.000254230892008068	0.00290045692688486	0.215777050987798	Heart_Left_Ventricle	1	0.00290045692688486
Brain_Putamen_basal_ganglia_GENE_NIP7	0.162831922055982	-0.0046457075231159	3.68129205364142	0.00025426475351895	0.00290057206155094	0.215656607532482	Brain_Putamen_basal_ganglia	1	0.00290057206155094
Brain_Hippocampus_GENE_ENSG00000280274	0.130735190081222	-0.00158634201335675	3.6812439780117	0.000254311579729699	0.00290083505807214	0.21549007601161	Brain_Hippocampus	1	0.00290083505807214
Brain_Frontal_Cortex_BA9_GENE_EGLN3	0.0757850230096082	-0.00109529443150326	3.6811893831912	0.00025436476553885	0.00290111302300128	0.215300964856588	Brain_Frontal_Cortex_BA9	1	0.00290111302300128
Brain_Cerebellar_Hemisphere_GENE_SLC39A14	-0.138297731414938	0.00203122940692183	-3.68117015826441	0.000254383496788554	0.00290111302300128	0.215234372212914	Brain_Cerebellar_Hemisphere	1	0.00290111302300128
Brain_Frontal_Cortex_BA9_GENE_THAP9.AS1	0.252598419822523	-0.00716084457758939	3.68113039283514	0.000254422245196825	0.00290128378066332	0.215096630992753	Brain_Frontal_Cortex_BA9	1	0.00290128378066332
Heart_Left_Ventricle_GENE_CD68	0.375354664251809	-0.00252654582502154	3.68109787252893	0.000254453937904756	0.00290135821908463	0.21498398679666	Heart_Left_Ventricle	1	0.00290135821908463
Brain_Hypothalamus_GENE_TDP2	-0.115713165295118	0.0027312484307354	-3.68107490286296	0.000254476325260291	0.00290135821908463	0.214904424784415	Brain_Hypothalamus	1	0.00290135821908463
Brain_Cerebellar_Hemisphere_GENE_LPIN3	0.136061595520854	0.000278984809216149	3.68090548066494	0.000254641509606511	0.0029028577388558	0.214317597101966	Brain_Cerebellar_Hemisphere	1	0.0029028577388558
Brain_Substantia_nigra_GENE_HCG27	-0.19309234776632	0.00615512717341304	-3.68089121389052	0.000254655424119475	0.0029028577388558	0.214268182447247	Brain_Substantia_nigra	1	0.0029028577388558
Brain_Nucleus_accumbens_basal_ganglia_GENE_RFX5	0.150564928713526	-0.00523473360879421	3.68081505490437	0.000254729714756494	0.00290343336748603	0.214004399905344	Brain_Nucleus_accumbens_basal_ganglia	1	0.00290343336748603
Heart_Left_Ventricle_GENE_NME2P1	0.139769243384419	-0.000544628088402757	3.68074023270077	0.000254802721249376	0.00290399425316324	0.213745252470098	Heart_Left_Ventricle	1	0.00290399425316324
Heart_Atrial_Appendage_GENE_PPA1	0.18752545336936	-0.00326949418454996	3.68070802142232	0.000254834156914133	0.00290408129435169	0.213633689934999	Heart_Atrial_Appendage	1	0.00290408129435169
Heart_Atrial_Appendage_GENE_ENSG00000289330	-0.061937584996265	-3.56286827934201e-05	-3.68062416180733	0.000254916014383365	0.00290474287077909	0.213343249712237	Heart_Atrial_Appendage	1	0.00290474287077909
Heart_Atrial_Appendage_GENE_SECTM1	0.265402445980361	-0.0083626773627293	3.68051013812811	0.00025502735541283	0.00290548225069696	0.212948349070686	Heart_Atrial_Appendage	1	0.00290548225069696
Brain_Hypothalamus_GENE_KCTD2	-0.0659031260425628	-1.74373664795528e-05	-3.6804614211237	0.000255074940186181	0.00290548225069696	0.212779629978749	Brain_Hypothalamus	1	0.00290548225069696
Brain_Hippocampus_GENE_RNF144B	-0.106046938623037	0.00363934868667474	-3.68045821514071	0.000255078071951723	0.00290548225069696	0.212768526937523	Brain_Hippocampus	1	0.00290548225069696
Heart_Atrial_Appendage_GENE_YTHDC1	-0.0784730525652806	0.000461436416601559	-3.68043512640543	0.000255100627258167	0.00290548225069696	0.212688565718356	Heart_Atrial_Appendage	1	0.00290548225069696
Brain_Frontal_Cortex_BA9_GENE_ENSG00000254428	0.206688000589035	-0.0076705714692501	3.68042876841952	0.00025510683868213	0.00290548225069696	0.21266654673964	Brain_Frontal_Cortex_BA9	1	0.00290548225069696
Brain_Cerebellar_Hemisphere_GENE_ELOA	-0.108692805854087	0.00155928355093567	-3.68041144747397	0.000255123761073015	0.00290548225069696	0.21260656101959	Brain_Cerebellar_Hemisphere	1	0.00290548225069696
Brain_Caudate_basal_ganglia_GENE_GNPTAB	0.082398480662606	-0.000716282410305638	3.68024300391305	0.000255288383800363	0.00290708575012978	0.212023223023131	Brain_Caudate_basal_ganglia	1	0.00290708575012978
Brain_Putamen_basal_ganglia_GENE_GPRC5C	0.280299019328927	-0.00316435186961566	3.68002679188497	0.000255499837835944	0.00290922219011334	0.211274494966527	Brain_Putamen_basal_ganglia	1	0.00290922219011334
Heart_Atrial_Appendage_GENE_MUS81	-0.102150807926969	0.00249731035439163	-3.67995916732201	0.000255566008043852	0.00290970412666311	0.211040324137901	Heart_Atrial_Appendage	1	0.00290970412666311
Heart_Atrial_Appendage_GENE_ENSG00000288742	0.0774668876203103	-0.00268106341867787	3.67969555280598	0.000255824107044268	0.00291237094266237	0.210127516963408	Heart_Atrial_Appendage	1	0.00291237094266237
Heart_Left_Ventricle_GENE_ENSG00000268628	-0.090752909158606	-0.000279224709594815	-3.67959662309289	0.000255921030113597	0.00291320256181921	0.209784973159008	Heart_Left_Ventricle	1	0.00291320256181921
Brain_Cerebellar_Hemisphere_GENE_PRKAR2A.AS1	0.173294284779923	-0.00709139577684224	3.67942990932809	0.000256084440452925	0.00291470900573043	0.209207747125498	Brain_Cerebellar_Hemisphere	1	0.00291470900573043
Brain_Amygdala_GENE_EPB41L5	0.049059205732849	0.000353013452504796	3.67941287742728	0.000256101140389433	0.00291470900573043	0.209148777651739	Brain_Amygdala	1	0.00291470900573043
Brain_Frontal_Cortex_BA9_GENE_CCSAP	-0.179000381458917	-0.00155251978236264	-3.67907061144897	0.00025643695246699	0.00291825873688724	0.207963806743559	Brain_Frontal_Cortex_BA9	1	0.00291825873688724
Brain_Hypothalamus_GENE_ENSG00000286747	-0.0514145987829049	-9.97190527191088e-05	-3.67902814968837	0.000256478642406876	0.00291846100108413	0.207816805723618	Brain_Hypothalamus	1	0.00291846100108413
Brain_Hippocampus_GENE_GJC2	-0.183768555052531	0.00265053541518877	-3.6789770950143	0.000256528777505442	0.00291875931575143	0.207640058497502	Brain_Hippocampus	1	0.00291875931575143
Brain_Amygdala_GENE_TPD52L1	0.159077364701906	-0.0018894840139197	3.67891703374516	0.000256587768771704	0.00291915833000872	0.207432134142425	Brain_Amygdala	1	0.00291915833000872
Brain_Substantia_nigra_GENE_ERI1	0.0664220273753079	-0.00121992132827926	3.67879144802269	0.00025671115837946	0.00292028985128449	0.206997383031857	Brain_Substantia_nigra	1	0.00292028985128449
Brain_Anterior_cingulate_cortex_BA24_GENE_S100P	-0.109516983367119	0.00164646236004382	-3.67869207262743	0.00025680883553516	0.00292096792441419	0.206653376518241	Brain_Anterior_cingulate_cortex_BA24	1	0.00292096792441419
Brain_Anterior_cingulate_cortex_BA24_GENE_KCNF1	-0.166995917711019	0.00514100012160237	-3.67868210083665	0.00025681863884551	0.00292096792441419	0.206618857787878	Brain_Anterior_cingulate_cortex_BA24	1	0.00292096792441419
Brain_Frontal_Cortex_BA9_GENE_CREB3L4	0.315380119527025	-0.00642204922806622	3.67863419258779	0.000256865742556806	0.00292123139167958	0.206453018012423	Brain_Frontal_Cortex_BA9	1	0.00292123139167958
Brain_Cerebellar_Hemisphere_GENE_ENSG00000250899	0.32417263500078	-0.00228276467259098	3.67854888690272	0.000256949635786975	0.00292191316334107	0.206157727905479	Brain_Cerebellar_Hemisphere	1	0.00292191316334107
Heart_Left_Ventricle_GENE_NAE1	-0.0550182822498602	0.000448234148242788	-3.67845186625549	0.000257045081318296	0.00292272616316707	0.205821893761477	Heart_Left_Ventricle	1	0.00292272616316707
Brain_Amygdala_GENE_PLA2G4C	-0.0865297503590213	0.00157973151702267	-3.6784080416412	0.000257088205374516	0.00292286046246706	0.205670198899132	Brain_Amygdala	1	0.00292286046246706
Brain_Hypothalamus_GENE_ENSG00000276842	-0.343549794964873	0.0118143542839343	-3.67834772233819	0.00025714757156797	0.00292286046246706	0.2054614120047	Brain_Hypothalamus	1	0.00292286046246706
Brain_Frontal_Cortex_BA9_GENE_FAM209B	-0.0891695254262502	0.00158362905564567	-3.67834272853138	0.000257152487044929	0.00292286046246706	0.205444126781659	Brain_Frontal_Cortex_BA9	1	0.00292286046246706
Brain_Putamen_basal_ganglia_GENE_VPS13C.DT	-0.174136702119667	0.000797032089859089	-3.6783425101081	0.000257152702044173	0.00292286046246706	0.205443370746791	Brain_Putamen_basal_ganglia	1	0.00292286046246706
Brain_Substantia_nigra_GENE_SEC61A1	0.217905947408765	-0.00519530367886925	3.67809741244689	0.000257394064038886	0.00292533136318685	0.204595033871631	Brain_Substantia_nigra	1	0.00292533136318685
Brain_Cerebellar_Hemisphere_GENE_ZBTB5	-0.0881015264025967	0.00171203246958147	-3.67787720417934	0.000257611097620907	0.00292752533250922	0.20383289053141	Brain_Cerebellar_Hemisphere	1	0.00292752533250922
Brain_Anterior_cingulate_cortex_BA24_GENE_SH3BP5L	-0.131726614368987	0.00281835598417884	-3.67782649423901	0.000257661100855596	0.00292782091584008	0.203657388996763	Brain_Anterior_cingulate_cortex_BA24	1	0.00292782091584008
Heart_Left_Ventricle_GENE_MCOLN3	0.0539537152456395	-0.00085623566868039	3.67770113066118	0.0002577847565039	0.00292895328367392	0.203223529303362	Heart_Left_Ventricle	1	0.00292895328367392
Heart_Atrial_Appendage_GENE_TPPP	-0.149800643058144	0.00309429493323383	-3.67756513521825	0.000257918962261428	0.00293020529995694	0.202752890643471	Heart_Atrial_Appendage	1	0.00293020529995694
Brain_Frontal_Cortex_BA9_GENE_OAF	0.301357171517528	-0.00523433340399309	3.67751098602669	0.000257972417137776	0.00293053976154241	0.202565501452333	Brain_Frontal_Cortex_BA9	1	0.00293053976154241
Brain_Anterior_cingulate_cortex_BA24_GENE_ENSG00000258908	0.568078673990596	-0.0168245973222121	3.67737918440969	0.000258102572293823	0.0029317453869376	0.202109398535002	Brain_Anterior_cingulate_cortex_BA24	1	0.0029317453869376
Heart_Atrial_Appendage_GENE_NDRG2	-0.200141150905776	0.00561494278463065	-3.67730537409217	0.000258175487540669	0.00293230066954697	0.201853982809676	Heart_Atrial_Appendage	1	0.00293230066954697
Brain_Nucleus_accumbens_basal_ganglia_GENE_PTMAP1	0.214719922337727	-0.00132023149444185	3.6772217744036	0.000258258096835535	0.00293281246328694	0.201564697504422	Brain_Nucleus_accumbens_basal_ganglia	1	0.00293281246328694
Brain_Cerebellar_Hemisphere_GENE_RAMP3	0.221164771754463	0.000674175951358918	3.67721113045603	0.000258268616469019	0.00293281246328694	0.201527866026563	Brain_Cerebellar_Hemisphere	1	0.00293281246328694
Brain_Amygdala_GENE_CYP11A1	0.101819330146272	-0.000210951542862769	3.67714135227362	0.000258337589667302	0.00293325933520747	0.201286413612483	Brain_Amygdala	1	0.00293325933520747
Brain_Amygdala_GENE_ADCK1	-0.038090091210678	0.000691574266636759	-3.67712268555109	0.000258356043980151	0.00293325933520747	0.20122182216737	Brain_Amygdala	1	0.00293325933520747
Brain_Anterior_cingulate_cortex_BA24_GENE_TRIM46	-0.147073764123779	0.000111489162596189	-3.67695999288553	0.00025851693783928	0.00293464165248142	0.200658878792027	Brain_Anterior_cingulate_cortex_BA24	1	0.00293464165248142
Brain_Hippocampus_GENE_OR7A5	-0.548525509704037	0.0120184692329493	-3.67695093963049	0.000258525893763524	0.00293464165248142	0.200627553737095	Brain_Hippocampus	1	0.00293464165248142
Brain_Cerebellar_Hemisphere_GENE_IGFBP3	-0.241962803737029	0.00422164137767801	-3.67689493046966	0.000258581307259299	0.00293499765251955	0.200433758769008	Brain_Cerebellar_Hemisphere	1	0.00293499765251955
Brain_Frontal_Cortex_BA9_GENE_PITRM1	-0.0549117100245597	0.000649557041048128	-3.67685294479712	0.000258622853731079	0.00293504464020341	0.200288487731506	Brain_Frontal_Cortex_BA9	1	0.00293504464020341
Brain_Caudate_basal_ganglia_GENE_ANXA2P1	0.203387254765792	-0.00745598640751245	3.67683703427674	0.000258638599455452	0.00293504464020341	0.200233437512146	Brain_Caudate_basal_ganglia	1	0.00293504464020341
Brain_Anterior_cingulate_cortex_BA24_GENE_SLC36A1	-0.0541245774505399	0.000492844549612482	-3.67681783237447	0.000258657603670858	0.00293504464020341	0.200166999450698	Brain_Anterior_cingulate_cortex_BA24	1	0.00293504464020341
Heart_Left_Ventricle_GENE_DUSP12	0.099757476524934	-0.00286909487495539	3.67673767024549	0.000258736954698025	0.00293567206953887	0.199889644223305	Heart_Left_Ventricle	1	0.00293567206953887
Heart_Left_Ventricle_GENE_PPARGC1A	-0.223140248700663	0.000393111792904479	-3.67655432546905	0.000258918530384024	0.00293745913217754	0.199255306053209	Heart_Left_Ventricle	1	0.00293745913217754
Brain_Frontal_Cortex_BA9_GENE_SLC32A1	-0.808601019288958	0.0135933941883328	-3.67651659698461	0.000258955909686205	0.00293761009084208	0.199124776383613	Brain_Frontal_Cortex_BA9	1	0.00293761009084208
Heart_Atrial_Appendage_GENE_SEC11C	0.191737326168949	-0.00677064085047665	3.67648608607329	0.000258986141925128	0.0029376367726931	0.199019218366491	Heart_Atrial_Appendage	1	0.0029376367726931
Heart_Atrial_Appendage_GENE_TTC31	-0.116316377542274	0.000430152348856157	-3.676465634388	0.000259006408671822	0.0029376367726931	0.198948462528229	Heart_Atrial_Appendage	1	0.0029376367726931
Brain_Hippocampus_GENE_ENSG00000242615	0.1952968982765	-0.00517657528648158	3.67644021994464	0.000259031595377422	0.00293764939783606	0.198860537765783	Brain_Hippocampus	1	0.00293764939783606
Heart_Atrial_Appendage_GENE_GFUS	0.102924924560813	-0.0019135390313468	3.67633906560893	0.00025913186609643	0.00293815241505781	0.198510586160258	Heart_Atrial_Appendage	1	0.00293815241505781
Brain_Amygdala_GENE_TRIM25	0.0566334917845029	-0.00103635594172722	3.67633682222835	0.000259134090293896	0.00293815241505781	0.198502825107599	Brain_Amygdala	1	0.00293815241505781
Brain_Cerebellar_Hemisphere_GENE_NCOA5	-0.208241201401664	0.00437581775687677	-3.67632260866039	0.000259148182738938	0.00293815241505781	0.198453652882382	Brain_Cerebellar_Hemisphere	1	0.00293815241505781
Heart_Atrial_Appendage_GENE_HNRNPA1P7	0.264199788638303	-0.00035971982080549	3.67627624706778	0.00025919415426274	0.00293816231818425	0.198293264948397	Heart_Atrial_Appendage	1	0.00293816231818425
Heart_Atrial_Appendage_GENE_RABL3	0.07444691486762	-0.00277967083737891	3.67627316391334	0.000259197211748562	0.00293816231818425	0.198282598843556	Heart_Atrial_Appendage	1	0.00293816231818425
Brain_Substantia_nigra_GENE_SEC14L1P1	0.247439777559741	-0.0082218283772236	3.6762347584119	0.000259235300349148	0.00293832112493088	0.198149736571407	Brain_Substantia_nigra	1	0.00293832112493088
Heart_Atrial_Appendage_GENE_F5	0.135163777140451	-0.00397467380103213	3.67611415179721	0.00025935494599601	0.00293918285476094	0.197732511473467	Heart_Atrial_Appendage	1	0.00293918285476094
Brain_Nucleus_accumbens_basal_ganglia_GENE_KCNJ2	-0.258514753496012	0.00651149692211557	-3.67610235877851	0.000259366647836301	0.00293918285476094	0.197691715542975	Brain_Nucleus_accumbens_basal_ganglia	1	0.00293918285476094
Heart_Atrial_Appendage_GENE_ENSG00000275785	0.187983462455066	-0.00165796579079607	3.67608529009584	0.000259383585430562	0.00293918285476094	0.197632669576212	Heart_Atrial_Appendage	1	0.00293918285476094
Brain_Cerebellar_Hemisphere_GENE_KLHDC7A	0.211766425756257	-0.00535267149809893	3.67595777992156	0.000259510149223358	0.00294034396373518	0.197191579846406	Brain_Cerebellar_Hemisphere	1	0.00294034396373518
Brain_Cerebellar_Hemisphere_GENE_ENSG00000223969	-0.096277434395177	0.00497496772998459	-3.67589929512655	0.00025956821936319	0.0029407288712702	0.196989271116509	Brain_Cerebellar_Hemisphere	1	0.0029407288712702
Brain_Frontal_Cortex_BA9_GENE_CHD1.DT	0.0240401333769236	-0.000464634395849088	3.67579869737155	0.000259668132462177	0.0029415877151963	0.196641293749545	Brain_Frontal_Cortex_BA9	1	0.0029415877151963
Brain_Amygdala_GENE_USP53	0.0661386440380078	-0.000400790863930637	3.67577287659146	0.000259693783339621	0.00294160521612989	0.196551978634567	Brain_Amygdala	1	0.00294160521612989
Brain_Substantia_nigra_GENE_TBC1D15	-0.0531339505440085	0.000648822750525325	-3.67567685265692	0.000259789196332764	0.00294241285038932	0.196219833228848	Brain_Substantia_nigra	1	0.00294241285038932
Heart_Atrial_Appendage_GENE_ENSG00000244560	-0.150735861317287	0.00435113443224654	-3.67559366028644	0.000259871886044475	0.00294281920340144	0.195932078693715	Heart_Atrial_Appendage	1	0.00294281920340144
Brain_Caudate_basal_ganglia_GENE_LPAR6	-0.159634864189962	0.00386182165636448	-3.67559223231813	0.000259873305600796	0.00294281920340144	0.195927139540593	Brain_Caudate_basal_ganglia	1	0.00294281920340144
Brain_Frontal_Cortex_BA9_GENE_ITGB1BP1	-0.0814436993661261	0.000548939177334548	-3.67555811235806	0.000259907226732497	0.00294293022768054	0.195809123664122	Brain_Frontal_Cortex_BA9	1	0.00294293022768054
Brain_Amygdala_GENE_FBXO8	0.0608891328180656	9.73648659943107e-05	3.67536422535747	0.000260100062934727	0.00294437513534954	0.195138517106793	Brain_Amygdala	1	0.00294437513534954
Heart_Atrial_Appendage_GENE_GAPDH	0.100123721969432	-0.00292818291826652	3.67535915347328	0.000260105109135897	0.00294437513534954	0.195120975181865	Heart_Atrial_Appendage	1	0.00294437513534954
Brain_Anterior_cingulate_cortex_BA24_GENE_MAGEE2	-0.320481714858263	0.00225729423300916	-3.67535703093032	0.000260107220958043	0.00294437513534954	0.195113634033543	Brain_Anterior_cingulate_cortex_BA24	1	0.00294437513534954
Brain_Frontal_Cortex_BA9_GENE_MINK1	-0.125536111086553	0.00176817954102319	-3.67528017782754	0.00026018369674004	0.00294496764175805	0.194847828217815	Brain_Frontal_Cortex_BA9	1	0.00294496764175805
Heart_Atrial_Appendage_GENE_OBSCN	-0.236745412764731	0.00221397747734544	-3.67519600941613	0.000260267476166956	0.00294564269910048	0.194556727584465	Heart_Atrial_Appendage	1	0.00294564269910048
Brain_Caudate_basal_ganglia_GENE_KIF19	-0.298571349873477	0.00689316846583618	-3.6751059321728	0.000260357165211815	0.00294638450862166	0.194245197990035	Brain_Caudate_basal_ganglia	1	0.00294638450862166
Heart_Atrial_Appendage_GENE_RRBP1	0.250810345316019	-0.00719288070999732	3.67504395836804	0.000260418888804289	0.00294680973321678	0.194030867561162	Heart_Atrial_Appendage	1	0.00294680973321678
Brain_Nucleus_accumbens_basal_ganglia_GENE_CYS1	0.154169613127746	0.000457668313233107	3.67499205657996	0.000260470591628909	0.0029471214979409	0.193851372877216	Brain_Nucleus_accumbens_basal_ganglia	1	0.0029471214979409
Brain_Putamen_basal_ganglia_GENE_ENSG00000288752	0.172152641719771	-0.00407899088385714	3.67485291480342	0.000260609247627347	0.00294841695433617	0.193370183454328	Brain_Putamen_basal_ganglia	1	0.00294841695433617
Brain_Cerebellar_Hemisphere_GENE_AMT	0.254939015599474	-0.00887141527449988	3.67465305720084	0.000260808528893751	0.0029503828989017	0.192679052826339	Brain_Cerebellar_Hemisphere	1	0.0029503828989017
Brain_Putamen_basal_ganglia_GENE_QTRT2	0.0560393279506803	-0.00177358688959635	3.67463015678397	0.000260831372417409	0.0029503828989017	0.19259986282914	Brain_Putamen_basal_ganglia	1	0.0029503828989017
Brain_Hypothalamus_GENE_GEN1	0.0620963664216409	-0.00130561161701571	3.67458016522359	0.000260881246314905	0.00295067353094033	0.192426992868522	Brain_Hypothalamus	1	0.00295067353094033
Heart_Atrial_Appendage_GENE_PGAM1	0.166174647598036	-0.00348919545970592	3.67442875487976	0.000261032354991315	0.00295210900972013	0.19190343214378	Heart_Atrial_Appendage	1	0.00295210900972013
Heart_Left_Ventricle_GENE_NAXD	-0.031716097041131	0.000600337070811277	-3.6743961551429	0.000261064900540145	0.00295220347355322	0.191790708437283	Heart_Left_Ventricle	1	0.00295220347355322
Brain_Amygdala_GENE_LINGO1	-0.0954920073735094	0.000665779579781647	-3.67427519194901	0.000261185696006624	0.0029532957850534	0.19137244897443	Brain_Amygdala	1	0.0029532957850534
Heart_Atrial_Appendage_GENE_AK3	0.145743449186214	-0.000329531910458298	3.67406515454141	0.000261395567010273	0.00295530028779056	0.190646225030821	Heart_Atrial_Appendage	1	0.00295530028779056
Brain_Substantia_nigra_GENE_NOL6	-0.13593410727898	-0.00104258840541207	-3.67403425154752	0.000261426458895911	0.00295530028779056	0.190539378378631	Brain_Substantia_nigra	1	0.00295530028779056
Brain_Hypothalamus_GENE_MTCO3P12	0.552729817567513	-0.00133529109027657	3.67399765663004	0.000261463045097559	0.00295530028779056	0.1904128530894	Brain_Hypothalamus	1	0.00295530028779056
Brain_Substantia_nigra_GENE_SIRPA	0.132726465502481	-0.000323553736916816	3.67398506577528	0.000261475634066421	0.00295530028779056	0.190369321049972	Brain_Substantia_nigra	1	0.00295530028779056
Heart_Left_Ventricle_GENE_KLHL36	-0.226208165225803	0.00968714189263871	-3.67397663616378	0.000261484062733756	0.00295530028779056	0.190340176310471	Heart_Left_Ventricle	1	0.00295530028779056
Brain_Caudate_basal_ganglia_GENE_ZNF558	-0.0578279175559418	0.00234932915217972	-3.67393068311491	0.000261530015127068	0.00295546542940277	0.190181298264482	Brain_Caudate_basal_ganglia	1	0.00295546542940277
Heart_Left_Ventricle_GENE_NUDT5	0.085975194218567	-0.000291385057207059	3.6739135863869	0.000261547113548698	0.00295546542940277	0.190122188529106	Heart_Left_Ventricle	1	0.00295546542940277
Heart_Left_Ventricle_GENE_INO80E	0.130769672757233	-0.00303846578119034	3.67374732962837	0.000261713441582686	0.00295685118284544	0.189547390846749	Heart_Left_Ventricle	1	0.00295685118284544
Heart_Atrial_Appendage_GENE_KDM4B	-0.073029642828952	0.00106066042448586	-3.67374256557056	0.000261718209148011	0.00295685118284544	0.189530920486391	Heart_Atrial_Appendage	1	0.00295685118284544
Brain_Putamen_basal_ganglia_GENE_ENSG00000280351	0.150696605353404	0.00101379000083688	3.67363773710637	0.000261823135457031	0.00295769443699362	0.189168511349534	Brain_Putamen_basal_ganglia	1	0.00295769443699362
Heart_Atrial_Appendage_GENE_ENSG00000289401	-0.182839386786713	0.00277516372098523	-3.67361762694369	0.000261843268910339	0.00295769443699362	0.189098988354796	Heart_Atrial_Appendage	1	0.00295769443699362
Heart_Atrial_Appendage_GENE_ENSG00000272834	-0.266603902239125	0.00496966202990673	-3.67359536217728	0.000261865561160382	0.00295769443699362	0.18902201708584	Heart_Atrial_Appendage	1	0.00295769443699362
Brain_Cerebellar_Hemisphere_GENE_ENSG00000274422	-0.164078136804829	0.00204202084703953	-3.67350055169108	0.000261960508656442	0.00295799523426733	0.188694253810057	Brain_Cerebellar_Hemisphere	1	0.00295799523426733
Heart_Left_Ventricle_GENE_RHOT1	-0.124238535300333	0.00371328911965725	-3.67349920756693	0.000261961854955601	0.00295799523426733	0.188689607182202	Heart_Left_Ventricle	1	0.00295799523426733
Brain_Nucleus_accumbens_basal_ganglia_GENE_GPT	-0.2513184655172	0.00530942791455519	-3.67349615372485	0.000261964913763456	0.00295799523426733	0.188679050077284	Brain_Nucleus_accumbens_basal_ganglia	1	0.00295799523426733
Brain_Caudate_basal_ganglia_GENE_NXF1	-0.150620163522173	-0.00238890096737989	-3.67345298075888	0.000262008160524525	0.0029582098272101	0.18852980241186	Brain_Caudate_basal_ganglia	1	0.0029582098272101
Brain_Amygdala_GENE_FAM161A	-0.0759665460811167	0.00188417252791441	-3.6734066117972	0.000262054616219156	0.00295846060764096	0.188369508143012	Brain_Amygdala	1	0.00295846060764096
Heart_Atrial_Appendage_GENE_IRF2BP1	-0.127863390928001	0.00371087620973281	-3.67328943117673	0.000262172050536748	0.00295951257936154	0.187964431486678	Heart_Atrial_Appendage	1	0.00295951257936154
Brain_Hypothalamus_GENE_ENSG00000255980	0.233104885007326	-0.00276982640436698	3.67323883315654	0.000262222773392869	0.00295957329517714	0.187789525164232	Brain_Hypothalamus	1	0.00295957329517714
Brain_Frontal_Cortex_BA9_GENE_DLG4	-0.342552180247796	0.00794439613625728	-3.67323567905259	0.000262225935584089	0.00295957329517714	0.187778622190578	Brain_Frontal_Cortex_BA9	1	0.00295957329517714
Heart_Left_Ventricle_GENE_ENSG00000288066	0.115053203196909	-0.000149651432442606	3.67319877381565	0.000262262938111402	0.00295971717486897	0.187651050384254	Heart_Left_Ventricle	1	0.00295971717486897
Brain_Caudate_basal_ganglia_GENE_CIAO2A	-0.180224873284737	0.00464578929994489	-3.67315942835622	0.000262302392699995	0.00295988869765073	0.187515044706798	Brain_Caudate_basal_ganglia	1	0.00295988869765073
Brain_Anterior_cingulate_cortex_BA24_GENE_JARID2	0.114718073954495	-0.00236782266299314	3.67294140363823	0.000262521123276155	0.00296208299871869	0.186761422528471	Brain_Anterior_cingulate_cortex_BA24	1	0.00296208299871869
Heart_Atrial_Appendage_GENE_TPSB2	-0.326336205489858	0.00717756161299679	-3.67267965005215	0.00026278395078342	0.00296477440330984	0.1858567037935	Heart_Atrial_Appendage	1	0.00296477440330984
Brain_Caudate_basal_ganglia_GENE_AGBL5	0.107599965403786	2.98540731458279e-05	3.67261465509136	0.000262849250729308	0.00296507082164274	0.185632066300018	Brain_Caudate_basal_ganglia	1	0.00296507082164274
Brain_Frontal_Cortex_BA9_GENE_ENSG00000270059	-0.198753323135198	0.00316566478287178	-3.67260513128721	0.000262858820504565	0.00296507082164274	0.185599150166063	Brain_Frontal_Cortex_BA9	1	0.00296507082164274
Brain_Hypothalamus_GENE_ENSG00000279591	-0.196257912450649	0.00718252305789114	-3.67257496777484	0.000262889131776611	0.00296513864242871	0.185494899690827	Brain_Hypothalamus	1	0.00296513864242871
Heart_Left_Ventricle_GENE_F8	-0.163418219293168	0.00651270855941055	-3.67253756209079	0.000262926725260691	0.00296528857949276	0.185365620111132	Heart_Left_Ventricle	1	0.00296528857949276
Brain_Frontal_Cortex_BA9_GENE_ENSG00000280268	0.245320388353499	-0.00560543864766268	3.67248107746966	0.000262983503047321	0.00296539820129511	0.185170403276279	Brain_Frontal_Cortex_BA9	1	0.00296539820129511
Heart_Left_Ventricle_GENE_BOK	0.133993578042027	0.000754555247124791	3.67247954149342	0.000262985047156519	0.00296539820129511	0.185165094819594	Heart_Left_Ventricle	1	0.00296539820129511
Heart_Atrial_Appendage_GENE_C1orf216	0.0659536696205422	0.000445657016779779	3.67244638164859	0.00026301838465991	0.00296550008715508	0.185050492259482	Heart_Atrial_Appendage	1	0.00296550008715508
Brain_Substantia_nigra_GENE_ENSG00000279716	-0.431566072361913	0.0123576504781204	-3.67230309718527	0.00026316248246429	0.00296685064764896	0.184555303244221	Brain_Substantia_nigra	1	0.00296685064764896
Brain_Substantia_nigra_GENE_ENSG00000253476	-0.184895557723052	0.00435246546638164	-3.67225217156567	0.000263213715030878	0.0029671211291787	0.184379309474533	Brain_Substantia_nigra	1	0.0029671211291787
Heart_Left_Ventricle_GENE_SGTB	0.0776023901129073	-0.000394266991760165	3.67223091290089	0.000263235104602948	0.0029671211291787	0.184305842375085	Heart_Left_Ventricle	1	0.0029671211291787
Heart_Left_Ventricle_GENE_SULF1	0.0677881172169657	-0.00114506112040568	3.6721722346007	0.000263294152713687	0.00296751259511829	0.184103060125788	Heart_Left_Ventricle	1	0.00296751259511829
Brain_Hypothalamus_GENE_RAMP2	0.168538892917064	0.00118622761858165	3.67213927018939	0.000263327330339737	0.00296753275436024	0.18398914206629	Brain_Hypothalamus	1	0.00296753275436024
Brain_Frontal_Cortex_BA9_GENE_ENSG00000287817	0.315699726055308	0.000562593119077305	3.67212213464599	0.000263344578268652	0.00296753275436024	0.183929925623356	Brain_Frontal_Cortex_BA9	1	0.00296753275436024
Brain_Anterior_cingulate_cortex_BA24_GENE_IGSF3	-0.0645331210627365	0.000538170880552578	-3.6716838520244	0.000263786096537086	0.0029722335907874	0.182415412450603	Brain_Anterior_cingulate_cortex_BA24	1	0.0029722335907874
Brain_Caudate_basal_ganglia_GENE_CARD16	-0.180376366750945	0.00585884782446949	-3.67161359234095	0.000263856939596905	0.0029724738632058	0.182172641694477	Brain_Caudate_basal_ganglia	1	0.0029724738632058
Brain_Cerebellar_Hemisphere_GENE_RPL5P4	-0.257732785242328	0.00377076723227903	-3.67159900125147	0.000263871654080834	0.0029724738632058	0.182122225144079	Brain_Cerebellar_Hemisphere	1	0.0029724738632058
Heart_Left_Ventricle_GENE_CRTC3	0.0517693041071345	0.00099148631140609	3.67159023226961	0.000263880497591605	0.0029724738632058	0.182091925797443	Heart_Left_Ventricle	1	0.0029724738632058
Brain_Substantia_nigra_GENE_NR2E1	0.202606555858039	-0.0019659401929577	3.67147340061484	0.000263998348802553	0.00297352690674524	0.181688245503066	Brain_Substantia_nigra	1	0.00297352690674524
Heart_Atrial_Appendage_GENE_LONRF2	-0.157440323419674	0.0010137930137809	-3.67140095357906	0.000264071452912431	0.00297407579658497	0.181437930437727	Heart_Atrial_Appendage	1	0.00297407579658497
Brain_Frontal_Cortex_BA9_GENE_SNAPIN	0.0881046939419252	-0.00157217383079403	3.6713173481706	0.000264155840248506	0.00297475164948733	0.181149067411489	Brain_Frontal_Cortex_BA9	1	0.00297475164948733
Brain_Anterior_cingulate_cortex_BA24_GENE_RCC2	-0.0960828800059136	0.00234223450355436	-3.67128658697049	0.000264186895524254	0.00297477946148787	0.181042786707896	Brain_Anterior_cingulate_cortex_BA24	1	0.00297477946148787
Brain_Amygdala_GENE_UBTFL9	-0.0817549674957262	0.000867289280089716	-3.67126660969359	0.000264207065621051	0.00297477946148787	0.180973765178285	Brain_Amygdala	1	0.00297477946148787
Brain_Anterior_cingulate_cortex_BA24_GENE_ABCA1	0.0648867929407071	-0.000234807449137742	3.67118191537055	0.000264292593488461	0.00297532494223326	0.180681150101571	Brain_Anterior_cingulate_cortex_BA24	1	0.00297532494223326
Heart_Left_Ventricle_GENE_LIME1	0.119088249140879	-0.000978181806678647	3.67117034723799	0.000264304277492121	0.00297532494223326	0.18064118322259	Heart_Left_Ventricle	1	0.00297532494223326
Brain_Frontal_Cortex_BA9_GENE_TMED4	0.107924181398572	-0.00304102466467648	3.67107989059852	0.000264395656925318	0.00297587747908948	0.180328667634194	Brain_Frontal_Cortex_BA9	1	0.00297587747908948
Brain_Hypothalamus_GENE_MIR9.1HG	0.229514063376793	-0.00360319012586613	3.67107347988127	0.00026440213416829	0.00297587747908948	0.180306519741738	Brain_Hypothalamus	1	0.00297587747908948
Brain_Cerebellar_Hemisphere_GENE_ACTG1	0.0647494598684986	-0.00160358615259569	3.67104774381596	0.000264428138804969	0.00297589568588885	0.180217606565912	Brain_Cerebellar_Hemisphere	1	0.00297589568588885
Heart_Left_Ventricle_GENE_CD109	-0.0704687786706307	0.00241257360840975	-3.67086296048974	0.000264614921066977	0.00297772312688685	0.17957923298995	Heart_Left_Ventricle	1	0.00297772312688685
Brain_Substantia_nigra_GENE_NDUFA6	0.123847934460498	-0.00320829585244641	3.67081328823435	0.000264665151808574	0.00297788687599263	0.179407634760661	Brain_Substantia_nigra	1	0.00297788687599263
Brain_Amygdala_GENE_NUDT16L2P	0.0872751378756026	-0.000686010933645313	3.67080030823656	0.000264678279222933	0.00297788687599263	0.179362794305391	Brain_Amygdala	1	0.00297788687599263
Brain_Cerebellar_Hemisphere_GENE_ZNF708	-0.137779426548419	0.000533008942130895	-3.6707538192476	0.000264725301218855	0.00297814133466714	0.17920219555995	Brain_Cerebellar_Hemisphere	1	0.00297814133466714
Brain_Frontal_Cortex_BA9_GENE_PIAS3	0.117496484024547	-0.00392377581275847	3.67071065921584	0.000264768963119226	0.00297835794907014	0.179053098611256	Brain_Frontal_Cortex_BA9	1	0.00297835794907014
Brain_Caudate_basal_ganglia_GENE_ENSG00000278291	0.242567502969704	-0.00231400611793578	3.67064811650602	0.000264832245092589	0.00297879520731481	0.178837046883918	Brain_Caudate_basal_ganglia	1	0.00297879520731481
Brain_Substantia_nigra_GENE_KCNAB3	-0.17853359795387	0.00308122154654173	-3.67060354021642	0.000264877356957274	0.00297902802901219	0.178683061700729	Brain_Substantia_nigra	1	0.00297902802901219
Brain_Cerebellar_Hemisphere_GENE_MRPS6	-0.350105509684566	0.00907598439941932	-3.67052095876587	0.000264960949693552	0.00297935126447266	0.178397795468922	Brain_Cerebellar_Hemisphere	1	0.00297935126447266
Brain_Anterior_cingulate_cortex_BA24_GENE_OGA	0.195007624856516	-0.00587026783933951	3.67050769473963	0.00026497437846105	0.00297935126447266	0.178351977288861	Brain_Anterior_cingulate_cortex_BA24	1	0.00297935126447266
Brain_Amygdala_GENE_ENSG00000289499	0.123993530180311	-0.00175329563328353	3.67048092813336	0.000265001479460789	0.00297935126447266	0.178259517367769	Brain_Amygdala	1	0.00297935126447266
Brain_Amygdala_GENE_CD40	0.121828243163664	-0.00362471480796714	3.67047309901811	0.000265009406877139	0.00297935126447266	0.178232473366558	Brain_Amygdala	1	0.00297935126447266
Heart_Atrial_Appendage_GENE_PHF20L1	-0.0613133241106577	0.00173967364056872	-3.67045456581965	0.000265028173663838	0.00297935126447266	0.178168454622161	Heart_Atrial_Appendage	1	0.00297935126447266
Brain_Substantia_nigra_GENE_RNF165	-0.043943798416623	0.000814718488843233	-3.67039548995138	0.000265088002448468	0.00297974933334393	0.177964392443316	Brain_Substantia_nigra	1	0.00297974933334393
Brain_Substantia_nigra_GENE_ZNF322	-0.095687265915071	0.00395550935087653	-3.67034345901752	0.00026514070702594	0.00298006725586823	0.177784667741893	Brain_Substantia_nigra	1	0.00298006725586823
Brain_Frontal_Cortex_BA9_GENE_RPS29P16	0.348740494301314	-0.00890045108534383	3.6700905092619	0.000265397072082712	0.0029823480440818	0.176910965919709	Brain_Frontal_Cortex_BA9	1	0.0029823480440818
Brain_Amygdala_GENE_PIGV	0.0878250327047418	-0.000849757455662323	3.67006719243661	0.000265420715454211	0.0029823480440818	0.17683043125791	Brain_Amygdala	1	0.0029823480440818
Brain_Nucleus_accumbens_basal_ganglia_GENE_SGF29	-0.122181541044467	0.00349697213497313	-3.67005813793926	0.000265429897291171	0.0029823480440818	0.176799157797144	Brain_Nucleus_accumbens_basal_ganglia	1	0.0029823480440818
Brain_Substantia_nigra_GENE_NAGA	-0.277652390088657	0.00376354296879944	-3.67004680367719	0.000265441391375524	0.0029823480440818	0.17676001032716	Brain_Substantia_nigra	1	0.0029823480440818
Brain_Substantia_nigra_GENE_AQR	0.0340404642825286	-4.32781896317099e-05	3.66994236318831	0.000265547326579661	0.00298299765811191	0.176399288164333	Brain_Substantia_nigra	1	0.00298299765811191
Heart_Left_Ventricle_GENE_GCNT2	-0.131775119311628	0.00357417611748034	-3.66994160071753	0.000265548100108743	0.00298299765811191	0.17639665473784	Heart_Left_Ventricle	1	0.00298299765811191
Brain_Cerebellar_Hemisphere_GENE_LINC01303	0.13537205650448	0.00222075719970964	3.66988617170994	0.000265604338691049	0.00298308625879603	0.176205215064485	Brain_Cerebellar_Hemisphere	1	0.00298308625879603
Brain_Amygdala_GENE_SLC27A4	-0.0974641445124387	-0.000117227936367599	-3.66988563901271	0.000265604879222956	0.00298308625879603	0.17620337525811	Brain_Amygdala	1	0.00298308625879603
Brain_Substantia_nigra_GENE_SAR1A	0.116964873675088	-0.00228638037721427	3.66977935223624	0.000265712749905927	0.00298402314057799	0.175836291718962	Brain_Substantia_nigra	1	0.00298402314057799
Brain_Cerebellar_Hemisphere_GENE_CLK1	-0.223567799278652	0.00270788709638972	-3.66972893824545	0.000265763929572769	0.00298432325369522	0.175662180030361	Brain_Cerebellar_Hemisphere	1	0.00298432325369522
Brain_Cerebellar_Hemisphere_GENE_ABHD11	0.146306241951094	-0.00493643435962102	3.66965284341694	0.00026584119766018	0.00298456553110313	0.17539938032886	Brain_Cerebellar_Hemisphere	1	0.00298456553110313
Brain_Anterior_cingulate_cortex_BA24_GENE_NRDE2	-0.0669744322666258	0.000610558804814963	-3.66964249649852	0.00026585170574195	0.00298456553110313	0.175363646802089	Brain_Anterior_cingulate_cortex_BA24	1	0.00298456553110313
Heart_Atrial_Appendage_GENE_GTF2E1	0.0509509225916059	-7.59916521547768e-05	3.66963543318377	0.000265858879298939	0.00298456553110313	0.175339253396449	Heart_Atrial_Appendage	1	0.00298456553110313
Brain_Anterior_cingulate_cortex_BA24_GENE_SELENOS	0.12012504820387	-0.00276553818194692	3.66947477122004	0.000266022097973044	0.00298592243082766	0.174784413731284	Brain_Anterior_cingulate_cortex_BA24	1	0.00298592243082766
Heart_Left_Ventricle_GENE_ADORA2B	0.0562833248582888	5.76163339246632e-05	3.66946451794154	0.000266032517614685	0.00298592243082766	0.174749005229036	Heart_Left_Ventricle	1	0.00298592243082766
Brain_Substantia_nigra_GENE_CEP295	-0.0829949573287132	0.0021147330012976	-3.66944420962454	0.000266053156573812	0.00298592243082766	0.174678873101036	Brain_Substantia_nigra	1	0.00298592243082766
Brain_Amygdala_GENE_ARIH2	-0.0682109898222903	0.000333373070153971	-3.66932374648664	0.000266175611930181	0.00298702203169176	0.174262876937012	Brain_Amygdala	1	0.00298702203169176
Heart_Atrial_Appendage_GENE_IL4I1	0.11245636155082	-0.0029765784469269	3.66928258798447	0.000266217463252259	0.00298721697524107	0.174120746983933	Heart_Atrial_Appendage	1	0.00298721697524107
Brain_Substantia_nigra_GENE_UROD	0.135906962214845	-0.00283675099385755	3.66919161218399	0.000266309992391844	0.00298798048469951	0.173806591609372	Brain_Substantia_nigra	1	0.00298798048469951
Brain_Substantia_nigra_GENE_ZNF440	0.161461365698047	-0.00487909222489059	3.66915587375194	0.00026634634929812	0.00298811366297241	0.173683182571622	Brain_Substantia_nigra	1	0.00298811366297241
Brain_Cerebellar_Hemisphere_GENE_OMG	0.231694201540599	-0.00137053496262697	3.66900084525194	0.000266504114674809	0.00298956148499164	0.173147864048942	Brain_Cerebellar_Hemisphere	1	0.00298956148499164
Brain_Cerebellar_Hemisphere_GENE_NRN1	-0.096512527591599	-0.00188326039677904	-3.66898091879901	0.000266524399279051	0.00298956148499164	0.17307905891117	Brain_Cerebellar_Hemisphere	1	0.00298956148499164
Brain_Hippocampus_GENE_CCDC160	-0.158647344838511	0.00401136578525139	-3.66887189771559	0.000266635405562179	0.00299053173436963	0.172702620353557	Brain_Hippocampus	1	0.00299053173436963
Brain_Frontal_Cortex_BA9_GENE_GABRQ	-0.0755022890209731	0.00155595707875818	-3.66881060152171	0.000266697837001311	0.00299065167138732	0.172490975593201	Brain_Frontal_Cortex_BA9	1	0.00299065167138732
Brain_Caudate_basal_ganglia_GENE_LINC01547	0.147992887258375	-0.00519351143794156	3.66880935393929	0.000266699107832427	0.00299065167138732	0.172486667949834	Brain_Caudate_basal_ganglia	1	0.00299065167138732
Brain_Putamen_basal_ganglia_GENE_ENSG00000277829	-0.381157183142488	0.0145221969472261	-3.66878921497766	0.000266719622871047	0.00299065167138732	0.172417132485462	Brain_Putamen_basal_ganglia	1	0.00299065167138732
Heart_Atrial_Appendage_GENE_PIGG	-0.0557449202473238	0.00185566628712631	-3.66871078576117	0.000266799530819242	0.00299127279922918	0.172146336882221	Heart_Atrial_Appendage	1	0.00299127279922918
Brain_Substantia_nigra_GENE_ADGRL1	-0.180002882664927	0.000340629449782434	-3.66868212486137	0.000266828737715089	0.00299132542084491	0.17204737965448	Brain_Substantia_nigra	1	0.00299132542084491
Brain_Hippocampus_GENE_ZSWIM6	-0.0352738933441405	0.000882433203062981	-3.66865175438041	0.000266859690039366	0.00299139759839462	0.171942520574401	Brain_Hippocampus	1	0.00299139759839462
Brain_Anterior_cingulate_cortex_BA24_GENE_ENSG00000288775	0.0982330943547458	-0.00118892072486779	3.66856752177266	0.000266945554051652	0.0029920852456889	0.171651697966985	Brain_Anterior_cingulate_cortex_BA24	1	0.0029920852456889
Heart_Atrial_Appendage_GENE_SNAP29	0.0934118969496805	-0.00170576240737646	3.66850601532069	0.000267008268153865	0.00299251331247978	0.171439343998061	Heart_Atrial_Appendage	1	0.00299251331247978
Brain_Putamen_basal_ganglia_GENE_C16orf46	-0.0363661487156767	0.000850997673914477	-3.66825600328908	0.00026726333163087	0.00299509687136117	0.170576200375915	Brain_Putamen_basal_ganglia	1	0.00299509687136117
Heart_Left_Ventricle_GENE_ENSG00000279106	0.191636718285328	0.00106387273773304	3.66821309790929	0.000267307126921776	0.0029953125880634	0.170428079113825	Heart_Left_Ventricle	1	0.0029953125880634
Brain_Amygdala_GENE_ATP6AP1	-0.122757663840242	-0.00063034933618008	-3.66799440743699	0.000267530458136542	0.00299748970585155	0.169673124616466	Brain_Amygdala	1	0.00299748970585155
Brain_Cerebellar_Hemisphere_GENE_C17orf113	0.120808321336238	-0.00164525885763716	3.66797474661623	0.000267550544761326	0.00299748970585155	0.169605254416678	Brain_Cerebellar_Hemisphere	1	0.00299748970585155
Brain_Anterior_cingulate_cortex_BA24_GENE_NHSL1	0.0343409845952248	0.000170438798621433	3.66789826584363	0.000267628695398042	0.00299794224078171	0.169341242011777	Brain_Anterior_cingulate_cortex_BA24	1	0.00299794224078171
Heart_Atrial_Appendage_GENE_ENSG00000277050	-0.230739944468936	0.000432449300057104	-3.66788713355697	0.000267640072533156	0.00299794224078171	0.169302813681834	Heart_Atrial_Appendage	1	0.00299794224078171
Brain_Frontal_Cortex_BA9_GENE_ECMXP	0.170869672454437	-0.0040849755426963	3.6676105216635	0.000267922914371982	0.00300083500642352	0.168347993114843	Brain_Frontal_Cortex_BA9	1	0.00300083500642352
Brain_Caudate_basal_ganglia_GENE_MDK	0.612091507704828	-0.0155968916857464	3.66756300840859	0.000267971525999717	0.00300110401750124	0.168183991760896	Brain_Caudate_basal_ganglia	1	0.00300110401750124
Brain_Frontal_Cortex_BA9_GENE_ZBTB25	-0.120642288827101	0.0011912358360431	-3.6675008466483	0.000268035137282488	0.00300154095001445	0.167969431260057	Brain_Frontal_Cortex_BA9	1	0.00300154095001445
Brain_Substantia_nigra_GENE_GMPR	0.391510501982036	-0.00402249908409496	3.66745171336109	0.00026808542632882	0.00300182862947818	0.167799842908361	Brain_Substantia_nigra	1	0.00300182862947818
Brain_Cerebellar_Hemisphere_GENE_ENSG00000260369	0.335335714036262	-0.00584134958780389	3.66733810875886	0.000268201737203574	0.00300285545347992	0.167407733780598	Brain_Cerebellar_Hemisphere	1	0.00300285545347992
Heart_Atrial_Appendage_GENE_LCAT	-0.150953956037113	0.00445199774916388	-3.66728670349738	0.000268254382618185	0.0030030987594611	0.167230311033332	Heart_Atrial_Appendage	1	0.0030030987594611
Brain_Frontal_Cortex_BA9_GENE_CYP4F3	0.0881948779720858	-0.00176071359699136	3.6672688315069	0.000268272688046067	0.0030030987594611	0.167168627286362	Brain_Frontal_Cortex_BA9	1	0.0030030987594611
Brain_Putamen_basal_ganglia_GENE_PREX1	-0.193137165977165	0.0055258041264249	-3.66721130865796	0.000268331613928933	0.00300348286410932	0.166970093712326	Brain_Putamen_basal_ganglia	1	0.00300348286410932
Brain_Hippocampus_GENE_ENSG00000272574	0.22314624035288	-0.00367540724151444	3.66715467050752	0.000268389645420034	0.00300385688813316	0.166774616470605	Brain_Hippocampus	1	0.00300385688813316
Brain_Nucleus_accumbens_basal_ganglia_GENE_ATF5	0.252021567584219	-0.0053011897953101	3.66707081347223	0.000268475587061953	0.00300454318947139	0.166485203010612	Brain_Nucleus_accumbens_basal_ganglia	1	0.00300454318947139
Brain_Cerebellar_Hemisphere_GENE_APRT	0.201943759543001	-0.000561642018161287	3.66697399920189	0.000268574840211443	0.00300537832199192	0.166151078439113	Brain_Cerebellar_Hemisphere	1	0.00300537832199192
Brain_Anterior_cingulate_cortex_BA24_GENE_IRF2.DT	0.290240345686526	-0.00717191707250441	3.66683264494148	0.000268719817308049	0.00300672490981722	0.165663252918582	Brain_Anterior_cingulate_cortex_BA24	1	0.00300672490981722
Heart_Left_Ventricle_GENE_ENSG00000287109	-0.118555803282003	0.00362608237262544	-3.66675685264812	0.000268797582407051	0.00300711045439231	0.165401694668641	Heart_Left_Ventricle	1	0.00300711045439231
Brain_Hippocampus_GENE_BCLAF3	-0.0619385287437055	0.000601228184208816	-3.6667046842598	0.000268851120980826	0.00300711045439231	0.165221665207612	Brain_Hippocampus	1	0.00300711045439231
Brain_Putamen_basal_ganglia_GENE_ANLN	-0.425893633144103	0.0170752916805706	-3.66669068902747	0.000268865485498206	0.00300711045439231	0.1651733690539	Brain_Putamen_basal_ganglia	1	0.00300711045439231
Heart_Left_Ventricle_GENE_ENSG00000278716	-0.189859240295127	0.00476667575463498	-3.66665467897162	0.000268902449048797	0.00300711045439231	0.165049102742244	Heart_Left_Ventricle	1	0.00300711045439231
Brain_Nucleus_accumbens_basal_ganglia_GENE_NRN1L	-0.305414444214844	0.0102958791705395	-3.66663437661117	0.000268923291092079	0.00300711045439231	0.1649790422841	Brain_Nucleus_accumbens_basal_ganglia	1	0.00300711045439231
Brain_Nucleus_accumbens_basal_ganglia_GENE_DCAF10	-0.043559424324368	-0.000104956678173707	-3.66657717543166	0.000268982020973943	0.00300711045439231	0.164781651417199	Brain_Nucleus_accumbens_basal_ganglia	1	0.00300711045439231
Brain_Putamen_basal_ganglia_GENE_VSIG4	-0.220361202877963	0.00256980186155129	-3.66657320321423	0.000268986099796525	0.00300711045439231	0.164767944126101	Brain_Putamen_basal_ganglia	1	0.00300711045439231
Brain_Anterior_cingulate_cortex_BA24_GENE_ENSG00000274756	0.117342114322384	-0.00390685001041225	3.66657314157441	0.00026898616309107	0.00300711045439231	0.16476773142012	Brain_Anterior_cingulate_cortex_BA24	1	0.00300711045439231
Brain_Amygdala_GENE_ATP1A3	-0.298924662719891	0.00122238539647494	-3.66657197088573	0.000268987365209694	0.00300711045439231	0.164763691621181	Brain_Amygdala	1	0.00300711045439231
Heart_Atrial_Appendage_GENE_TDRD10	-0.0942569990073658	0.00200719067983136	-3.66655898267096	0.00026900070246293	0.00300711045439231	0.164718872123174	Heart_Atrial_Appendage	1	0.00300711045439231
Brain_Anterior_cingulate_cortex_BA24_GENE_BMS1P23	-0.100848888003775	0.00236544470815206	-3.66640405231317	0.000269159844270535	0.00300861385697947	0.164184252882285	Brain_Anterior_cingulate_cortex_BA24	1	0.00300861385697947
Brain_Substantia_nigra_GENE_FBXO5	-0.0927851788476066	0.00147267301644862	-3.66636947235679	0.000269195376285715	0.00300873542566342	0.164064930526598	Brain_Substantia_nigra	1	0.00300873542566342
Brain_Amygdala_GENE_ENSG00000280088	-0.102683261043317	0.00164429793608748	-3.66634186954506	0.000269223742224702	0.00300877688581334	0.163969684427966	Brain_Amygdala	1	0.00300877688581334
Brain_Frontal_Cortex_BA9_GENE_CNOT11	-0.100422293518417	0.0020237546984156	-3.66625895645096	0.000269308964487395	0.00300926501684306	0.163683589100944	Brain_Frontal_Cortex_BA9	1	0.00300926501684306
Brain_Nucleus_accumbens_basal_ganglia_GENE_PCDHGC4	0.337978386847218	-0.0135754214551826	3.66625139205108	0.000269316740821312	0.00300926501684306	0.163657488108564	Brain_Nucleus_accumbens_basal_ganglia	1	0.00300926501684306
Heart_Left_Ventricle_GENE_CCL4	0.270584606784843	-0.00479048677047411	3.66622040475105	0.000269348598504691	0.00300930775828637	0.163550566839379	Heart_Left_Ventricle	1	0.00300930775828637
Heart_Atrial_Appendage_GENE_LINC00173	-0.153555011411714	-0.00131661457853578	-3.66619969921714	0.000269369887597617	0.00300930775828637	0.163479123147793	Heart_Atrial_Appendage	1	0.00300930775828637
Brain_Amygdala_GENE_FAM167A	0.171171319898579	-0.00147629397184999	3.66595101172643	0.000269625707621434	0.00301188995327978	0.162621066014308	Brain_Amygdala	1	0.00301188995327978
Brain_Substantia_nigra_GENE_ACAA1	0.0786839637309256	-0.000335885764279008	3.66589605077728	0.000269682275688611	0.00301224610871669	0.162431439365387	Brain_Substantia_nigra	1	0.00301224610871669
Brain_Cerebellar_Hemisphere_GENE_THAP7	0.116181509709942	-0.00276918023823264	3.66581382949834	0.000269766922032121	0.0030129157936789	0.162147763989157	Brain_Cerebellar_Hemisphere	1	0.0030129157936789
Brain_Anterior_cingulate_cortex_BA24_GENE_NSUN5P1	-0.124729799958656	0.00159637368583441	-3.66561748808412	0.00026996915542907	0.00301475363730435	0.161470382039259	Brain_Anterior_cingulate_cortex_BA24	1	0.00301475363730435
Heart_Atrial_Appendage_GENE_IL13RA1	0.153706369828016	-0.00205590593642158	3.66560610199604	0.000269980887570574	0.00301475363730435	0.161431100858788	Heart_Atrial_Appendage	1	0.00301475363730435
Brain_Caudate_basal_ganglia_GENE_ENSG00000266289	-0.133225323472757	0.00523418945097507	-3.6655312087365	0.000270058068977213	0.00301531354488898	0.161172727423324	Brain_Caudate_basal_ganglia	1	0.00301531354488898
Brain_Amygdala_GENE_PAPLN	0.433772165360327	-0.00829543943617653	3.66550949584212	0.000270080449123452	0.00301531354488898	0.161097821286515	Brain_Amygdala	1	0.00301531354488898
Heart_Atrial_Appendage_GENE_RSBN1	-0.0764082144369659	0.0024617246021456	-3.6652810285366	0.000270316043069913	0.00301739462401085	0.160309669921606	Heart_Atrial_Appendage	1	0.00301739462401085
Brain_Substantia_nigra_GENE_TMEM119	-0.92799911241263	0.0152305162841664	-3.66527691466474	0.000270320287036541	0.00301739462401085	0.160295478587701	Brain_Substantia_nigra	1	0.00301739462401085
Heart_Atrial_Appendage_GENE_ACADL	-0.127069772558527	0.00252371851485443	-3.66525680671892	0.000270341031765747	0.00301739462401085	0.160226113842248	Heart_Atrial_Appendage	1	0.00301739462401085
Heart_Atrial_Appendage_GENE_METTL2B	0.0412296451714093	-0.00059068705017586	3.66521340129243	0.000270385816866694	0.00301761848002643	0.160076382907115	Heart_Atrial_Appendage	1	0.00301761848002643
Brain_Substantia_nigra_GENE_LINC02846	0.287117706242351	-0.000861113413992741	3.6651405796427	0.000270460968870138	0.00301818117140239	0.159825181846943	Brain_Substantia_nigra	1	0.00301818117140239
Brain_Anterior_cingulate_cortex_BA24_GENE_NUTM2E	0.104851333521811	-0.00223331034978727	3.66503595205379	0.00027056897899417	0.00301911040313648	0.159464273301986	Brain_Anterior_cingulate_cortex_BA24	1	0.00301911040313648
Brain_Frontal_Cortex_BA9_GENE_TUBB4A	-0.172533089211857	0.00323875111347502	-3.66499064697418	0.000270615761330622	0.00301935632473741	0.159307998344437	Brain_Frontal_Cortex_BA9	1	0.00301935632473741
Brain_Hippocampus_GENE_ZBTB24	-0.0646780791796487	-0.00170392376296839	-3.66491691679668	0.00027069191187124	0.00301992984291677	0.159053678026492	Brain_Hippocampus	1	0.00301992984291677
Heart_Atrial_Appendage_GENE_MSI2	-0.0419926682394253	0.000977264786094595	-3.66482268705766	0.000270789264234714	0.00302073976926901	0.158728654877202	Heart_Atrial_Appendage	1	0.00302073976926901
Brain_Substantia_nigra_GENE_UBAC2	0.0604030336041846	-0.000339418507217052	3.66474026425289	0.000270874445378101	0.00302141378616078	0.158444363471062	Brain_Substantia_nigra	1	0.00302141378616078
Heart_Left_Ventricle_GENE_ENSG00000275088	-0.184537177430365	0.00411253690774927	-3.66467836387579	0.000270938433852717	0.00302185131214509	0.158230861692505	Heart_Left_Ventricle	1	0.00302185131214509
Brain_Amygdala_GENE_TRPV2	-0.0904388468670622	-4.81547281180425e-05	-3.66461636308891	0.00027100254036451	0.00302229007453851	0.158017017029662	Brain_Amygdala	1	0.00302229007453851
Brain_Amygdala_GENE_C11orf24	-0.0933837695383049	0.000876803360576159	-3.66457617775256	0.00027104409812387	0.00302230458270468	0.157878417084587	Brain_Amygdala	1	0.00302230458270468
Brain_Hippocampus_GENE_MGST2	-0.0909931286100219	0.00249227357102212	-3.66456720717028	0.000271053375890124	0.00302230458270468	0.157847477583136	Brain_Hippocampus	1	0.00302230458270468
Brain_Substantia_nigra_GENE_KATNA1	0.0394021969288195	-0.000717670830648434	3.66448285153676	0.000271140634754555	0.00302273440452668	0.157556538875576	Brain_Substantia_nigra	1	0.00302273440452668
Brain_Anterior_cingulate_cortex_BA24_GENE_ATL3	0.0836821562102651	-0.00199150188047545	3.66448204823788	0.000271141465827097	0.00302273440452668	0.157553768365241	Brain_Anterior_cingulate_cortex_BA24	1	0.00302273440452668
Heart_Atrial_Appendage_GENE_ENSG00000273076	-0.176974275271353	0.00452529820010833	-3.66443466724137	0.000271190489233481	0.00302288247900761	0.157390356313423	Heart_Atrial_Appendage	1	0.00302288247900761
Brain_Nucleus_accumbens_basal_ganglia_GENE_PAPLN	0.159724301991117	-0.00223477490097948	3.66442132807007	0.000271204292295008	0.00302288247900761	0.157344351283548	Brain_Nucleus_accumbens_basal_ganglia	1	0.00302288247900761
Brain_Substantia_nigra_GENE_ENSG00000261795	-0.66147984007395	0.00752616419859145	-3.66425847232734	0.000271372864842734	0.00302448515398933	0.156782696313384	Brain_Substantia_nigra	1	0.00302448515398933
Brain_Anterior_cingulate_cortex_BA24_GENE_PNISR	-0.239713634286309	0.00482900669115201	-3.66420692380021	0.000271426243416952	0.00302473081299039	0.15660492131007	Brain_Anterior_cingulate_cortex_BA24	1	0.00302473081299039
Heart_Atrial_Appendage_GENE_PTPRS	-0.288252873736299	0.0112271784264218	-3.66418931361929	0.000271444481045807	0.00302473081299039	0.156544189762069	Heart_Atrial_Appendage	1	0.00302473081299039
Brain_Hippocampus_GENE_SRCIN1	-0.119121241502258	0.00201083676403609	-3.66412367276706	0.000271512470818136	0.00302521217941888	0.156317819148556	Brain_Hippocampus	1	0.00302521217941888
Heart_Atrial_Appendage_GENE_ENSG00000288794	-0.0446085250149876	0.000528453974668145	-3.66400218268221	0.000271638350579735	0.00302612246826694	0.155898855719134	Heart_Atrial_Appendage	1	0.00302612246826694
Heart_Atrial_Appendage_GENE_RBM5.AS1	-0.196500177686143	0.00312325353346157	-3.66399695697964	0.000271643766327368	0.00302612246826694	0.155880834970901	Heart_Atrial_Appendage	1	0.00302612246826694
Brain_Substantia_nigra_GENE_CENPO	-0.0975138782957263	0.00130467245290294	-3.66392394559935	0.000271719443553188	0.00302668920656398	0.155629059001253	Brain_Substantia_nigra	1	0.00302668920656398
Heart_Atrial_Appendage_GENE_VARS2	-0.161267779527991	0.00138060029696551	-3.6638716047455	0.000271773707707641	0.00302679106317724	0.155448567212264	Heart_Atrial_Appendage	1	0.00302679106317724
Brain_Anterior_cingulate_cortex_BA24_GENE_KREMEN1	0.222310570626333	6.44656414483169e-05	3.66385629289636	0.000271789584126522	0.00302679106317724	0.155395766416053	Brain_Anterior_cingulate_cortex_BA24	1	0.00302679106317724
Heart_Atrial_Appendage_GENE_ENSG00000273188	-0.245088879161886	0.00827199095200501	-3.66384335485849	0.000271802999887699	0.00302679106317724	0.155351151543807	Heart_Atrial_Appendage	1	0.00302679106317724
Heart_Left_Ventricle_GENE_ANKRD35	0.12835061410522	-0.00159919797187575	3.66370734998263	0.000271944064259583	0.00302792528909435	0.154882168315807	Heart_Left_Ventricle	1	0.00302792528909435
Brain_Frontal_Cortex_BA9_GENE_MLF2	-0.179681121126302	0.00488554528944414	-3.66369731137163	0.000271954479041483	0.00302792528909435	0.15484755300632	Brain_Frontal_Cortex_BA9	1	0.00302792528909435
Heart_Left_Ventricle_GENE_CALCA	0.221686589301284	-0.00240349606096145	3.66363211080504	0.000272022131954068	0.0030284022186015	0.154622729499187	Heart_Left_Ventricle	1	0.0030284022186015
Heart_Atrial_Appendage_GENE_ENSG00000213867	0.120058059000377	0.00412749378754536	3.66352789492461	0.000272130300482433	0.00302908859446405	0.154263381946152	Heart_Atrial_Appendage	1	0.00302908859446405
Brain_Anterior_cingulate_cortex_BA24_GENE_SEC61A1	0.336773011083196	-0.00798741303318529	3.66352487983036	0.000272133430533233	0.00302908859446405	0.154252985722019	Brain_Anterior_cingulate_cortex_BA24	1	0.00302908859446405
Heart_Atrial_Appendage_GENE_MIR503HG	-0.224934755331207	0.00329955152522619	-3.66335966806165	0.000272304993061869	0.0030307217888867	0.153683338178735	Heart_Atrial_Appendage	1	0.0030307217888867
Heart_Left_Ventricle_GENE_HEXD	-0.127263196543561	0.00163753520555596	-3.66332085658421	0.000272345311198144	0.00303089408434903	0.153549520370686	Heart_Left_Ventricle	1	0.00303089408434903
Heart_Left_Ventricle_GENE_ATP5F1A	-0.417322617264428	0.00282221871025819	-3.66321732884054	0.000272452885323693	0.00303181476292902	0.153192574424945	Heart_Left_Ventricle	1	0.00303181476292902
Brain_Hippocampus_GENE_S100P	-0.14260350468365	0.00186110331678768	-3.66318241650605	0.000272489171209263	0.0030319291566974	0.153072204834547	Brain_Hippocampus	1	0.0030319291566974
Brain_Nucleus_accumbens_basal_ganglia_GENE_MMP28	0.1988500767836	0.000441029743293844	3.66315962905985	0.000272512857628226	0.0030319291566974	0.152993639621345	Brain_Nucleus_accumbens_basal_ganglia	1	0.0030319291566974
Heart_Atrial_Appendage_GENE_CTC1	-0.237611791046018	0.00703691086882726	-3.66309021240739	0.000272585024717459	0.00303216677386374	0.152754311847882	Heart_Atrial_Appendage	1	0.00303216677386374
Brain_Substantia_nigra_GENE_RGS19	-0.488906316990095	0.00601971094029871	-3.66306556907254	0.000272610648793511	0.00303216677386374	0.152669350067445	Brain_Substantia_nigra	1	0.00303216677386374
Brain_Hypothalamus_GENE_EHBP1	-0.138962806657088	0.00169354904035371	-3.66306054394447	0.000272615874186575	0.00303216677386374	0.152652025213306	Brain_Hypothalamus	1	0.00303216677386374
Brain_Putamen_basal_ganglia_GENE_RNASE2CP	-0.184278970693976	0.00422456589948071	-3.66304349104504	0.000272633607392017	0.00303216677386374	0.152593233050466	Brain_Putamen_basal_ganglia	1	0.00303216677386374
Brain_Hippocampus_GENE_SIGLEC8	-0.260156408470428	0.00639434985640746	-3.66298923426551	0.000272690035895513	0.00303227968040725	0.152406177243818	Brain_Hippocampus	1	0.00303227968040725
Heart_Atrial_Appendage_GENE_ENSG00000248196	-0.0740279311964623	-0.000909887471465598	-3.66297916376707	0.000272700510691105	0.00303227968040725	0.152371458458778	Heart_Atrial_Appendage	1	0.00303227968040725
Brain_Nucleus_accumbens_basal_ganglia_GENE_ENSG00000259732	0.39169460113833	-0.0036338738881369	3.66294275515474	0.000272738384143405	0.00303227968040725	0.152245937844506	Brain_Nucleus_accumbens_basal_ganglia	1	0.00303227968040725
Brain_Cerebellar_Hemisphere_GENE_XPO1	-0.19728823934625	0.000224547000080922	-3.6629308529936	0.000272750766240241	0.00303227968040725	0.152204904772824	Brain_Cerebellar_Hemisphere	1	0.00303227968040725
Brain_Putamen_basal_ganglia_GENE_VSX1	0.138203503865208	-0.00248688150104893	3.66291428375232	0.000272768004489383	0.00303227968040725	0.152147782008177	Brain_Putamen_basal_ganglia	1	0.00303227968040725
Brain_Substantia_nigra_GENE_USP24	-0.0803853800504661	0.00161915109649131	-3.66265316694658	0.00027303979951425	0.00303502465432	0.151247609490055	Brain_Substantia_nigra	1	0.00303502465432
Brain_Putamen_basal_ganglia_GENE_KDSR	-0.11967746786991	0.00291516456752275	-3.66258123459185	0.000273114718200924	0.00303558091197945	0.15099964105172	Brain_Putamen_basal_ganglia	1	0.00303558091197945
Heart_Atrial_Appendage_GENE_SYAP1	0.142711121269345	-0.00305065272221836	3.66251600462559	0.000273182672945229	0.00303599189001247	0.150774781395382	Heart_Atrial_Appendage	1	0.00303599189001247
Brain_Frontal_Cortex_BA9_GENE_APOOL	-0.097421694307252	0.000432749695424819	-3.66249121471726	0.00027320850254092	0.00303599189001247	0.150689327034955	Brain_Frontal_Cortex_BA9	1	0.00303599189001247
Brain_Frontal_Cortex_BA9_GENE_HTRA1	0.142144766216477	-0.00135533905869971	3.66246730907549	0.000273233412957636	0.00303599189001247	0.15060692138926	Brain_Frontal_Cortex_BA9	1	0.00303599189001247
Heart_Left_Ventricle_GENE_ENSG00000259065	-0.215167355669653	0.00249939035416508	-3.66245022898502	0.000273251212246427	0.00303599189001247	0.150548044560123	Heart_Left_Ventricle	1	0.00303599189001247
Brain_Anterior_cingulate_cortex_BA24_GENE_ENSG00000279017	-0.0648135968752388	0.000849267069268335	-3.66241224553911	0.000273290798982748	0.0030361552820709	0.150417112650914	Brain_Anterior_cingulate_cortex_BA24	1	0.0030361552820709
Heart_Left_Ventricle_GENE_AMIGO1	-0.205237792915476	0.00704562317087867	-3.66237962169426	0.000273324804190238	0.0030362566413952	0.15030465673776	Heart_Left_Ventricle	1	0.0030362566413952
Brain_Amygdala_GENE_ACAA2	0.121342446518444	-7.5089356443582e-05	3.66226445225695	0.000273444881942986	0.00303686731320134	0.149907669946835	Brain_Amygdala	1	0.00303686731320134
Brain_Anterior_cingulate_cortex_BA24_GENE_LRRC55	-0.257255617597863	0.00383488728591419	-3.66226353182599	0.000273445841800717	0.00303686731320134	0.149904497287205	Brain_Anterior_cingulate_cortex_BA24	1	0.00303686731320134
Brain_Nucleus_accumbens_basal_ganglia_GENE_ADRB1	-0.34401490409719	0.00838476518780317	-3.66225528982144	0.000273454436993611	0.00303686731320134	0.149876087721699	Brain_Nucleus_accumbens_basal_ganglia	1	0.00303686731320134
Brain_Amygdala_GENE_THAP6	0.041193287862782	-0.000604682054042479	3.66218264413694	0.000273530206689923	0.00303743234707052	0.149625686181031	Brain_Amygdala	1	0.00303743234707052
Brain_Cerebellar_Hemisphere_GENE_IFITM10	0.201960988414077	-0.0049118752886974	3.66214620935771	0.000273568215717112	0.00303757800068496	0.149500101356892	Brain_Cerebellar_Hemisphere	1	0.00303757800068496
Brain_Nucleus_accumbens_basal_ganglia_GENE_ENSG00000274825	-0.331144103131895	0.00663990195842497	-3.66208391635605	0.000273633211727572	0.00303802325181441	0.14928539015411	Brain_Nucleus_accumbens_basal_ganglia	1	0.00303802325181441
Heart_Left_Ventricle_GENE_LONP1	-0.174629834099315	-0.00207334570721728	-3.66194857048144	0.000273774480530511	0.00303931516650084	0.148818892661833	Heart_Left_Ventricle	1	0.00303931516650084
Brain_Cerebellar_Hemisphere_GENE_ENSG00000278959	-0.195267834680088	0.00155769533473648	-3.66189123838205	0.000273834342226562	0.00303970318504711	0.148621290696672	Brain_Cerebellar_Hemisphere	1	0.00303970318504711
Brain_Caudate_basal_ganglia_GENE_CHN2	-0.088247468975808	0.00190880337613274	-3.66179953559239	0.00027393011668185	0.00304043561059659	0.148305232142839	Brain_Caudate_basal_ganglia	1	0.00304043561059659
Heart_Atrial_Appendage_GENE_ENSG00000279971	-0.0999024667815939	0.000691662026939126	-3.66176598241326	0.000273965167509847	0.00304043561059659	0.148189591204844	Heart_Atrial_Appendage	1	0.00304043561059659
Brain_Amygdala_GENE_SNHG15	0.205356048925424	-0.00484339023688223	3.66175650273005	0.000273975071083031	0.00304043561059659	0.148156919685891	Brain_Amygdala	1	0.00304043561059659
Heart_Left_Ventricle_GENE_PI4K2B	0.0582541151683985	-0.00128628718164585	3.66161659874667	0.000274121270086086	0.00304178142639492	0.147674753058343	Heart_Left_Ventricle	1	0.00304178142639492
Brain_Putamen_basal_ganglia_GENE_CARD8	-0.0993802150114943	0.00332463057996773	-3.66158357618069	0.000274155789204521	0.00304186972693265	0.14756094628195	Brain_Putamen_basal_ganglia	1	0.00304186972693265
Heart_Left_Ventricle_GENE_GOLGA8R	0.0331995893924726	-0.00041340203194551	3.66156129458751	0.000274179082886979	0.00304186972693265	0.14748415703223	Heart_Left_Ventricle	1	0.00304186972693265
Brain_Amygdala_GENE_SPOCK3	-0.206151399163338	0.00477246690865494	-3.66124977071294	0.000274504951841202	0.00304520820575256	0.146410596162057	Brain_Amygdala	1	0.00304520820575256
Brain_Substantia_nigra_GENE_AIDA	-0.0877559550593926	0.00298079987204609	-3.66110918907363	0.000274652126142999	0.00304656391682374	0.145926157924515	Brain_Substantia_nigra	1	0.00304656391682374
Brain_Frontal_Cortex_BA9_GENE_STXBP5	-0.198077554993431	0.000878912834055305	-3.66098017645441	0.000274787254131517	0.00304778577051088	0.145481601610904	Brain_Frontal_Cortex_BA9	1	0.00304778577051088
Brain_Anterior_cingulate_cortex_BA24_GENE_EOGT	0.226012085114676	-0.0061527897673357	3.6608905032765	0.000274881214737023	0.00304855083812864	0.145172611341642	Brain_Anterior_cingulate_cortex_BA24	1	0.00304855083812864
Brain_Caudate_basal_ganglia_GENE_ATM	-0.0910299803403614	0.00187595935036258	-3.66076496326163	0.000275012807754399	0.00304922488740151	0.14474004545638	Brain_Caudate_basal_ganglia	1	0.00304922488740151
Heart_Left_Ventricle_GENE_ENSG00000267279	-0.0777841345625962	0.000675260195420416	-3.66074490557918	0.000275033838016256	0.00304922488740151	0.14467093518166	Heart_Left_Ventricle	1	0.00304922488740151
Brain_Anterior_cingulate_cortex_BA24_GENE_MYT1L	-0.060645301004069	0.000293723218607963	-3.66074294485436	0.000275035893895986	0.00304922488740151	0.144664179374152	Brain_Anterior_cingulate_cortex_BA24	1	0.00304922488740151
Heart_Atrial_Appendage_GENE_STAG3L5P	-0.136417558349396	0.000252634469424318	-3.6607371749081	0.000275041943944245	0.00304922488740151	0.144644298661124	Heart_Atrial_Appendage	1	0.00304922488740151
Brain_Caudate_basal_ganglia_GENE_LINC02381	-0.0926543004569476	0.00325188278770577	-3.66064823619394	0.000275135216009485	0.00304998184404119	0.144337858497043	Brain_Caudate_basal_ganglia	1	0.00304998184404119
Heart_Left_Ventricle_GENE_CRMP1	0.0380133451549587	-0.000681035588974819	3.6605666908994	0.000275220760544428	0.00305049255933012	0.144056898740319	Heart_Left_Ventricle	1	0.00305049255933012
Heart_Atrial_Appendage_GENE_PBDC1	0.182150191643789	-0.00633379508658971	3.66055666142185	0.000275231283625271	0.00305049255933012	0.144022343147205	Heart_Atrial_Appendage	1	0.00305049255933012
Brain_Frontal_Cortex_BA9_GENE_APPL2	0.151937751436039	-0.00230342767895967	3.66045630022222	0.000275336604949578	0.00305134857134708	0.143676563321596	Brain_Frontal_Cortex_BA9	1	0.00305134857134708
Heart_Atrial_Appendage_GENE_PTGES	0.345635605155804	-0.00845447751541366	3.6604354140768	0.000275358528105632	0.00305134857134708	0.143604604298767	Heart_Atrial_Appendage	1	0.00305134857134708
Brain_Substantia_nigra_GENE_PKNOX1	0.101220337488661	-0.000462694118798863	3.66037592331588	0.000275420981611534	0.00305150554421152	0.143399642962174	Brain_Substantia_nigra	1	0.00305150554421152
Brain_Anterior_cingulate_cortex_BA24_GENE_USP28	-0.0871617078351705	0.00112359167447548	-3.66037428016019	0.000275422706788161	0.00305150554421152	0.14339398190325	Brain_Anterior_cingulate_cortex_BA24	1	0.00305150554421152
Heart_Atrial_Appendage_GENE_PDPR2P	-0.0482853963102563	0.000976367436647412	-3.66033644006875	0.000275462438542296	0.00305166867457461	0.143263614529856	Heart_Atrial_Appendage	1	0.00305166867457461
Brain_Substantia_nigra_GENE_STON2	0.184564788736393	-0.00107805930215506	3.66025563812004	0.000275547297888315	0.00305201891975418	0.142985238477092	Brain_Substantia_nigra	1	0.00305201891975418
Brain_Substantia_nigra_GENE_ENSG00000289075	0.239474761665884	-0.00309779618146773	3.66025540624982	0.000275547541437027	0.00305201891975418	0.142984439654343	Brain_Substantia_nigra	1	0.00305201891975418
Heart_Left_Ventricle_GENE_PUSL1	0.11044782061395	-0.000663670879872766	3.66019432208381	0.000275611709246651	0.00305201891975418	0.142773998513784	Heart_Left_Ventricle	1	0.00305201891975418
Brain_Cerebellar_Hemisphere_GENE_S100P	-0.256232129432677	0.00505865242333562	-3.66019161561711	0.000275614552665712	0.00305201891975418	0.142764674539119	Brain_Cerebellar_Hemisphere	1	0.00305201891975418
Brain_Amygdala_GENE_PFAS	-0.0523428875468074	-1.70616996557019e-05	-3.6601872798633	0.000275619107874349	0.00305201891975418	0.142749737565607	Brain_Amygdala	1	0.00305201891975418
Heart_Left_Ventricle_GENE_DOC2B	0.224063615386713	0.00123951566340206	3.66015168595291	0.000275656506050168	0.00305215607660737	0.14262711470448	Heart_Left_Ventricle	1	0.00305215607660737
Brain_Nucleus_accumbens_basal_ganglia_GENE_RBMX	0.13254584324038	-0.00507200622437799	3.66006548177142	0.000275747099705417	0.00305222962252822	0.142330141547379	Brain_Nucleus_accumbens_basal_ganglia	1	0.00305222962252822
Brain_Anterior_cingulate_cortex_BA24_GENE_FBXO10	-0.100189663185065	-1.899892624035e-05	-3.66005668018892	0.000275756351033983	0.00305222962252822	0.142299820495681	Brain_Anterior_cingulate_cortex_BA24	1	0.00305222962252822
Brain_Substantia_nigra_GENE_ODC1.DT	0.218456043146425	-0.00434501453226853	3.66005030271612	0.000275763054567151	0.00305222962252822	0.142277850435033	Brain_Substantia_nigra	1	0.00305222962252822
Brain_Putamen_basal_ganglia_GENE_ANGPTL4	-0.578589791517005	0.00294510934094465	-3.66005016577162	0.000275763198514879	0.00305222962252822	0.142277378668778	Brain_Putamen_basal_ganglia	1	0.00305222962252822
Heart_Atrial_Appendage_GENE_LINC01976	-0.116366454393018	0.00133892794084696	-3.65990507054151	0.000275915753466976	0.00305364117214476	0.141777543045756	Heart_Atrial_Appendage	1	0.00305364117214476
Heart_Left_Ventricle_GENE_DBNDD1	-0.138805341403667	0.00179308199881855	-3.65982625080222	0.000275998658770348	0.00305428170240574	0.141506026427551	Heart_Left_Ventricle	1	0.00305428170240574
Brain_Anterior_cingulate_cortex_BA24_GENE_SIRT1	-0.101966898659344	0.00338379064024988	-3.65972889650046	0.000276101091673097	0.00305513819502038	0.141170670013683	Brain_Anterior_cingulate_cortex_BA24	1	0.00305513819502038
Heart_Atrial_Appendage_GENE_ENSG00000271926	-0.160261901339311	-0.000541485142231306	-3.65967694894378	0.000276155763749757	0.00305546609292369	0.140991729712966	Heart_Atrial_Appendage	1	0.00305546609292369
Heart_Atrial_Appendage_GENE_TBC1D7	0.125951884596911	-0.00298385672911977	3.65947385515445	0.000276369606946089	0.00305714934097482	0.140292169223168	Heart_Atrial_Appendage	1	0.00305714934097482
Brain_Anterior_cingulate_cortex_BA24_GENE_CNNM1	-0.24005822827966	0.00285756602367379	-3.6594664945884	0.000276377360015306	0.00305714934097482	0.140266816304904	Brain_Anterior_cingulate_cortex_BA24	1	0.00305714934097482
Brain_Cerebellar_Hemisphere_GENE_SLC5A3	-0.412317669535252	0.00912236747261257	-3.65944460671637	0.000276400416268541	0.00305714934097482	0.140191425456462	Brain_Cerebellar_Hemisphere	1	0.00305714934097482
Heart_Atrial_Appendage_GENE_ZNF12	-0.0772812727892494	0.00209198568616765	-3.65942066731984	0.000276425635626629	0.00305714934097482	0.140108968804154	Heart_Atrial_Appendage	1	0.00305714934097482
Heart_Atrial_Appendage_GENE_LINC02397	0.162560285525755	0.00103369478954602	3.65941352383069	0.000276433161473729	0.00305714934097482	0.140084363930787	Heart_Atrial_Appendage	1	0.00305714934097482
Brain_Cerebellar_Hemisphere_GENE_RGPD8	-0.175195552849119	0.00323008733166652	-3.65936060961497	0.000276488913938012	0.00305739164025646	0.139902108819968	Brain_Cerebellar_Hemisphere	1	0.00305739164025646
Brain_Caudate_basal_ganglia_GENE_ENSG00000289433	0.259425235202667	-0.00629408956530443	3.65934517322911	0.000276505180301818	0.00305739164025646	0.139848940967747	Brain_Caudate_basal_ganglia	1	0.00305739164025646
Heart_Atrial_Appendage_GENE_ENSG00000285850	-0.0577982673676279	0.000487172385952916	-3.65930917422141	0.000276543118384857	0.00305753408084329	0.139724949695897	Heart_Atrial_Appendage	1	0.00305753408084329
Brain_Hippocampus_GENE_ENSG00000260949	0.120426983995383	-0.00125590618114895	3.6591441251355	0.000276717120416436	0.00305918071844327	0.139156486502455	Brain_Hippocampus	1	0.00305918071844327
Brain_Nucleus_accumbens_basal_ganglia_GENE_ENSG00000286443	0.112773232311819	-0.00163355638592659	3.65907892514993	0.00027678588546106	0.00305936226778309	0.138931930991157	Brain_Nucleus_accumbens_basal_ganglia	1	0.00305936226778309
Heart_Left_Ventricle_GENE_MARCHF11.AS1	-0.114248849243393	0.000269570716281253	-3.65906968870436	0.000276795628243032	0.00305936226778309	0.138900120022819	Heart_Left_Ventricle	1	0.00305936226778309
Brain_Frontal_Cortex_BA9_GENE_GUCY1A2	-0.124175001300123	0.000793959233888176	-3.65905724429585	0.000276808755356091	0.00305936226778309	0.138857260725423	Brain_Frontal_Cortex_BA9	1	0.00305936226778309
Heart_Atrial_Appendage_GENE_DDTP1	-0.194929498378732	0.001457386074566	-3.65900851363946	0.000276860165023699	0.00305965334337185	0.138689430725785	Heart_Atrial_Appendage	1	0.00305965334337185
Brain_Frontal_Cortex_BA9_GENE_PMVK	0.107544194935124	-0.00167245117319726	3.65889373812155	0.000276981285880046	0.00306071469287061	0.138294148436994	Brain_Frontal_Cortex_BA9	1	0.00306071469287061
Brain_Anterior_cingulate_cortex_BA24_GENE_CDK8P1	0.136968881069856	-0.00301507576075521	3.65868857220815	0.000277197918398736	0.00306283118311852	0.137587594654897	Brain_Anterior_cingulate_cortex_BA24	1	0.00306283118311852
Brain_Substantia_nigra_GENE_ENSG00000272966	-0.0949395854032612	0.0022351194693488	-3.65852887088408	0.000277366655520184	0.00306441812945378	0.137037638688761	Brain_Substantia_nigra	1	0.00306441812945378
Brain_Substantia_nigra_GENE_POLR2G	0.158690133397442	-0.00290135584998437	3.65846931160024	0.000277429609334464	0.0030648361730822	0.136832543024953	Brain_Substantia_nigra	1	0.0030648361730822
Heart_Atrial_Appendage_GENE_ENSG00000253200	-0.0747492053131775	0.00070002971230973	-3.65841604791934	0.000277485920105139	0.00306518076025979	0.136649129308013	Heart_Atrial_Appendage	1	0.00306518076025979
Heart_Left_Ventricle_GENE_MYOM1	-0.409220611726618	0.004300186570138	-3.65832136969523	0.000277586041159554	0.00306600918090315	0.136323110707155	Heart_Left_Ventricle	1	0.00306600918090315
Brain_Substantia_nigra_GENE_ADIRF.AS1	0.152840240044162	-0.00173029021437289	3.65818814471803	0.000277726982417413	0.00306694651873043	0.135864372353402	Brain_Substantia_nigra	1	0.00306694651873043
Heart_Left_Ventricle_GENE_TRAF4	0.21445279165671	-0.000637700064698637	3.65817178010764	0.000277744299488709	0.00306694651873043	0.135808024598897	Heart_Left_Ventricle	1	0.00306694651873043
Heart_Left_Ventricle_GENE_KDELR2	0.207973957954384	-0.00196248573182043	3.65811812181389	0.000277801087945745	0.00306694651873043	0.135623266346768	Heart_Left_Ventricle	1	0.00306694651873043
Brain_Substantia_nigra_GENE_CCNJ	-0.0856539258314971	0.00129922229747641	-3.65811292797541	0.000277806585346527	0.00306694651873043	0.13560538286407	Brain_Substantia_nigra	1	0.00306694651873043
Brain_Amygdala_GENE_BUD13P1	0.393566468694906	-0.00706214576646456	3.65810593245117	0.000277813989897055	0.00306694651873043	0.135581295834982	Brain_Amygdala	1	0.00306694651873043
Brain_Putamen_basal_ganglia_GENE_PLEKHA4	-0.179728499571172	0.000259220141789112	-3.65809193762248	0.000277828803555934	0.00306694651873043	0.13553310889235	Brain_Putamen_basal_ganglia	1	0.00306694651873043
Brain_Anterior_cingulate_cortex_BA24_GENE_ENSG00000287358	0.159562239566507	-0.00257851568398099	3.65804902526418	0.000277874231321253	0.00306694651873043	0.13538535431241	Brain_Anterior_cingulate_cortex_BA24	1	0.00306694651873043
Brain_Anterior_cingulate_cortex_BA24_GENE_AGMAT	-0.0896304286304176	0.00141256021668449	-3.65804444395288	0.000277879081589	0.00306694651873043	0.1353695801725	Brain_Anterior_cingulate_cortex_BA24	1	0.00306694651873043
Heart_Left_Ventricle_GENE_SGSM2	0.0955916172248719	0.000175617139994574	3.65800360636867	0.000277922320152863	0.00306694651873043	0.135228971094188	Heart_Left_Ventricle	1	0.00306694651873043
Brain_Hypothalamus_GENE_ZNF33BP1	0.0921154932670082	0.00108479856858487	3.65798746712831	0.000277939410016528	0.00306694651873043	0.135173402016679	Brain_Hypothalamus	1	0.00306694651873043
Brain_Amygdala_GENE_PIGT	-0.0659283465372905	-0.000265112161762395	-3.65797995113254	0.000277947369051692	0.00306694651873043	0.135147523743735	Brain_Amygdala	1	0.00306694651873043
Brain_Substantia_nigra_GENE_LMF1	0.085628878801768	0.0015579044302618	3.65794276512444	0.000277986750184593	0.00306710372075276	0.135019489602035	Brain_Substantia_nigra	1	0.00306710372075276
Brain_Amygdala_GENE_BAX	-0.127440727896106	0.00435529164118128	-3.65784459950322	0.000278090735803451	0.0030674984887176	0.134681504152129	Brain_Amygdala	1	0.0030674984887176
Brain_Cerebellar_Hemisphere_GENE_H2BC11	-0.228247244322395	0.00496375443775933	-3.6578444675791	0.000278090875573614	0.0030674984887176	0.13468104994157	Brain_Cerebellar_Hemisphere	1	0.0030674984887176
Brain_Substantia_nigra_GENE_TMEM205	0.213454982245278	-0.00483884314542935	3.65783779702594	0.000278097942936726	0.0030674984887176	0.13465808345855	Brain_Substantia_nigra	1	0.0030674984887176
Brain_Nucleus_accumbens_basal_ganglia_GENE_ADPRHL1	-0.054017595889062	0.00149506777049247	-3.65780174663287	0.000278136140773506	0.00306764253310822	0.13453396389632	Brain_Nucleus_accumbens_basal_ganglia	1	0.00306764253310822
Heart_Left_Ventricle_GENE_RNF112	0.185056904942883	0.00254155163871952	3.65766058724681	0.000278285756165643	0.00306877097270769	0.134047970939098	Heart_Left_Ventricle	1	0.00306877097270769
Brain_Nucleus_accumbens_basal_ganglia_GENE_HRAT92	-0.117419044892958	0.00346024745338301	-3.65765776335449	0.000278288749991668	0.00306877097270769	0.134038248836263	Brain_Nucleus_accumbens_basal_ganglia	1	0.00306877097270769
Brain_Anterior_cingulate_cortex_BA24_GENE_PRICKLE4	0.186364847067812	-0.000155741211639003	3.65758028992885	0.000278370897349771	0.00306924316464238	0.133771525940371	Brain_Anterior_cingulate_cortex_BA24	1	0.00306924316464238
Brain_Amygdala_GENE_CCDC12	-0.129777515876956	0.00428970192993788	-3.65756993924404	0.000278381874211344	0.00306924316464238	0.133735891359193	Brain_Amygdala	1	0.00306924316464238
Heart_Left_Ventricle_GENE_CBY1	-0.110815611149013	-0.00145336900472795	-3.65753153399152	0.000278422606388547	0.00306941492568268	0.133603673401848	Heart_Left_Ventricle	1	0.00306941492568268
Heart_Left_Ventricle_GENE_ENSG00000286322	-0.295280102141407	0.00354861238269847	-3.65742782712926	0.000278532624694395	0.00307035041790494	0.133246647865556	Heart_Left_Ventricle	1	0.00307035041790494
Brain_Hypothalamus_GENE_TCEANC	-0.0788749836786369	0.00201564184141247	-3.65733692296451	0.000278629094743024	0.00307072118612555	0.132933705352362	Brain_Hypothalamus	1	0.00307072118612555
Heart_Left_Ventricle_GENE_ENSG00000280304	0.204575150724647	0.00355884252934737	3.65732889480767	0.000278637615956699	0.00307072118612555	0.132906068343289	Heart_Left_Ventricle	1	0.00307072118612555
Heart_Left_Ventricle_GENE_MTO1	-0.0908493491355407	0.00232587468982657	-3.6573156614439	0.00027865166259446	0.00307072118612555	0.132860512484057	Heart_Left_Ventricle	1	0.00307072118612555
Brain_Anterior_cingulate_cortex_BA24_GENE_PDIA3P1	0.0875808332533552	-0.000237319346024879	3.65728185331026	0.000278687551473173	0.00307072118612555	0.132744128685275	Brain_Anterior_cingulate_cortex_BA24	1	0.00307072118612555
Brain_Frontal_Cortex_BA9_GENE_ENSG00000278041	0.340930068849912	-0.00173435739276434	3.65727758764111	0.000278692079984434	0.00307072118612555	0.132729444280521	Brain_Frontal_Cortex_BA9	1	0.00307072118612555
Brain_Hypothalamus_GENE_GGPS1	-0.146675189889027	0.00279101507481532	-3.65723833677844	0.000278733752653009	0.00307090306687806	0.132594325434965	Brain_Hypothalamus	1	0.00307090306687806
Brain_Caudate_basal_ganglia_GENE_ENSG00000276269	-0.747652948334813	0.0108287821261272	-3.65717838039364	0.000278797419691359	0.00307131261350923	0.132387931681127	Brain_Caudate_basal_ganglia	1	0.00307131261350923
Brain_Cerebellar_Hemisphere_GENE_ENSG00000263235	-0.362630037326995	0.00959480384968248	-3.65715592964167	0.000278821263418684	0.00307131261350923	0.132310648080885	Brain_Cerebellar_Hemisphere	1	0.00307131261350923
Brain_Nucleus_accumbens_basal_ganglia_GENE_ENSG00000265971	-0.299316988497139	0.0124435632648944	-3.65706971057809	0.000278912849823973	0.00307193639422189	0.132013855109474	Brain_Nucleus_accumbens_basal_ganglia	1	0.00307193639422189
Brain_Hypothalamus_GENE_PPP1R9A	-0.0957928489020223	0.00222391413433155	-3.65705522511601	0.000278928239813637	0.00307193639422189	0.131963992273948	Brain_Hypothalamus	1	0.00307193639422189
Heart_Atrial_Appendage_GENE_LAIR1	0.246253741908455	-0.00797828646690905	3.65685706593736	0.000279138852939147	0.00307397851696221	0.131281894253223	Heart_Atrial_Appendage	1	0.00307397851696221
Heart_Atrial_Appendage_GENE_WDR89	0.0818146245655574	-0.00199623143950458	3.65669832318414	0.00027930768017157	0.0030755601512341	0.130735499743411	Heart_Atrial_Appendage	1	0.0030755601512341
Brain_Cerebellar_Hemisphere_GENE_COX8C	-0.18815666472629	0.00766885808576246	-3.65651696394323	0.000279500678066581	0.00307740762817908	0.130111286642722	Brain_Cerebellar_Hemisphere	1	0.00307740762817908
Brain_Hippocampus_GENE_ENSG00000270035	0.411337538022145	-0.00216154170078689	3.65634900561672	0.000279679526795652	0.00307909899817934	0.12953322390161	Brain_Hippocampus	1	0.00307909899817934
Brain_Anterior_cingulate_cortex_BA24_GENE_LINC01700	-0.182833632529547	0.00430488648267833	-3.65616793181668	0.000279872461849134	0.00308067168541265	0.128910049910266	Brain_Anterior_cingulate_cortex_BA24	1	0.00308067168541265
Brain_Anterior_cingulate_cortex_BA24_GENE_PPP1R3D	0.101641897399676	4.21471308977128e-05	3.65616709885047	0.000279873349667733	0.00308067168541265	0.128907183285851	Brain_Anterior_cingulate_cortex_BA24	1	0.00308067168541265
Heart_Left_Ventricle_GENE_LGI3	-0.100028374224273	0.00341002547836245	-3.65614386614907	0.000279898113352427	0.00308067168541265	0.12882722899652	Heart_Left_Ventricle	1	0.00308067168541265
Brain_Anterior_cingulate_cortex_BA24_GENE_RNF207	-0.125777743246051	-5.00127644835463e-06	-3.65603425329882	0.00028001497721739	0.00308167998195199	0.128450007863377	Brain_Anterior_cingulate_cortex_BA24	1	0.00308167998195199
Brain_Substantia_nigra_GENE_ISCA2	0.13346745286473	-0.000629507604484626	3.65598339073681	0.00028006921996587	0.00308199898764498	0.128274973345707	Brain_Substantia_nigra	1	0.00308199898764498
Brain_Amygdala_GENE_SRP14	0.177560196789757	-0.00345440149081147	3.6559336254579	0.000280122302063841	0.00308230516467505	0.128103717177805	Brain_Amygdala	1	0.00308230516467505
Brain_Frontal_Cortex_BA9_GENE_ZBTB16	-0.197211681498397	0.0069118994152747	-3.65590528045197	0.000280152540468543	0.00308235995025655	0.12800617511985	Brain_Frontal_Cortex_BA9	1	0.00308235995025655
Brain_Caudate_basal_ganglia_GENE_ENSG00000286207	0.242377314297045	-0.00812150352113623	3.65585717672051	0.000280203864467153	0.0030826466979082	0.12784064013043	Brain_Caudate_basal_ganglia	1	0.0030826466979082
Brain_Nucleus_accumbens_basal_ganglia_GENE_C2CD4B	0.571135491702185	-0.00954532490297059	3.65582760950111	0.000280235415424811	0.00308268143017289	0.127738894180634	Brain_Nucleus_accumbens_basal_ganglia	1	0.00308268143017289
Heart_Left_Ventricle_GENE_UBE2W	-0.059487330177719	0.000643571344646289	-3.655806872516	0.000280257545697201	0.00308268143017289	0.127667535071864	Heart_Left_Ventricle	1	0.00308268143017289
Brain_Anterior_cingulate_cortex_BA24_GENE_ENSG00000272375	-0.422396049182696	0.0125424096232353	-3.6557339750468	0.000280335354071371	0.00308299680412159	0.127416686890171	Brain_Anterior_cingulate_cortex_BA24	1	0.00308299680412159
Brain_Anterior_cingulate_cortex_BA24_GENE_SNED1	-0.12379683256701	-0.00112055639641973	-3.65573267039377	0.000280336746800186	0.00308299680412159	0.127412197479476	Brain_Anterior_cingulate_cortex_BA24	1	0.00308299680412159
Brain_Frontal_Cortex_BA9_GENE_CGGBP1	-0.124047917452434	0.000941918054311483	-3.6556524805791	0.000280422362627754	0.00308340089946193	0.127136261132341	Brain_Frontal_Cortex_BA9	1	0.00308340089946193
Heart_Atrial_Appendage_GENE_ZNF516.AS1	-0.148069896293823	0.00077239267701549	-3.6556385391155	0.000280437249941655	0.00308340089946193	0.127088288588739	Heart_Atrial_Appendage	1	0.00308340089946193
Brain_Caudate_basal_ganglia_GENE_ENSG00000230882	0.383640732103632	-0.00562000571457288	3.65562725973778	0.00028044929510545	0.00308340089946193	0.12704947640377	Brain_Caudate_basal_ganglia	1	0.00308340089946193
Heart_Left_Ventricle_GENE_PAXIP1.AS2	0.0671652375911234	-0.00048834052750444	3.65555085201491	0.000280530903145768	0.00308381530050898	0.126786561473983	Heart_Left_Ventricle	1	0.00308381530050898
Heart_Atrial_Appendage_GENE_ACO1	0.0854924353583113	-0.00364299384880063	3.65552019030642	0.000280563657965914	0.00308381530050898	0.126681057629193	Heart_Atrial_Appendage	1	0.00308381530050898
Brain_Amygdala_GENE_DYNLT1	0.117664927292327	0.000238231082652368	3.65548271839159	0.000280603692767881	0.00308381530050898	0.126552121695632	Brain_Amygdala	1	0.00308381530050898
Heart_Left_Ventricle_GENE_MYOZ2	-0.38847804116277	0.00394248441726589	-3.65547542106888	0.000280611489814473	0.00308381530050898	0.126527012713779	Heart_Left_Ventricle	1	0.00308381530050898
Brain_Anterior_cingulate_cortex_BA24_GENE_TMEM38B	0.0402983244755751	-5.48761123272773e-05	3.65547355929146	0.000280613479119826	0.00308381530050898	0.126520606627397	Brain_Anterior_cingulate_cortex_BA24	1	0.00308381530050898
Brain_Frontal_Cortex_BA9_GENE_ENSG00000287707	0.121146034386388	-0.00171485728046422	3.65545003585226	0.000280638615007639	0.00308381530050898	0.126439666401159	Brain_Frontal_Cortex_BA9	1	0.00308381530050898
Heart_Left_Ventricle_GENE_DUOX1	0.0419394479513653	0.000655732666395088	3.65542102604676	0.000280669616245746	0.00308387825780983	0.126339849187485	Heart_Left_Ventricle	1	0.00308387825780983
Heart_Left_Ventricle_GENE_MHENCR	-0.162923345793649	0.00238246022381471	-3.65527364969261	0.000280827159225556	0.00308533146538004	0.125832766880175	Heart_Left_Ventricle	1	0.00308533146538004
Heart_Left_Ventricle_GENE_DDX27	0.072111131523472	-0.000298001477403242	3.65518019410678	0.000280927104804257	0.00308608692986127	0.125511221487091	Heart_Left_Ventricle	1	0.00308608692986127
Brain_Substantia_nigra_GENE_SIGLEC22P	-0.198071581246203	0.00312684525422759	-3.65516206041628	0.000280946501653955	0.00308608692986127	0.125448831210022	Brain_Substantia_nigra	1	0.00308608692986127
Heart_Left_Ventricle_GENE_CFAP298	0.0972466426654726	-0.00129986030182704	3.65499686502404	0.00028112326220267	0.00308775062466853	0.124880478055134	Heart_Left_Ventricle	1	0.00308775062466853
Brain_Hippocampus_GENE_INSIG1	-0.264714995559189	0.00269110906962468	-3.65495274295551	0.000281170490888152	0.00308781300667674	0.124728680642204	Brain_Hippocampus	1	0.00308781300667674
Brain_Caudate_basal_ganglia_GENE_ENSG00000259250	-0.273257112507809	0.0110050890767522	-3.65494428051007	0.00028117955002288	0.00308781300667674	0.124699566673412	Brain_Caudate_basal_ganglia	1	0.00308781300667674
Brain_Amygdala_GENE_ZNF441	0.256494982567862	-0.0083519034252097	3.65486896054269	0.000281260192904418	0.00308830844428467	0.124440440719051	Brain_Amygdala	1	0.00308830844428467
Brain_Nucleus_accumbens_basal_ganglia_GENE_ENSG00000243302	0.451239201833383	-0.0149087979343373	3.65485487014671	0.000281275281490968	0.00308830844428467	0.124391965594764	Brain_Nucleus_accumbens_basal_ganglia	1	0.00308830844428467
Heart_Atrial_Appendage_GENE_NLN	0.0454089155444311	-0.00120843698003013	3.6546572647272	0.000281486965788915	0.00309035460740348	0.123712163326588	Heart_Atrial_Appendage	1	0.00309035460740348
Brain_Anterior_cingulate_cortex_BA24_GENE_CXCL11	0.545229602173136	-0.00908143201260401	3.6544181784426	0.000281743286456946	0.0030926210956141	0.122889705351417	Brain_Anterior_cingulate_cortex_BA24	1	0.0030926210956141
Brain_Substantia_nigra_GENE_LIX1	0.256364165196998	-0.000315982907690893	3.65441742233129	0.000281744097419788	0.0030926210956141	0.122887104406082	Brain_Substantia_nigra	1	0.0030926210956141
Brain_Substantia_nigra_GENE_ALDH7A1	0.264416083444769	0.00028795282935857	3.6543746222822	0.000281790005942252	0.00309284681103806	0.122739877465769	Brain_Substantia_nigra	1	0.00309284681103806
Brain_Anterior_cingulate_cortex_BA24_GENE_CYB561A3	-0.113806018025651	0.00204547604218714	-3.65434242892912	0.000281824542058874	0.0030929476768019	0.122629137345867	Brain_Anterior_cingulate_cortex_BA24	1	0.0030929476768019
Brain_Hippocampus_GENE_SNX16	-0.0352025225221557	0.000660196991543366	-3.65416093638678	0.000282019316528051	0.00309465096962238	0.122004848650263	Brain_Hippocampus	1	0.00309465096962238
Brain_Cerebellar_Hemisphere_GENE_TARBP1	0.260358048064106	-0.00819107745849346	3.65415055285108	0.000282030463772007	0.00309465096962238	0.121969132792054	Brain_Cerebellar_Hemisphere	1	0.00309465096962238
Brain_Anterior_cingulate_cortex_BA24_GENE_TTC38	0.138275641086302	-0.000821057022829212	3.65406484387442	0.000282122492449106	0.00309538244098	0.121674326530742	Brain_Anterior_cingulate_cortex_BA24	1	0.00309538244098
Heart_Atrial_Appendage_GENE_ENSG00000272084	-0.1584027827546	0.00189768229929221	-3.6540196311915	0.000282171050228186	0.00309563687109998	0.121518814760826	Heart_Atrial_Appendage	1	0.00309563687109998
Brain_Cerebellar_Hemisphere_GENE_SPTAN1	-0.0647106362168749	0.000283143324588316	-3.65398957739956	0.000282203331917925	0.00309571271011152	0.121415443931174	Brain_Cerebellar_Hemisphere	1	0.00309571271011152
Brain_Cerebellar_Hemisphere_GENE_CD160	-0.0979512341665095	0.00125766555438969	-3.65381563304694	0.000282390238989919	0.00309729436449429	0.120817173530433	Brain_Cerebellar_Hemisphere	1	0.00309729436449429
Heart_Left_Ventricle_GENE_TMEM121B	-0.212416073334388	0.0009627022031275	-3.6537853698321	0.000282422769361543	0.00309729436449429	0.120713087921127	Heart_Left_Ventricle	1	0.00309729436449429
Brain_Cerebellar_Hemisphere_GENE_NOMO1	0.108034750797098	-0.000630784965413507	3.65377839533639	0.000282430266848004	0.00309729436449429	0.12068910034691	Brain_Cerebellar_Hemisphere	1	0.00309729436449429
Brain_Caudate_basal_ganglia_GENE_SEPHS1P6	0.268860643299684	-0.00719902877699586	3.65376093068649	0.000282449041925562	0.00309729436449429	0.120629033889009	Brain_Caudate_basal_ganglia	1	0.00309729436449429
Brain_Nucleus_accumbens_basal_ganglia_GENE_NGB	0.310598090537274	-0.0072951988996814	3.65370648672905	0.000282507578510011	0.00309755935954216	0.120441785644495	Brain_Nucleus_accumbens_basal_ganglia	1	0.00309755935954216
Brain_Cerebellar_Hemisphere_GENE_CKS2	-0.459290221964789	0.0133806229704743	-3.65369123812731	0.000282523975413054	0.00309755935954216	0.120389341845168	Brain_Cerebellar_Hemisphere	1	0.00309755935954216
Heart_Atrial_Appendage_GENE_GZMB	0.339169309102919	-0.00778442350286541	3.65365631658456	0.000282561530103324	0.0030976927855043	0.120269238609629	Heart_Atrial_Appendage	1	0.0030976927855043
Heart_Atrial_Appendage_GENE_DAB2	0.181256927485184	-0.00631024648123526	3.65350541992518	0.000282723858565425	0.00309899571558361	0.119750282778837	Heart_Atrial_Appendage	1	0.00309899571558361
Brain_Substantia_nigra_GENE_ISY1	0.0540261641115481	-0.0012647496259875	3.65349862462958	0.000282731170727967	0.00309899571558361	0.119726913237004	Brain_Substantia_nigra	1	0.00309899571558361
Heart_Atrial_Appendage_GENE_SEC63	0.110030698886844	0.000791189956792643	3.65344471158975	0.000282789190823561	0.00309908404024549	0.119541503631085	Heart_Atrial_Appendage	1	0.00309908404024549
Heart_Left_Ventricle_GENE_VILL	0.0905146561285772	-9.78987297251071e-05	3.65344163133242	0.000282792506070406	0.00309908404024549	0.119530910552779	Heart_Left_Ventricle	1	0.00309908404024549
Brain_Nucleus_accumbens_basal_ganglia_GENE_RPS15AP30	0.240121863994338	-0.00603647951742722	3.6534203440225	0.000282815418364423	0.00309908404024549	0.119457703219062	Brain_Nucleus_accumbens_basal_ganglia	1	0.00309908404024549
Brain_Caudate_basal_ganglia_GENE_RNF166	-0.101916440029572	0.00333693257651681	-3.6532770361524	0.000282969711153909	0.00310049635563341	0.118964876174	Brain_Caudate_basal_ganglia	1	0.00310049635563341
Heart_Left_Ventricle_GENE_CDK5	-0.105322564533855	0.000945498475863833	-3.65319614160869	0.000283056841389047	0.00310117258403867	0.118686692888461	Heart_Left_Ventricle	1	0.00310117258403867
Brain_Frontal_Cortex_BA9_GENE_TCHH	-0.240252327551902	0.00582820088601017	-3.65281317541858	0.000283469670433707	0.00310541672894195	0.117369813552699	Brain_Frontal_Cortex_BA9	1	0.00310541672894195
Brain_Hypothalamus_GENE_ALG3	-0.149300065380143	0.00201343610241139	-3.65274069639829	0.000283547864835822	0.00310599451078866	0.117120599754827	Brain_Hypothalamus	1	0.00310599451078866
Heart_Left_Ventricle_GENE_DUS4L	-0.0833017960160607	0.000273087321709995	-3.65269820051928	0.00028359372117897	0.00310600323451268	0.116974482979949	Heart_Left_Ventricle	1	0.00310600323451268
Brain_Hippocampus_GENE_PNPO	0.0548533673540937	-3.63831119515326e-05	3.65269278297295	0.000283599567631529	0.00310600323451268	0.116955855539547	Brain_Hippocampus	1	0.00310600323451268
Brain_Anterior_cingulate_cortex_BA24_GENE_MAL	0.232530425542477	-0.00415125238883533	3.65251583643092	0.000283790585258386	0.00310781634550034	0.116347465204986	Brain_Anterior_cingulate_cortex_BA24	1	0.00310781634550034
Brain_Frontal_Cortex_BA9_GENE_PNOC	-0.225986345701208	0.0011224492401878	-3.65240536949108	0.000283909897989556	0.00310884395476216	0.115967664051624	Brain_Frontal_Cortex_BA9	1	0.00310884395476216
Brain_Substantia_nigra_GENE_ACTG1P17	0.0651987843714583	0.000173504372282807	3.65217122698448	0.000284162945591439	0.00311133565945555	0.115162684755789	Brain_Substantia_nigra	1	0.00311133565945555
Brain_Substantia_nigra_GENE_SDC3	0.22094509582152	-0.00153955647664693	3.65206820549598	0.000284274352333007	0.00311227621267649	0.114808513607686	Brain_Substantia_nigra	1	0.00311227621267649
Brain_Caudate_basal_ganglia_GENE_CYB5R3	0.190988645169491	-0.0019932741145724	3.65197636692986	0.000284373700529158	0.00311308459030879	0.114492795551085	Brain_Caudate_basal_ganglia	1	0.00311308459030879
Brain_Anterior_cingulate_cortex_BA24_GENE_DHRS3	0.112450763476401	-0.0016124553736175	3.65194461175842	0.000284408059905872	0.00311318144368441	0.114383630960345	Brain_Anterior_cingulate_cortex_BA24	1	0.00311318144368441
Heart_Left_Ventricle_GENE_RPL9P3	-0.0887535166886965	-0.00144663145384909	-3.65189652137431	0.000284460101552735	0.00311328858842347	0.114218312613445	Heart_Left_Ventricle	1	0.00311328858842347
Brain_Substantia_nigra_GENE_PPP1CC	-0.147864612516473	0.0034019845264162	-3.65184893681355	0.000284511604621266	0.00311328858842347	0.114054735155108	Brain_Substantia_nigra	1	0.00311328858842347
Brain_Frontal_Cortex_BA9_GENE_JAZF1	-0.113740303525742	0.00264361171210641	-3.65184476435457	0.000284516121092878	0.00311328858842347	0.114040391939097	Brain_Frontal_Cortex_BA9	1	0.00311328858842347
Brain_Anterior_cingulate_cortex_BA24_GENE_IMP4	0.0669506211599034	-0.00178908742898759	3.65183292333656	0.000284528938750836	0.00311328858842347	0.113999687423148	Brain_Anterior_cingulate_cortex_BA24	1	0.00311328858842347
Brain_Amygdala_GENE_ENSG00000243107	0.311701003676466	-0.00633700118612796	3.65181770531054	0.000284545412746968	0.00311328858842347	0.113947374336636	Brain_Amygdala	1	0.00311328858842347
Brain_Substantia_nigra_GENE_NT5E	0.253004228395949	-0.00373834246705635	3.65172538025123	0.00028464537676355	0.00311410310522705	0.113630004587978	Brain_Substantia_nigra	1	0.00311410310522705
Brain_Hypothalamus_GENE_ENSG00000279133	0.21095640686854	-0.00555793190584064	3.65158984897579	0.000284792181633983	0.00311542988260257	0.113164126208494	Brain_Hypothalamus	1	0.00311542988260257
Brain_Hippocampus_GENE_CD33	-0.0798213218637834	0.000738873929896531	-3.6514894349936	0.000284900993994962	0.00311634084754546	0.112818971453278	Brain_Hippocampus	1	0.00311634084754546
Brain_Putamen_basal_ganglia_GENE_CEP78	-0.0971854572214142	0.00334748854344928	-3.65144890837246	0.000284944921224398	0.00311654197787674	0.112679671142239	Brain_Putamen_basal_ganglia	1	0.00311654197787674
Brain_Substantia_nigra_GENE_CLCN4	-0.207709215747494	-0.00104424223677052	-3.65138669603653	0.00028501236620786	0.0031170002709816	0.112465834374986	Brain_Substantia_nigra	1	0.0031170002709816
Heart_Left_Ventricle_GENE_NUDT4B	0.124214692507051	-0.00424378575602453	3.65129958776912	0.000285106826306503	0.00311769987858637	0.112166430930964	Heart_Left_Ventricle	1	0.00311769987858637
Heart_Left_Ventricle_GENE_PRDM4	0.0832171315206879	0.000799012928092416	3.65127632150282	0.000285132061193385	0.00311769987858637	0.112086462631646	Heart_Left_Ventricle	1	0.00311769987858637
Brain_Hippocampus_GENE_ENSG00000286569	-0.0859314062178163	0.000982629911127066	-3.65125703228925	0.000285152984109405	0.00311769987858637	0.112020164196504	Brain_Hippocampus	1	0.00311769987858637
Heart_Atrial_Appendage_GENE_SRP54	0.12551278806184	-0.00402805567321985	3.65113449532222	0.000285285933047927	0.00311887402239495	0.111599003485066	Heart_Atrial_Appendage	1	0.00311887402239495
Heart_Atrial_Appendage_GENE_MORF4L2.AS1	-0.0919431058690751	0.000810235555080282	-3.65108259437333	0.000285342261575677	0.00311921038211563	0.111420623491827	Heart_Atrial_Appendage	1	0.00311921038211563
Brain_Substantia_nigra_GENE_PAPLN	0.428260580541145	-0.00909112390219135	3.65097661076154	0.000285457318915733	0.00312018861632471	0.111056372603757	Brain_Substantia_nigra	1	0.00312018861632471
Brain_Anterior_cingulate_cortex_BA24_GENE_S1PR1	0.145809005622367	-0.000899930075504922	3.65094474724778	0.000285491918926799	0.0031202873159695	0.11094686412074	Brain_Anterior_cingulate_cortex_BA24	1	0.0031202873159695
Heart_Left_Ventricle_GENE_FAAP24	0.0681975275157736	-0.00146371368852457	3.65091657401547	0.000285522515009887	0.00312034224087645	0.110850039150385	Heart_Left_Ventricle	1	0.00312034224087645
Brain_Substantia_nigra_GENE_ENSG00000289008	0.145468236039125	-0.000727806480410485	3.6508827864289	0.000285559212334472	0.00312046382759479	0.110733919863876	Brain_Substantia_nigra	1	0.00312046382759479
Brain_Frontal_Cortex_BA9_GENE_USP3	0.0691142817363511	-0.000428581224100801	3.65071645575607	0.000285739931766822	0.00312215906103526	0.11016229883494	Brain_Frontal_Cortex_BA9	1	0.00312215906103526
Brain_Substantia_nigra_GENE_GJB6	0.684215800656283	-0.00942509458741199	3.65056092308832	0.000285909016289444	0.00312328936596311	0.109627809253432	Brain_Substantia_nigra	1	0.00312328936596311
Brain_Putamen_basal_ganglia_GENE_MPV17L2	0.193424107985128	-0.00722057888391146	3.65055105219099	0.000285919750427899	0.00312328936596311	0.109593888546875	Brain_Putamen_basal_ganglia	1	0.00312328936596311
Brain_Anterior_cingulate_cortex_BA24_GENE_TRAF4	0.124910224311495	-0.000224033129055054	3.65055067388549	0.000285920161824941	0.00312328936596311	0.109592588526089	Brain_Anterior_cingulate_cortex_BA24	1	0.00312328936596311
Brain_Substantia_nigra_GENE_KIF1A	-0.0813148897038006	0.00175526555889949	-3.65044364599814	0.000286036574104688	0.00312428133412521	0.109224799689764	Brain_Substantia_nigra	1	0.00312428133412521
Brain_Anterior_cingulate_cortex_BA24_GENE_PABPC4L	0.0593241079451022	-0.00118832839487071	3.65041295197073	0.000286069967652629	0.00312428844129652	0.109119325143583	Brain_Anterior_cingulate_cortex_BA24	1	0.00312428844129652
Brain_Hypothalamus_GENE_CLPB	-0.0660454842146559	0.00122200473096805	-3.65039598275072	0.000286088430876908	0.00312428844129652	0.109061013810625	Brain_Hypothalamus	1	0.00312428844129652
Brain_Putamen_basal_ganglia_GENE_CYP2J2	-0.233187129052157	0.00711205351543803	-3.650372107202	0.00028611441037245	0.00312429255202946	0.108978970696445	Brain_Putamen_basal_ganglia	1	0.00312429255202946
Brain_Nucleus_accumbens_basal_ganglia_GENE_TIMM10B	0.151067170723544	-0.00801397951246415	3.65025096649388	0.000286246260321733	0.00312520804328461	0.108562704956337	Brain_Nucleus_accumbens_basal_ganglia	1	0.00312520804328461
Heart_Left_Ventricle_GENE_CRYM	-0.344142504720457	-0.000815068362013716	-3.65024801835967	0.000286249469792114	0.00312520804328461	0.108552574691887	Heart_Left_Ventricle	1	0.00312520804328461
Brain_Cerebellar_Hemisphere_GENE_MPV17L2	0.19185270806454	-0.001222143497157	3.65011439144309	0.000286394977508419	0.00312629926472681	0.108093419243624	Brain_Cerebellar_Hemisphere	1	0.00312629926472681
Brain_Hippocampus_GENE_SOX11	0.11256928694047	0.000221978082874657	3.65010917616656	0.00028640065788492	0.00312629926472681	0.108075499356466	Brain_Hippocampus	1	0.00312629926472681
Heart_Left_Ventricle_GENE_CMTM7	0.0694576010486666	-0.000824811956677719	3.65001802337837	0.000286499956798765	0.0031270111008765	0.107762298870193	Heart_Left_Ventricle	1	0.0031270111008765
Brain_Anterior_cingulate_cortex_BA24_GENE_AMIGO1	-0.187536957791616	-0.000233978367768635	-3.64998455370015	0.00028653642570601	0.0031270111008765	0.107647299106765	Brain_Anterior_cingulate_cortex_BA24	1	0.0031270111008765
Brain_Substantia_nigra_GENE_PHETA1	0.128540583650707	-0.00171944834478639	3.64997875419175	0.000286542745353534	0.0031270111008765	0.107627372453361	Brain_Substantia_nigra	1	0.0031270111008765
Brain_Substantia_nigra_GENE_ENSG00000279456	-0.351228957417387	0.00673669068480765	-3.64993924590492	0.000286585800494942	0.00312720129328416	0.107491625898379	Brain_Substantia_nigra	1	0.00312720129328416
Brain_Cerebellar_Hemisphere_GENE_PRPSAP1	-0.127136974294699	0.00346705258980795	-3.64981899633636	0.000286716882862746	0.0031281333353622	0.107078468917979	Brain_Cerebellar_Hemisphere	1	0.0031281333353622
Brain_Anterior_cingulate_cortex_BA24_GENE_SCML1	0.163995358411415	-0.00345342035962569	3.64981385864437	0.000286722484643084	0.0031281333353622	0.10706081697443	Brain_Anterior_cingulate_cortex_BA24	1	0.0031281333353622
Brain_Putamen_basal_ganglia_GENE_SLC51B	-0.148806545132732	0.000306422129807243	-3.64965303937436	0.000286897882722039	0.00312933031857579	0.106508290428717	Brain_Putamen_basal_ganglia	1	0.00312933031857579
Heart_Atrial_Appendage_GENE_ENSG00000260588	0.093461754099193	-0.0021793093888699	3.64964856568329	0.00028690276340889	0.00312933031857579	0.106492920505822	Heart_Atrial_Appendage	1	0.00312933031857579
Brain_Frontal_Cortex_BA9_GENE_CAPN7	-0.108414133039325	0.00115745449529435	-3.64963483864934	0.000286917739751891	0.00312933031857579	0.106445759683132	Brain_Frontal_Cortex_BA9	1	0.00312933031857579
Brain_Anterior_cingulate_cortex_BA24_GENE_SLC45A1	-0.101889354540171	0.00244466498800345	-3.64959203833774	0.000286964440070888	0.00312933031857579	0.106298715315601	Brain_Anterior_cingulate_cortex_BA24	1	0.00312933031857579
Brain_Hypothalamus_GENE_ENSG00000256433	0.16269894319716	-0.00163728575838996	3.64958681539409	0.000286970139423216	0.00312933031857579	0.106280771529464	Brain_Hypothalamus	1	0.00312933031857579
Brain_Hippocampus_GENE_TRIM66	0.0560184656786932	-6.86957696936239e-05	3.64956820499953	0.000286990448221792	0.00312933031857579	0.106216834423862	Brain_Hippocampus	1	0.00312933031857579
Brain_Substantia_nigra_GENE_KLHL26	0.22408020945629	-0.00264568924294941	3.64953678754273	0.00028702473593189	0.00312933031857579	0.106108898606751	Brain_Substantia_nigra	1	0.00312933031857579
Brain_Nucleus_accumbens_basal_ganglia_GENE_ATF3	0.52325873344812	-0.016561264215054	3.64952522646674	0.000287037354179522	0.00312933031857579	0.106069180331903	Brain_Nucleus_accumbens_basal_ganglia	1	0.00312933031857579
Brain_Hippocampus_GENE_WDR41	-0.0336970572055799	0.000732477482804155	-3.6493980659266	0.000287176176965039	0.00313048532054416	0.105632326020792	Brain_Hippocampus	1	0.00313048532054416
Brain_Substantia_nigra_GENE_MAZ	-0.128916096294404	0.00218765625872731	-3.64936256618774	0.000287214943742995	0.00313048532054416	0.105510370854238	Brain_Substantia_nigra	1	0.00313048532054416
Heart_Left_Ventricle_GENE_ENSG00000254844	0.0408008760734992	0.000124932705819226	3.64935770009434	0.000287220258045796	0.00313048532054416	0.105493654052245	Heart_Left_Ventricle	1	0.00313048532054416
Brain_Cerebellar_Hemisphere_GENE_ENSG00000246250	-0.177452216096645	0.00261632473200001	-3.64931241935661	0.000287269713961103	0.00313074472226896	0.105338099254603	Brain_Cerebellar_Hemisphere	1	0.00313074472226896
Brain_Amygdala_GENE_ENSG00000286473	-0.175347112224366	0.00429513219118799	-3.64917397776045	0.00028742097039044	0.00313211342871983	0.104862516493458	Brain_Amygdala	1	0.00313211342871983
Brain_Substantia_nigra_GENE_LTBP4	-0.243535574586525	0.000660159678850223	-3.64905266568907	0.000287553573197784	0.00313327863471553	0.10444579221308	Brain_Substantia_nigra	1	0.00313327863471553
Brain_Frontal_Cortex_BA9_GENE_CENATAC	0.197107454703484	-0.0015952368938754	3.64897901469915	0.000287634107052779	0.00313387632280683	0.104192796986369	Brain_Frontal_Cortex_BA9	1	0.00313387632280683
Brain_Cerebellar_Hemisphere_GENE_NDRG3	-0.168228071427062	0.00219550308848349	-3.64895225380284	0.000287663374067507	0.00313391538351127	0.104100873030839	Brain_Cerebellar_Hemisphere	1	0.00313391538351127
Heart_Left_Ventricle_GENE_ENSG00000277806	-0.222581694524606	0.000984620223171852	-3.64887207116248	0.000287751082441831	0.00313459106304336	0.103825448675648	Heart_Left_Ventricle	1	0.00313459106304336
Brain_Putamen_basal_ganglia_GENE_MEX3A	0.165116855101115	-0.00185597342579572	3.64879133991865	0.00028783941628805	0.00313527343486549	0.103548145710923	Brain_Putamen_basal_ganglia	1	0.00313527343486549
Brain_Nucleus_accumbens_basal_ganglia_GENE_PYGB	0.174431425182765	-0.00464860483492701	3.64857699696915	0.000288074067894339	0.00313754929998308	0.102811929546009	Brain_Nucleus_accumbens_basal_ganglia	1	0.00313754929998308
Brain_Caudate_basal_ganglia_GENE_ZNF442	0.274612335070083	-0.00800182428235854	3.64844361333496	0.000288220180105034	0.00313868747134376	0.102353809827854	Brain_Caudate_basal_ganglia	1	0.00313868747134376
Brain_Amygdala_GENE_RAB3A	-0.286155703584857	0.0015222819873241	-3.64842706221704	0.000288238315522491	0.00313868747134376	0.102296964434883	Brain_Amygdala	1	0.00313868747134376
Brain_Caudate_basal_ganglia_GENE_KRT8P13	0.230018941397742	-0.00159628222841533	3.64841116795284	0.00028825573222006	0.00313868747134376	0.102242375260018	Brain_Caudate_basal_ganglia	1	0.00313868747134376
Brain_Cerebellar_Hemisphere_GENE_SNRPA	-0.124001373329314	0.00259717113081795	-3.64837877158545	0.000288291234736982	0.00313879396792331	0.102131109976228	Brain_Cerebellar_Hemisphere	1	0.00313879396792331
Heart_Left_Ventricle_GENE_SRPX2	0.201993037031185	-0.000296177937469943	3.64832745461781	0.00028834748035914	0.00313891109151677	0.101954863839674	Heart_Left_Ventricle	1	0.00313891109151677
Heart_Left_Ventricle_GENE_LRRC39	-0.488179166085401	0.00679013883780107	-3.64832201955272	0.00028835343802982	0.00313891109151677	0.101936197457546	Heart_Left_Ventricle	1	0.00313891109151677
Brain_Amygdala_GENE_TM9SF2	-0.117750978449991	-0.000759465184878919	-3.64821773166625	0.000288467776055723	0.00313987563790275	0.101578032535197	Brain_Amygdala	1	0.00313987563790275
Heart_Left_Ventricle_GENE_ORC4	-0.0806473941465478	0.00132226131338898	-3.64813388975313	0.000288559728625822	0.00314059637573597	0.101290094060317	Heart_Left_Ventricle	1	0.00314059637573597
Heart_Atrial_Appendage_GENE_ARPC2	0.115688749136901	-0.00176982772795482	3.64806772013834	0.000288632318761863	0.00314110626896215	0.101062852049525	Heart_Atrial_Appendage	1	0.00314110626896215
Brain_Anterior_cingulate_cortex_BA24_GENE_HOOK2	-0.039526169699206	0.000913704416046573	-3.64797329756748	0.0002887359329763	0.00314195366766827	0.100738589543368	Brain_Anterior_cingulate_cortex_BA24	1	0.00314195366766827
Brain_Anterior_cingulate_cortex_BA24_GENE_SLC31A1	0.163805418580783	-0.00366822472986578	3.6479397632689	0.000288772740105935	0.00314206215384084	0.100623429216864	Brain_Anterior_cingulate_cortex_BA24	1	0.00314206215384084
Brain_Nucleus_accumbens_basal_ganglia_GENE_ENSG00000268945	-0.184310165433598	0.00623518993889088	-3.64791729841166	0.000288797399920336	0.00314206215384084	0.100546283085959	Brain_Nucleus_accumbens_basal_ganglia	1	0.00314206215384084
Brain_Hippocampus_GENE_OR10AD1	0.15044153984832	-0.00222617633204082	3.64785736562725	0.000288863198190999	0.00314222961675495	0.100340471286262	Brain_Hippocampus	1	0.00314222961675495
Heart_Atrial_Appendage_GENE_METTL3	-0.0867212222365277	0.00177630684005936	-3.64785636930879	0.000288864292135879	0.00314222961675495	0.10033704991242	Heart_Atrial_Appendage	1	0.00314222961675495
Brain_Hippocampus_GENE_ENSG00000259969	0.156809843809986	-0.000893981014710883	3.64780622448807	0.000288919355532138	0.00314254845502056	0.100164852926552	Brain_Hippocampus	1	0.00314254845502056
Brain_Putamen_basal_ganglia_GENE_ETNK2	0.108129141245819	-0.00226435364517392	3.64777310711028	0.000288955726713358	0.003142663941121	0.100051129304107	Brain_Putamen_basal_ganglia	1	0.003142663941121
Heart_Left_Ventricle_GENE_KCNH2	-0.257437598791176	-0.0010591654914772	-3.647749356155	0.000288981813863276	0.0031426675681408	0.0999695701711403	Heart_Left_Ventricle	1	0.0031426675681408
Brain_Caudate_basal_ganglia_GENE_PEX10	0.0902971971555803	-0.00212312916742681	3.64766965433166	0.000289069371496602	0.00314333962439738	0.0996958833340749	Brain_Caudate_basal_ganglia	1	0.00314333962439738
Heart_Left_Ventricle_GENE_IZUMO4	-0.257232134858338	-0.000550068774080748	-3.64763492527741	0.000289107531414031	0.00314347445811203	0.099576629562506	Heart_Left_Ventricle	1	0.00314347445811203
Brain_Substantia_nigra_GENE_SNX13	0.0347130965467268	-0.000525965140277595	3.64755947631539	0.00028919045024208	0.00314409588935679	0.0993175541552498	Brain_Substantia_nigra	1	0.00314409588935679
Brain_Frontal_Cortex_BA9_GENE_KCTD16	-0.23453668679789	0.00281493739196224	-3.6471474811529	0.000289643629384021	0.00314828295877348	0.0979029419483579	Brain_Frontal_Cortex_BA9	1	0.00314828295877348
Heart_Atrial_Appendage_GENE_C11orf58	0.0664889094008303	-0.000317565180306643	3.64714095022545	0.0002896508185258	0.00314828295877348	0.0978805188090828	Heart_Atrial_Appendage	1	0.00314828295877348
Brain_Nucleus_accumbens_basal_ganglia_GENE_ZNF629	0.0649504671237586	-0.003479625484578	3.64713899460899	0.000289652971270117	0.00314828295877348	0.0978738044469996	Brain_Nucleus_accumbens_basal_ganglia	1	0.00314828295877348
Heart_Atrial_Appendage_GENE_DTD1	0.0564475093256487	-0.00141924870697505	3.64696802490434	0.000289841232970406	0.0031500486263727	0.0972868148155568	Heart_Atrial_Appendage	1	0.0031500486263727
Brain_Putamen_basal_ganglia_GENE_ENSG00000229196	0.274123767204917	-0.00925074620804905	3.6469304594842	0.000289882613181312	0.00315021778620439	0.0971578451141184	Brain_Putamen_basal_ganglia	1	0.00315021778620439
Brain_Caudate_basal_ganglia_GENE_ENSG00000253955	0.0784561677466236	-0.00231311615726824	3.64686818319644	0.000289951225888373	0.00315068283105133	0.0969440407827067	Brain_Caudate_basal_ganglia	1	0.00315068283105133
Heart_Left_Ventricle_GENE_B4GALNT4	0.086223760532424	-0.000250776554801618	3.64678174902414	0.000290046479747636	0.0031514372567576	0.0966473043800722	Heart_Left_Ventricle	1	0.0031514372567576
Brain_Cerebellar_Hemisphere_GENE_PRR4	-0.255028625991158	0.000382828353883241	-3.64675246965814	0.000290078753425315	0.00315150731151926	0.0965467871628523	Brain_Cerebellar_Hemisphere	1	0.00315150731151926
Brain_Frontal_Cortex_BA9_GENE_RAVER2	0.0584303215135768	0.000204754913879871	3.64671884698764	0.000290115818744705	0.00315150908154664	0.0964313601582871	Brain_Frontal_Cortex_BA9	1	0.00315150908154664
Brain_Caudate_basal_ganglia_GENE_HCG4B	0.111961605616061	-0.00421926712463966	3.64670546825243	0.000290130568575204	0.00315150908154664	0.0963854310922043	Brain_Caudate_basal_ganglia	1	0.00315150908154664
Brain_Frontal_Cortex_BA9_GENE_ENSG00000287868	0.29994935385471	-0.00308445186764319	3.64662340740012	0.00029022105469539	0.0031522113807182	0.0961037205062585	Brain_Frontal_Cortex_BA9	1	0.0031522113807182
Heart_Atrial_Appendage_GENE_ENSG00000276571	-0.27701981983698	0.0080131574729756	-3.64637918186715	0.000290490511965088	0.0031548572618437	0.0952653428295838	Heart_Atrial_Appendage	1	0.0031548572618437
Brain_Cerebellar_Hemisphere_GENE_RAC2	-0.13998302782508	0.001318132839491	-3.64628465307158	0.000290594869902761	0.00315570977881055	0.0949408586311167	Brain_Cerebellar_Hemisphere	1	0.00315570977881055
Heart_Atrial_Appendage_GENE_BAZ2A	-0.174895268238573	0.00397876311870015	-3.6462590513163	0.000290623139798227	0.00315573594085229	0.0948529781639404	Heart_Atrial_Appendage	1	0.00315573594085229
Heart_Atrial_Appendage_GENE_HBA1	0.724020428379432	0.0179475302910707	3.64622514066113	0.000290660588499551	0.00315586175757837	0.0947365775100071	Heart_Atrial_Appendage	1	0.00315586175757837
Heart_Left_Ventricle_GENE_NEU3	-0.0948360251632729	-0.000638929644387919	-3.64609850856472	0.000290800472741905	0.00315656414786027	0.0943019132510274	Heart_Left_Ventricle	1	0.00315656414786027
Brain_Frontal_Cortex_BA9_GENE_FAM225A	0.470969720760464	-0.0134928978292227	3.64608725835541	0.000290812903352116	0.00315656414786027	0.0942632976395208	Brain_Frontal_Cortex_BA9	1	0.00315656414786027
Brain_Anterior_cingulate_cortex_BA24_GENE_GAS6.DT	0.225013632528132	-0.00539668139754094	3.64608332169413	0.000290817253175905	0.00315656414786027	0.0942497853325674	Brain_Anterior_cingulate_cortex_BA24	1	0.00315656414786027
Heart_Left_Ventricle_GENE_SENP6	0.0583859107337113	-0.000681908742046035	3.64605028520691	0.000290853759333903	0.00315656414786027	0.0941363905119994	Heart_Left_Ventricle	1	0.00315656414786027
Brain_Substantia_nigra_GENE_ENSG00000289501	0.361107571719897	-0.00754358582365345	3.64604950854504	0.000290854617616784	0.00315656414786027	0.0941337247006953	Brain_Substantia_nigra	1	0.00315656414786027
Brain_Frontal_Cortex_BA9_GENE_CHCHD5	0.0612258358268079	-0.000583066866637008	3.64598011191755	0.000290931316883977	0.00315685046677479	0.0938955301494344	Brain_Frontal_Cortex_BA9	1	0.00315685046677479
Heart_Left_Ventricle_GENE_HCLS1	-0.146575090517041	0.00416846999353056	-3.64595713034214	0.000290956721008363	0.00315685046677479	0.0938166499472937	Heart_Left_Ventricle	1	0.00315685046677479
Heart_Left_Ventricle_GENE_GLYCTK	0.0731597904362415	-0.0019802039260928	3.64593312954996	0.000290983254012052	0.00315685046677479	0.0937342719690575	Heart_Left_Ventricle	1	0.00315685046677479
Brain_Putamen_basal_ganglia_GENE_MAP3K4.AS1	0.335403076139566	-0.0119725543694183	3.64593202117253	0.000290984479384099	0.00315685046677479	0.0937304676949529	Brain_Putamen_basal_ganglia	1	0.00315685046677479
Brain_Amygdala_GENE_GPRC5C	0.422187713549306	-0.00663969530483509	3.6457759069441	0.00029115712065381	0.00315844262771297	0.093194649203066	Brain_Amygdala	1	0.00315844262771297
Heart_Left_Ventricle_GENE_ZNF189	-0.213504626795592	0.00371773251078268	-3.64574257362205	0.000291193995271523	0.00315856185377719	0.0930802447148702	Heart_Left_Ventricle	1	0.00315856185377719
Brain_Substantia_nigra_GENE_AANAT	-0.114925220016905	0.00319680774176343	-3.64570210482717	0.000291238769322256	0.00315876673565516	0.0929413516535735	Brain_Substantia_nigra	1	0.00315876673565516
Heart_Atrial_Appendage_GENE_SLC7A11	-0.0532304186536531	0.000111732620998724	-3.64538501218047	0.000291589819632783	0.0031619128036829	0.0918531079425842	Heart_Atrial_Appendage	1	0.0031619128036829
Brain_Anterior_cingulate_cortex_BA24_GENE_S100PBP	-0.109458328855933	0.0014343095827227	-3.64538270220311	0.000291592378444722	0.0031619128036829	0.0918451805639737	Brain_Anterior_cingulate_cortex_BA24	1	0.0031619128036829
Brain_Hippocampus_GENE_LDAF1	0.0882857575188004	-5.28779662119185e-05	3.64536667687424	0.000291610130629192	0.0031619128036829	0.0917901849840801	Brain_Hippocampus	1	0.0031619128036829
Brain_Frontal_Cortex_BA9_GENE_SLC19A3	0.21004588761761	-0.00382462263076685	3.64533492250557	0.00029164530978013	0.0031619128036829	0.0916812113064864	Brain_Frontal_Cortex_BA9	1	0.0031619128036829
Brain_Cerebellar_Hemisphere_GENE_MFSD11	-0.071116594783507	0.00213480121429934	-3.64532311287395	0.000291658394124748	0.0031619128036829	0.091640683602062	Brain_Cerebellar_Hemisphere	1	0.0031619128036829
Brain_Anterior_cingulate_cortex_BA24_GENE_SNX27	-0.117207609395349	0.00301350846254514	-3.64523934533905	0.000291751219221587	0.00316200624354956	0.091353217945918	Brain_Anterior_cingulate_cortex_BA24	1	0.00316200624354956
Brain_Amygdala_GENE_ENSG00000288803	-0.149989310412426	-0.000511895749937797	-3.64523204887535	0.000291759305946199	0.00316200624354956	0.0913281789165046	Brain_Amygdala	1	0.00316200624354956
Brain_Hippocampus_GENE_RPL24	0.0885539121544247	-0.000917946837106571	3.64520907885466	0.000291784765164418	0.00316200624354956	0.0912493537795349	Brain_Hippocampus	1	0.00316200624354956
Heart_Left_Ventricle_GENE_OSGEPL1	-0.153878401960816	0.00132590639675195	-3.64519778286012	0.000291797286039957	0.00316200624354956	0.09121059002109	Heart_Left_Ventricle	1	0.00316200624354956
Heart_Atrial_Appendage_GENE_RFX7	0.0473034461767479	-0.000672048918126681	3.64519182154189	0.000291803893977071	0.00316200624354956	0.0911901329840896	Heart_Atrial_Appendage	1	0.00316200624354956
Brain_Caudate_basal_ganglia_GENE_STARD7	-0.120838100804826	0.00141107103528377	-3.64517504956923	0.000291822485944662	0.00316200624354956	0.0911325779546397	Brain_Caudate_basal_ganglia	1	0.00316200624354956
Brain_Anterior_cingulate_cortex_BA24_GENE_CNST	-0.0713348100163764	0.00136856648673709	-3.64513451005842	0.000291867429157338	0.00316221243409497	0.0909934628178517	Brain_Anterior_cingulate_cortex_BA24	1	0.00316221243409497
Heart_Atrial_Appendage_GENE_ETV4	0.1399788746833	9.0533123582118e-05	3.64502153607823	0.000291992709512265	0.00316303027137348	0.090605789774675	Heart_Atrial_Appendage	1	0.00316303027137348
Brain_Caudate_basal_ganglia_GENE_C4A	-0.290119327428392	0.00171589740246883	-3.64501969157369	0.000291994755359608	0.00316303027137348	0.0905994604059623	Brain_Caudate_basal_ganglia	1	0.00316303027137348
Brain_Frontal_Cortex_BA9_GENE_CCDC85A	-0.0818277927654533	0.00232083564392268	-3.64459698697185	0.000292463956875815	0.00316760598189429	0.0891490411830898	Brain_Frontal_Cortex_BA9	1	0.00316760598189429
Brain_Frontal_Cortex_BA9_GENE_MAPK1	-0.169872166254049	0.00115389627780729	-3.64459237724037	0.000292469077572385	0.00316760598189429	0.089133224771647	Brain_Frontal_Cortex_BA9	1	0.00316760598189429
Heart_Left_Ventricle_GENE_ENSG00000279207	0.203083793518171	0.00197430779560247	3.64456321412905	0.00029250147521657	0.00316767572042311	0.0890331639041388	Heart_Left_Ventricle	1	0.00316767572042311
Brain_Frontal_Cortex_BA9_GENE_HDHD3	0.0475316376073247	-0.000331928381385647	3.64447296237243	0.000292601758314667	0.0031683267642304	0.0887235080496946	Brain_Frontal_Cortex_BA9	1	0.0031683267642304
Brain_Nucleus_accumbens_basal_ganglia_GENE_NTPCR	0.0372178830591837	-0.00124196911017284	3.64446237900916	0.000292613520117323	0.0031683267642304	0.0886871967650738	Brain_Nucleus_accumbens_basal_ganglia	1	0.0031683267642304
Heart_Atrial_Appendage_GENE_FKBP14	0.193682214727369	-0.00487006780004296	3.64440081925455	0.000292681943249105	0.0031685283960309	0.0884759886036859	Heart_Atrial_Appendage	1	0.0031685283960309
Brain_Frontal_Cortex_BA9_GENE_RGS17	-0.0882376542557216	0.000393227716569875	-3.64439890320374	0.00029268407316403	0.0031685283960309	0.0884694147923835	Brain_Frontal_Cortex_BA9	1	0.0031685283960309
Brain_Cerebellar_Hemisphere_GENE_SLC37A4	0.100263565305032	-0.00387813634758685	3.6442694444875	0.000292828015417201	0.00316980547017921	0.0880252603044775	Brain_Cerebellar_Hemisphere	1	0.00316980547017921
Brain_Frontal_Cortex_BA9_GENE_VSTM2A	-0.6507881596414	0.00824830577854011	-3.64418390649118	0.000292923159679079	0.00317015545423949	0.0877317998195988	Brain_Frontal_Cortex_BA9	1	0.00317015545423949
Heart_Atrial_Appendage_GENE_C1RL.AS1	-0.153799658145722	-0.00212557124489216	-3.6441722708761	0.000292936104264303	0.00317015545423949	0.0876918813035497	Heart_Atrial_Appendage	1	0.00317015545423949
Brain_Nucleus_accumbens_basal_ganglia_GENE_PTPN11	0.146874467829428	-0.00320790851220983	3.64417031173728	0.000292938283852923	0.00317015545423949	0.0876851600623025	Brain_Nucleus_accumbens_basal_ganglia	1	0.00317015545423949
Brain_Cerebellar_Hemisphere_GENE_ANAPC13	0.119200850522712	-0.00277894868699661	3.6440442755153	0.000293078534166255	0.00317139198077856	0.0872527733053232	Brain_Cerebellar_Hemisphere	1	0.00317139198077856
Brain_Substantia_nigra_GENE_C7orf50	0.326113656321211	-0.00529947587731962	3.64401482345103	0.0002931113168595	0.00317146548800594	0.0871517354956683	Brain_Substantia_nigra	1	0.00317146548800594
Brain_Frontal_Cortex_BA9_GENE_ARNTL	-0.141633795800014	0.00436466593099594	-3.64398361432879	0.000293146059068415	0.00317156018228571	0.0870446707980399	Brain_Frontal_Cortex_BA9	1	0.00317156018228571
Brain_Amygdala_GENE_MGAT3	-0.0935893635589024	0.00084252415718186	-3.64391614410753	0.000293221180600457	0.00317209168672984	0.086813213289334	Brain_Amygdala	1	0.00317209168672984
Brain_Substantia_nigra_GENE_SMIM27	0.108725664873321	0.000858505830973566	3.64384325782312	0.000293302352707428	0.00317239565443362	0.0865631804888043	Brain_Substantia_nigra	1	0.00317239565443362
Brain_Hippocampus_GENE_DNAH17	-0.0933768671648415	0.0018204652948902	-3.64382764468	0.000293319743520569	0.00317239565443362	0.0865096209915484	Brain_Hippocampus	1	0.00317239565443362
Brain_Substantia_nigra_GENE_HDAC5	-0.20924518427204	0.00315346638996577	-3.64382088733742	0.000293327270536062	0.00317239565443362	0.0864864405973869	Brain_Substantia_nigra	1	0.00317239565443362
Brain_Substantia_nigra_GENE_ARPC5	-0.203299699652225	0.00352461344874663	-3.64351367296626	0.000293669668820471	0.00317576167693716	0.0854326153759883	Brain_Substantia_nigra	1	0.00317576167693716
Heart_Left_Ventricle_GENE_BAG4	0.0515412586651619	0.000178873175078849	3.6434949477122	0.000293690550727996	0.00317576167693716	0.0853683856190122	Heart_Left_Ventricle	1	0.00317576167693716
Brain_Putamen_basal_ganglia_GENE_RNF25	0.125357854097511	-0.00484356691584369	3.6434555767667	0.000293734460712536	0.00317595505686952	0.0852333398112863	Brain_Putamen_basal_ganglia	1	0.00317595505686952
Brain_Cerebellar_Hemisphere_GENE_PHETA2	-0.109542567379923	0.0030748515945441	-3.64339864217278	0.000293797970147178	0.0031762088984222	0.085038051601936	Brain_Cerebellar_Hemisphere	1	0.0031762088984222
Brain_Substantia_nigra_GENE_ALDH7A1P1	0.151351217900302	-0.000515565286810953	3.64338786367908	0.000293809994799471	0.0031762088984222	0.0850010812126119	Brain_Substantia_nigra	1	0.0031762088984222
Brain_Frontal_Cortex_BA9_GENE_GUCA1B	0.0962641614005553	-0.00154192899329322	3.64336208825273	0.00029383875213335	0.00317623839536969	0.0849126715497377	Brain_Frontal_Cortex_BA9	1	0.00317623839536969
Brain_Caudate_basal_ganglia_GENE_KHDC3L	0.300094808890275	-0.00698133947327361	3.64327548385288	0.000293935394986893	0.0031770016279416	0.0846156229878066	Brain_Caudate_basal_ganglia	1	0.0031770016279416
Heart_Atrial_Appendage_GENE_GPR155	0.13526538329424	-0.0028825455413252	3.64317819520734	0.000294043996117393	0.00317789396494671	0.0842819360428395	Heart_Atrial_Appendage	1	0.00317789396494671
Brain_Substantia_nigra_GENE_C9orf64	0.118037299241672	-0.00267425972904527	3.64314101385039	0.000294085510783516	0.00317806116807394	0.084154411239993	Brain_Substantia_nigra	1	0.00317806116807394
Brain_Hippocampus_GENE_IKBKG	-0.0640295511522473	0.000336165310370057	-3.64304378273475	0.000294194099741322	0.00317892203847367	0.0838209333356472	Brain_Hippocampus	1	0.00317892203847367
Heart_Left_Ventricle_GENE_TNC	0.47349178927535	-0.0124684574411385	3.64299953552025	0.000294243528064757	0.00317892203847367	0.0836691794924489	Heart_Left_Ventricle	1	0.00317892203847367
Heart_Atrial_Appendage_GENE_CSNK2A1	0.0726297168061432	-0.00105115700717494	3.64298520154538	0.000294259542142872	0.00317892203847367	0.0836200189036296	Heart_Atrial_Appendage	1	0.00317892203847367
Brain_Nucleus_accumbens_basal_ganglia_GENE_OR7E13P	0.273503969250115	-0.00290943611072349	3.64297640026023	0.000294269375443329	0.00317892203847367	0.0835898336231526	Brain_Nucleus_accumbens_basal_ganglia	1	0.00317892203847367
Heart_Atrial_Appendage_GENE_CXorf38	0.0973091329929791	-0.0025124211306678	3.64290091607762	0.000294353723375044	0.00317955175320969	0.0833309525528998	Heart_Atrial_Appendage	1	0.00317955175320969
Heart_Left_Ventricle_GENE_TRO	0.177604104137898	0.00239306345671064	3.64282022275227	0.000294443917244848	0.00318024449757075	0.0830542118211453	Heart_Left_Ventricle	1	0.00318024449757075
Brain_Amygdala_GENE_ERG28	0.167161240828893	-0.00190440918016649	3.64268062623486	0.000294600010651315	0.00318164882730849	0.0825754742093032	Brain_Amygdala	1	0.00318164882730849
Brain_Hippocampus_GENE_FEZF1.AS1	0.217057132241215	-0.000566125951421988	3.64262430323904	0.000294663011646316	0.00318204760930767	0.082382322930159	Brain_Hippocampus	1	0.00318204760930767
Brain_Putamen_basal_ganglia_GENE_NEK8	0.207366538744221	-0.00718810714314031	3.64253313933495	0.000294765011316471	0.00318260571776366	0.0820696960021499	Brain_Putamen_basal_ganglia	1	0.00318260571776366
Brain_Cerebellar_Hemisphere_GENE_WDR89	-0.168811018388917	0.00226138009985009	-3.64253149149013	0.000294766855329636	0.00318260571776366	0.0820640451426806	Brain_Cerebellar_Hemisphere	1	0.00318260571776366
Heart_Left_Ventricle_GENE_DCAF7	0.0918505678036118	0.000192275486594987	3.64241229517337	0.000294900270158656	0.00318376450207206	0.0816552985249146	Heart_Left_Ventricle	1	0.00318376450207206
Brain_Cerebellar_Hemisphere_GENE_H3C6	-0.542054331745374	0.0183687957898046	-3.64235194528703	0.000294967840595403	0.00318414851812354	0.0814483522573717	Brain_Cerebellar_Hemisphere	1	0.00318414851812354
Brain_Hippocampus_GENE_GLDN	-0.216742051059219	0.00101196393184765	-3.6423339182298	0.000294988027316571	0.00318414851812354	0.0813865361677397	Brain_Hippocampus	1	0.00318414851812354
Heart_Atrial_Appendage_GENE_ENSG00000270953	-0.334140168604265	0.00778146002694483	-3.64213736888192	0.000295208207728478	0.0031862433374041	0.0807125730759344	Heart_Atrial_Appendage	1	0.0031862433374041
Heart_Left_Ventricle_GENE_RCOR3	-0.0461887127109113	0.000146294377754862	-3.64206636975836	0.000295287780992611	0.00318682031829543	0.0804691272674489	Heart_Left_Ventricle	1	0.00318682031829543
Heart_Left_Ventricle_GENE_DEF6	0.0883196609449943	-0.00137606159550018	3.6419479823124	0.000295420510183397	0.00318797081859387	0.0800632037525348	Heart_Left_Ventricle	1	0.00318797081859387
Brain_Amygdala_GENE_POLR2A	-0.0933223865147676	0.000660179278653354	-3.64191654218856	0.000295455768455249	0.00318806937068327	0.0799554048600806	Brain_Amygdala	1	0.00318806937068327
Brain_Nucleus_accumbens_basal_ganglia_GENE_OBI1	-0.0736838733904322	0.000957813665888095	-3.64183144221557	0.000295551222955863	0.0031888173859291	0.0796636266508823	Brain_Nucleus_accumbens_basal_ganglia	1	0.0031888173859291
Brain_Putamen_basal_ganglia_GENE_ENSG00000271551	0.356105546455346	-0.0067124237639255	3.64179650525313	0.000295590419253509	0.00318895833088738	0.0795438418382588	Brain_Putamen_basal_ganglia	1	0.00318895833088738
Brain_Nucleus_accumbens_basal_ganglia_GENE_RAB11FIP1P1	0.335286971415992	-0.00693609510219063	3.64177071949638	0.000295619351808594	0.00318898853098472	0.0794554335364701	Brain_Nucleus_accumbens_basal_ganglia	1	0.00318898853098472
Brain_Frontal_Cortex_BA9_GENE_PTH1R	0.333931728295269	-0.000976220244393061	3.64153477167605	0.000295884217363774	0.00319106896485844	0.0786464973344678	Brain_Frontal_Cortex_BA9	1	0.00319106896485844
Brain_Substantia_nigra_GENE_IGSF6	-0.574317422725658	0.00838400589266963	-3.64152728049845	0.000295892630308257	0.00319106896485844	0.0786208149956868	Brain_Substantia_nigra	1	0.00319106896485844
Brain_Cerebellar_Hemisphere_GENE_TMEM179B	0.177046999924769	-0.00347433886821298	3.64150414006708	0.000295918619518917	0.00319106896485844	0.0785414819392738	Brain_Cerebellar_Hemisphere	1	0.00319106896485844
Heart_Left_Ventricle_GENE_KLHL42	0.100170851566731	-0.000166733675981625	3.64148417278801	0.000295941046658822	0.00319106896485844	0.0784730278849093	Heart_Left_Ventricle	1	0.00319106896485844
Brain_Caudate_basal_ganglia_GENE_MCEMP1	-0.19793273820254	-0.00044219341441028	-3.6414630215217	0.000295964805387824	0.00319106896485844	0.0784005151433149	Brain_Caudate_basal_ganglia	1	0.00319106896485844
Brain_Frontal_Cortex_BA9_GENE_LMOD3	-0.0799486343465081	0.00257725564964782	-3.64144753718975	0.000295982199715984	0.00319106896485844	0.0783474305683622	Brain_Frontal_Cortex_BA9	1	0.00319106896485844
Brain_Hypothalamus_GENE_STPG1	-0.122298512231793	0.00281947711303158	-3.64141687590119	0.000296016645914899	0.00319106896485844	0.0782423158205274	Brain_Hypothalamus	1	0.00319106896485844
Heart_Left_Ventricle_GENE_KRTAP5.1	-0.387348338152074	0.00400659290186411	-3.64141263509482	0.00029602141051396	0.00319106896485844	0.0782277773167683	Heart_Left_Ventricle	1	0.00319106896485844
Heart_Atrial_Appendage_GENE_ISCA1	0.0903709069193551	-0.00164689437341331	3.64137502623585	0.000296063667689471	0.00319113466246107	0.0780988458128196	Heart_Atrial_Appendage	1	0.00319113466246107
Brain_Putamen_basal_ganglia_GENE_CAPN5	0.18691585925059	-0.00524729564950813	3.64136066388346	0.000296079806670471	0.00319113466246107	0.0780496088204501	Brain_Putamen_basal_ganglia	1	0.00319113466246107
Heart_Left_Ventricle_GENE_ACSL1	-0.184678508090602	0.00540558053108322	-3.64130561172334	0.000296141676457696	0.00319151960565043	0.0778608808103858	Heart_Left_Ventricle	1	0.00319151960565043
Brain_Putamen_basal_ganglia_GENE_NUDT1	-0.140514191072052	0.00284738229535722	-3.64108302567275	0.000296391951239775	0.00319393474266047	0.0770978463185603	Brain_Putamen_basal_ganglia	1	0.00319393474266047
Brain_Nucleus_accumbens_basal_ganglia_GENE_ENSG00000286388	0.159397320411515	0.00200185329977749	3.64102991219054	0.000296451701153937	0.00319428687531499	0.0769157775976215	Brain_Nucleus_accumbens_basal_ganglia	1	0.00319428687531499
Brain_Nucleus_accumbens_basal_ganglia_GENE_CENATAC.DT	0.0581728864339711	-0.000331264069432156	3.64100239985662	0.000296482655550416	0.00319428687531499	0.0768214685368696	Brain_Nucleus_accumbens_basal_ganglia	1	0.00319428687531499
Brain_Cerebellar_Hemisphere_GENE_LAP3	0.183210099295058	-0.00397213975592361	3.64098417819419	0.000296503158592232	0.00319428687531499	0.0767590071843909	Brain_Cerebellar_Hemisphere	1	0.00319428687531499
Brain_Hypothalamus_GENE_CCNYL1	0.101117399832729	-0.0023285929310157	3.64094390542647	0.000296548478294401	0.00319449308874551	0.0766209587319562	Brain_Hypothalamus	1	0.00319449308874551
Brain_Nucleus_accumbens_basal_ganglia_GENE_DUX4L51	0.173813153842975	-0.00166566476639043	3.64091928856749	0.000296576183311658	0.00319450953280563	0.0765365768870767	Brain_Nucleus_accumbens_basal_ganglia	1	0.00319450953280563
Brain_Anterior_cingulate_cortex_BA24_GENE_PERP	0.129602680410041	0.000255926251468732	3.64069834007908	0.00029682495838896	0.00319690697460618	0.0757792324084994	Brain_Anterior_cingulate_cortex_BA24	1	0.00319690697460618
Brain_Anterior_cingulate_cortex_BA24_GENE_GLCCI1	-0.10129827452775	0.00260031073389794	-3.64063338269583	0.000296898133871601	0.00319732112520406	0.0755565865055345	Brain_Anterior_cingulate_cortex_BA24	1	0.00319732112520406
Brain_Cerebellar_Hemisphere_GENE_ERP44	-0.0918763988367682	0.000615061559371326	-3.64061769012896	0.000296915814327961	0.00319732112520406	0.0755027997196569	Brain_Cerebellar_Hemisphere	1	0.00319732112520406
Brain_Cerebellar_Hemisphere_GENE_IQSEC3	0.193929652492988	-0.0061052079429898	3.64056608919313	0.00029697395889416	0.00319766507155533	0.0753259373826491	Brain_Cerebellar_Hemisphere	1	0.00319766507155533
Brain_Substantia_nigra_GENE_ROMO1	0.290342787042769	-0.00460676160267338	3.64046752912967	0.000297085047298666	0.00319857897933313	0.0749881291535228	Brain_Substantia_nigra	1	0.00319857897933313
Brain_Caudate_basal_ganglia_GENE_ENSG00000287652	-0.41864427725917	0.0117148611960519	-3.64041178618532	0.000297147893214193	0.00319873738753999	0.0747970776814624	Brain_Caudate_basal_ganglia	1	0.00319873738753999
Brain_Hippocampus_GENE_RBM6	-0.175427813833488	0.00261613731359711	-3.64040797845984	0.00029715218658958	0.00319873738753999	0.0747840273143288	Brain_Hippocampus	1	0.00319873738753999
Brain_Cerebellar_Hemisphere_GENE_HHIPL1	0.0965066184231141	-0.00154642918022068	3.64027030016654	0.000297307463967289	0.00320012659548385	0.0743121658235806	Brain_Cerebellar_Hemisphere	1	0.00320012659548385
Heart_Left_Ventricle_GENE_IGHV3.73	-0.246936615037236	0.00671673486848563	-3.64012388196337	0.000297472682061856	0.00320162254777247	0.0738103689017917	Heart_Left_Ventricle	1	0.00320162254777247
Brain_Nucleus_accumbens_basal_ganglia_GENE_CTNNBIP1	0.102352567774456	-0.00254729524560007	3.63999968021756	0.000297612898723027	0.00320269482091686	0.0733847261487206	Brain_Nucleus_accumbens_basal_ganglia	1	0.00320269482091686
Brain_Amygdala_GENE_DEPTOR	-0.0712683565465012	0.00186928914427196	-3.63998913951249	0.000297624801432435	0.00320269482091686	0.073348603503157	Brain_Amygdala	1	0.00320269482091686
Brain_Frontal_Cortex_BA9_GENE_ECI1	0.0881717546275039	-0.00084411892073431	3.63995023821491	0.000297668733183111	0.00320288512237621	0.0732152909135353	Brain_Frontal_Cortex_BA9	1	0.00320288512237621
Brain_Caudate_basal_ganglia_GENE_SLC1A2	0.376925804275301	-0.00487992542004042	3.63980642765274	0.00029783119322921	0.00320364660132059	0.07272247187292	Brain_Caudate_basal_ganglia	1	0.00320364660132059
Brain_Putamen_basal_ganglia_GENE_FBXO30.DT	0.0584048060502875	-0.00194886019352561	3.63979231118982	0.000297847144814816	0.00320364660132059	0.0726740976932874	Brain_Putamen_basal_ganglia	1	0.00320364660132059
Brain_Putamen_basal_ganglia_GENE_FAM20C	-0.14260329469371	-0.000328616270719341	-3.639789561582	0.000297850251961597	0.00320364660132059	0.072664675380496	Brain_Putamen_basal_ganglia	1	0.00320364660132059
Heart_Atrial_Appendage_GENE_MTMR6	0.0759197996755265	-0.000324567623865021	3.63977804716479	0.000297863263960338	0.00320364660132059	0.0726252180305647	Heart_Atrial_Appendage	1	0.00320364660132059
Heart_Atrial_Appendage_GENE_TYK2	-0.0724592992627577	0.00284609528772809	-3.63977140510426	0.000297870770139504	0.00320364660132059	0.0726024572187001	Heart_Atrial_Appendage	1	0.00320364660132059
Brain_Anterior_cingulate_cortex_BA24_GENE_GAPDHP37	-0.139303649544768	-0.00105153138451197	-3.63972886608935	0.000297918847606229	0.00320388130216734	0.0724566867488541	Brain_Anterior_cingulate_cortex_BA24	1	0.00320388130216734
Heart_Atrial_Appendage_GENE_MAPKAPK5	0.0703578269044379	-0.00199026757415727	3.63970380542334	0.000297947174506526	0.00320390357866429	0.072370810929784	Heart_Atrial_Appendage	1	0.00320390357866429
Brain_Caudate_basal_ganglia_GENE_SGTA	0.16350347174604	0.000279777467210546	3.63962281849698	0.000298038734005186	0.0032046057479236	0.0720932954749296	Brain_Caudate_basal_ganglia	1	0.0032046057479236
Heart_Left_Ventricle_GENE_MISP3	-0.251962206869629	0.00280301667098559	-3.63954457581619	0.000298127216099818	0.0032052747071567	0.0718251892298918	Heart_Left_Ventricle	1	0.0032052747071567
Brain_Caudate_basal_ganglia_GENE_ACKR3	0.124544581308161	-0.00399816227802251	3.63946444852585	0.000298217855003939	0.00320571127799241	0.071550630874512	Brain_Caudate_basal_ganglia	1	0.00320571127799241
Brain_Frontal_Cortex_BA9_GENE_SYCP2	0.0338831685959342	-0.000203237644557229	3.63943968035859	0.000298245877654212	0.00320571127799241	0.0714657632358993	Brain_Frontal_Cortex_BA9	1	0.00320571127799241
Heart_Left_Ventricle_GENE_OLFML3	0.151405383321352	-0.00123515541328398	3.63943901271404	0.000298246633060017	0.00320571127799241	0.0714634755726866	Heart_Left_Ventricle	1	0.00320571127799241
Heart_Atrial_Appendage_GENE_GPC2	0.0660410432390847	-0.00111637017212196	3.63928525920826	0.000298420645181126	0.00320729914480909	0.0709366546046244	Heart_Atrial_Appendage	1	0.00320729914480909
Brain_Putamen_basal_ganglia_GENE_NBL1	0.210828299299244	-0.00103320121430272	3.63922617258098	0.000298487542438803	0.00320773560798963	0.0707342058409797	Brain_Putamen_basal_ganglia	1	0.00320773560798963
Heart_Atrial_Appendage_GENE_NKRF	0.127178920206509	-0.00285782191590641	3.63916476318471	0.00029855708443472	0.00320820041382529	0.0705238018818397	Heart_Atrial_Appendage	1	0.00320820041382529
Brain_Substantia_nigra_GENE_ZMAT5	0.0781161790986302	-0.000956765462115286	3.63910741528493	0.000298622040798224	0.00320854881467312	0.0703273166798386	Brain_Substantia_nigra	1	0.00320854881467312
Brain_Hippocampus_GENE_LINC02724	-0.104289986487078	0.0034180166303918	-3.63908971338887	0.000298642093921537	0.00320854881467312	0.0702666670924748	Brain_Hippocampus	1	0.00320854881467312
Heart_Atrial_Appendage_GENE_PXN.AS1	-0.121356286295901	-0.00118196386143657	-3.63902460553878	0.000298715860501391	0.00320905881021778	0.0700435993806519	Heart_Atrial_Appendage	1	0.00320905881021778
Brain_Amygdala_GENE_NCBP2.AS1	0.0329271999468539	-0.000543053347121739	3.63896598438523	0.000298782292353131	0.00320948992704823	0.0698427591622028	Brain_Amygdala	1	0.00320948992704823
Brain_Frontal_Cortex_BA9_GENE_ENSG00000270210	-0.408133886993732	0.00918541088290513	-3.63892638844538	0.000298827171916563	0.00320968947580621	0.0697071024153706	Brain_Frontal_Cortex_BA9	1	0.00320968947580621
Brain_Substantia_nigra_GENE_CYTH4	-0.292987223010838	0.00243974236157846	-3.6388984337677	0.000298858860637224	0.00320974731964788	0.069611329790221	Brain_Substantia_nigra	1	0.00320974731964788
Heart_Left_Ventricle_GENE_RNF207.AS1	-0.200091252071885	0.00234588164171856	-3.63884221045043	0.000298922603533601	0.00321014938519742	0.069418711029706	Heart_Left_Ventricle	1	0.00321014938519742
Heart_Left_Ventricle_GENE_RPL23AP2	-0.295599782784325	0.00434731188280301	-3.63881845273549	0.000298949542557557	0.00321015617557318	0.0693373189325843	Heart_Left_Ventricle	1	0.00321015617557318
Brain_Hippocampus_GENE_MAPRE2	-0.0828475160105983	0.000704103970219605	-3.63878715941525	0.000298985029731383	0.00321025474773966	0.0692301112060347	Brain_Hippocampus	1	0.00321025474773966
Brain_Cerebellar_Hemisphere_GENE_LINC01068	-0.167554830343103	0.00112276793805963	-3.63866819486064	0.000299119973729152	0.00321085212374915	0.0688225587788533	Brain_Cerebellar_Hemisphere	1	0.00321085212374915
Brain_Hippocampus_GENE_SRP14	0.0937020664121837	-0.00118295057405795	3.63866737079456	0.000299120908684081	0.00321085212374915	0.0688197357121609	Brain_Hippocampus	1	0.00321085212374915
Heart_Atrial_Appendage_GENE_OSTC	0.180855947306886	-0.00536070933678595	3.63862923727456	0.000299164176568615	0.00321085212374915	0.0686890994418423	Heart_Atrial_Appendage	1	0.00321085212374915
Brain_Hypothalamus_GENE_RNF157	-0.103219136583949	0.00145392448166032	-3.63859156059385	0.000299206931876134	0.00321085212374915	0.0685600294739181	Brain_Hypothalamus	1	0.00321085212374915
Heart_Atrial_Appendage_GENE_ENSG00000278959	-0.223584570272406	0.00551314353889703	-3.63858590552104	0.000299213349719506	0.00321085212374915	0.0685406568564488	Heart_Atrial_Appendage	1	0.00321085212374915
Heart_Left_Ventricle_GENE_ENSG00000279821	0.228855196374999	0.0031003323843318	3.63854560998114	0.000299259084166404	0.00321085212374915	0.0684026170087542	Heart_Left_Ventricle	1	0.00321085212374915
Brain_Frontal_Cortex_BA9_GENE_CCT8P1	0.257376165060917	-0.00642581748018893	3.63854483211483	0.00029925996709012	0.00321085212374915	0.0683999522976837	Brain_Frontal_Cortex_BA9	1	0.00321085212374915
Brain_Putamen_basal_ganglia_GENE_RAB12	-0.0928701370804095	-0.000672041833356589	-3.63854123604542	0.000299264048870803	0.00321085212374915	0.0683876333681352	Brain_Putamen_basal_ganglia	1	0.00321085212374915
Heart_Atrial_Appendage_GENE_ENSG00000260853	-0.117530233016065	0.000876613738380402	-3.63852940545536	0.000299277477755292	0.00321085212374915	0.0683471058100027	Heart_Atrial_Appendage	1	0.00321085212374915
Brain_Amygdala_GENE_PNPLA6	-0.157312796777176	-0.000258160111534188	-3.63847999236111	0.000299333572599854	0.0032111668694535	0.0681778347942377	Brain_Amygdala	1	0.0032111668694535
Brain_Hypothalamus_GENE_LY6G5B	0.422768502586352	-0.0044809192219232	3.63845492715731	0.000299362030951364	0.0032111668694535	0.0680919714981876	Brain_Hypothalamus	1	0.0032111668694535
Heart_Atrial_Appendage_GENE_ZPR1P1	-0.0698735800424826	0.00130552866269698	-3.63842684699542	0.000299393915421833	0.0032111668694535	0.0679957808386931	Heart_Atrial_Appendage	1	0.0032111668694535
Heart_Atrial_Appendage_GENE_BNIP3P8	-0.0834067374482528	0.00119400426867934	-3.63841085573228	0.000299412074611089	0.0032111668694535	0.067941001906946	Heart_Atrial_Appendage	1	0.0032111668694535
Brain_Nucleus_accumbens_basal_ganglia_GENE_GMPR	0.0852524926188093	-0.0012165290291545	3.63835183273195	0.000299479108278858	0.00321136210092306	0.0677388174308637	Brain_Nucleus_accumbens_basal_ganglia	1	0.00321136210092306
Heart_Atrial_Appendage_GENE_EME2	-0.208581740145258	0.00141221697026442	-3.63833834685624	0.00029949442645039	0.00321136210092306	0.0676926217304921	Heart_Atrial_Appendage	1	0.00321136210092306
Brain_Caudate_basal_ganglia_GENE_LCN15	-0.0641962691714624	0.00184657980753029	-3.63830946250965	0.000299527237724198	0.00321136210092306	0.067593679307616	Brain_Caudate_basal_ganglia	1	0.00321136210092306
Brain_Substantia_nigra_GENE_ITGAL	-0.143135009741955	0.00300891548566607	-3.63829568477389	0.000299542889780002	0.00321136210092306	0.0675464843696814	Brain_Substantia_nigra	1	0.00321136210092306
Brain_Hypothalamus_GENE_TRAF4	0.209650197743322	-0.00528604405155576	3.6382789860979	0.000299561861169626	0.00321136210092306	0.067489284126653	Brain_Hypothalamus	1	0.00321136210092306
Heart_Left_Ventricle_GENE_PRKAG1	-0.192280130819504	-5.6426873872487e-05	-3.63820536896568	0.000299645511150821	0.00321144844843673	0.0672371163459564	Heart_Left_Ventricle	1	0.00321144844843673
Brain_Caudate_basal_ganglia_GENE_RUSF1	0.15053037365993	-0.00472940604062396	3.63820272098545	0.000299648520417446	0.00321144844843673	0.0672280460574104	Brain_Caudate_basal_ganglia	1	0.00321144844843673
Heart_Left_Ventricle_GENE_AP5Z1	0.181811966993486	-0.00370890043870871	3.63820241535379	0.000299648867750849	0.00321144844843673	0.0672269991589642	Heart_Left_Ventricle	1	0.00321144844843673
Brain_Amygdala_GENE_WDR7	-0.0819598167865269	-0.000515666350159333	-3.63789499807992	0.000299998421906766	0.00321490898967765	0.0661740268054496	Brain_Amygdala	1	0.00321490898967765
Brain_Cerebellar_Hemisphere_GENE_THBS2	-0.11487635104248	0.000479017792848227	-3.63786507184262	0.000300032470499143	0.00321490898967765	0.0660715273315358	Brain_Cerebellar_Hemisphere	1	0.00321490898967765
Brain_Substantia_nigra_GENE_PGS1	-0.0593967000001635	0.000400180882602481	-3.63784896674593	0.000300050795583298	0.00321490898967765	0.0660163665716649	Brain_Substantia_nigra	1	0.00321490898967765
Heart_Left_Ventricle_GENE_TUBA3E	-0.31197179366258	0.0035696075662397	-3.6378201104148	0.000300083632208909	0.00321497853127206	0.0659175327791912	Heart_Left_Ventricle	1	0.00321497853127206
Heart_Left_Ventricle_GENE_ABHD14A	-0.159882074431898	0.000275431617095613	-3.63775541074446	0.00030015726848543	0.00321548513376701	0.0656959371981909	Heart_Left_Ventricle	1	0.00321548513376701
Brain_Anterior_cingulate_cortex_BA24_GENE_HMGN2P5	0.223197329936096	-0.00767202837274128	3.6376800595364	0.000300243048924649	0.0032161217322838	0.0654378649627025	Brain_Anterior_cingulate_cortex_BA24	1	0.0032161217322838
Brain_Substantia_nigra_GENE_LINC00461	0.121032981452328	-0.00161612063974581	3.63763868151158	0.000300290163801448	0.00321614379457011	0.065296150497387	Brain_Substantia_nigra	1	0.00321614379457011
Brain_Frontal_Cortex_BA9_GENE_ECH1	0.12098750431512	-0.00078243951991642	3.63763195801325	0.000300297820134165	0.00321614379457011	0.0652731235169215	Brain_Frontal_Cortex_BA9	1	0.00321614379457011
Brain_Hippocampus_GENE_ENSG00000268628	0.160153878443783	-0.0031572422332493	3.63758272314968	0.000300353891547679	0.00321646201647917	0.0651045026768289	Brain_Hippocampus	1	0.00321646201647917
Heart_Atrial_Appendage_GENE_CD14	0.541564930736999	-0.0172069395392667	3.63750885176163	0.000300438038852941	0.00321708081828244	0.0648515101056937	Heart_Atrial_Appendage	1	0.00321708081828244
Heart_Left_Ventricle_GENE_CXCL12	0.380119110747789	0.003458562209286	3.6374257123563	0.000300532769884666	0.00321781283175275	0.0645667825534408	Heart_Left_Ventricle	1	0.00321781283175275
Brain_Anterior_cingulate_cortex_BA24_GENE_LINC02371	-0.208585848384377	0.003731848989982	-3.63734978264634	0.000300619310520795	0.0032180842100652	0.0643067514636284	Brain_Anterior_cingulate_cortex_BA24	1	0.0032180842100652
Brain_Cerebellar_Hemisphere_GENE_ENSG00000232456	-0.333180619944389	0.00603491472944474	-3.637334212902	0.000300637058976326	0.0032180842100652	0.0642534315038557	Brain_Cerebellar_Hemisphere	1	0.0032180842100652
Heart_Atrial_Appendage_GENE_ENSG00000253955	-0.057013060765785	-0.000695567804303306	-3.63733005722398	0.000300641796334563	0.0032180842100652	0.0642392000555327	Heart_Atrial_Appendage	1	0.0032180842100652
Brain_Nucleus_accumbens_basal_ganglia_GENE_RAMP2	0.305606654072369	0.00180521846854753	3.63731092938815	0.000300663602443319	0.0032180842100652	0.0641736954672076	Brain_Nucleus_accumbens_basal_ganglia	1	0.0032180842100652
Heart_Atrial_Appendage_GENE_BNC2.AS1	-0.165609367034658	0.000442290266193588	-3.63720753017127	0.000300781505298408	0.00321906380709999	0.063819603424383	Heart_Atrial_Appendage	1	0.00321906380709999
Brain_Substantia_nigra_GENE_XRCC6P2	0.172550547340074	-0.00179853184093168	3.63705307031991	0.000300957711847938	0.00322066716314831	0.0632906713957935	Brain_Substantia_nigra	1	0.00322066716314831
Brain_Hippocampus_GENE_PMPCA	0.043679693744656	-0.000660007771462954	3.63702563201265	0.000300989023383878	0.00322071979529006	0.063196713945346	Brain_Hippocampus	1	0.00322071979529006
Heart_Left_Ventricle_GENE_MRPS34	-0.151756976236913	-0.00146463513623837	-3.63696375646874	0.000301059644590767	0.00322119301272443	0.0629848349728013	Heart_Left_Ventricle	1	0.00322119301272443
Brain_Amygdala_GENE_ENSG00000286653	-0.226615576883903	0.000179409150861741	-3.63678784592949	0.000301260503823251	0.003223059509078	0.0623824874004235	Brain_Amygdala	1	0.003223059509078
Heart_Left_Ventricle_GENE_LY6K	0.160905625972735	-0.000571113981108854	3.63659334363904	0.000301482738081295	0.00322498070911042	0.0617165108215056	Heart_Left_Ventricle	1	0.00322498070911042
Brain_Hypothalamus_GENE_FLOT1	-0.099049645803651	0.00257151155758455	-3.63658442198367	0.000301492935469988	0.00322498070911042	0.0616859638535905	Brain_Hypothalamus	1	0.00322498070911042
Brain_Substantia_nigra_GENE_ENSG00000275392	-0.29054740127398	0.00193767898076313	-3.63650770322752	0.000301580637830966	0.00322563608320073	0.061423288487032	Brain_Substantia_nigra	1	0.00322563608320073
Brain_Nucleus_accumbens_basal_ganglia_GENE_ENSG00000288840	0.319476322051239	-0.00997436583443808	3.6364180759599	0.00030168312711833	0.00322644948606447	0.0611164226874878	Brain_Nucleus_accumbens_basal_ganglia	1	0.00322644948606447
Brain_Hippocampus_GENE_ENSG00000269951	0.418631417664983	-0.00935209818256577	3.63623501068585	0.00030189256492218	0.00322840644223327	0.0604896662692482	Brain_Hippocampus	1	0.00322840644223327
Brain_Frontal_Cortex_BA9_GENE_SYT16	-0.224167915324718	0.00206651879457806	-3.63617290202542	0.000301963652017175	0.00322888367756325	0.0602770330888491	Brain_Frontal_Cortex_BA9	1	0.00322888367756325
Brain_Anterior_cingulate_cortex_BA24_GENE_ZFHX2	-0.148239500585812	0.00430777333382969	-3.63589482277448	0.000302282123200131	0.00323200586435342	0.0593250524745983	Brain_Anterior_cingulate_cortex_BA24	1	0.00323200586435342
Heart_Atrial_Appendage_GENE_KBTBD11	0.0682693396790663	-0.00280468097966659	3.63581564128871	0.000302372863729163	0.00323269281716684	0.0590539940928663	Heart_Atrial_Appendage	1	0.00323269281716684
Brain_Nucleus_accumbens_basal_ganglia_GENE_ENSG00000289462	0.30315045837822	-0.0049594641438323	3.63567088557041	0.000302538817246569	0.00323418368733809	0.0585584729584117	Brain_Nucleus_accumbens_basal_ganglia	1	0.00323418368733809
Heart_Atrial_Appendage_GENE_RNF133	-0.131495830608439	0.00372141986313376	-3.63561317011023	0.000302605008311348	0.00323460791470018	0.0583609092832322	Heart_Atrial_Appendage	1	0.00323460791470018
Heart_Left_Ventricle_GENE_ZNF497	0.0309805174567533	-0.000314692339531635	3.63554917979519	0.00030267841159846	0.0032350198732547	0.0581418698751248	Heart_Left_Ventricle	1	0.0032350198732547
Heart_Atrial_Appendage_GENE_LINCR.0001	-0.0623118105054848	0.00179211516150107	-3.63553335314621	0.000302696568925346	0.0032350198732547	0.0580876956837395	Heart_Atrial_Appendage	1	0.0032350198732547
Brain_Nucleus_accumbens_basal_ganglia_GENE_ENSG00000228801	-0.0294407756688321	-0.000187409331672192	-3.63543582237999	0.000302808484925937	0.00323554057889672	0.0577538554670944	Brain_Nucleus_accumbens_basal_ganglia	1	0.00323554057889672
Brain_Substantia_nigra_GENE_MRPL39	0.0502308106198658	-0.00133515513648769	3.63540012621345	0.000302849455785742	0.00323554057889672	0.0576316724019801	Brain_Substantia_nigra	1	0.00323554057889672
Brain_Cerebellar_Hemisphere_GENE_NUTM2D	0.217242866409826	-0.00709782835293421	3.63539873617826	0.00030285105132668	0.00323554057889672	0.0576269145259136	Brain_Cerebellar_Hemisphere	1	0.00323554057889672
Heart_Left_Ventricle_GENE_ENSG00000287095	-0.138399650391346	0.00132839002250367	-3.63539039691083	0.00030286062365482	0.00323554057889672	0.057598370536355	Heart_Left_Ventricle	1	0.00323554057889672
Brain_Amygdala_GENE_COASY	-0.117503506874609	0.0032166994714658	-3.63535720774148	0.000302898723056133	0.00323554057889672	0.0574847698924641	Brain_Amygdala	1	0.00323554057889672
Heart_Left_Ventricle_GENE_NOS3	0.307154484554076	-0.00256793145556532	3.63534805525438	0.000302909230416169	0.00323554057889672	0.05745344272521	Heart_Left_Ventricle	1	0.00323554057889672
Brain_Anterior_cingulate_cortex_BA24_GENE_NSG2	-0.176297674600803	0.00371981521870088	-3.63532918616167	0.000302930893843175	0.00323554057889672	0.0573888577608797	Brain_Anterior_cingulate_cortex_BA24	1	0.00323554057889672
Brain_Frontal_Cortex_BA9_GENE_ENSG00000224046	0.120633329130056	-0.00195592449912391	3.63523091012309	0.00030304374715535	0.00323638843472409	0.0570524845644096	Brain_Frontal_Cortex_BA9	1	0.00323638843472409
Heart_Atrial_Appendage_GENE_ARRDC1	-0.217353263045336	0.00849182479979804	-3.63521387020995	0.000303063318612057	0.00323638843472409	0.0569941622761174	Heart_Atrial_Appendage	1	0.00323638843472409
Brain_Substantia_nigra_GENE_VAV1	-0.110971611683019	0.00105166375681913	-3.63510925364329	0.000303183503606369	0.00323732764338815	0.0566360982271581	Brain_Substantia_nigra	1	0.00323732764338815
Brain_Frontal_Cortex_BA9_GENE_SCAMP1.AS1	0.157123657284896	-0.00466201133470844	3.63507546907309	0.000303222325357816	0.00323732764338815	0.0565204681600928	Brain_Frontal_Cortex_BA9	1	0.00323732764338815
Heart_Left_Ventricle_GENE_HSD17B1P1	-0.130952095164761	0.00439621602500836	-3.63506804535436	0.00030323085655691	0.00323732764338815	0.056495060097884	Heart_Left_Ventricle	1	0.00323732764338815
Brain_Amygdala_GENE_ROMO1	0.0928961063465153	0.00011486643096252	3.63499906208245	0.000303310141623956	0.00323789081988348	0.0562589636377879	Brain_Amygdala	1	0.00323789081988348
Brain_Substantia_nigra_GENE_TACC1	-0.194750861236831	0.00621767511699682	-3.6348975436991	0.000303426855917833	0.00323824463042625	0.055911522949879	Brain_Substantia_nigra	1	0.00323824463042625
Brain_Putamen_basal_ganglia_GENE_ENSG00000287670	0.127975067407206	-0.00300044731154356	3.63486603195766	0.000303463093110455	0.00323824463042625	0.0558036777506334	Brain_Putamen_basal_ganglia	1	0.00323824463042625
Heart_Left_Ventricle_GENE_FUS	0.22109889744212	-0.00920657332194648	3.63486573340316	0.000303463436455149	0.00323824463042625	0.0558026559875522	Heart_Left_Ventricle	1	0.00323824463042625
Brain_Frontal_Cortex_BA9_GENE_PDGFRB	0.364938843660749	-0.00413751050639072	3.63485300243174	0.000303478077710981	0.00323824463042625	0.0557590860031878	Brain_Frontal_Cortex_BA9	1	0.00323824463042625
Heart_Left_Ventricle_GENE_ADCK1	-0.07430399786257	-0.000383869674717967	-3.63483898758331	0.00030349419625674	0.00323824463042625	0.0557111222959632	Heart_Left_Ventricle	1	0.00323824463042625
Brain_Hypothalamus_GENE_BAG2	-0.112836954868864	0.0035138595469699	-3.63483176239503	0.000303502506295154	0.00323824463042625	0.0556863952464024	Brain_Hypothalamus	1	0.00323824463042625
Brain_Hippocampus_GENE_ENSG00000272473	-0.227324271944003	0.00515638249231046	-3.63478416785372	0.000303557252417685	0.00323854558471982	0.0555235117229049	Brain_Hippocampus	1	0.00323854558471982
Heart_Left_Ventricle_GENE_MYO1D	0.0909921501337136	0.000754030207467026	3.63473604499894	0.000303612615665289	0.00323885306970923	0.0553588222098504	Heart_Left_Ventricle	1	0.00323885306970923
Heart_Left_Ventricle_GENE_DLGAP4	0.112302789546418	-0.00116838611316651	3.63465196687031	0.000303709366641424	0.0032396019748706	0.055071088943996	Heart_Left_Ventricle	1	0.0032396019748706
Brain_Anterior_cingulate_cortex_BA24_GENE_APBB1	-0.0468408032398288	0.000686635926119375	-3.63452560448466	0.000303854829703795	0.00324087030496413	0.0546386618692853	Brain_Anterior_cingulate_cortex_BA24	1	0.00324087030496413
Brain_Frontal_Cortex_BA9_GENE_RFK	-0.234828670506864	-0.00310077485235532	-3.63448328031953	0.000303903566124797	0.00324110683159209	0.0544938267569535	Brain_Frontal_Cortex_BA9	1	0.00324110683159209
Brain_Frontal_Cortex_BA9_GENE_KLRC4	0.1580368134966	-0.000392129406828883	3.63437922643228	0.000304023415736963	0.00324210166700604	0.054137756713148	Brain_Frontal_Cortex_BA9	1	0.00324210166700604
Brain_Substantia_nigra_GENE_PEMT	0.207011469557604	-0.00325746620835794	3.63427508713922	0.000304143408151051	0.00324309785126324	0.0537814041361608	Brain_Substantia_nigra	1	0.00324309785126324
Brain_Amygdala_GENE_TMOD3	0.0511048369574508	-0.000562011142424354	3.63424004225177	0.000304183797919091	0.00324324512821938	0.0536614867853427	Brain_Amygdala	1	0.00324324512821938
Heart_Atrial_Appendage_GENE_RECQL5	-0.115131410630439	0.000686241212661444	-3.63412514070388	0.000304316259034956	0.0032441525549981	0.0532683219204078	Heart_Atrial_Appendage	1	0.0032441525549981
Brain_Substantia_nigra_GENE_C3orf18	0.176213934556591	-0.00441339279644851	3.63410683058003	0.000304337372364054	0.0032441525549981	0.0532056702693326	Brain_Substantia_nigra	1	0.0032441525549981
Heart_Left_Ventricle_GENE_COMMD6	-0.1235471474972	0.00082302995491525	-3.63409704089888	0.000304348661369671	0.0032441525549981	0.053172173094099	Heart_Left_Ventricle	1	0.0032441525549981
Brain_Frontal_Cortex_BA9_GENE_ACSL4	-0.15422245511426	-0.0020397809628753	-3.63406966195798	0.000304380235580152	0.00324420572865532	0.0530784915227116	Brain_Frontal_Cortex_BA9	1	0.00324420572865532
Brain_Amygdala_GENE_MRO	0.262166107803837	-0.00220857021298919	3.6339818105271	0.000304481569236038	0.00324500235202928	0.0527778978720432	Brain_Amygdala	1	0.00324500235202928
Brain_Hippocampus_GENE_SQLE	-0.119331421591104	0.000149071936690405	-3.63395677269692	0.000304510455326361	0.00324502679613704	0.0526922293595087	Brain_Hippocampus	1	0.00324502679613704
Heart_Left_Ventricle_GENE_TYRP1	-0.163016162955291	0.00143948517830845	-3.6338505960834	0.000304632979647952	0.00324604900807547	0.0523289456387817	Heart_Left_Ventricle	1	0.00324604900807547
Brain_Anterior_cingulate_cortex_BA24_GENE_TCTN3	0.0618711148081318	-0.00194783589464321	3.63368514553015	0.000304823996411691	0.00324780080626262	0.0517628760444486	Brain_Anterior_cingulate_cortex_BA24	1	0.00324780080626262
Brain_Substantia_nigra_GENE_GTPBP6	-0.159947423615971	0.00426543102271285	-3.63361168300061	0.000304908846768946	0.00324842122869922	0.0515115405178674	Brain_Substantia_nigra	1	0.00324842122869922
Brain_Hippocampus_GENE_ENSG00000273853	0.200285771716356	-0.0027588677082033	3.63353384614005	0.00030499877374141	0.0032490956230569	0.0512452444830762	Brain_Hippocampus	1	0.0032490956230569
Brain_Frontal_Cortex_BA9_GENE_ENSG00000278192	0.333020277454403	-0.00206330598665656	3.63350990481128	0.000305026438795487	0.00324910669285402	0.0511633373272709	Brain_Frontal_Cortex_BA9	1	0.00324910669285402
Heart_Atrial_Appendage_GENE_ENSG00000270179	-0.339691580753995	0.00548931014972696	-3.63348593768176	0.000305054136023079	0.00324911810339742	0.0510813424179997	Heart_Atrial_Appendage	1	0.00324911810339742
Brain_Substantia_nigra_GENE_ENSG00000226375	-0.0721179760196466	0.00281343099377532	-3.63343398102088	0.000305114187010285	0.00324931892751105	0.0509035931683197	Brain_Substantia_nigra	1	0.00324931892751105
Brain_Caudate_basal_ganglia_GENE_ENSG00000286681	0.0983535849239725	-0.000828177621709337	3.63340601119282	0.000305146518852315	0.00324931892751105	0.0508079064213831	Brain_Caudate_basal_ganglia	1	0.00324931892751105
Heart_Left_Ventricle_GENE_RICTOR	-0.0582290898899191	0.000296439855508189	-3.63338397148888	0.000305171998008052	0.00324931892751105	0.0507325075400828	Heart_Left_Ventricle	1	0.00324931892751105
Brain_Substantia_nigra_GENE_HIPK1.AS1	0.118216996343897	-0.000600363980999427	3.63337748109285	0.000305179501657031	0.00324931892751105	0.0507103036678567	Brain_Substantia_nigra	1	0.00324931892751105
Heart_Atrial_Appendage_GENE_ARHGAP10	-0.0722589714007563	0.00130430024664383	-3.63331798449599	0.000305248294681559	0.00324969459605333	0.0505067654864773	Heart_Atrial_Appendage	1	0.00324969459605333
Brain_Substantia_nigra_GENE_RXYLT1	0.025714759540477	-0.000689974477347467	3.63328864745282	0.000305282221038609	0.00324969459605333	0.0504064044710599	Brain_Substantia_nigra	1	0.00324969459605333
Brain_Hypothalamus_GENE_PDS5B	-0.125170969720457	0.00284348616964398	-3.63327787718288	0.000305294677034413	0.00324969459605333	0.0503695599418643	Brain_Hypothalamus	1	0.00324969459605333
Brain_Cerebellar_Hemisphere_GENE_PGAM1P8	0.191587530770662	-0.00765186555101615	3.63319560506737	0.000305389841845699	0.00325038393831896	0.0500881147782595	Brain_Cerebellar_Hemisphere	1	0.00325038393831896
Brain_Frontal_Cortex_BA9_GENE_CELF4	-0.294427012374457	0.0071389828953253	-3.63316595605803	0.000305424143917445	0.00325038393831896	0.0499866897962429	Brain_Frontal_Cortex_BA9	1	0.00325038393831896
Brain_Substantia_nigra_GENE_METTL7A	0.239539522248407	0.000356218619016824	3.63315281637378	0.000305439346876975	0.00325038393831896	0.0499417410848269	Brain_Substantia_nigra	1	0.00325038393831896
Brain_Frontal_Cortex_BA9_GENE_C11orf54	0.0519068996285316	-0.000151841173980311	3.63310980296045	0.000305489119495072	0.00325063012502133	0.0497946003141996	Brain_Frontal_Cortex_BA9	1	0.00325063012502133
Brain_Nucleus_accumbens_basal_ganglia_GENE_INSYN1.AS1	0.2349939111196	-0.00576238982039207	3.63289505030878	0.000305737732701121	0.00325299189520032	0.0490599968428382	Brain_Nucleus_accumbens_basal_ganglia	1	0.00325299189520032
Brain_Amygdala_GENE_RPL18	0.0957137697057035	-0.000284280152405028	3.63279394398869	0.000305854846449807	0.00325395424608344	0.0487141572120633	Brain_Amygdala	1	0.00325395424608344
Brain_Anterior_cingulate_cortex_BA24_GENE_LINC01546	-0.33317430356951	0.0121649124621617	-3.63275092166794	0.000305904692954788	0.00325417075388482	0.0485669998204736	Brain_Anterior_cingulate_cortex_BA24	1	0.00325417075388482
Brain_Putamen_basal_ganglia_GENE_ENSG00000267724	0.113061313289708	-0.000602705284517979	3.63273034871043	0.000305928531882574	0.00325417075388482	0.0484966308245012	Brain_Putamen_basal_ganglia	1	0.00325417075388482
Brain_Frontal_Cortex_BA9_GENE_BET1	-0.106270577887838	0.000818638736712913	-3.63261063571675	0.000306067283998689	0.00325518931042816	0.0480871647468204	Brain_Frontal_Cortex_BA9	1	0.00325518931042816
Heart_Atrial_Appendage_GENE_KRT8P52	-0.0891664927424976	0.0018786424294751	-3.63259463656109	0.000306085832130882	0.00325518931042816	0.0480324422415146	Heart_Atrial_Appendage	1	0.00325518931042816
Heart_Left_Ventricle_GENE_CDT1	0.163772892971298	-0.00329884518277258	3.63256831614324	0.000306116348199141	0.00325518931042816	0.0479424180400017	Heart_Left_Ventricle	1	0.00325518931042816
Brain_Anterior_cingulate_cortex_BA24_GENE_DGAT1	-0.127663342196454	0.00336008712623237	-3.63255568775969	0.000306130990645373	0.00325518931042816	0.047899225171844	Brain_Anterior_cingulate_cortex_BA24	1	0.00325518931042816
Heart_Atrial_Appendage_GENE_ENSG00000184441	-0.15350754653018	0.00405042854945124	-3.63245643195531	0.000306246099354805	0.00325612956452629	0.0475597454627428	Heart_Atrial_Appendage	1	0.00325612956452629
Brain_Hippocampus_GENE_DNAJC2	0.094144357134171	-0.00294159138898667	3.63236761360416	0.000306349138015053	0.00325694133243604	0.0472559719498493	Brain_Hippocampus	1	0.00325694133243604
Heart_Left_Ventricle_GENE_SHLD2	0.0616919612700734	-0.00135499437967429	3.63233463280358	0.000306387407510518	0.00325706442753668	0.0471431739358001	Heart_Left_Ventricle	1	0.00325706442753668
Brain_Nucleus_accumbens_basal_ganglia_GENE_MED29	0.147267578452827	-0.0043867623574967	3.63224432389611	0.000306492221036288	0.00325789483872963	0.0468343124000921	Brain_Nucleus_accumbens_basal_ganglia	1	0.00325789483872963
Heart_Atrial_Appendage_GENE_KIF20A	0.0460420197487694	-0.000358148961889739	3.63213782825963	0.000306615864315355	0.00325881430538619	0.0464701007425923	Heart_Atrial_Appendage	1	0.00325881430538619
Brain_Frontal_Cortex_BA9_GENE_TIGD5	-0.185493255840857	0.00774776364375981	-3.63212381932509	0.000306632132415874	0.00325881430538619	0.0464221913933942	Brain_Frontal_Cortex_BA9	1	0.00325881430538619
Brain_Cerebellar_Hemisphere_GENE_ENSG00000280157	0.33986577372323	-0.00845235640059446	3.63201222857156	0.000306761747912859	0.00325990791381262	0.0460405669168473	Brain_Cerebellar_Hemisphere	1	0.00325990791381262
Brain_Putamen_basal_ganglia_GENE_ENSG00000287091	-0.275057673308788	0.000715276485050301	-3.63194904507687	0.000306835159954258	0.00326040411867801	0.0458244933209473	Brain_Putamen_basal_ganglia	1	0.00326040411867801
Brain_Substantia_nigra_GENE_PI3	-0.214022561502728	-0.000864175276879955	-3.63187627925379	0.000306919726008272	0.00326096910269089	0.0455756547155159	Brain_Substantia_nigra	1	0.00326096910269089
Brain_Substantia_nigra_GENE_TTC19	0.244868084581305	-0.00812531744128051	3.63185730867542	0.000306941776588222	0.00326096910269089	0.045510781465091	Brain_Substantia_nigra	1	0.00326096910269089
Heart_Atrial_Appendage_GENE_PRRX2	0.180729650956095	-0.00466630309460498	3.6316843700977	0.000307142861504978	0.00326263862834646	0.0449194022748651	Heart_Atrial_Appendage	1	0.00326263862834646
Brain_Nucleus_accumbens_basal_ganglia_GENE_NSUN2	0.0853492906561911	-0.00269368875498198	3.63167617292592	0.000307152395863606	0.00326263862834646	0.0448913719666661	Brain_Nucleus_accumbens_basal_ganglia	1	0.00326263862834646
Brain_Anterior_cingulate_cortex_BA24_GENE_ABLIM2	-0.0771545005189423	0.00133157910280468	-3.63145436679992	0.000307410490249228	0.00326485603854173	0.0441329266549753	Brain_Anterior_cingulate_cortex_BA24	1	0.00326485603854173
Brain_Substantia_nigra_GENE_YIPF3	0.066704271707974	-4.85681434762568e-05	3.63145078649777	0.000307414657970667	0.00326485603854173	0.0441206845083357	Brain_Substantia_nigra	1	0.00326485603854173
Heart_Atrial_Appendage_GENE_DRG1	0.158677458462555	-0.00392693260852283	3.63137364821523	0.000307504465196687	0.00326529009419698	0.0438569279536241	Heart_Atrial_Appendage	1	0.00326529009419698
Brain_Anterior_cingulate_cortex_BA24_GENE_CPNE3	0.0858594499394315	-0.000522407568479183	3.63136971490785	0.000307509045157764	0.00326529009419698	0.0438434790598139	Brain_Anterior_cingulate_cortex_BA24	1	0.00326529009419698
Brain_Amygdala_GENE_TTL	-0.21220558433382	0.00477222338669759	-3.63133413685782	0.000307550475311203	0.00326544587151096	0.0437218300528972	Brain_Amygdala	1	0.00326544587151096
Heart_Left_Ventricle_GENE_NT5C2	0.0461188473558979	-0.000135351547022124	3.63123495439767	0.000307665999600529	0.00326638825467665	0.0433827098797739	Heart_Left_Ventricle	1	0.00326638825467665
Heart_Left_Ventricle_GENE_XK	-0.131237428999499	0.00560310160502853	-3.63115387675647	0.000307760466286688	0.00326666403992758	0.0431054994384805	Heart_Left_Ventricle	1	0.00326666403992758
Brain_Frontal_Cortex_BA9_GENE_RMDN3	0.0392057116064521	0.000305704364334607	3.63114842311752	0.000307766821509053	0.00326666403992758	0.0430868532559776	Brain_Frontal_Cortex_BA9	1	0.00326666403992758
Brain_Amygdala_GENE_ENSG00000279384	0.24493901334779	-0.00510009587260593	3.63114258228651	0.000307773628069847	0.00326666403992758	0.0430668832798329	Brain_Amygdala	1	0.00326666403992758
Brain_Anterior_cingulate_cortex_BA24_GENE_ECHS1	0.10105449363484	-0.000823883781590715	3.63111259256929	0.000307808578547503	0.00326666403992758	0.042964348020341	Brain_Anterior_cingulate_cortex_BA24	1	0.00326666403992758
Brain_Amygdala_GENE_SCLY	-0.0427588537335082	0.00142729821468334	-3.63109369883813	0.000307830599505529	0.00326666403992758	0.042899750505538	Brain_Amygdala	1	0.00326666403992758
Heart_Atrial_Appendage_GENE_EIF2A	0.0828938533237333	-0.00228053946989195	3.63107482824562	0.000307852594971376	0.00326666403992758	0.0428352324211687	Heart_Atrial_Appendage	1	0.00326666403992758
Brain_Nucleus_accumbens_basal_ganglia_GENE_ECHDC3	0.0924279285680841	-0.00152816006059258	3.63102504397623	0.000307910630341725	0.00326699577422312	0.042665022781124	Brain_Nucleus_accumbens_basal_ganglia	1	0.00326699577422312
Brain_Amygdala_GENE_ENSG00000236154	0.146849268052008	-0.000943372696819509	3.63093357344805	0.000308017287704678	0.00326784329542918	0.0423522959428881	Brain_Amygdala	1	0.00326784329542918
Brain_Hypothalamus_GENE_EIF3J.DT	-0.0744605401475231	0.000196904681864338	-3.6307775844172	0.000308199255579056	0.00326933062811345	0.0418190053447951	Brain_Hypothalamus	1	0.00326933062811345
Heart_Left_Ventricle_GENE_ENSG00000287776	-0.189397233639419	0.00556792864985536	-3.63076415823804	0.000308214922507357	0.00326933062811345	0.0417731053483497	Heart_Left_Ventricle	1	0.00326933062811345
Brain_Cerebellar_Hemisphere_GENE_MTARC2	0.111158233467059	-0.00238631684193199	3.63074450745753	0.000308237854233825	0.00326933062811345	0.0417059256369523	Brain_Cerebellar_Hemisphere	1	0.00326933062811345
Brain_Caudate_basal_ganglia_GENE_OR7A5	-0.658480034998961	0.0254583725474885	-3.63071085354111	0.000308277130817157	0.00326946303835878	0.041590874502953	Brain_Caudate_basal_ganglia	1	0.00326946303835878
Brain_Anterior_cingulate_cortex_BA24_GENE_HMGCL	0.202274711990874	-0.000351502363944954	3.63058993402641	0.000308418291512765	0.0032704912647872	0.0411775007676107	Brain_Anterior_cingulate_cortex_BA24	1	0.0032704912647872
Brain_Cerebellar_Hemisphere_GENE_ORC2	-0.124580047791795	0.00115316937639983	-3.63058188981643	0.000308427684426288	0.0032704912647872	0.0411500014109265	Brain_Cerebellar_Hemisphere	1	0.0032704912647872
Brain_Frontal_Cortex_BA9_GENE_ENSG00000274902	0.296732122507337	-0.00608122490823954	3.6303792406007	0.000308664398713045	0.00327260127312243	0.040457258554774	Brain_Frontal_Cortex_BA9	1	0.00327260127312243
Brain_Cerebellar_Hemisphere_GENE_ENSG00000279875	0.138414998605089	-0.00151775583434141	3.63036562581631	0.000308680308237775	0.00327260127312243	0.0404107186412048	Brain_Cerebellar_Hemisphere	1	0.00327260127312243
Heart_Atrial_Appendage_GENE_GNLY	0.339152672009987	-0.00638590986994973	3.63029045168068	0.000308768166660974	0.00327324835733692	0.0401537511481589	Heart_Atrial_Appendage	1	0.00327324835733692
Brain_Substantia_nigra_GENE_ENSG00000271830	-0.3069297127597	-0.00142056073521753	-3.63009065964188	0.000309001784146808	0.0032753154044439	0.0394708273410851	Brain_Substantia_nigra	1	0.0032753154044439
Brain_Hypothalamus_GENE_TNFRSF12A	0.439085607350016	-0.010040761921648	3.63007779349318	0.000309016834262322	0.0032753154044439	0.0394268498427452	Brain_Hypothalamus	1	0.0032753154044439
Heart_Atrial_Appendage_GENE_ACTR2	0.0689839773721284	-0.00179830002233013	3.6300412435557	0.000309059592130064	0.00327548409835395	0.0393019201199554	Heart_Atrial_Appendage	1	0.00327548409835395
Brain_Anterior_cingulate_cortex_BA24_GENE_FKRP	-0.175709614966589	0.000354328160676645	-3.62987993084919	0.000309248369821052	0.00327720017998466	0.0387505586181565	Brain_Anterior_cingulate_cortex_BA24	1	0.00327720017998466
Brain_Cerebellar_Hemisphere_GENE_NIPAL4.DT	0.359738160382349	-0.00578501965732929	3.62974190630479	0.000309409980254893	0.00327862808879334	0.0382788138178922	Brain_Cerebellar_Hemisphere	1	0.00327862808879334
Brain_Hypothalamus_GENE_RHOJ	0.106805552551805	-0.000595788286015318	3.62968872306885	0.000309472272698755	0.00327895850243462	0.0380970469767954	Brain_Hypothalamus	1	0.00327895850243462
Brain_Nucleus_accumbens_basal_ganglia_GENE_TWNK	-0.180717713132662	0.00227484084414188	-3.62966940449771	0.000309494903063575	0.00327895850243462	0.0380310216179787	Brain_Nucleus_accumbens_basal_ganglia	1	0.00327895850243462
Brain_Substantia_nigra_GENE_ITGB1BP1	-0.131895066443487	-0.000558214694470372	-3.62958149704813	0.000309597900157531	0.00327976495880052	0.0377305832896644	Brain_Substantia_nigra	1	0.00327976495880052
Brain_Amygdala_GENE_NPTX2	-0.320195485911421	-0.000540115000301672	-3.62950964797609	0.000309682106289865	0.00328037222798087	0.0374850322858897	Brain_Amygdala	1	0.00328037222798087
Brain_Caudate_basal_ganglia_GENE_NEK8	0.247411120564313	-0.00523483465003861	3.62940123139715	0.000309809209741688	0.00328122945131989	0.0371145171332996	Brain_Caudate_basal_ganglia	1	0.00328122945131989
Brain_Hippocampus_GENE_ENSG00000271959	-0.428200950846703	0.00686506722518162	-3.62938994492701	0.000309822444381862	0.00328122945131989	0.0370759460720613	Brain_Hippocampus	1	0.00328122945131989
Heart_Left_Ventricle_GENE_IPO9	0.0599906435099334	0.00126840610574288	3.62936432794468	0.000309852485109155	0.00328122945131989	0.0369884014814454	Heart_Left_Ventricle	1	0.00328122945131989
Brain_Frontal_Cortex_BA9_GENE_GOLPH3.DT	0.323661564381078	-0.00675680787805521	3.62934889138894	0.000309870588692845	0.00328122945131989	0.0369356482081757	Brain_Frontal_Cortex_BA9	1	0.00328122945131989
Brain_Nucleus_accumbens_basal_ganglia_GENE_VMA21	0.151518471251084	-0.00514374788549664	3.629270820229	0.00030996216369266	0.00328191435237206	0.036668849140006	Brain_Nucleus_accumbens_basal_ganglia	1	0.00328191435237206
Heart_Atrial_Appendage_GENE_ENSG00000272914	-0.142598845240864	-0.00234348537615665	-3.62920100497147	0.000310044076297477	0.00328239120020359	0.0364302682851152	Heart_Atrial_Appendage	1	0.00328239120020359
Brain_Nucleus_accumbens_basal_ganglia_GENE_ZNF557	0.0653647110804476	-0.00180497452928314	3.62918658521876	0.000310060997187095	0.00328239120020359	0.0363809919662632	Brain_Nucleus_accumbens_basal_ganglia	1	0.00328239120020359
Brain_Cerebellar_Hemisphere_GENE_MAPT	-0.097493786615336	0.00205188392770614	-3.62912285846424	0.000310135787865451	0.0032828981542024	0.0361632220971249	Brain_Cerebellar_Hemisphere	1	0.0032828981542024
Brain_Caudate_basal_ganglia_GENE_ENSG00000236617	-0.163354902538328	0.0043280075325527	-3.62901227784525	0.000310265607136496	0.00328380138840629	0.0357853497873402	Brain_Caudate_basal_ganglia	1	0.00328380138840629
Brain_Anterior_cingulate_cortex_BA24_GENE_FBXO31	-0.17952423555049	0.00303948753666655	-3.62900433232734	0.000310274936967946	0.00328380138840629	0.0357581990576472	Brain_Anterior_cingulate_cortex_BA24	1	0.00328380138840629
Heart_Atrial_Appendage_GENE_ENSG00000288826	-0.213443086872729	0.000790561415455043	-3.62890538261618	0.000310391148328593	0.00328448937747343	0.0354200814940144	Heart_Atrial_Appendage	1	0.00328448937747343
Heart_Atrial_Appendage_GENE_SMARCA1	0.0802119120267028	-0.00117246968432394	3.62890314702474	0.000310393774388039	0.00328448937747343	0.0354124424349607	Heart_Atrial_Appendage	1	0.00328448937747343
Heart_Atrial_Appendage_GENE_AP1G2.AS1	-0.264788887421448	0.00648516918063498	-3.62879898105451	0.000310516157096882	0.00328549949000419	0.035056510276477	Heart_Atrial_Appendage	1	0.00328549949000419
Brain_Caudate_basal_ganglia_GENE_BICD2	-0.075986325077435	-0.000310581398616581	-3.62877487284869	0.00031054448784492	0.00328551437166117	0.0349741346099055	Brain_Caudate_basal_ganglia	1	0.00328551437166117
Brain_Nucleus_accumbens_basal_ganglia_GENE_COASY	-0.0603757863220508	0.00163298768489719	-3.62870533982278	0.000310626213143921	0.0032860941081514	0.0347365491593177	Brain_Nucleus_accumbens_basal_ganglia	1	0.0032860941081514
Brain_Nucleus_accumbens_basal_ganglia_GENE_ZNF829	-0.0482102187609864	6.66847482593756e-05	-3.62853246536752	0.000310829487789788	0.0032879594951467	0.0341458780686708	Brain_Nucleus_accumbens_basal_ganglia	1	0.0032879594951467
Heart_Atrial_Appendage_GENE_JADE1	-0.255080014778008	0.00872481189627249	-3.62848004892816	0.000310891146393237	0.00328832667175816	0.0339667888007638	Heart_Atrial_Appendage	1	0.00328832667175816
Brain_Cerebellar_Hemisphere_GENE_STAMBP	-0.118156455870718	0.00408821014480039	-3.62832763194683	0.000311070503061702	0.00328993158182386	0.0334460454643475	Brain_Cerebellar_Hemisphere	1	0.00328993158182386
Brain_Substantia_nigra_GENE_HLA.DMB	-0.60950002942447	0.00891729675967419	-3.62830529031205	0.000311096801739482	0.00328993158182386	0.0333697154492683	Brain_Substantia_nigra	1	0.00328993158182386
Heart_Left_Ventricle_GENE_ZNF671	-0.10907263673119	0.00248929506074721	-3.62821192111322	0.000311206730631438	0.0032908089190202	0.033050725180833	Heart_Left_Ventricle	1	0.0032908089190202
Brain_Hippocampus_GENE_MEIS2	0.0895830747445189	-0.000594487304828118	3.62810781911211	0.000311329338857192	0.00329182016827532	0.032695076158805	Brain_Hippocampus	1	0.00329182016827532
Brain_Frontal_Cortex_BA9_GENE_ENSG00000224985	-0.143929545236426	0.00462523283427035	-3.62799305735192	0.000311464554375812	0.0032927884021837	0.0323030209208381	Brain_Frontal_Cortex_BA9	1	0.0032927884021837
Heart_Atrial_Appendage_GENE_SLC6A9	0.123168182176566	-0.00216811234203436	3.62798429649032	0.000311474878932757	0.0032927884021837	0.0322730920842229	Heart_Atrial_Appendage	1	0.0032927884021837
Brain_Substantia_nigra_GENE_SWSAP1	0.164896395450633	-0.00170127678456913	3.62789559989275	0.000311579424766686	0.00329360828529359	0.0319700908357605	Brain_Substantia_nigra	1	0.00329360828529359
Brain_Cerebellar_Hemisphere_GENE_ENSG00000272217	-0.27646977072055	0.0103053000281833	-3.6277422502145	0.000311760254282535	0.00329506226018112	0.0314462413492915	Brain_Cerebellar_Hemisphere	1	0.00329506226018112
Heart_Left_Ventricle_GENE_COL18A1	0.156829289550848	-0.00157444419539483	3.62773315908318	0.000311770977612115	0.00329506226018112	0.0314151862931116	Heart_Left_Ventricle	1	0.00329506226018112
Brain_Substantia_nigra_GENE_GTF2IP13	0.191072687296567	-0.00156311879181757	3.62757624799608	0.000311956114680106	0.00329647292633537	0.0308791939910034	Brain_Substantia_nigra	1	0.00329647292633537
Brain_Anterior_cingulate_cortex_BA24_GENE_ARHGAP44	-0.0825720730398784	0.00177043522068398	-3.62757424416459	0.00031195847963845	0.00329647292633537	0.0308723492493943	Brain_Anterior_cingulate_cortex_BA24	1	0.00329647292633537
Brain_Cerebellar_Hemisphere_GENE_GCSH	0.181068365941922	-0.00275143231542381	3.62745765946654	0.000312096103996449	0.0032976416467641	0.0304741223010501	Brain_Cerebellar_Hemisphere	1	0.0032976416467641
Heart_Left_Ventricle_GENE_SLC1A5	0.308272842347484	-0.00754464727542856	3.62738396279798	0.000312183129860784	0.0032982045272507	0.0302223974478402	Heart_Left_Ventricle	1	0.0032982045272507
Brain_Substantia_nigra_GENE_MRPL43	0.116649959901421	0.00170116401872888	3.62736677232859	0.000312203432771764	0.0032982045272507	0.0301636808625476	Brain_Substantia_nigra	1	0.0032982045272507
Brain_Substantia_nigra_GENE_CARD8	-0.201713076460868	0.00669822976808787	-3.62715011150946	0.000312459427661112	0.00330053200613966	0.0294236665868963	Brain_Substantia_nigra	1	0.00330053200613966
Brain_Cerebellar_Hemisphere_GENE_PPP1R17	0.405715239166972	0.00215046489301299	3.62711627687281	0.00031249942264993	0.00330053200613966	0.0293081067433851	Brain_Cerebellar_Hemisphere	1	0.00330053200613966
Heart_Left_Ventricle_GENE_ITIH4	0.124425431436029	-0.00098758935934328	3.62711165139555	0.000312504890672121	0.00330053200613966	0.0292923088280199	Heart_Left_Ventricle	1	0.00330053200613966
Brain_Substantia_nigra_GENE_GPR34	-0.909691210324193	0.0139375666568345	-3.62704305602943	0.000312585991438367	0.00330061827498364	0.0290580295721394	Brain_Substantia_nigra	1	0.00330061827498364
Brain_Cerebellar_Hemisphere_GENE_SNX17	0.173560772121344	-0.000978517252440138	3.62703746789711	0.000312592599195312	0.00330061827498364	0.0290389441615959	Brain_Cerebellar_Hemisphere	1	0.00330061827498364
Brain_Putamen_basal_ganglia_GENE_PARP3	0.100275019597815	-0.00201164011473091	3.6270361115857	0.000312594203002474	0.00330061827498364	0.0290343118918202	Brain_Putamen_basal_ganglia	1	0.00330061827498364
Heart_Left_Ventricle_GENE_CCDC69	-0.194367764776461	0.00519841399866033	-3.62682272453485	0.000312846624526614	0.00330299774162776	0.0283055423050476	Heart_Left_Ventricle	1	0.00330299774162776
Heart_Left_Ventricle_GENE_UTP25	0.115789101900365	-0.00279358566605748	3.62663266805761	0.000313071608749122	0.00330508714183216	0.0276564867993896	Heart_Left_Ventricle	1	0.00330508714183216
Heart_Atrial_Appendage_GENE_RNF185	0.0546684448270101	-0.000460096843605645	3.62651333246918	0.000313212952919657	0.00330617020956136	0.0272489643946265	Heart_Atrial_Appendage	1	0.00330617020956136
Brain_Anterior_cingulate_cortex_BA24_GENE_MED17	0.0558745643859984	-0.00149044518517987	3.62648228978512	0.000313249730497353	0.00330617020956136	0.0271429579676754	Brain_Anterior_cingulate_cortex_BA24	1	0.00330617020956136
Brain_Caudate_basal_ganglia_GENE_ENSG00000173727	-0.198494958978282	0.00251765656274336	-3.62647743541187	0.000313255482044682	0.00330617020956136	0.0271263810396443	Brain_Caudate_basal_ganglia	1	0.00330617020956136
Heart_Atrial_Appendage_GENE_FUCA2	0.137870807693387	-0.00183952327833208	3.6264530410668	0.000313284386397147	0.00330618931966367	0.0270430784740299	Heart_Atrial_Appendage	1	0.00330618931966367
Brain_Hypothalamus_GENE_DCAF16	0.180837481497232	-0.0051259511969824	3.62642289717144	0.000313320106730359	0.00330628035144346	0.026940142903281	Brain_Hypothalamus	1	0.00330628035144346
Brain_Putamen_basal_ganglia_GENE_HSF1	0.189310918128277	-0.00507352813489062	3.62630882166238	0.000313455320129556	0.00330739265980687	0.026550604490823	Brain_Putamen_basal_ganglia	1	0.00330739265980687
Heart_Atrial_Appendage_GENE_NEIL2	0.209595422737818	-0.00458603714799583	3.62628823954205	0.000313479721894371	0.00330739265980687	0.0264803231069894	Heart_Atrial_Appendage	1	0.00330739265980687
Brain_Caudate_basal_ganglia_GENE_FOXL1	0.18941186059994	-0.00619168461790184	3.62622834311416	0.000313550744089262	0.00330785598683535	0.0262757980501709	Brain_Caudate_basal_ganglia	1	0.00330785598683535
Brain_Putamen_basal_ganglia_GENE_SMC1A	-0.142522247046411	0.0039604953587914	-3.62614482832062	0.000313649796975847	0.00330814523583216	0.0259906300249471	Brain_Putamen_basal_ganglia	1	0.00330814523583216
Heart_Left_Ventricle_GENE_RPP14	-0.148962616267464	0.00190038299069455	-3.6261444083436	0.000313650295164644	0.00330814523583216	0.0259891959952254	Heart_Left_Ventricle	1	0.00330814523583216
Heart_Atrial_Appendage_GENE_ENSG00000243389	-0.36940963107932	0.00749575991892412	-3.62613665622067	0.000313659491088751	0.00330814523583216	0.0259627260641349	Heart_Atrial_Appendage	1	0.00330814523583216
Brain_Caudate_basal_ganglia_GENE_ENSG00000251408	0.0622260281137288	5.46244791491354e-05	3.62609608197446	0.000313707626251246	0.00330836697054594	0.0258241845711629	Brain_Caudate_basal_ganglia	1	0.00330836697054594
Heart_Atrial_Appendage_GENE_ENSG00000271714	0.0652900581060336	-0.00226687346634994	3.62606102602001	0.000313749220384591	0.00330851969107249	0.0257044865740879	Heart_Atrial_Appendage	1	0.00330851969107249
Brain_Substantia_nigra_GENE_ZFAND2A.DT	0.222992755175111	-0.000351311985946021	3.62601635482428	0.000313802230569734	0.00330879275831362	0.0255519590868172	Brain_Substantia_nigra	1	0.00330879275831362
Heart_Left_Ventricle_GENE_SEMA4D	-0.0527618821769826	0.00106913084603546	-3.62598526604834	0.000313839127800029	0.00330889589486625	0.0254458091260803	Heart_Left_Ventricle	1	0.00330889589486625
Brain_Amygdala_GENE_ENSG00000273487	-0.461833646240076	0.0114667841016244	-3.62586579689703	0.000313980955801578	0.00331010523322289	0.0250379000185683	Brain_Amygdala	1	0.00331010523322289
Brain_Substantia_nigra_GENE_LINC01659	0.100553651971473	0.000754201033220319	3.62578293875154	0.000314079356316977	0.0033105046846218	0.0247550011005231	Brain_Substantia_nigra	1	0.0033105046846218
Heart_Left_Ventricle_GENE_SYTL2	0.125063663242919	0.000548673855020979	3.6257793647674	0.00031408360135327	0.0033105046846218	0.0247427987424595	Heart_Left_Ventricle	1	0.0033105046846218
Brain_Nucleus_accumbens_basal_ganglia_GENE_PTENP1	-0.167417389448902	0.00156665242368918	-3.62575285798896	0.000314115086731982	0.0033105046846218	0.0246522992014393	Brain_Nucleus_accumbens_basal_ganglia	1	0.0033105046846218
Brain_Caudate_basal_ganglia_GENE_PRSS35	0.178389589775839	-0.00148565103547089	3.62572244980752	0.000314151209938345	0.0033105046846218	0.0245484802522808	Brain_Caudate_basal_ganglia	1	0.0033105046846218
Brain_Substantia_nigra_GENE_ANGPTL6	-0.092823350857058	0.00146647422624104	-3.62571968786358	0.00031415449116531	0.0033105046846218	0.0245390505247194	Brain_Substantia_nigra	1	0.0033105046846218
Brain_Anterior_cingulate_cortex_BA24_GENE_ADGRL1	-0.133336063888911	0.00355843518777712	-3.62556651915984	0.000314336508036363	0.00331151456141781	0.0240161182751679	Brain_Anterior_cingulate_cortex_BA24	1	0.00331151456141781
Brain_Hippocampus_GENE_HMGN2	0.233626687326959	-0.00700599936838956	3.62553976981929	0.000314368305564451	0.00331151456141781	0.0239247956891937	Brain_Hippocampus	1	0.00331151456141781
Heart_Atrial_Appendage_GENE_MOCS2.DT	0.119663236888302	-0.00355757204658709	3.62553231880352	0.000314377163288026	0.00331151456141781	0.0238993579417786	Heart_Atrial_Appendage	1	0.00331151456141781
Brain_Substantia_nigra_GENE_PDE8B	-0.116407219556211	0.000806100661419443	-3.62552242858411	0.000314388921084344	0.00331151456141781	0.0238655928366924	Brain_Substantia_nigra	1	0.00331151456141781
Brain_Anterior_cingulate_cortex_BA24_GENE_ENSG00000289532	0.349992581240036	-0.00830670452193205	3.62551920242035	0.000314392756536093	0.00331151456141781	0.0238545787664552	Brain_Anterior_cingulate_cortex_BA24	1	0.00331151456141781
Brain_Putamen_basal_ganglia_GENE_APLNR	-0.926806341679134	-0.00521387631905831	-3.62548159611171	0.000314437468350545	0.00331151456141781	0.0237261921343572	Brain_Putamen_basal_ganglia	1	0.00331151456141781
Brain_Substantia_nigra_GENE_GPR146	-0.202049286967733	0.00658551337211649	-3.62547165674696	0.000314449286700953	0.00331151456141781	0.0236922597001454	Brain_Substantia_nigra	1	0.00331151456141781
Brain_Substantia_nigra_GENE_SOCS6	-0.347097054625507	0.00693731981806624	-3.62545640429642	0.000314467423359471	0.00331151456141781	0.0236401888613216	Brain_Substantia_nigra	1	0.00331151456141781
Brain_Cerebellar_Hemisphere_GENE_PLAAT3	0.0835476915370512	-0.000864895909194191	3.62536584933989	0.00031457512229967	0.00331236284614584	0.0233310446371791	Brain_Cerebellar_Hemisphere	1	0.00331236284614584
Brain_Putamen_basal_ganglia_GENE_PEX10	0.122807947374309	0.000521385573793984	3.62526511372017	0.000314694969998555	0.00331333889551197	0.0229871534431778	Brain_Putamen_basal_ganglia	1	0.00331333889551197
Brain_Frontal_Cortex_BA9_GENE_ENSG00000283010	0.163143537057758	-0.00168913914213115	3.62524223991279	0.000314722189512309	0.00331333960329636	0.022909068122666	Brain_Frontal_Cortex_BA9	1	0.00331333960329636
Brain_Frontal_Cortex_BA9_GENE_RPL41P2	0.169829127184241	-0.00205661834963205	3.62518960433943	0.000314784833508875	0.0033134934173678	0.0227293855381809	Brain_Frontal_Cortex_BA9	1	0.0033134934173678
Brain_Caudate_basal_ganglia_GENE_ROBO3	0.265053686011239	-0.00157191552054252	3.625173782518	0.000314803666067891	0.0033134934173678	0.0226753749136055	Brain_Caudate_basal_ganglia	1	0.0033134934173678
Heart_Atrial_Appendage_GENE_ADPRM	0.047660747529434	-0.000563635208169356	3.62516152196848	0.000314818260407138	0.0033134934173678	0.0226335214838311	Heart_Atrial_Appendage	1	0.0033134934173678
Brain_Frontal_Cortex_BA9_GENE_NDUFV2P1	-0.315640766614605	0.00815825108417004	-3.62511121244159	0.000314878152978246	0.00331373056457227	0.0224617829387705	Brain_Frontal_Cortex_BA9	1	0.00331373056457227
Heart_Atrial_Appendage_GENE_ADORA2BP1	0.212194714299721	-0.00396020397745455	3.62509697613441	0.000314895102982758	0.00331373056457227	0.0224131857427352	Heart_Atrial_Appendage	1	0.00331373056457227
Brain_Frontal_Cortex_BA9_GENE_WFS1	0.115455422475729	-0.000841360284267929	3.62502856515666	0.000314976566275531	0.00331430201168151	0.0221796599032889	Brain_Frontal_Cortex_BA9	1	0.00331430201168151
Brain_Amygdala_GENE_ENSG00000278733	0.183319854063066	-0.00100091372702628	3.62499396503395	0.000315017775381089	0.0033144498270567	0.0220615514713556	Brain_Amygdala	1	0.0033144498270567
Brain_Amygdala_GENE_DDAH2	0.180888133257871	-0.00156273638601659	3.62488801249927	0.000315143997428193	0.00331549200087658	0.0216998863795714	Brain_Amygdala	1	0.00331549200087658
Heart_Atrial_Appendage_GENE_ENSG00000249604	-0.0793656077762867	0.000459764659623905	-3.62483500084955	0.000315207168419263	0.0033158065233141	0.0215189368379729	Heart_Atrial_Appendage	1	0.0033158065233141
Brain_Cerebellar_Hemisphere_GENE_POLDIP2	0.0958322353168023	-0.00164286991992886	3.62481732161148	0.000315228238412224	0.0033158065233141	0.0214585912286598	Brain_Cerebellar_Hemisphere	1	0.0033158065233141
Brain_Amygdala_GENE_CIAO2A	0.0755341736774611	-0.00105519507416746	3.62477107140578	0.000315283365338845	0.0033161005434898	0.0213007239394782	Brain_Amygdala	1	0.0033161005434898
Brain_Substantia_nigra_GENE_DDX58	0.0730489127595585	-0.00194801673731669	3.62473116343985	0.000315330940043336	0.00331615234429998	0.0211645063604085	Brain_Substantia_nigra	1	0.00331615234429998
Heart_Left_Ventricle_GENE_MOCS1	-0.0766896940306193	0.00304616707336656	-3.624702232239	0.000315365433444111	0.00331615234429998	0.021065756589838	Heart_Left_Ventricle	1	0.00331615234429998
Heart_Atrial_Appendage_GENE_HIF1A	0.185484161981884	-0.00670761782361586	3.6246985562655	0.000315369816399525	0.00331615234429998	0.0210532095826235	Heart_Atrial_Appendage	1	0.00331615234429998
Brain_Hypothalamus_GENE_ALAS2	0.159275580055598	0.000169076205542408	3.62464092100344	0.000315438543844679	0.00331658923214531	0.0208564877572588	Brain_Hypothalamus	1	0.00331658923214531
Brain_Substantia_nigra_GENE_ENSG00000286527	0.344943560152158	-0.00592900725875468	3.62453597705272	0.000315563720867953	0.00331744384650722	0.0204982986273379	Brain_Substantia_nigra	1	0.00331744384650722
Brain_Cerebellar_Hemisphere_GENE_C19orf47	0.0999245956986119	-0.000472744115845358	3.62452015378871	0.000315582598883591	0.00331744384650722	0.0204442923586976	Brain_Cerebellar_Hemisphere	1	0.00331744384650722
Brain_Frontal_Cortex_BA9_GENE_ENSG00000253326	0.0809532710294729	-0.00135916567425113	3.62450440977226	0.000315601383404647	0.00331744384650722	0.0203905567923552	Brain_Frontal_Cortex_BA9	1	0.00331744384650722
Heart_Left_Ventricle_GENE_UTS2R	-0.263872943110664	0.00491930884701432	-3.62422637558014	0.000315933284881562	0.00332064658807298	0.0194416408744793	Heart_Left_Ventricle	1	0.00332064658807298
Brain_Caudate_basal_ganglia_GENE_MCM3	0.0961137444649046	-0.00108826832987793	3.6241570520359	0.000316016090415763	0.00332123085705406	0.0192050541069211	Brain_Caudate_basal_ganglia	1	0.00332123085705406
Heart_Atrial_Appendage_GENE_ETF1P2	-0.120855351747784	0.00135498820876634	-3.62412169988054	0.000316058325673895	0.00332138868113453	0.019084406249716	Heart_Atrial_Appendage	1	0.00332138868113453
Heart_Atrial_Appendage_GENE_HIPK4	0.098963967995483	-0.000682413428152709	3.62398753330868	0.000316218662835837	0.00332265753145451	0.0186265402867338	Heart_Atrial_Appendage	1	0.00332265753145451
Brain_Putamen_basal_ganglia_GENE_MRPL14	-0.107833098846118	0.00202889180857949	-3.62397510034008	0.000316233524849319	0.00332265753145451	0.018584111510684	Brain_Putamen_basal_ganglia	1	0.00332265753145451
Brain_Frontal_Cortex_BA9_GENE_TMEM263	-0.150381957393147	-0.00521023498320016	-3.62378752389193	0.000316457827923077	0.00332472800910868	0.0179440045437707	Brain_Frontal_Cortex_BA9	1	0.00332472800910868
Brain_Cerebellar_Hemisphere_GENE_CPT2	0.156404944761108	-0.00140878177489051	3.62368854801934	0.000316576243003831	0.00332568575940698	0.0176062608701333	Brain_Cerebellar_Hemisphere	1	0.00332568575940698
Brain_Caudate_basal_ganglia_GENE_SMG1P7	-0.104513913787136	0.00338682038333716	-3.62363458934785	0.000316640816863122	0.00332607778257494	0.017422136871124	Brain_Caudate_basal_ganglia	1	0.00332607778257494
Heart_Left_Ventricle_GENE_CTSO	0.121953533259344	0.00112781444183674	3.62361035105205	0.000316669827537001	0.00332609620542995	0.0173394290144158	Heart_Left_Ventricle	1	0.00332609620542995
Brain_Hypothalamus_GENE_BNIP2	0.100005043582844	-0.000573029128956776	3.623403413368	0.000316917611628132	0.00332841228261965	0.0166333211181779	Brain_Hypothalamus	1	0.00332841228261965
Heart_Atrial_Appendage_GENE_MBLAC2	0.0708757180369049	-0.00206176460024042	3.62336198644752	0.000316967237460321	0.00332864699249638	0.0164919697712946	Heart_Atrial_Appendage	1	0.00332864699249638
Brain_Anterior_cingulate_cortex_BA24_GENE_ARRDC3	0.581790190529997	-0.012418707237531	3.62331795340491	0.000317019993195498	0.00332883150826806	0.0163417278546607	Brain_Anterior_cingulate_cortex_BA24	1	0.00332883150826806
Brain_Substantia_nigra_GENE_KIF12	-0.0638670876630964	0.00165754204499083	-3.62330178520989	0.000317039366285536	0.00332883150826806	0.0162865619784194	Brain_Substantia_nigra	1	0.00332883150826806
Brain_Anterior_cingulate_cortex_BA24_GENE_CCND3	0.144615091491702	0.00230386272700155	3.62317667468597	0.000317189314062604	0.00333011938539374	0.0158596928415156	Brain_Anterior_cingulate_cortex_BA24	1	0.00333011938539374
Brain_Substantia_nigra_GENE_DNAAF5	0.0913194193635932	-0.0013361320392152	3.62304646842872	0.000317345439875311	0.00333131158249505	0.0154154523030279	Brain_Substantia_nigra	1	0.00333131158249505
Brain_Anterior_cingulate_cortex_BA24_GENE_ANKRD10	-0.0961283481399637	0.000935434426197073	-3.6230364393902	0.000317357468339275	0.00333131158249505	0.0153812356424998	Brain_Anterior_cingulate_cortex_BA24	1	0.00333131158249505
Brain_Hypothalamus_GENE_ENSG00000287884	-0.169403271636741	0.00326862247687833	-3.62294443452621	0.000317467835597399	0.0033321834717254	0.0150673414489493	Brain_Hypothalamus	1	0.0033321834717254
Brain_Anterior_cingulate_cortex_BA24_GENE_ENSG00000288848	0.149489092792606	-0.00324735066507011	3.62286058235838	0.00031756845441575	0.00333270521815043	0.0147812685314275	Brain_Anterior_cingulate_cortex_BA24	1	0.00333270521815043
Brain_Nucleus_accumbens_basal_ganglia_GENE_CHP1	0.164960996384619	-0.0063169292843444	3.62285448526807	0.000317575771816248	0.00333270521815043	0.0147604677361279	Brain_Nucleus_accumbens_basal_ganglia	1	0.00333270521815043
Brain_Caudate_basal_ganglia_GENE_POLR1E	0.169469622014639	-0.00314840895174818	3.62283473424496	0.000317599477020613	0.00333270521815043	0.0146930854978411	Brain_Caudate_basal_ganglia	1	0.00333270521815043
Heart_Atrial_Appendage_GENE_TMEM109.DT	0.134081578155347	-0.00370113301595998	3.62266019298141	0.000317809033876841	0.00333461743645083	0.0140976388507958	Heart_Atrial_Appendage	1	0.00333461743645083
Brain_Caudate_basal_ganglia_GENE_MYO1F	-0.0935701320870128	0.000995788707262231	-3.62263026845048	0.000317844974746524	0.00333470781346134	0.0139955542087113	Brain_Caudate_basal_ganglia	1	0.00333470781346134
Brain_Putamen_basal_ganglia_GENE_GLUL	-0.285113975973403	0.00183836074014407	-3.62254982704627	0.000317941607838452	0.00333543487975504	0.013721140124094	Brain_Putamen_basal_ganglia	1	0.00333543487975504
Brain_Frontal_Cortex_BA9_GENE_SOX13	0.128748736766626	-0.000454809977830862	3.622520782948	0.000317976504867143	0.00333551422126087	0.013622061857868	Brain_Frontal_Cortex_BA9	1	0.00333551422126087
Heart_Atrial_Appendage_GENE_CASP1	0.260281990293737	-0.00551061742086063	3.62249546951393	0.000318006922364789	0.00333554656372103	0.0135357106409684	Heart_Atrial_Appendage	1	0.00333554656372103
Brain_Frontal_Cortex_BA9_GENE_UNC13D	0.281275380311098	-0.00604419340956752	3.62231203130445	0.00031822742967649	0.00333757256455202	0.0129099686875938	Brain_Frontal_Cortex_BA9	1	0.00333757256455202
Brain_Putamen_basal_ganglia_GENE_ALDH18A1	0.126937148341027	-0.00335690140866904	3.62227677199397	0.000318269830610533	0.0033377303961621	0.0127896960617901	Brain_Putamen_basal_ganglia	1	0.0033377303961621
Brain_Caudate_basal_ganglia_GENE_ERAL1	0.0726727960649053	0.00148302287030147	3.62215172977379	0.000318420242350763	0.0033390208244031	0.0123631749859907	Brain_Caudate_basal_ganglia	1	0.0033390208244031
Heart_Atrial_Appendage_GENE_ENSG00000277440	-0.133659596799506	-0.000683913508880118	-3.62205436507661	0.000318537407337426	0.00333996242847323	0.0120310721141275	Heart_Atrial_Appendage	1	0.00333996242847323
Heart_Left_Ventricle_GENE_OAZ1	-0.0731609773201718	0.00179366831935932	-3.6219708552115	0.000318637932178683	0.00334072940870353	0.0117462336979761	Heart_Left_Ventricle	1	0.00334072940870353
Brain_Substantia_nigra_GENE_EZHIP	0.101731803945007	0.000366507122447687	3.62186939397665	0.000318760106010109	0.00334172321445031	0.0114001745327306	Brain_Substantia_nigra	1	0.00334172321445031
Brain_Substantia_nigra_GENE_ENSG00000275894	0.35140480808926	-0.00298837410091355	3.6217839243133	0.000318863057819542	0.00334247161185728	0.0111086658296342	Brain_Substantia_nigra	1	0.00334247161185728
Heart_Atrial_Appendage_GENE_MET	0.063747642014301	-0.00209835397831852	3.62176465224945	0.000318886276143529	0.00334247161185728	0.0110429361109805	Heart_Atrial_Appendage	1	0.00334247161185728
Brain_Substantia_nigra_GENE_DNMT1	-0.123762519298069	0.0039808947438376	-3.62156760958078	0.000319123757483505	0.00334467352728654	0.0103709172402198	Brain_Substantia_nigra	1	0.00334467352728654
Brain_Frontal_Cortex_BA9_GENE_PPP3CA	-0.298119119396692	0.00403681008354156	-3.62143458375617	0.000319284177776899	0.00334606747215385	0.00991724909336344	Brain_Frontal_Cortex_BA9	1	0.00334606747215385
Brain_Cerebellar_Hemisphere_GENE_C1orf162	-0.184671243043581	0.0019204778973143	-3.6213083730301	0.000319436449480483	0.00334737578851047	0.0094868376795576	Brain_Cerebellar_Hemisphere	1	0.00334737578851047
Heart_Atrial_Appendage_GENE_ZNF232.AS1	0.0789865471762073	-0.000987716595580659	3.62116379788285	0.000319610961388092	0.00334891691535859	0.00899381637811469	Heart_Atrial_Appendage	1	0.00334891691535859
Brain_Substantia_nigra_GENE_ITGA1	-0.167852960947063	0.00437853261904764	-3.62097846260285	0.000319834804386407	0.00335097462948953	0.00836182480792758	Brain_Substantia_nigra	1	0.00335097462948953
Brain_Frontal_Cortex_BA9_GENE_RNF135	0.11705937329066	-0.0021171994280669	3.6209197969719	0.0003199056898198	0.00335142956021038	0.0081617819786155	Brain_Frontal_Cortex_BA9	1	0.00335142956021038
Heart_Atrial_Appendage_GENE_PEG13	0.141590395881194	-0.00472047739947996	3.62072129651047	0.000320145646449594	0.00335365550218483	0.00748494190261351	Heart_Atrial_Appendage	1	0.00335365550218483
Brain_Amygdala_GENE_ENSG00000217275	-0.422144782791976	0.012890895717308	-3.62067469861036	0.000320202000644185	0.00335395791713378	0.00732605910331063	Brain_Amygdala	1	0.00335395791713378
Brain_Anterior_cingulate_cortex_BA24_GENE_GALNT4	0.293047147130482	-0.00637232226491945	3.62063212587146	0.00032025349505982	0.00335417015351772	0.00718090242179947	Brain_Anterior_cingulate_cortex_BA24	1	0.00335417015351772
Heart_Atrial_Appendage_GENE_METTL2A	0.0409136617382495	-0.00117683080444152	3.6206124998345	0.000320277236607897	0.00335417015351772	0.0071139857245246	Heart_Atrial_Appendage	1	0.00335417015351772
Heart_Atrial_Appendage_GENE_UBN1	-0.0792430540124743	0.00326763555244625	-3.62046959845557	0.000320450153711569	0.00335569307106456	0.00662676134079199	Heart_Atrial_Appendage	1	0.00335569307106456
Brain_Cerebellar_Hemisphere_GENE_ENSG00000287458	0.118072998053939	-0.0012685796940921	3.62027235738336	0.000320688968222167	0.00335790573315725	0.0059542950672915	Brain_Cerebellar_Hemisphere	1	0.00335790573315725
Heart_Atrial_Appendage_GENE_MAPK4	0.326089894966827	-0.00688393648839799	3.61991099211178	0.000321126933562607	0.00336216619741068	0.00472236051955921	Heart_Atrial_Appendage	1	0.00336216619741068
Heart_Left_Ventricle_GENE_ENSG00000272462	-0.158379864548416	7.93080772150901e-05	-3.61989118229271	0.000321150958771912	0.00336216619741068	0.00465483002344325	Heart_Left_Ventricle	1	0.00336216619741068
Brain_Hypothalamus_GENE_SLC24A3	-0.146624547733253	0.00272743398168869	-3.61983226678302	0.000321222421057008	0.00336262585542974	0.0044539926332412	Brain_Hypothalamus	1	0.00336262585542974
Brain_Hypothalamus_GENE_LINC01004	0.059232534468217	0.000953206983057969	3.61976017279242	0.000321309888645281	0.00336300530489328	0.00420823528863767	Brain_Hypothalamus	1	0.00336300530489328
Brain_Anterior_cingulate_cortex_BA24_GENE_ENSG00000251448	0.149921057608323	-0.00368956185222561	3.61974135805859	0.000321332719182311	0.00336300530489328	0.00414409951737404	Brain_Anterior_cingulate_cortex_BA24	1	0.00336300530489328
Brain_Caudate_basal_ganglia_GENE_TAB2	-0.146960788626559	0.00123140181426941	-3.61973424841488	0.000321341346699574	0.00336300530489328	0.00411986420626498	Brain_Caudate_basal_ganglia	1	0.00336300530489328
Brain_Amygdala_GENE_NECAP2	0.146670808074836	-0.00104119265874548	3.61943854101129	0.000321700378780543	0.0033663389811968	0.00311189875662699	Brain_Amygdala	1	0.0033663389811968
Brain_Substantia_nigra_GENE_CERNA2	-0.310017884143538	0.0108677348400285	-3.61942645676484	0.000321715058828442	0.0033663389811968	0.00307070936065479	Brain_Substantia_nigra	1	0.0033663389811968
Heart_Atrial_Appendage_GENE_ENSG00000278983	-0.206796990490924	0.00168824606054388	-3.61938264814003	0.000321768283198602	0.0033666072247414	0.00292138788450291	Heart_Atrial_Appendage	1	0.0033666072247414
Brain_Amygdala_GENE_PPP1R12A	0.0311524140913205	-0.000333180756248086	3.61935643244367	0.000321800137361255	0.00336665184858704	0.0028320326397937	Brain_Amygdala	1	0.00336665184858704
Brain_Amygdala_GENE_CLN5	0.0892943758183642	-0.00194835167990633	3.61931446252012	0.000321851140328483	0.00336689678114052	0.00268898097076065	Brain_Amygdala	1	0.00336689678114052
Heart_Left_Ventricle_GENE_ENSG00000253389	-0.366500894325676	0.00504551676015347	-3.6192907553264	0.000321879953293503	0.00336690956116061	0.00260817728985785	Heart_Left_Ventricle	1	0.00336690956116061
Brain_Substantia_nigra_GENE_MRPS27	0.0655944326396387	-0.000726185017678091	3.61923540086474	0.00032194723876086	0.00336732473227996	0.00241950891584697	Brain_Substantia_nigra	1	0.00336732473227996
Heart_Atrial_Appendage_GENE_PITHD1	0.064552095349454	0.000218880776272999	3.61914443121937	0.000322057844519502	0.0033681928909004	0.0021094568636908	Heart_Atrial_Appendage	1	0.0033681928909004
Brain_Hypothalamus_GENE_ATP2B2	-0.152159840546195	0.00404125894027081	-3.61899618778938	0.000322238163216959	0.00336952041427373	0.00160421435296776	Brain_Hypothalamus	1	0.00336952041427373
Heart_Atrial_Appendage_GENE_ENSG00000251194	-0.0685091066340159	0.000245683713035039	-3.61899467466986	0.000322240004216856	0.00336952041427373	0.00159905744838618	Heart_Atrial_Appendage	1	0.00336952041427373
Brain_Frontal_Cortex_BA9_GENE_POLG2	0.140288160861996	-0.00197164878382378	3.61891020687553	0.000322342791134729	0.00337030641046943	0.00131118367328664	Brain_Frontal_Cortex_BA9	1	0.00337030641046943
Heart_Atrial_Appendage_GENE_XCL2	0.10218823589766	-0.00172870445741634	3.61880449597772	0.000322471471646524	0.0033711366925884	0.000950920529088073	Heart_Atrial_Appendage	1	0.0033711366925884
Heart_Atrial_Appendage_GENE_PNCK	-0.235484622302354	-0.00173188097591996	-3.61879958341409	0.000322477452818898	0.0033711366925884	0.000934178737270308	Heart_Atrial_Appendage	1	0.0033711366925884
Brain_Anterior_cingulate_cortex_BA24_GENE_SCN1A	-0.184255409454005	0.00286010264094993	-3.61871556664015	0.000322579761516251	0.00337169970126734	0.000647856774024014	Brain_Anterior_cingulate_cortex_BA24	1	0.00337169970126734
Brain_Hypothalamus_GENE_COMMD8	-0.136039898510994	0.00355269656693098	-3.61870997601754	0.000322586570396108	0.00337169970126734	0.000628804636235714	Brain_Hypothalamus	1	0.00337169970126734
Heart_Left_Ventricle_GENE_ENSG00000278962	-0.0877942625977251	0.00146157548722654	-3.61866201220309	0.000322644991587998	0.00337202149995719	0.000465351149749438	Heart_Left_Ventricle	1	0.00337202149995719
Brain_Caudate_basal_ganglia_GENE_STEAP3	-0.138291632213667	-0.00170746300939626	-3.61832695345567	0.000323053379015551	0.00337600049109443	-0.000676421220624945	Brain_Caudate_basal_ganglia	1	0.00337600049109443
Brain_Anterior_cingulate_cortex_BA24_GENE_ZNF253	-0.0698518837920052	0.00164137160380232	-3.61821514198873	0.000323189768695822	0.00337698739400476	-0.00105741628994327	Brain_Anterior_cingulate_cortex_BA24	1	0.00337698739400476
Brain_Substantia_nigra_GENE_SELENOW	-0.0772745761692976	0.00176407208409135	-3.6182041624606	0.000323203164639112	0.00337698739400476	-0.00109482818112916	Brain_Substantia_nigra	1	0.00337698739400476
Brain_Anterior_cingulate_cortex_BA24_GENE_DNAJC16	-0.0607139389925753	-0.000160253295372721	-3.61805676133352	0.00032338305681353	0.00337857771034602	-0.00159707562102884	Brain_Anterior_cingulate_cortex_BA24	1	0.00337857771034602
Heart_Atrial_Appendage_GENE_ENSG00000279464	-0.0847482948063523	0.00079823037958228	-3.61793213930231	0.000323535222084949	0.00337987809952762	-0.00202169146289499	Heart_Atrial_Appendage	1	0.00337987809952762
Brain_Cerebellar_Hemisphere_GENE_LDHD	0.181984338712303	-0.00285038368272596	3.61784200758519	0.000323645316061078	0.00338073879714956	-0.00232878220791477	Brain_Cerebellar_Hemisphere	1	0.00338073879714956
Brain_Nucleus_accumbens_basal_ganglia_GENE_THBS1.IT1	0.194143889422514	-0.00602937378948029	3.6177767396603	0.000323725061389412	0.00338128235823223	-0.00255115415483687	Brain_Nucleus_accumbens_basal_ganglia	1	0.00338128235823223
Brain_Cerebellar_Hemisphere_GENE_PYGL	-0.161418426812769	0.00454967737528593	-3.61764284136079	0.000323888718057936	0.00338256380676711	-0.00300734215960841	Brain_Cerebellar_Hemisphere	1	0.00338256380676711
Heart_Left_Ventricle_GENE_LTBR	0.241783268327419	-0.00373975594644911	3.61763100656312	0.000323903186826578	0.00338256380676711	-0.0030476622317952	Heart_Left_Ventricle	1	0.00338256380676711
Brain_Frontal_Cortex_BA9_GENE_KCNK3	-0.27114976858684	0.00736147865360151	-3.61755165296631	0.000324000217152626	0.00338307595875922	-0.00331800942353055	Brain_Frontal_Cortex_BA9	1	0.00338307595875922
Heart_Left_Ventricle_GENE_MAGEE2	0.0488019949115721	-0.000992237548315107	3.61754555358644	0.000324007676353124	0.00338307595875922	-0.00333878896886208	Heart_Left_Ventricle	1	0.00338307595875922
Heart_Atrial_Appendage_GENE_ENSG00000283355	-0.126254535486068	0.00189398675719961	-3.61750319776758	0.000324059479596402	0.00338331782884921	-0.00348308708715539	Heart_Atrial_Appendage	1	0.00338331782884921
Heart_Left_Ventricle_GENE_COLGALT1	0.281339646527982	-0.00268933902758025	3.61748127726175	0.000324086292501872	0.00338331782884921	-0.00355776539688257	Heart_Left_Ventricle	1	0.00338331782884921
Brain_Amygdala_GENE_SMIM30	0.144606338755067	-0.00158204069239531	3.61742633493543	0.000324153506459434	0.0033835830037184	-0.00374493984215274	Brain_Amygdala	1	0.0033835830037184
Brain_Hippocampus_GENE_ST18	-0.114982106487194	0.00125546903304512	-3.61741518423911	0.00032416714931386	0.0033835830037184	-0.00378292708018257	Brain_Hippocampus	1	0.0033835830037184
Heart_Left_Ventricle_GENE_RGL1	0.0355990226355991	0.000107659376539706	3.61724028833189	0.000324381204620964	0.00338552768025034	-0.00437873288742807	Heart_Left_Ventricle	1	0.00338552768025034
Brain_Anterior_cingulate_cortex_BA24_GENE_C2CD4D	-0.197196198813548	0.00344318341270108	-3.61721430075898	0.000324413022158512	0.00338557019310348	-0.00446726061422797	Brain_Anterior_cingulate_cortex_BA24	1	0.00338557019310348
Brain_Substantia_nigra_GENE_FOXD4	-0.193720059458254	0.00149433096671666	-3.61718717083159	0.000324446241447091	0.00338562732609078	-0.00455967917136135	Brain_Substantia_nigra	1	0.00338562732609078
Brain_Caudate_basal_ganglia_GENE_YWHABP1	-0.273314816777358	0.00178707130765087	-3.61714837148329	0.000324493754926119	0.00338583359778747	-0.00469184866059624	Brain_Caudate_basal_ganglia	1	0.00338583359778747
Brain_Substantia_nigra_GENE_ENSG00000276931	0.263950088528474	-0.00336983969772472	3.61708408680364	0.00032457249198046	0.00338636559946918	-0.00491083063458664	Brain_Substantia_nigra	1	0.00338636559946918
Heart_Left_Ventricle_GENE_PCDHGB9P	-0.194250579691411	0.00399242134141071	-3.61694229757146	0.0003247462214181	0.00338768513488618	-0.00539381418764684	Heart_Left_Ventricle	1	0.00338768513488618
Heart_Left_Ventricle_GENE_MRPS15P1	-0.085128160008415	0.00195442844711217	-3.61693505666804	0.0003247550957879	0.00338768513488618	-0.00541847874454149	Heart_Left_Ventricle	1	0.00338768513488618
Heart_Left_Ventricle_GENE_SMURF1	0.0719876047600727	2.72597926348143e-05	3.61689999443539	0.000324798070885014	0.00338768513488618	-0.00553790992105707	Heart_Left_Ventricle	1	0.00338768513488618
Heart_Left_Ventricle_GENE_CPLX3	-0.521757582391238	0.0120043900787858	-3.61689025321419	0.000324810011457766	0.00338768513488618	-0.00557109088394547	Heart_Left_Ventricle	1	0.00338768513488618
Brain_Hippocampus_GENE_ZNF443	0.116594440068309	-0.000968638798624656	3.61683232392301	0.000324881028406441	0.00338813623915744	-0.00576841034564701	Brain_Hippocampus	1	0.00338813623915744
Heart_Left_Ventricle_GENE_PKHD1L1	0.126809932209423	0.000447858877074143	3.61673735983837	0.000324997478745179	0.00338906104395118	-0.00609187165842506	Heart_Left_Ventricle	1	0.00338906104395118
Brain_Amygdala_GENE_ENSG00000269376	-0.452058103154448	0.0169357939938472	-3.61669979780845	0.00032504355024313	0.00338921830077431	-0.00621981109370751	Brain_Amygdala	1	0.00338921830077431
Brain_Hippocampus_GENE_HPDL	0.11953565631023	-0.00437572531906559	3.61667977855007	0.000325068107256224	0.00338921830077431	-0.00628799785524858	Brain_Hippocampus	1	0.00338921830077431
Brain_Cerebellar_Hemisphere_GENE_ENSG00000286545	0.175141232945433	-0.0034142984531089	3.61664573659462	0.000325109869481087	0.00338936413097292	-0.00640394591487237	Brain_Cerebellar_Hemisphere	1	0.00338936413097292
Heart_Atrial_Appendage_GENE_ENSG00000261526	-0.138733485692133	9.29794464886494e-05	-3.6165612627098	0.000325213522685017	0.00339015511243869	-0.00669166235039853	Heart_Atrial_Appendage	1	0.00339015511243869
Heart_Left_Ventricle_GENE_TENT4A	0.0915928547043999	-0.000233181737171311	3.61643433077515	0.000325369332109692	0.00339147808044748	-0.00712397804829568	Heart_Left_Ventricle	1	0.00339147808044748
Brain_Cerebellar_Hemisphere_GENE_RNU6.415P	0.485359610242784	-0.0153085148986758	3.61641259598686	0.000325396018666856	0.00339147808044748	-0.00719800280900529	Brain_Cerebellar_Hemisphere	1	0.00339147808044748
Heart_Atrial_Appendage_GENE_CREBBP	-0.0837934893812142	0.00318841364800158	-3.61637860229802	0.000325437761149961	0.00339162346208963	-0.0073137783191628	Heart_Atrial_Appendage	1	0.00339162346208963
Heart_Atrial_Appendage_GENE_C2orf92	-0.108065834004023	0.00292665545293048	-3.61623658920176	0.000325612200201875	0.00339315162820105	-0.00779743448878456	Heart_Atrial_Appendage	1	0.00339315162820105
Brain_Anterior_cingulate_cortex_BA24_GENE_NLK	-0.0748877250532026	0.00047777283931225	-3.61618698693911	0.000325673148858138	0.00339349696941857	-0.00796636140617224	Brain_Anterior_cingulate_cortex_BA24	1	0.00339349696941857
Brain_Hypothalamus_GENE_PUS10	-0.0327803771411317	0.00119734349115428	-3.61610603678822	0.000325772639146246	0.00339424381913748	-0.00824204286607255	Brain_Hypothalamus	1	0.00339424381913748
Brain_Cerebellar_Hemisphere_GENE_APLN	0.139223523899685	-0.00441992037491712	3.61605866049189	0.00032583087933795	0.00339433291067579	-0.00840338346293912	Brain_Cerebellar_Hemisphere	1	0.00339433291067579
Brain_Putamen_basal_ganglia_GENE_OCEL1	-0.155027814902842	0.00396270331362665	-3.61605382679308	0.000325836822005247	0.00339433291067579	-0.00841984457422473	Brain_Putamen_basal_ganglia	1	0.00339433291067579
Brain_Hippocampus_GENE_HBB	0.882485065223915	0.0161199848766064	3.61583832248147	0.000326101871637705	0.00339657632276122	-0.0091537209652861	Brain_Hippocampus	1	0.00339657632276122
Heart_Atrial_Appendage_GENE_SELENOK	0.125066363099887	-0.0021027679207524	3.61582324823257	0.00032612041908671	0.00339657632276122	-0.00920505311317665	Heart_Atrial_Appendage	1	0.00339657632276122
Heart_Left_Ventricle_GENE_FRMD6	0.0487964531511546	-0.00101912062862604	3.61581084558688	0.0003261356801209	0.00339657632276122	-0.00924728753176218	Heart_Left_Ventricle	1	0.00339657632276122
Heart_Atrial_Appendage_GENE_OSBPL7	-0.203095708271781	0.00407714042890247	-3.61564520920237	0.000326339554311373	0.00339840955227072	-0.00981131172571104	Heart_Atrial_Appendage	1	0.00339840955227072
Heart_Left_Ventricle_GENE_C6orf136	-0.228269919391483	-0.00131415602358378	-3.6155496456892	0.000326457233431208	0.00339925438684768	-0.0101367129232122	Heart_Left_Ventricle	1	0.00339925438684768
Brain_Anterior_cingulate_cortex_BA24_GENE_TRAF1	0.137277201701217	-0.00287046976422332	3.61553408900846	0.000326476394055912	0.00339925438684768	-0.0101896838556472	Brain_Anterior_cingulate_cortex_BA24	1	0.00339925438684768
Brain_Frontal_Cortex_BA9_GENE_SSU72	-0.12215986872499	0.0049385076299473	-3.61549864552343	0.000326520052509546	0.00339941598631213	-0.0103103691008641	Brain_Frontal_Cortex_BA9	1	0.00339941598631213
Brain_Frontal_Cortex_BA9_GENE_JADE2	-0.28349438299575	0.00563665653710388	-3.6154762594416	0.00032654762998288	0.00339941598631213	-0.0103865932413294	Brain_Frontal_Cortex_BA9	1	0.00339941598631213
Heart_Left_Ventricle_GENE_H2BC9	0.0622292713481382	-0.00130447795930987	3.61543900176602	0.000326593532657659	0.00339957685846565	-0.0105134538500984	Heart_Left_Ventricle	1	0.00339957685846565
Heart_Atrial_Appendage_GENE_MAGED1	0.140541500964217	-0.0049491920808359	3.61541849412171	0.000326618801329623	0.00339957685846565	-0.0105832808694171	Heart_Atrial_Appendage	1	0.00339957685846565
Brain_Cerebellar_Hemisphere_GENE_TMEM220	0.0764894919196581	-0.00118389304651216	3.6153673383132	0.000326681841399116	0.00339994300573572	-0.0107574609864995	Brain_Cerebellar_Hemisphere	1	0.00339994300573572
Brain_Anterior_cingulate_cortex_BA24_GENE_FBXL2	-0.125318110100939	0.000512788683625427	-3.61532050370759	0.000326739566396643	0.00340021652469681	-0.0109169258049855	Brain_Anterior_cingulate_cortex_BA24	1	0.00340021652469681
Heart_Left_Ventricle_GENE_DNAJC3.DT	-0.0550323917076731	-0.000281566525447677	-3.6153008031194	0.000326763850797518	0.00340021652469681	-0.0109840027692538	Heart_Left_Ventricle	1	0.00340021652469681
Heart_Left_Ventricle_GENE_AFAP1L2	0.0595178161037126	0.000453090172815405	3.6152644565111	0.000326808658757751	0.0034003928215289	-0.0111077555277452	Heart_Left_Ventricle	1	0.0034003928215289
Heart_Atrial_Appendage_GENE_HNRNPA1P26	0.102843784678075	-0.000242113003473702	3.61518256296647	0.000326909637938432	0.00340097932331896	-0.0113865819317729	Heart_Atrial_Appendage	1	0.00340097932331896
Heart_Atrial_Appendage_GENE_TMEM204	-0.197010945751987	0.00563160422755246	-3.61517070905278	0.000326924256882125	0.00340097932331896	-0.0114269409528012	Heart_Atrial_Appendage	1	0.00340097932331896
Brain_Caudate_basal_ganglia_GENE_CCDC125	-0.0363667974202321	0.000950364277006208	-3.61515094019871	0.000326948638360497	0.00340097932331896	-0.0114942476913571	Brain_Caudate_basal_ganglia	1	0.00340097932331896
Brain_Frontal_Cortex_BA9_GENE_GAS2L1	-0.186440293411138	0.00679060361651704	-3.61511495905372	0.000326993019287807	0.00340115105332872	-0.0116167512877396	Brain_Frontal_Cortex_BA9	1	0.00340115105332872
Brain_Caudate_basal_ganglia_GENE_YWHAZP5	0.27385004764168	-0.00607847690039862	3.61500557503353	0.000327127973675997	0.00340207948017743	-0.0119891596444539	Brain_Caudate_basal_ganglia	1	0.00340207948017743
Brain_Hypothalamus_GENE_GOLPH3.DT	0.227707945034066	-0.0061447620013491	3.61499741854302	0.000327138038977956	0.00340207948017743	-0.0120169287660499	Brain_Hypothalamus	1	0.00340207948017743
Heart_Left_Ventricle_GENE_KLHL35	0.0458388956092417	-0.000909622240922747	3.61491395176492	0.000327241055657567	0.00340286080441258	-0.0123010915579282	Heart_Left_Ventricle	1	0.00340286080441258
Heart_Left_Ventricle_GENE_C5AR2	-0.0476315553817116	0.00123013357933909	-3.61488079596169	0.000327281985784185	0.00340298650577661	-0.0124139688125418	Heart_Left_Ventricle	1	0.00340298650577661
Brain_Cerebellar_Hemisphere_GENE_ARL5B	-0.122097892806505	0.00143222866564591	-3.61484990236072	0.000327320127593976	0.00340298650577661	-0.0125191436258367	Brain_Cerebellar_Hemisphere	1	0.00340298650577661
Heart_Atrial_Appendage_GENE_AQP6	-0.038994758628874	0.00172377749443277	-3.61483639551351	0.000327336804707165	0.00340298650577661	-0.0125651263463391	Heart_Atrial_Appendage	1	0.00340298650577661
Brain_Frontal_Cortex_BA9_GENE_MOSPD1	-0.131198568098939	0.00241751585624496	-3.61465217892483	0.000327564339387115	0.00340500033474283	-0.0131922570869332	Brain_Frontal_Cortex_BA9	1	0.00340500033474283
Heart_Atrial_Appendage_GENE_DNAJC24	0.0432782320578137	-0.000861179013737936	3.61463438620873	0.00032758632387551	0.00340500033474283	-0.0132528274304606	Heart_Atrial_Appendage	1	0.00340500033474283
Brain_Hypothalamus_GENE_DDX39A	0.155898841164733	-0.00173362438467613	3.61459114436837	0.000327639758798991	0.00340526569174034	-0.013400031040538	Brain_Hypothalamus	1	0.00340526569174034
Brain_Frontal_Cortex_BA9_GENE_ENSG00000279908	0.277728409179366	-0.0059720482013021	3.61449482969756	0.0003277588064208	0.00340621287940022	-0.013727898824567	Brain_Frontal_Cortex_BA9	1	0.00340621287940022
Brain_Caudate_basal_ganglia_GENE_FCGR2C	-0.059122799400274	0.00159790959169697	-3.61436337465079	0.000327921354032027	0.00340761193816062	-0.0141753756229654	Brain_Caudate_basal_ganglia	1	0.00340761193816062
Brain_Hypothalamus_GENE_CDK2	0.332219194914567	-0.00459840282643854	3.61432279503818	0.000327971547063951	0.00340784331957765	-0.014313506669918	Brain_Hypothalamus	1	0.00340784331957765
Heart_Left_Ventricle_GENE_TSPAN4	0.147464522352963	-0.000711838556716383	3.61422749842965	0.000328089448039676	0.00340865011522752	-0.014637885923813	Heart_Left_Ventricle	1	0.00340865011522752
Heart_Atrial_Appendage_GENE_ENSG00000281100	0.0855480562570567	-0.0021813985742707	3.61421488210997	0.000328105059932658	0.00340865011522752	-0.014680829887892	Heart_Atrial_Appendage	1	0.00340865011522752
Heart_Left_Ventricle_GENE_COX6B1	-0.318587549382896	-0.000776521721938461	-3.61393094841959	0.000328456594235581	0.00341189514166214	-0.0156472576336535	Heart_Left_Ventricle	1	0.00341189514166214
Brain_Frontal_Cortex_BA9_GENE_HMGCLL1	-0.143436714065955	0.00247411606227885	-3.61391743403927	0.000328473335007103	0.00341189514166214	-0.0156932548515325	Brain_Frontal_Cortex_BA9	1	0.00341189514166214
Brain_Caudate_basal_ganglia_GENE_AIF1	-0.55598957565171	0.0130243544729754	-3.61388727376085	0.000328510698566241	0.00341199280999585	-0.0157959070541489	Brain_Caudate_basal_ganglia	1	0.00341199280999585
Brain_Anterior_cingulate_cortex_BA24_GENE_TAS1R3	0.108274209625223	-0.000519732378476009	3.6138338962102	0.000328576834231258	0.00341238927043165	-0.0159775785462113	Brain_Anterior_cingulate_cortex_BA24	1	0.00341238927043165
Heart_Atrial_Appendage_GENE_SNORA1	-0.342499878289057	0.00455707140426934	-3.61380235035697	0.000328615925936563	0.00341250482598817	-0.0160849442453008	Heart_Atrial_Appendage	1	0.00341250482598817
Heart_Atrial_Appendage_GENE_DHPS	-0.0759862810489242	0.0022863519259718	-3.61375453901557	0.000328675182197396	0.00341276718019567	-0.0162476675145182	Heart_Atrial_Appendage	1	0.00341276718019567
Brain_Substantia_nigra_GENE_TCIRG1	-0.332324906752513	0.00901297402817873	-3.61373683702455	0.000328697124175105	0.00341276718019567	-0.0163079147463767	Brain_Substantia_nigra	1	0.00341276718019567
Heart_Atrial_Appendage_GENE_ENSG00000270012	-0.266427447795742	0.000528702270113417	-3.61365734786378	0.000328795669549767	0.00341349991184439	-0.0165784459254832	Heart_Atrial_Appendage	1	0.00341349991184439
Brain_Substantia_nigra_GENE_LSM1	0.112678229557641	-0.00112998854360521	3.61359041707417	0.000328878667388618	0.00341405985136708	-0.0168062318979034	Brain_Substantia_nigra	1	0.00341405985136708
Heart_Atrial_Appendage_GENE_CAPS	-0.25708127325959	0.00690973531967917	-3.61356873425654	0.000328905559483655	0.00341405985136708	-0.0168800243035179	Heart_Atrial_Appendage	1	0.00341405985136708
Heart_Left_Ventricle_GENE_TCIRG1	0.179288992738708	-0.00012934674318338	3.61353712429789	0.000328944767402902	0.00341417641206442	-0.016987600658986	Heart_Left_Ventricle	1	0.00341417641206442
Brain_Amygdala_GENE_SH3KBP1	-0.0887508242682645	0.00155157268760953	-3.61341306986732	0.00032909868268796	0.00341548341988828	-0.017409779304427	Brain_Amygdala	1	0.00341548341988828
Brain_Anterior_cingulate_cortex_BA24_GENE_MIR124.1HG	-0.170300261553168	-0.00062799209717618	-3.61333873068072	0.000329190948264884	0.00341615044092757	-0.0176627617714278	Brain_Anterior_cingulate_cortex_BA24	1	0.00341615044092757
Brain_Cerebellar_Hemisphere_GENE_CALB1	0.492704725968666	0.000693084019743452	3.61326345700684	0.000329284398404845	0.00341682964018252	-0.0179189193216693	Brain_Cerebellar_Hemisphere	1	0.00341682964018252
Brain_Anterior_cingulate_cortex_BA24_GENE_ENSG00000259940	-0.156689419907757	0.00458250310072297	-3.6132368785808	0.000329317400715748	0.00341688153852064	-0.0180093649275515	Brain_Anterior_cingulate_cortex_BA24	1	0.00341688153852064
Heart_Left_Ventricle_GENE_PTGER2	0.0717409215036745	-0.000600108146916733	3.61305153772794	0.000329547623905304	0.00341897954853906	-0.0186400567950953	Heart_Left_Ventricle	1	0.00341897954853906
Brain_Amygdala_GENE_HADHA	0.0994700742231028	-0.000761820682702092	3.61295066368664	0.000329672989165184	0.00341998941782275	-0.018983305650444	Brain_Amygdala	1	0.00341998941782275
Brain_Hypothalamus_GENE_ALG2	0.0958573222028914	-0.00159230984459139	3.61291613551861	0.00032971591070932	0.00342014392655874	-0.0191007941768966	Brain_Hypothalamus	1	0.00342014392655874
Brain_Nucleus_accumbens_basal_ganglia_GENE_ENSG00000261888	0.192694275813204	-0.000742623201521832	3.61285358216021	0.000329793683379777	0.0034206598891175	-0.0193136409104975	Brain_Nucleus_accumbens_basal_ganglia	1	0.0034206598891175
Heart_Left_Ventricle_GENE_PRKAA2	-0.125403525062288	0.000532092049289435	-3.61280591898759	0.000329852954617235	0.0034209615379823	-0.0194758193029196	Heart_Left_Ventricle	1	0.0034209615379823
Brain_Frontal_Cortex_BA9_GENE_FAM133A	-0.142783153532095	0.00304270106256983	-3.61276859535902	0.000329899375157585	0.0034209615379823	-0.0196028150081666	Brain_Frontal_Cortex_BA9	1	0.0034209615379823
Brain_Substantia_nigra_GENE_NRADDP	0.114403662775859	-0.00212726956746078	3.61276257073384	0.000329906868743041	0.0034209615379823	-0.0196233140103796	Brain_Substantia_nigra	1	0.0034209615379823
Heart_Atrial_Appendage_GENE_ENSG00000261078	-0.0404386833596933	0.000558324943180788	-3.61272868723266	0.000329949016897948	0.00342110787951592	-0.0197386032261049	Heart_Atrial_Appendage	1	0.00342110787951592
Brain_Caudate_basal_ganglia_GENE_ENSG00000288845	-0.240284018282365	0.00386332844143465	-3.61268588187407	0.000330002270297549	0.00342136933218941	-0.0198842477468499	Brain_Caudate_basal_ganglia	1	0.00342136933218941
Brain_Hippocampus_GENE_TLR4	0.106388687772147	-0.0008320343947156	3.61264593212015	0.000330051978364601	0.00342149837142222	-0.0200201746362847	Brain_Hippocampus	1	0.00342149837142222
Heart_Left_Ventricle_GENE_ENSG00000241678	0.251086958936091	0.00307129096904604	3.61263081184524	0.000330070793820946	0.00342149837142222	-0.0200716201847975	Heart_Left_Ventricle	1	0.00342149837142222
Heart_Left_Ventricle_GENE_ENSG00000275494	-0.369738268817208	-0.00446912423503623	-3.61256858328103	0.000330148240761355	0.00342175101977954	-0.0202833458294185	Heart_Left_Ventricle	1	0.00342175101977954
Heart_Left_Ventricle_GENE_RBM15B	0.167547697411299	-0.00457835056303872	3.61256616713812	0.000330151248130628	0.00342175101977954	-0.0202915664119905	Heart_Left_Ventricle	1	0.00342175101977954
Brain_Cerebellar_Hemisphere_GENE_GYG1	0.251141857057957	-0.000328620923449222	3.6125395249494	0.000330184411325361	0.00342180410575042	-0.0203822123222634	Brain_Cerebellar_Hemisphere	1	0.00342180410575042
Brain_Amygdala_GENE_MICU1	-0.0590642511186979	7.89312279204326e-06	-3.61246116542899	0.000330281968426192	0.00342237135850703	-0.0206488147299799	Brain_Amygdala	1	0.00342237135850703
Brain_Putamen_basal_ganglia_GENE_CRISPLD1	-0.1430241528349	0.000395591214929062	-3.6124505075326	0.000330295239528119	0.00342237135850703	-0.020685075639344	Brain_Putamen_basal_ganglia	1	0.00342237135850703
Heart_Left_Ventricle_GENE_ENSG00000272100	0.144253414742788	-0.00263000101162317	3.61233189102421	0.000330442973347531	0.00342335491762922	-0.021088632677845	Heart_Left_Ventricle	1	0.00342335491762922
Brain_Caudate_basal_ganglia_GENE_CRAT	0.238895127495321	-0.00349832839297405	3.61232924377101	0.000330446271140677	0.00342335491762922	-0.0210976390174809	Brain_Caudate_basal_ganglia	1	0.00342335491762922
Heart_Atrial_Appendage_GENE_ENSG00000279894	-0.158681824962593	0.00490805551221036	-3.61214031145789	0.000330681711724355	0.00342523040776929	-0.0217403979279709	Heart_Atrial_Appendage	1	0.00342523040776929
Brain_Nucleus_accumbens_basal_ganglia_GENE_LINC02043	-0.0878314314730832	0.00300066737186094	-3.61213892098759	0.000330683445061216	0.00342523040776929	-0.0217451282714114	Brain_Nucleus_accumbens_basal_ganglia	1	0.00342523040776929
Brain_Amygdala_GENE_INPP5J	-0.140582832138152	0.00144006853355861	-3.61201441394046	0.000330838688011041	0.0034265475658302	-0.022168690941176	Brain_Amygdala	1	0.0034265475658302
Heart_Left_Ventricle_GENE_CYRIA	-0.0371285823752115	0.000920229477480925	-3.6119397743049	0.000330931786023778	0.00342722091020195	-0.0224226021317877	Heart_Left_Ventricle	1	0.00342722091020195
Brain_Anterior_cingulate_cortex_BA24_GENE_CDC26	-0.0961527228578602	0.00424736164342398	-3.61176421678901	0.00033115085581006	0.00342919862803717	-0.0230197988609238	Brain_Anterior_cingulate_cortex_BA24	1	0.00342919862803717
Brain_Nucleus_accumbens_basal_ganglia_GENE_ENSG00000287218	0.152176891345831	-0.00338764221199054	3.6117029681897	0.000331227317003919	0.00342944900573294	-0.0232281426621084	Brain_Nucleus_accumbens_basal_ganglia	1	0.00342944900573294
Heart_Atrial_Appendage_GENE_ARRDC2	-0.274918610078985	0.0123384933038519	-3.61169982457536	0.000331231241858987	0.00342944900573294	-0.0232388359188116	Heart_Atrial_Appendage	1	0.00342944900573294
Heart_Left_Ventricle_GENE_HK2.DT	0.307832538288188	-0.0119573960810846	3.61167370705144	0.000331263851711612	0.00342949565594846	-0.0233276764314772	Heart_Left_Ventricle	1	0.00342949565594846
Heart_Left_Ventricle_GENE_ENSG00000271151	-0.149256038180191	-0.00214051052272555	-3.61160139272741	0.000331354157743093	0.00343013956235784	-0.0235736552688355	Heart_Left_Ventricle	1	0.00343013956235784
Heart_Left_Ventricle_GENE_ENSG00000280345	-0.0713233951838639	0.00181276131618746	-3.61147616743835	0.000331510593550964	0.00343129712331957	-0.0239996008672732	Heart_Left_Ventricle	1	0.00343129712331957
Heart_Left_Ventricle_GENE_CASP9	-0.119201117029522	-0.00155730385362955	-3.61146686527697	0.000331522216900528	0.00343129712331957	-0.0240312409966803	Heart_Left_Ventricle	1	0.00343129712331957
Brain_Cerebellar_Hemisphere_GENE_DUT.AS1	0.182772594319529	-0.00413531572498454	3.61142166076112	0.000331578706839835	0.00343137766605915	-0.0241849973534114	Brain_Cerebellar_Hemisphere	1	0.00343137766605915
Heart_Left_Ventricle_GENE_LRRCC1	0.06181458998666	0.000280837759217065	3.61141563478573	0.00033158623789761	0.00343137766605915	-0.024205493663084	Heart_Left_Ventricle	1	0.00343137766605915
Brain_Frontal_Cortex_BA9_GENE_AHSA2P	0.267543398153358	-0.00625237274668538	3.61129609269015	0.000331735670691483	0.00343263295371325	-0.0246120886209988	Brain_Frontal_Cortex_BA9	1	0.00343263295371325
Brain_Substantia_nigra_GENE_RRM2B	-0.113689012888266	0.000342348730606652	-3.61105735116132	0.000332034297055451	0.00343543167721575	-0.0254240746527321	Brain_Substantia_nigra	1	0.00343543167721575
Heart_Left_Ventricle_GENE_TRAPPC13	-0.0760281248421441	-0.000583908620193554	-3.61102473864299	0.000332075109523277	0.00343556265069151	-0.0255349894193646	Heart_Left_Ventricle	1	0.00343556265069151
Heart_Left_Ventricle_GENE_RIMKLA	-0.207977295474036	0.00514015059114278	-3.61089087370234	0.000332242682196301	0.00343700491887506	-0.0259902524027034	Heart_Left_Ventricle	1	0.00343700491887506
Brain_Substantia_nigra_GENE_TSPAN14	-0.178247124620855	0.00464243525184845	-3.61086264948364	0.000332278023512904	0.00343707914327648	-0.0260862384543099	Brain_Substantia_nigra	1	0.00343707914327648
Brain_Anterior_cingulate_cortex_BA24_GENE_ENSG00000260063	0.138833059801452	-4.33070855303599e-05	3.61082324283514	0.000332327372952159	0.00343729824263486	-0.0262202529639701	Brain_Anterior_cingulate_cortex_BA24	1	0.00343729824263486
Brain_Caudate_basal_ganglia_GENE_ENTPD1	-0.0641369561271504	0.000717207702087565	-3.61068577471196	0.000332499579844397	0.00343878792518451	-0.0266877449660008	Brain_Caudate_basal_ganglia	1	0.00343878792518451
Brain_Hippocampus_GENE_PHETA2	-0.155236706397785	0.00485251807054804	-3.61048271589428	0.000332754105651231	0.00344112864444139	-0.0273782621852021	Brain_Hippocampus	1	0.00344112864444139
Brain_Amygdala_GENE_RNF148	0.131114936698022	-0.00330580685041578	3.61043249588067	0.000332817082544797	0.00344148825936586	-0.0275490335168938	Brain_Amygdala	1	0.00344148825936586
Brain_Anterior_cingulate_cortex_BA24_GENE_C2CD5	-0.125608683093471	0.000596398759166255	-3.61035804674025	0.000332910463821081	0.00344216218260963	-0.0278021909474067	Brain_Anterior_cingulate_cortex_BA24	1	0.00344216218260963
Brain_Hypothalamus_GENE_ENSG00000233850	0.252578521204502	-0.00746462916122148	3.6103124034477	0.000332967726185381	0.00344246256807165	-0.0279573942903486	Brain_Hypothalamus	1	0.00344246256807165
Brain_Substantia_nigra_GENE_MAPK14	0.0294394139067586	-0.00068377846538855	3.61028374259882	0.000333003687735254	0.00344249983512819	-0.0280548503603884	Brain_Substantia_nigra	1	0.00344249983512819
Heart_Left_Ventricle_GENE_PTOV1	-0.12508192060932	0.00399157392581589	-3.61025806962101	0.000333035903415596	0.00344249983512819	-0.0281421460853091	Heart_Left_Ventricle	1	0.00344249983512819
Heart_Left_Ventricle_GENE_MRPS18A	-0.116588165306082	0.000568785175032661	-3.61024208512346	0.000333055963004584	0.00344249983512819	-0.028196497810149	Heart_Left_Ventricle	1	0.00344249983512819
Brain_Amygdala_GENE_TAF8	-0.0975836257509985	0.00367963401851947	-3.61021634475611	0.000333088268009554	0.00344254215030659	-0.0282840217160043	Brain_Amygdala	1	0.00344254215030659
Heart_Left_Ventricle_GENE_ARHGDIB	0.266340037867815	0.00199574523239454	3.61015318220954	0.000333167551534465	0.00344306995076624	-0.0284987881882337	Heart_Left_Ventricle	1	0.00344306995076624
Brain_Amygdala_GENE_HS1BP3	-0.0837092719147496	0.00295703612193819	-3.61011474331222	0.000333215809858279	0.00344321108999201	-0.0286294870926529	Brain_Amygdala	1	0.00344321108999201
Heart_Left_Ventricle_GENE_SUPV3L1	-0.119724913727267	0.000685706115958492	-3.61009735524413	0.00033323764195763	0.00344321108999201	-0.0286886090981939	Heart_Left_Ventricle	1	0.00344321108999201
Brain_Cerebellar_Hemisphere_GENE_SNORA3B	0.417130341667565	-0.0137040152580937	3.61006644580825	0.000333276454520477	0.00344332056491616	-0.0287937050855476	Brain_Cerebellar_Hemisphere	1	0.00344332056491616
Brain_Substantia_nigra_GENE_SNTA1	0.252912692475295	-0.000158666736215571	3.60997117768388	0.000333396108105481	0.00344426517777647	-0.0291176233494133	Brain_Substantia_nigra	1	0.00344426517777647
Brain_Anterior_cingulate_cortex_BA24_GENE_ENSG00000261386	-0.055954587553391	0.000740757853904732	-3.60974503859209	0.000333680292656611	0.00344683414286475	-0.0298864793966915	Brain_Anterior_cingulate_cortex_BA24	1	0.00344683414286475
Brain_Cerebellar_Hemisphere_GENE_COLCA1	0.125386288630124	-0.00255366051018116	3.60972835316618	0.000333701269903663	0.00344683414286475	-0.0299432067816099	Brain_Cerebellar_Hemisphere	1	0.00344683414286475
Brain_Frontal_Cortex_BA9_GENE_C3orf38	-0.126711394411257	-0.00105739902357838	-3.6096732755807	0.000333770523315124	0.00344702664358117	-0.0301304586863997	Brain_Frontal_Cortex_BA9	1	0.00344702664358117
Heart_Left_Ventricle_GENE_ZNF254	-0.0592174007827755	0.00140349696508614	-3.60966860048377	0.00033377640230566	0.00344702664358117	-0.0301463528817045	Heart_Left_Ventricle	1	0.00344702664358117
Brain_Hypothalamus_GENE_SENP3	-0.0642876643398336	0.00166920987319734	-3.60960951301787	0.000333850713877404	0.00344750231979622	-0.0303472342382003	Brain_Hypothalamus	1	0.00344750231979622
Brain_Substantia_nigra_GENE_ENSG00000269982	0.104520206394601	-0.00247007065775608	3.60936358316003	0.000334160175259781	0.00345040597957358	-0.0311832953714299	Brain_Substantia_nigra	1	0.00345040597957358
Heart_Atrial_Appendage_GENE_UMPS	0.157590822449876	-0.00521038735178028	3.6093351309151	0.000334195994990402	0.0034504838714518	-0.0312800178859396	Heart_Atrial_Appendage	1	0.0034504838714518
Brain_Amygdala_GENE_HES5	0.375264225683928	0.00209181117085071	3.60926491602413	0.000334284406891285	0.0034511047042411	-0.0315187080959838	Brain_Amygdala	1	0.0034511047042411
Brain_Frontal_Cortex_BA9_GENE_COMMD7	-0.128969077489431	0.00441256307391639	-3.60909547008724	0.000334497857106216	0.00345301620057163	-0.0320947085089287	Brain_Frontal_Cortex_BA9	1	0.00345301620057163
Brain_Substantia_nigra_GENE_LTA4H	-0.112934027234899	0.00331492195932723	-3.60902632596303	0.000334584994349114	0.00345362355696444	-0.0323297438830945	Brain_Substantia_nigra	1	0.00345362355696444
Brain_Substantia_nigra_GENE_PPIL4	0.100712065966376	-0.00180138146435005	3.60895552959307	0.000334674235860491	0.00345425252927209	-0.0325703911392248	Brain_Substantia_nigra	1	0.00345425252927209
Heart_Left_Ventricle_GENE_PPP2R3A	-0.13557258080292	0.0017872467578075	-3.60892713369791	0.000334710036238328	0.00345432986316735	-0.0326669116915781	Heart_Left_Ventricle	1	0.00345432986316735
Heart_Atrial_Appendage_GENE_FKBP5	-0.35256484030512	0.00959794711158458	-3.6088739593837	0.00033477708589227	0.0034547296606564	-0.0328476546777985	Heart_Atrial_Appendage	1	0.0034547296606564
Heart_Left_Ventricle_GENE_TSPAN11	0.059856500146918	-0.00127766921861611	3.6088330332772	0.000334828699864541	0.00345497011559869	-0.0329867634725796	Heart_Left_Ventricle	1	0.00345497011559869
Heart_Left_Ventricle_GENE_C1orf159	0.0943052896924128	-0.00247572590678524	3.60868774847696	0.000335011986133889	0.00345606148572842	-0.0334805777671106	Heart_Left_Ventricle	1	0.00345606148572842
Brain_Cerebellar_Hemisphere_GENE_ACTR1B	0.204040902360816	-0.00256882361861095	3.60868546277642	0.000335014870446406	0.00345606148572842	-0.0334883465742548	Brain_Cerebellar_Hemisphere	1	0.00345606148572842
Brain_Caudate_basal_ganglia_GENE_FDXR	0.0907580634124984	-0.00261681611527142	3.60868184753574	0.000335019432545658	0.00345606148572842	-0.0335006343108173	Brain_Caudate_basal_ganglia	1	0.00345606148572842
Brain_Cerebellar_Hemisphere_GENE_ENSG00000272707	0.270018794246657	-0.000816151280245118	3.60863905306279	0.000335073439639461	0.00345632643214913	-0.03364608630935	Brain_Cerebellar_Hemisphere	1	0.00345632643214913
Heart_Atrial_Appendage_GENE_FBXO45	0.194973859993184	-0.00322230903576098	3.6086023527753	0.000335119762310269	0.00345651207465113	-0.0337708237753169	Heart_Atrial_Appendage	1	0.00345651207465113
Brain_Anterior_cingulate_cortex_BA24_GENE_ALKBH2	0.201926074069284	-0.00477460206646414	3.60857872890731	0.000335149583256568	0.00345652749709538	-0.0338511162784938	Brain_Anterior_cingulate_cortex_BA24	1	0.00345652749709538
Brain_Anterior_cingulate_cortex_BA24_GENE_ASH1L.AS1	0.281724183602747	-0.00869589275625019	3.60853540005849	0.000335204284719188	0.00345679949765174	-0.0339983805183754	Brain_Anterior_cingulate_cortex_BA24	1	0.00345679949765174
Brain_Putamen_basal_ganglia_GENE_ENSG00000261411	0.044631536265509	-0.000780926384152666	3.60849027672828	0.000335261260567874	0.00345696275036987	-0.0341517419730417	Brain_Putamen_basal_ganglia	1	0.00345696275036987
Brain_Anterior_cingulate_cortex_BA24_GENE_ENSG00000267808	-0.116345940030737	0.00143146380102753	-3.60847799193148	0.000335276773778374	0.00345696275036987	-0.0341934942111335	Brain_Anterior_cingulate_cortex_BA24	1	0.00345696275036987
Brain_Nucleus_accumbens_basal_ganglia_GENE_ENSG00000279108	0.314263830000253	-0.00109146474576408	3.60843060549137	0.00033533661956478	0.00345728768268426	-0.0343545448465266	Brain_Nucleus_accumbens_basal_ganglia	1	0.00345728768268426
Heart_Atrial_Appendage_GENE_RAPGEF3	-0.268778002129273	0.00728485949931973	-3.60834719419074	0.000335441986597216	0.00345808184003422	-0.034638027016423	Heart_Atrial_Appendage	1	0.00345808184003422
Brain_Frontal_Cortex_BA9_GENE_FAU	0.0650952873484499	-0.00123261581200994	3.60822863881939	0.000335591801858589	0.00345927308607195	-0.0350409392960165	Brain_Frontal_Cortex_BA9	1	0.00345927308607195
Heart_Left_Ventricle_GENE_PLBD2	0.119585814792918	0.000888432190815248	3.60821088948731	0.000335614236617873	0.00345927308607195	-0.035101259591972	Heart_Left_Ventricle	1	0.00345927308607195
Brain_Substantia_nigra_GENE_LINC00930	0.080478035036767	-0.000158483573348609	3.60813523126554	0.000335709882702532	0.00345977207669281	-0.0353583774367934	Brain_Substantia_nigra	1	0.00345977207669281
Brain_Hypothalamus_GENE_VPS72	-0.0776061471112491	0.00172344838948791	-3.60812774145537	0.000335719352608578	0.00345977207669281	-0.0353838306215586	Brain_Hypothalamus	1	0.00345977207669281
Heart_Atrial_Appendage_GENE_PINK1.AS	0.066055035592795	-0.00138038546067742	3.60798514262297	0.00033589969838906	0.003461338320809	-0.0358684253410786	Heart_Atrial_Appendage	1	0.003461338320809
Heart_Atrial_Appendage_GENE_PRMT9	0.0899155267540763	-0.00138335306420384	3.60791867844595	0.000335983787166639	0.0034619124867323	-0.03609428483173	Heart_Atrial_Appendage	1	0.0034619124867323
Brain_Cerebellar_Hemisphere_GENE_ENSG00000278462	-0.411133075624142	0.000952523323584792	-3.60788898648279	0.000336021359060784	0.00346194073559691	-0.0361951831920608	Brain_Cerebellar_Hemisphere	1	0.00346194073559691
Brain_Substantia_nigra_GENE_P2RY13	-0.790513084521098	0.0025427527548411	-3.60787167324586	0.000336043268865715	0.00346194073559691	-0.0362540161618208	Brain_Substantia_nigra	1	0.00346194073559691
Brain_Hypothalamus_GENE_SAMD4B	0.136235557256792	-0.00434373288291459	3.60769524712155	0.000336266611569957	0.00346394918762947	-0.0368535231860401	Brain_Hypothalamus	1	0.00346394918762947
Brain_Substantia_nigra_GENE_MMP28	0.414409846583783	-0.00476383543118516	3.60762484728996	0.000336355771525635	0.00346457517411414	-0.0370927384232793	Brain_Substantia_nigra	1	0.00346457517411414
Brain_Caudate_basal_ganglia_GENE_ZNF586	-0.0455169324523498	0.000432658574036247	-3.60757401787618	0.000336420159731347	0.00346494591928568	-0.0372654515569142	Brain_Caudate_basal_ganglia	1	0.00346494591928568
Brain_Substantia_nigra_GENE_CTSK	-0.175966239137158	0.00369208923382402	-3.60739315118155	0.000336649366567974	0.00346673669880957	-0.0378799992166199	Brain_Substantia_nigra	1	0.00346673669880957
Brain_Cerebellar_Hemisphere_GENE_TMPO.AS1	0.226873429964951	-0.00733126491838943	3.60739198126172	0.000336650849648387	0.00346673669880957	-0.0378839742668804	Brain_Cerebellar_Hemisphere	1	0.00346673669880957
Brain_Frontal_Cortex_BA9_GENE_ZBED9	-0.099705198125862	0.00188133558159131	-3.60735123235635	0.000336702509921752	0.00346697611009464	-0.0380224265310911	Brain_Frontal_Cortex_BA9	1	0.00346697611009464
Brain_Anterior_cingulate_cortex_BA24_GENE_FUZ	-0.190079735230265	0.00666977210891067	-3.60726704202885	0.000336809267518964	0.0034677221993144	-0.0383084746818714	Brain_Anterior_cingulate_cortex_BA24	1	0.0034677221993144
Brain_Substantia_nigra_GENE_TRIM46	-0.235369840404024	0.0036189153700874	-3.60724927365799	0.000336831802770459	0.0034677221993144	-0.0383688443384012	Brain_Substantia_nigra	1	0.0034677221993144
Brain_Nucleus_accumbens_basal_ganglia_GENE_ZMYM5	0.0858941312694289	-0.00345750703866627	3.60720853338103	0.000336883478147659	0.00346781382319193	-0.0385072620655125	Brain_Nucleus_accumbens_basal_ganglia	1	0.00346781382319193
Brain_Substantia_nigra_GENE_DCAF12	0.0533220835999029	-0.000518407440673961	3.6071974490782	0.000336897538875835	0.00346781382319193	-0.0385449214436608	Brain_Substantia_nigra	1	0.00346781382319193
Heart_Left_Ventricle_GENE_ENSG00000258365	0.0620787656031385	-0.00154996017357122	3.60714555767701	0.000336963371798078	0.00346802300180329	-0.0387212231624225	Heart_Left_Ventricle	1	0.00346802300180329
Brain_Hypothalamus_GENE_SPPL2B	0.197324170274089	-0.00373278926517702	3.60712339594326	0.000336991491341787	0.00346802300180329	-0.0387965172077571	Brain_Hypothalamus	1	0.00346802300180329
Brain_Anterior_cingulate_cortex_BA24_GENE_HMGB3P24	-0.157136727035356	-0.00121906331994477	-3.60711423142548	0.000337003120229647	0.00346802300180329	-0.0388276533440495	Brain_Anterior_cingulate_cortex_BA24	1	0.00346802300180329
Brain_Hippocampus_GENE_TUBB4A	-0.192771557993441	0.000750135145645635	-3.60708193551565	0.000337044103620677	0.00346815227899688	-0.0389373769937347	Brain_Hippocampus	1	0.00346815227899688
Brain_Hippocampus_GENE_PARK7P1	-0.198441350850427	-5.54644982173748e-05	-3.60702941744342	0.000337110758845296	0.00346838482420741	-0.0391158023734732	Brain_Hippocampus	1	0.00346838482420741
Brain_Hypothalamus_GENE_NOP10	-0.141325181934136	0.00101099795350821	-3.60701003923122	0.000337135356532371	0.00346838482420741	-0.0391816374636011	Brain_Hypothalamus	1	0.00346838482420741
Heart_Atrial_Appendage_GENE_CELF2.AS1	-0.258479412762573	0.0056117357374121	-3.60699695056374	0.000337151971553646	0.00346838482420741	-0.03922610440915	Heart_Atrial_Appendage	1	0.00346838482420741
Brain_Cerebellar_Hemisphere_GENE_HIVEP2	-0.0616291134017163	0.00043795354324151	-3.60689862056037	0.000337276818228856	0.00346937668168514	-0.0395601621372075	Brain_Cerebellar_Hemisphere	1	0.00346937668168514
Heart_Atrial_Appendage_GENE_CENPH	0.0933779809272133	-0.00354263742662181	3.6068229645551	0.000337372905924226	0.00347007256946405	-0.0398171833033238	Heart_Atrial_Appendage	1	0.00347007256946405
Brain_Substantia_nigra_GENE_TMPPE	0.142349049266971	-0.00237214909325365	3.60671150792846	0.000337514509355045	0.0034709164473071	-0.0401958182001998	Brain_Substantia_nigra	1	0.0034709164473071
Brain_Hypothalamus_GENE_GEMIN6	-0.0616223009380404	0.00257774348972562	-3.60667238936895	0.000337564221925142	0.0034709164473071	-0.0403287071762799	Brain_Hypothalamus	1	0.0034709164473071
Brain_Amygdala_GENE_TGIF2	0.0845393298699862	-0.000153843646052429	3.60666623802409	0.000337572039789964	0.0034709164473071	-0.0403496036775834	Brain_Amygdala	1	0.0034709164473071
Brain_Hypothalamus_GENE_SOX7	0.25749400056664	-0.0057360208686619	3.60665899500154	0.000337581245307118	0.0034709164473071	-0.0403742086323255	Brain_Hypothalamus	1	0.0034709164473071
Heart_Atrial_Appendage_GENE_SAXO2	-0.0201083248655687	0.000349788661883106	-3.60664646663231	0.000337597168789851	0.0034709164473071	-0.0404167680956755	Heart_Atrial_Appendage	1	0.0034709164473071
Brain_Hippocampus_GENE_RUBCNL	-0.0636915598829924	0.000734017286452506	-3.6065445259025	0.00033772676104498	0.00347195629290622	-0.040763060341602	Brain_Hippocampus	1	0.00347195629290622
Brain_Hippocampus_GENE_HMGN3	0.0665306648114481	-0.000495991462620058	3.60651348180503	0.000337766235153731	0.00347206959340742	-0.040868515161228	Brain_Hippocampus	1	0.00347206959340742
Brain_Nucleus_accumbens_basal_ganglia_GENE_PLPP5	0.101889035802372	-0.00174411716937254	3.60648511419254	0.00033780230976366	0.00347214793260107	-0.0409648773753659	Brain_Nucleus_accumbens_basal_ganglia	1	0.00347214793260107
Heart_Atrial_Appendage_GENE_CLK3	-0.0813880015513769	0.00222657339686722	-3.60645086152223	0.000337845873118329	0.00347230322621775	-0.041081229635699	Heart_Atrial_Appendage	1	0.00347230322621775
Brain_Substantia_nigra_GENE_RFT1	0.0526229176422348	-0.000526205089313231	3.60636724660689	0.00033795223867776	0.00347310390612849	-0.0413652551655694	Brain_Substantia_nigra	1	0.00347310390612849
Brain_Anterior_cingulate_cortex_BA24_GENE_ADCY10P1	-0.0889993516807499	0.00336746355255537	-3.60615105521628	0.000338227398860723	0.0034755199081841	-0.0420995911480073	Brain_Anterior_cingulate_cortex_BA24	1	0.0034755199081841
Brain_Substantia_nigra_GENE_CCRL2	-0.14541899427547	0.000942410297931275	-3.60613778799618	0.000338244291716609	0.0034755199081841	-0.0421446544669957	Brain_Substantia_nigra	1	0.0034755199081841
Brain_Frontal_Cortex_BA9_GENE_CEP126	-0.236920211254927	0.00312395905363624	-3.60598332958079	0.000338441018431034	0.00347724851369052	-0.0426692748832807	Brain_Frontal_Cortex_BA9	1	0.00347724851369052
Heart_Left_Ventricle_GENE_TARBP2	0.164370640498815	-0.0047724754483159	3.60592235337641	0.00033851871061722	0.0034777539332546	-0.0428763756141581	Heart_Left_Ventricle	1	0.0034777539332546
Brain_Amygdala_GENE_ENTPD4	-0.0901062461857266	0.000489595568924712	-3.60577362284884	0.000338708284225543	0.00347940857879237	-0.0433815127800194	Brain_Amygdala	1	0.00347940857879237
Brain_Substantia_nigra_GENE_IL27RA	-0.13249452611304	0.00323486339709951	-3.60563480178715	0.000338885316969394	0.00348093412955734	-0.0438529762591591	Brain_Substantia_nigra	1	0.00348093412955734
Brain_Nucleus_accumbens_basal_ganglia_GENE_ENSG00000280187	0.21011802391881	-0.00462654056973164	3.60551393263532	0.000339039527071328	0.00348192383831763	-0.044263457447788	Brain_Nucleus_accumbens_basal_ganglia	1	0.00348192383831763
Brain_Caudate_basal_ganglia_GENE_TMPO	-0.169338731153269	0.00416146309971965	-3.60550340701858	0.000339052959224647	0.00348192383831763	-0.0442992026527929	Brain_Caudate_basal_ganglia	1	0.00348192383831763
Brain_Anterior_cingulate_cortex_BA24_GENE_C11orf87	-0.264872969864434	0.000436353241231786	-3.60549219238712	0.000339067271206022	0.00348192383831763	-0.0443372876561146	Brain_Anterior_cingulate_cortex_BA24	1	0.00348192383831763
Brain_Amygdala_GENE_RND1	0.302771957314245	-0.00809172380597497	3.60542440812223	0.000339153788756648	0.00348251923042715	-0.0445674813099428	Brain_Amygdala	1	0.00348251923042715
Brain_Caudate_basal_ganglia_GENE_HGSNAT	0.104413659863915	-0.00227786802733077	3.60540038887978	0.000339184451076864	0.00348254103458205	-0.0446490490613538	Brain_Caudate_basal_ganglia	1	0.00348254103458205
Heart_Left_Ventricle_GENE_STEAP1	0.193545326433889	-0.00224448924711767	3.60535364210877	0.000339244134205567	0.00348286077812863	-0.0448077965043741	Heart_Left_Ventricle	1	0.00348286077812863
Heart_Left_Ventricle_GENE_ENSG00000266126	0.254130472001246	-0.00196086057182347	3.60507979144445	0.000339593966232475	0.00348612665718874	-0.0457377270432779	Heart_Left_Ventricle	1	0.00348612665718874
Brain_Anterior_cingulate_cortex_BA24_GENE_SLFN5	0.0924837789287769	-0.00220697880587167	3.60505990771528	0.000339619379983772	0.00348612665718874	-0.0458052447499053	Brain_Anterior_cingulate_cortex_BA24	1	0.00348612665718874
Brain_Putamen_basal_ganglia_GENE_SPG21	-0.108579100935552	0.0024985463051832	-3.60500332192555	0.000339691713060882	0.00348657585679143	-0.0459973869829859	Brain_Putamen_basal_ganglia	1	0.00348657585679143
Heart_Left_Ventricle_GENE_FN3K	-0.26782687501874	-0.000137840080633342	-3.60474127732051	0.000340026870647086	0.00348972236932907	-0.046887145956175	Heart_Left_Ventricle	1	0.00348972236932907
Brain_Nucleus_accumbens_basal_ganglia_GENE_PTK6	0.213652658789408	-0.00342970940235878	3.60471626343849	0.000340058879857446	0.00348975737879442	-0.0469720760814551	Brain_Nucleus_accumbens_basal_ganglia	1	0.00348975737879442
Brain_Caudate_basal_ganglia_GENE_STIM1	0.0957541889948315	-0.00110747169462785	3.60465258445356	0.000340140379927624	0.00349030022551363	-0.0471882840546387	Brain_Caudate_basal_ganglia	1	0.00349030022551363
Brain_Anterior_cingulate_cortex_BA24_GENE_ENSG00000276564	-0.151705824855906	0.00161145460806002	-3.60458569618998	0.000340226007149897	0.00349088532754458	-0.0474153845054657	Brain_Anterior_cingulate_cortex_BA24	1	0.00349088532754458
Brain_Substantia_nigra_GENE_SH3BP1	-0.260247016400648	0.00806716838538029	-3.60441101477997	0.00034044972147461	0.00349288705331291	-0.0480084475855422	Brain_Substantia_nigra	1	0.00349288705331291
Brain_Substantia_nigra_GENE_DUX4L50	-0.525469107138818	0.011777334441208	-3.60415260995136	0.000340780913358866	0.00349566899023881	-0.0488857108605956	Brain_Substantia_nigra	1	0.00349566899023881
Heart_Left_Ventricle_GENE_ENSG00000279584	-0.103506734526349	-0.000286891307155779	-3.60415145407208	0.000340782395503079	0.00349566899023881	-0.0488896348415526	Heart_Left_Ventricle	1	0.00349566899023881
Brain_Hypothalamus_GENE_POLH	0.0598454471553407	-0.000475754182093968	3.60413241100744	0.000340806814639846	0.00349566899023881	-0.0489542820975979	Brain_Hypothalamus	1	0.00349566899023881
Brain_Frontal_Cortex_BA9_GENE_ATP6V1E2	-0.0512061283727174	0.00158124457963868	-3.60406543510785	0.000340892711630459	0.00349613972169766	-0.049181648802918	Brain_Frontal_Cortex_BA9	1	0.00349613972169766
Brain_Substantia_nigra_GENE_MYCBP	0.184746923453795	-0.00405824748950728	3.60403384386111	0.000340933234640838	0.00349613972169766	-0.0492888919169703	Brain_Substantia_nigra	1	0.00349613972169766
Brain_Anterior_cingulate_cortex_BA24_GENE_RABL2B	-0.0963776651332252	-0.000656631214763094	-3.60402961531437	0.000340938659063511	0.00349613972169766	-0.0493032465379271	Brain_Anterior_cingulate_cortex_BA24	1	0.00349613972169766
Heart_Atrial_Appendage_GENE_CHCHD7	0.132747375034474	-0.00487133542016196	3.6039433220309	0.000341049374648409	0.00349698118558071	-0.0495961822954696	Heart_Atrial_Appendage	1	0.00349698118558071
Brain_Substantia_nigra_GENE_ENSG00000272970	0.0697439658652085	-0.000119070420543311	3.60347569216549	0.000341649937624176	0.00350284478141514	-0.051183507130677	Brain_Substantia_nigra	1	0.00350284478141514
Heart_Atrial_Appendage_GENE_IRS2	-0.299644222979156	0.00811185310489891	-3.60335141204154	0.000341809713620383	0.00350418850152634	-0.0516053310885285	Heart_Atrial_Appendage	1	0.00350418850152634
Brain_Putamen_basal_ganglia_GENE_SCGB1D2	0.147789874748891	-0.00198028659729353	3.60325287806794	0.000341936439871232	0.00350519320267193	-0.0519397591869586	Brain_Putamen_basal_ganglia	1	0.00350519320267193
Brain_Frontal_Cortex_BA9_GENE_FAM117B	-0.121912710992462	0.00206739949657053	-3.60317070504179	0.000342042157724426	0.00350566977669883	-0.05221865093226	Brain_Frontal_Cortex_BA9	1	0.00350566977669883
Heart_Atrial_Appendage_GENE_G3BP2	0.11016951491948	0.000239537350254234	3.60313693659628	0.000342085610643811	0.00350566977669883	-0.0523332578377103	Heart_Atrial_Appendage	1	0.00350566977669883
Brain_Putamen_basal_ganglia_GENE_ENSG00000224331	0.199670582700266	-0.000103856090340205	3.60312746093674	0.000342097804764052	0.00350566977669883	-0.052365417144717	Brain_Putamen_basal_ganglia	1	0.00350566977669883
Brain_Substantia_nigra_GENE_IFT52	0.0647495184391733	-0.00123797690495755	3.60312743049094	0.000342097843945076	0.00350566977669883	-0.0523655204741038	Brain_Substantia_nigra	1	0.00350566977669883
Brain_Cerebellar_Hemisphere_GENE_UBA3	-0.0983041352664123	0.00194871211193728	-3.60309374373705	0.000342141198357786	0.00350581964507548	-0.0524798488179883	Brain_Cerebellar_Hemisphere	1	0.00350581964507548
Heart_Atrial_Appendage_GENE_RN7SL192P	-0.112227160829513	-0.000284882345527202	-3.60304302375061	0.00034220648403991	0.00350600276425383	-0.0526519837560127	Heart_Atrial_Appendage	1	0.00350600276425383
Heart_Atrial_Appendage_GENE_ENSG00000287074	-0.225297943152406	0.00534881563831075	-3.60303521863371	0.000342216531656894	0.00350600276425383	-0.0526784727795295	Heart_Atrial_Appendage	1	0.00350600276425383
Heart_Atrial_Appendage_GENE_EML2.AS1	-0.0619471817680345	0.00189446347351698	-3.60285149847709	0.00034245311666322	0.00350813204501171	-0.0533019668636481	Heart_Atrial_Appendage	1	0.00350813204501171
Brain_Amygdala_GENE_ZDHHC8P1	0.184223778752551	0.00331096133244053	3.6027980190675	0.000342522013414331	0.00350854329328666	-0.0534834551097401	Brain_Amygdala	1	0.00350854329328666
Heart_Atrial_Appendage_GENE_SNRPGP4	-0.3013368851032	0.00334695483542375	-3.6026510942471	0.000342711361470046	0.00351016289920388	-0.0539820473916839	Heart_Atrial_Appendage	1	0.00351016289920388
Brain_Caudate_basal_ganglia_GENE_ZNF844	0.217767883274487	-0.0044958133220712	3.60263069536281	0.00034273765811137	0.00351016289920388	-0.0540512698760436	Brain_Caudate_basal_ganglia	1	0.00351016289920388
Heart_Left_Ventricle_GENE_MICU1	-0.0552703847699555	0.000200804242222062	-3.6026033470664	0.000342772916359234	0.00351022939220246	-0.0541440742191783	Heart_Left_Ventricle	1	0.00351022939220246
Brain_Nucleus_accumbens_basal_ganglia_GENE_ZBTB49	-0.0553003398030517	-0.000199022337510196	-3.60254689782329	0.000342845703183268	0.00351068016011142	-0.0543356282655658	Brain_Nucleus_accumbens_basal_ganglia	1	0.00351068016011142
Brain_Cerebellar_Hemisphere_GENE_SINHCAF	-0.23135671051932	0.00492705747007799	-3.60247957782762	0.000342932525934958	0.00351127456576531	-0.0545640672252148	Brain_Cerebellar_Hemisphere	1	0.00351127456576531
Heart_Left_Ventricle_GENE_ENSG00000236998	-0.110790777739269	0.00253143556942695	-3.60244629746702	0.000342975455309159	0.00351141948657321	-0.0546769969672019	Heart_Left_Ventricle	1	0.00351141948657321
Brain_Caudate_basal_ganglia_GENE_DERL1	-0.0945466923216357	0.000768926701042374	-3.60230848192711	0.000343153281530846	0.00351284613953314	-0.0551446337563757	Brain_Caudate_basal_ganglia	1	0.00351284613953314
Brain_Putamen_basal_ganglia_GENE_ENSG00000273456	0.233864064508703	-0.000757650520216937	3.60229368684221	0.000343172377072266	0.00351284613953314	-0.0551948355426104	Brain_Putamen_basal_ganglia	1	0.00351284613953314
Brain_Substantia_nigra_GENE_MID1IP1	-0.304592974901771	0.0117053953409194	-3.60222960999123	0.000343255090514592	0.00351339810311312	-0.0554122549638594	Brain_Substantia_nigra	1	0.00351339810311312
Brain_Anterior_cingulate_cortex_BA24_GENE_GPIHBP1	-0.505159819466754	0.0164113625162354	-3.6021713201026	0.000343330350113184	0.00351362391850697	-0.0556100354167635	Brain_Anterior_cingulate_cortex_BA24	1	0.00351362391850697
Brain_Cerebellar_Hemisphere_GENE_IPO13	0.100431667689531	-0.000511113111254463	3.6021285020955	0.000343385643421137	0.00351362391850697	-0.0557553170722951	Brain_Cerebellar_Hemisphere	1	0.00351362391850697
Heart_Atrial_Appendage_GENE_TBCD	-0.085070142675759	0.00226113873043542	-3.60212112497786	0.000343395170752747	0.00351362391850697	-0.0557803474932976	Heart_Atrial_Appendage	1	0.00351362391850697
Brain_Putamen_basal_ganglia_GENE_PLEKHB1	-0.331435791369212	0.0101393246390562	-3.60210704341039	0.00034341335737351	0.00351362391850697	-0.0558281258503861	Brain_Putamen_basal_ganglia	1	0.00351362391850697
Brain_Substantia_nigra_GENE_TDH.AS1	0.388086479915453	-0.000844980348457528	3.60210103288038	0.000343421120366085	0.00351362391850697	-0.0558485193531828	Brain_Substantia_nigra	1	0.00351362391850697
Brain_Nucleus_accumbens_basal_ganglia_GENE_ENSG00000279499	-0.287719411186201	0.00671205005454053	-3.60206458807115	0.000343468194745521	0.00351381093799518	-0.0559721745285389	Brain_Nucleus_accumbens_basal_ganglia	1	0.00351381093799518
Brain_Caudate_basal_ganglia_GENE_SACM1L	-0.0935485205203204	-0.00062837781499708	-3.60183110657478	0.000343769917568686	0.00351660285866976	-0.0567643357328365	Brain_Caudate_basal_ganglia	1	0.00351660285866976
Brain_Substantia_nigra_GENE_ENSG00000225871	0.317785017925253	-0.0119992123045287	3.60178873195039	0.000343824703978409	0.00351686848089499	-0.0569081000500002	Brain_Substantia_nigra	1	0.00351686848089499
Brain_Cerebellar_Hemisphere_GENE_ARHGEF7	-0.135392917280339	0.00290375786879054	-3.60169855061688	0.000343941327234842	0.00351725178788101	-0.0572140527410046	Brain_Cerebellar_Hemisphere	1	0.00351725178788101
Brain_Nucleus_accumbens_basal_ganglia_GENE_LINC01735	-0.139242714631684	0.00404445778252399	-3.60169063695393	0.000343951563020732	0.00351725178788101	-0.0572409005924435	Brain_Nucleus_accumbens_basal_ganglia	1	0.00351725178788101
Brain_Cerebellar_Hemisphere_GENE_ENSG00000271659	-0.086416254829431	0.00227223313121874	-3.6016713980264	0.000343976448459294	0.00351725178788101	-0.057306170242363	Brain_Cerebellar_Hemisphere	1	0.00351725178788101
Brain_Substantia_nigra_GENE_PHF21B	0.177031962426304	-0.00261094419359273	3.60167060749421	0.000343977471044121	0.00351725178788101	-0.0573088521809799	Brain_Substantia_nigra	1	0.00351725178788101
Heart_Atrial_Appendage_GENE_RNU4.5P	-0.264759572764812	-0.00148311485979294	-3.60152714920474	0.00034416308726054	0.00351885489838535	-0.057795535688034	Heart_Atrial_Appendage	1	0.00351885489838535
Brain_Anterior_cingulate_cortex_BA24_GENE_ENSG00000279822	-0.233074796138895	0.00712763140395351	-3.60150463151019	0.000344192230733736	0.00351885803719641	-0.0578719254862792	Brain_Anterior_cingulate_cortex_BA24	1	0.00351885803719641
Brain_Cerebellar_Hemisphere_GENE_CHORDC1	-0.333081775586512	0.00452952464076654	-3.60142885478443	0.000344290321584961	0.00351956600170643	-0.0581289897012169	Brain_Cerebellar_Hemisphere	1	0.00351956600170643
Brain_Substantia_nigra_GENE_CLU	0.37316764402994	-0.00771133850325227	3.60135381500267	0.000344387484321034	0.00352006075225214	-0.0583835488324924	Brain_Substantia_nigra	1	0.00352006075225214
Brain_Nucleus_accumbens_basal_ganglia_GENE_SNRPGP15	0.554807188915032	-0.0140882845588688	3.60132268616358	0.000344427797997616	0.00352006075225214	-0.0584891464058703	Brain_Nucleus_accumbens_basal_ganglia	1	0.00352006075225214
Brain_Putamen_basal_ganglia_GENE_THEMIS2	-0.139554634414441	0.00111029942580244	-3.60130845656194	0.000344446227642314	0.00352006075225214	-0.0585374168337562	Brain_Putamen_basal_ganglia	1	0.00352006075225214
Brain_Cerebellar_Hemisphere_GENE_HGSNAT	0.238401770666504	-0.00674354719043671	3.60130237516142	0.000344454104325588	0.00352006075225214	-0.0585580464355928	Brain_Cerebellar_Hemisphere	1	0.00352006075225214
Brain_Cerebellar_Hemisphere_GENE_ENSG00000280287	-0.239231714509347	0.00571787725582311	-3.60121585118219	0.000344566189244672	0.00352045004286778	-0.058851553391893	Brain_Cerebellar_Hemisphere	1	0.00352045004286778
Heart_Atrial_Appendage_GENE_RPL7AP50	0.139241851264683	-0.00109359689130922	3.60119738539314	0.000344590114631666	0.00352045004286778	-0.0589141922379017	Heart_Atrial_Appendage	1	0.00352045004286778
Brain_Hypothalamus_GENE_CMTR2	0.140567123243987	-0.00349739341180527	3.6011885981165	0.000344601500502995	0.00352045004286778	-0.0589439999478323	Brain_Hypothalamus	1	0.00352045004286778
Heart_Atrial_Appendage_GENE_PIGBOS1	0.120625405279634	-0.00111817381581973	3.60118389366891	0.000344607596306221	0.00352045004286778	-0.0589599580841211	Heart_Atrial_Appendage	1	0.00352045004286778
Brain_Nucleus_accumbens_basal_ganglia_GENE_ENSG00000261596	-0.257474505140846	0.00534035919970398	-3.60112418838223	0.000344684968412478	0.00352065328980487	-0.0591624849398498	Brain_Nucleus_accumbens_basal_ganglia	1	0.00352065328980487
Brain_Amygdala_GENE_ENSG00000235934	-0.103283779161488	0.00147782929829283	-3.60111477477579	0.00034469716899595	0.00352065328980487	-0.0591944166292739	Brain_Amygdala	1	0.00352065328980487
Heart_Atrial_Appendage_GENE_NPR1	-0.107621484965499	0.00388041714242892	-3.60110175412182	0.000344714045191174	0.00352065328980487	-0.0592385835747882	Heart_Atrial_Appendage	1	0.00352065328980487
Brain_Caudate_basal_ganglia_GENE_OTUD1	-0.221972980132843	0.00649045375326524	-3.60102672078209	0.00034481131172816	0.00352112304482661	-0.0594930988092983	Brain_Caudate_basal_ganglia	1	0.00352112304482661
Brain_Hypothalamus_GENE_INPP1	0.108925132096974	-0.00362498710206807	3.60102175494334	0.000344817749907218	0.00352112304482661	-0.059509942898015	Brain_Hypothalamus	1	0.00352112304482661
Brain_Cerebellar_Hemisphere_GENE_PTPRB	-0.098568067644643	0.00304815204130577	-3.60087402620062	0.000345009330880467	0.00352278458946378	-0.0600110275815187	Brain_Cerebellar_Hemisphere	1	0.00352278458946378
Brain_Amygdala_GENE_NHSL1	0.0430695682721329	-0.000381643054770856	3.60081224670609	0.000345089478781677	0.00352304572734901	-0.0602205731257186	Brain_Amygdala	1	0.00352304572734901
Brain_Cerebellar_Hemisphere_GENE_PRDX2	0.0987553602487573	-0.000420593559885662	3.60080980453953	0.000345092647417009	0.00352304572734901	-0.0602288564690889	Brain_Cerebellar_Hemisphere	1	0.00352304572734901
Brain_Frontal_Cortex_BA9_GENE_ATXN1	-0.0704828877030869	0.00208734636585689	-3.60075312846896	0.000345166190525588	0.00352350174815596	-0.0604210889275096	Brain_Frontal_Cortex_BA9	1	0.00352350174815596
Heart_Left_Ventricle_GENE_LSMEM2	-0.449801522045774	0.00363145880321416	-3.60072315465161	0.000345205090620198	0.00352360201330545	-0.0605227521944389	Heart_Left_Ventricle	1	0.00352360201330545
Heart_Atrial_Appendage_GENE_PCDHGA10	0.0744681202078595	-0.00203893246841857	3.60070106340611	0.000345233763325466	0.00352360201330545	-0.0605976793442684	Heart_Atrial_Appendage	1	0.00352360201330545
Brain_Putamen_basal_ganglia_GENE_EHBP1	-0.0787044590674526	0.00143849592942712	-3.60061094769037	0.000345350749604045	0.00352430909641313	-0.0609033213882615	Brain_Putamen_basal_ganglia	1	0.00352430909641313
Heart_Left_Ventricle_GENE_ARHGAP29	0.168505677038647	0.00198256293037949	3.60058342860475	0.000345386481697519	0.00352430909641313	-0.0609966553700136	Heart_Left_Ventricle	1	0.00352430909641313
Brain_Cerebellar_Hemisphere_GENE_SLC39A13	0.149477964042761	-0.00384369883850272	3.6005809616927	0.000345389685023147	0.00352430909641313	-0.0610050221381586	Brain_Cerebellar_Hemisphere	1	0.00352430909641313
Heart_Left_Ventricle_GENE_PRADC1	-0.201191048139331	-0.000651576700525677	-3.60053661914577	0.000345447269297545	0.00352460195466897	-0.0611554131954932	Heart_Left_Ventricle	1	0.00352460195466897
Heart_Left_Ventricle_GENE_SLC25A5.AS1	-0.249481784472154	0.000245536461328749	-3.60047126818521	0.000345532152006571	0.00352517326687215	-0.0613770526362494	Heart_Left_Ventricle	1	0.00352517326687215
Brain_Substantia_nigra_GENE_NCKAP1L	-0.290002073360983	0.00419365031509544	-3.60040889814709	0.0003456131811147	0.00352570517179942	-0.0615885786255053	Brain_Substantia_nigra	1	0.00352570517179942
Heart_Atrial_Appendage_GENE_PLPP2	0.0526844865222247	-3.43109045734057e-05	3.60021677994907	0.000345862886789142	0.00352795756491728	-0.0622401193921744	Heart_Atrial_Appendage	1	0.00352795756491728
Brain_Caudate_basal_ganglia_GENE_TPCN1	0.228400863118784	-0.0031436650903285	3.59998487724554	0.000346164527782844	0.00353030571491226	-0.063026539330286	Brain_Caudate_basal_ganglia	1	0.00353030571491226
Brain_Cerebellar_Hemisphere_GENE_ENSG00000254680	-0.226823724181277	0.000551764168769307	-3.59995496513866	0.00034620345308448	0.00353030571491226	-0.0631279726524996	Brain_Cerebellar_Hemisphere	1	0.00353030571491226
Brain_Substantia_nigra_GENE_MS4A6A	-0.671469757580102	0.0142667498620086	-3.5999420003871	0.000346220325684325	0.00353030571491226	-0.0631719364681542	Brain_Substantia_nigra	1	0.00353030571491226
Brain_Anterior_cingulate_cortex_BA24_GENE_PSME2P3	0.0779712231581087	-0.00203215522936437	3.59993754812507	0.000346226120129507	0.00353030571491226	-0.0631870341716967	Brain_Anterior_cingulate_cortex_BA24	1	0.00353030571491226
Brain_Hippocampus_GENE_OLMALINC	-0.163401841035023	0.00380952914485459	-3.59992862089305	0.000346237738847395	0.00353030571491226	-0.0632173065282613	Brain_Hippocampus	1	0.00353030571491226
Heart_Atrial_Appendage_GENE_ZNF436	0.182933101382217	-0.0060346511499642	3.59984542445103	0.0003463460359073	0.00353111488592999	-0.0634994232725941	Heart_Atrial_Appendage	1	0.00353111488592999
Brain_Hypothalamus_GENE_ITGA6.AS1	0.0990429442441963	0.000145634872757601	3.59981261694746	0.000346388750267283	0.00353125533981755	-0.0636106708653488	Brain_Hypothalamus	1	0.00353125533981755
Brain_Amygdala_GENE_DIPK2A	-0.117607019602568	0.000770016830204857	-3.5997474807124	0.000346473570283601	0.00353182497991541	-0.0638315397083922	Brain_Amygdala	1	0.00353182497991541
Brain_Substantia_nigra_GENE_CCR1	-0.679958866412034	-0.0017462801234933	-3.59968571667355	0.000346554017039034	0.00353216922246514	-0.0640409703349469	Brain_Substantia_nigra	1	0.00353216922246514
Brain_Nucleus_accumbens_basal_ganglia_GENE_AP2B1	0.0482580139122273	-0.00148689795446676	3.59967710749818	0.000346565231754803	0.00353216922246514	-0.0640701622112525	Brain_Nucleus_accumbens_basal_ganglia	1	0.00353216922246514
Brain_Frontal_Cortex_BA9_GENE_ANKRD34B	-0.0513298337611429	0.00122922955773152	-3.59961308516644	0.000346648640925918	0.00353272426548421	-0.0642872461867574	Brain_Frontal_Cortex_BA9	1	0.00353272426548421
Heart_Atrial_Appendage_GENE_PTPN5	-0.110750625401228	0.00242561399204408	-3.59957253026646	0.000346701486145457	0.00353274337587982	-0.0644247559701769	Heart_Atrial_Appendage	1	0.00353274337587982
Heart_Left_Ventricle_GENE_OSBPL1A	-0.0672295615058819	0.00163394654335102	-3.59955286626169	0.00034672711212291	0.00353274337587982	-0.0644914303171245	Heart_Left_Ventricle	1	0.00353274337587982
Heart_Atrial_Appendage_GENE_GSE1	-0.0807760808004522	0.00142745908215129	-3.59952025035151	0.000346769620839321	0.00353274337587982	-0.0646020196642487	Heart_Atrial_Appendage	1	0.00353274337587982
Brain_Substantia_nigra_GENE_DOCK8	-0.110839577663054	0.00280619603734554	-3.59948487615611	0.000346815729988088	0.00353274337587982	-0.0647219603290274	Brain_Substantia_nigra	1	0.00353274337587982
Brain_Caudate_basal_ganglia_GENE_LMF1	0.0492145929923171	0.00114462757534075	3.59948318546597	0.000346817933893372	0.00353274337587982	-0.0647276927986891	Brain_Caudate_basal_ganglia	1	0.00353274337587982
Brain_Putamen_basal_ganglia_GENE_ENSG00000273958	-0.185178770403844	-2.319384512684e-05	-3.59946856428513	0.000346836993934842	0.00353274337587982	-0.0647772674033664	Brain_Putamen_basal_ganglia	1	0.00353274337587982
Brain_Amygdala_GENE_JAK3	-0.199416473676553	-0.00101346994283478	-3.59945615755078	0.00034685316801403	0.00353274337587982	-0.0648193335507772	Brain_Amygdala	1	0.00353274337587982
Brain_Amygdala_GENE_CYCS	-0.0776509033654344	0.000593214374329551	-3.59939850573386	0.000346928335272198	0.0035332140624767	-0.0650148054013133	Brain_Amygdala	1	0.0035332140624767
Brain_Hypothalamus_GENE_ENSG00000237807	-0.122029792438463	0.00149906384136596	-3.59937372500511	0.000346960649433051	0.00353324827914682	-0.0650988249912814	Brain_Hypothalamus	1	0.00353324827914682
Brain_Substantia_nigra_GENE_CHUK	-0.157786670524629	0.00276890652155434	-3.5993282562895	0.000347019948146099	0.00353355726238086	-0.0652529862078852	Brain_Substantia_nigra	1	0.00353355726238086
Brain_Putamen_basal_ganglia_GENE_SUSD3	-0.101639420123042	0.00264665957689728	-3.59929221887315	0.00034706695363966	0.00353360772720491	-0.0653751693814169	Brain_Putamen_basal_ganglia	1	0.00353360772720491
Brain_Frontal_Cortex_BA9_GENE_CBWD2	-0.0716081591170629	0.000696928454824278	-3.5992800566241	0.000347082818847134	0.00353360772720491	-0.0654164046543029	Brain_Frontal_Cortex_BA9	1	0.00353360772720491
Brain_Substantia_nigra_GENE_ENSG00000273240	-0.321752627645623	0.00290100439268157	-3.59917372652272	0.000347221551532109	0.00353472524321016	-0.0657769039264462	Brain_Substantia_nigra	1	0.00353472524321016
Heart_Left_Ventricle_GENE_ENSG00000289076	0.0531488168570058	-0.000499012069122156	3.59913784079291	0.000347268384663728	0.00353490711075621	-0.0658985678353563	Heart_Left_Ventricle	1	0.00353490711075621
Heart_Left_Ventricle_GENE_RPL39P40	-0.605920683002051	0.00877721421984692	-3.59910455084251	0.000347311835437181	0.00353505452120513	-0.0660114302014829	Heart_Left_Ventricle	1	0.00353505452120513
Brain_Nucleus_accumbens_basal_ganglia_GENE_USP39	0.0610366455871179	-0.00225897439792825	3.5990490088091	0.000347384341467968	0.00353549761640143	-0.0661997312194451	Brain_Nucleus_accumbens_basal_ganglia	1	0.00353549761640143
Brain_Substantia_nigra_GENE_ZNF836	-0.0802072558583588	0.000431554329385176	-3.59902493560467	0.000347415771671682	0.00353552262409741	-0.0662813443835857	Brain_Substantia_nigra	1	0.00353552262409741
Brain_Anterior_cingulate_cortex_BA24_GENE_ENSG00000289537	0.285292157203329	-0.00114823505881413	3.59889834409375	0.000347581094639944	0.00353691009145456	-0.0667105073388496	Brain_Anterior_cingulate_cortex_BA24	1	0.00353691009145456
Heart_Left_Ventricle_GENE_ENSG00000273160	-0.154222406265585	0.00152403286467656	-3.59879089446693	0.00034772147703474	0.00353804355870885	-0.0670747653314274	Heart_Left_Ventricle	1	0.00353804355870885
Brain_Substantia_nigra_GENE_GIMAP2	-0.315009583741224	0.00687126108455381	-3.59875331406491	0.000347770588190205	0.00353810904925561	-0.067202161760715	Brain_Substantia_nigra	1	0.00353810904925561
Heart_Atrial_Appendage_GENE_TRPV1	-0.0943716280832583	0.00167115400753033	-3.59871702511226	0.00034781801781606	0.00353810904925561	-0.0673251790117	Heart_Atrial_Appendage	1	0.00353810904925561
Brain_Hippocampus_GENE_ELF1	-0.0609396345051024	0.000695669886744263	-3.59870855578487	0.000347829088091847	0.00353810904925561	-0.0673538893247878	Brain_Hippocampus	1	0.00353810904925561
Heart_Left_Ventricle_GENE_JAK2	-0.107026474013035	0.00146766640216102	-3.59869723161797	0.000347843890450713	0.00353810904925561	-0.0673922772050632	Heart_Left_Ventricle	1	0.00353810904925561
Heart_Left_Ventricle_GENE_STK10	0.111354765666988	0.000493001187111469	3.59861206290371	0.000347955237472957	0.00353894663430155	-0.0676809875918378	Heart_Left_Ventricle	1	0.00353894663430155
Brain_Substantia_nigra_GENE_ZNF398	0.040871037073569	-0.000735184522917271	3.59825683697968	0.000348420009756736	0.00354296071611352	-0.0688850850219946	Brain_Substantia_nigra	1	0.00354296071611352
Brain_Putamen_basal_ganglia_GENE_LAMP2	-0.183540355095968	0.0043501298304081	-3.59823793888264	0.000348444752047934	0.00354296071611352	-0.0689491400938635	Brain_Putamen_basal_ganglia	1	0.00354296071611352
Brain_Cerebellar_Hemisphere_GENE_ZNF575	0.121986036376268	-0.00151168394708483	3.59822924489246	0.000348456135188488	0.00354296071611352	-0.0689786082529515	Brain_Cerebellar_Hemisphere	1	0.00354296071611352
Brain_Putamen_basal_ganglia_GENE_ENSG00000273270	0.244425944288946	-0.0020294708906138	3.59822167654243	0.000348466044799509	0.00354296071611352	-0.0690042610151185	Brain_Putamen_basal_ganglia	1	0.00354296071611352
Brain_Frontal_Cortex_BA9_GENE_APAF1	-0.0917984628871572	0.00103773500129295	-3.59816159959116	0.000348544715867689	0.00354323206692577	-0.0692078887437972	Brain_Frontal_Cortex_BA9	1	0.00354323206692577
Heart_Atrial_Appendage_GENE_ENSG00000228692	-0.145653466760102	0.00413953277083625	-3.59815694955335	0.000348550805809953	0.00354323206692577	-0.069223649672022	Heart_Atrial_Appendage	1	0.00354323206692577
Heart_Atrial_Appendage_GENE_CES4A	-0.146466911103924	0.00250581297999695	-3.59788573786017	0.000348906172079838	0.00354654913507359	-0.0701428662356909	Heart_Atrial_Appendage	1	0.00354654913507359
Brain_Substantia_nigra_GENE_RBM22P2	0.107545884152841	-0.00171189507779042	3.59777266017087	0.000349054437116507	0.00354776069069241	-0.070526100419408	Brain_Substantia_nigra	1	0.00354776069069241
Heart_Atrial_Appendage_GENE_ENSG00000279512	-0.0522746070767804	0.000877975939384997	-3.59771409661695	0.000349131247613352	0.00354824584690281	-0.0707245749850172	Heart_Atrial_Appendage	1	0.00354824584690281
Heart_Atrial_Appendage_GENE_NFYC.AS1	-0.195204959391952	3.21983387302164e-05	-3.59763293193189	0.000349237727398742	0.00354903242829894	-0.0709996407253373	Heart_Atrial_Appendage	1	0.00354903242829894
Brain_Substantia_nigra_GENE_COG7	0.103340707365549	0.000383465069236612	3.59756343135452	0.00034932892926927	0.0035496636340137	-0.0712351722996312	Brain_Substantia_nigra	1	0.0035496636340137
Brain_Amygdala_GENE_SLC25A30	0.0987412912209513	-0.00131366101954216	3.59731218361976	0.000349658814519254	0.00355269895855294	-0.072086593412874	Brain_Amygdala	1	0.00355269895855294
Brain_Substantia_nigra_GENE_LINC02776	0.126895948080092	-0.00219774807839317	3.59729158840133	0.000349685868744709	0.00355269895855294	-0.0721563833834669	Brain_Substantia_nigra	1	0.00355269895855294
Brain_Frontal_Cortex_BA9_GENE_STAG1.DT	0.281492455758191	-0.00623403395637404	3.59722138696017	0.000349778101289888	0.00355303500404097	-0.0723942685785399	Brain_Frontal_Cortex_BA9	1	0.00355303500404097
Brain_Anterior_cingulate_cortex_BA24_GENE_HIP1	-0.150279685719383	0.00606606768884836	-3.59718173325216	0.000349830209482574	0.00355303500404097	-0.0725286375110903	Brain_Anterior_cingulate_cortex_BA24	1	0.00355303500404097
Brain_Substantia_nigra_GENE_GP1BB	-0.296165514939117	0.00740478186385862	-3.5971810012185	0.000349831171502686	0.00355303500404097	-0.0725311180371335	Brain_Substantia_nigra	1	0.00355303500404097
Brain_Substantia_nigra_GENE_PSTK	0.0622300378994232	-0.000575862215054924	3.5971605033268	0.000349858110320711	0.00355303500404097	-0.072600575786991	Brain_Substantia_nigra	1	0.00355303500404097
Heart_Atrial_Appendage_GENE_DTNBP1	0.0729516649830332	-0.000674879671207814	3.5971556203871	0.000349864527883406	0.00355303500404097	-0.0726171217259113	Heart_Atrial_Appendage	1	0.00355303500404097
Heart_Atrial_Appendage_GENE_LSMEM1	-0.169589560432266	0.00467079824996173	-3.59708655790038	0.000349955307331905	0.00355366116693831	-0.0728511390505506	Heart_Atrial_Appendage	1	0.00355366116693831
Brain_Anterior_cingulate_cortex_BA24_GENE_CAPG	0.364958610489531	-0.00723239060853819	3.59700460373581	0.000350063060955095	0.00355423921529565	-0.0731288340965213	Brain_Anterior_cingulate_cortex_BA24	1	0.00355423921529565
Heart_Left_Ventricle_GENE_PTGDR2	-0.301211745809768	0.00965646735001982	-3.59697741673293	0.000350098813394313	0.00355423921529565	-0.0732209537201376	Heart_Left_Ventricle	1	0.00355423921529565
Heart_Left_Ventricle_GENE_THRSP	0.346779409424342	-0.00804754615954386	3.59695230032341	0.000350131845929763	0.00355423921529565	-0.0733060568174695	Heart_Left_Ventricle	1	0.00355423921529565
Brain_Substantia_nigra_GENE_CGGBP1	-0.0583877808515452	0.00113345629647464	-3.59693818716412	0.000350150408521221	0.00355423921529565	-0.0733538768420994	Brain_Substantia_nigra	1	0.00355423921529565
Heart_Atrial_Appendage_GENE_SMIM19	0.194776282101987	-0.00255461373257987	3.59693251883995	0.000350157864148263	0.00355423921529565	-0.0733730829379313	Heart_Atrial_Appendage	1	0.00355423921529565
Heart_Atrial_Appendage_GENE_ENSG00000275582	-0.297832786038449	0.00324948894489343	-3.59686925211299	0.000350241089874899	0.00355460872759502	-0.0735874488925088	Heart_Atrial_Appendage	1	0.00355460872759502
Brain_Amygdala_GENE_DTNA	0.131857828811191	-0.0017505651872257	3.5968605590649	0.000350252526802066	0.00355460872759502	-0.0736169031708114	Brain_Amygdala	1	0.00355460872759502
Brain_Cerebellar_Hemisphere_GENE_SLC16A11	0.184709808679242	-0.0059440458171358	3.59677934544502	0.000350359391660831	0.00355494706468145	-0.0738920724807048	Brain_Cerebellar_Hemisphere	1	0.00355494706468145
Brain_Frontal_Cortex_BA9_GENE_MMP28	0.194716479859158	-0.00212782612202118	3.59676716955476	0.000350375415929135	0.00355494706468145	-0.0739333265196676	Brain_Frontal_Cortex_BA9	1	0.00355494706468145
Brain_Hypothalamus_GENE_ENSG00000235859	0.255674930218119	-0.00879305543414629	3.59675070272963	0.000350397088441834	0.00355494706468145	-0.0739891187823023	Brain_Hypothalamus	1	0.00355494706468145
Brain_Nucleus_accumbens_basal_ganglia_GENE_ENSG00000273289	-0.238672265795331	0.00737291776797184	-3.59674667195537	0.000350402393663655	0.00355494706468145	-0.0740027756592161	Brain_Nucleus_accumbens_basal_ganglia	1	0.00355494706468145
Brain_Cerebellar_Hemisphere_GENE_ENSG00000279108	0.372971436220554	-0.00859836119654814	3.59670933205488	0.000350451543250693	0.00355515013050092	-0.0741292882341851	Brain_Cerebellar_Hemisphere	1	0.00355515013050092
Brain_Frontal_Cortex_BA9_GENE_KCNJ4	-0.460200125454076	0.0149540127272309	-3.59661434052264	0.000350576607399981	0.00355612321261886	-0.074451126599123	Brain_Frontal_Cortex_BA9	1	0.00355612321261886
Brain_Caudate_basal_ganglia_GENE_MAX	-0.0754159838208289	0.00186777166793618	-3.59652421609383	0.00035069530230013	0.00355701833700801	-0.0747564673626799	Brain_Caudate_basal_ganglia	1	0.00355701833700801
Brain_Frontal_Cortex_BA9_GENE_MLLT10	0.019701203629036	7.69319163688717e-06	3.59650307510684	0.000350723150677552	0.00355701833700801	-0.0748280917821003	Brain_Frontal_Cortex_BA9	1	0.00355701833700801
Brain_Amygdala_GENE_HR	-0.138537717050574	0.00198949202787904	-3.59632768527086	0.0003509542663435	0.00355868395651758	-0.0754222867398839	Brain_Amygdala	1	0.00355868395651758
Brain_Anterior_cingulate_cortex_BA24_GENE_IFT140	-0.106567900297143	0.00319837272638427	-3.59632556427212	0.000350957062111535	0.00355868395651758	-0.0754294722023943	Brain_Anterior_cingulate_cortex_BA24	1	0.00355868395651758
Brain_Frontal_Cortex_BA9_GENE_SLAIN2	-0.0589878612473024	-0.000283504394561546	-3.5962805421273	0.000351016412417512	0.00355868395651758	-0.0755819960616702	Brain_Frontal_Cortex_BA9	1	0.00355868395651758
Brain_Frontal_Cortex_BA9_GENE_RABL6	-0.145817902564654	0.00446042016549494	-3.59627064200052	0.000351029464491994	0.00355868395651758	-0.0756155349912566	Brain_Frontal_Cortex_BA9	1	0.00355868395651758
Heart_Left_Ventricle_GENE_NECTIN2	0.189064691690993	-0.00108958925438594	3.59626781203206	0.000351033195533829	0.00355868395651758	-0.0756251221365316	Heart_Left_Ventricle	1	0.00355868395651758
Brain_Anterior_cingulate_cortex_BA24_GENE_LINC02012	-0.532004590382715	0.00971494472565717	-3.59623685478991	0.000351074012115395	0.0035587805962033	-0.0757299961836262	Brain_Anterior_cingulate_cortex_BA24	1	0.0035587805962033
Heart_Left_Ventricle_GENE_F10	0.107441151391715	0.000205849815970555	3.59621634567395	0.000351101055476543	0.0035587805962033	-0.0757994745729	Heart_Left_Ventricle	1	0.0035587805962033
Brain_Anterior_cingulate_cortex_BA24_GENE_ENSG00000269463	-0.347162719047566	0.00853659144131251	-3.59616240432934	0.00035117219196718	0.00355897430480948	-0.0759822089602054	Brain_Anterior_cingulate_cortex_BA24	1	0.00355897430480948
Brain_Substantia_nigra_GENE_ATXN2L	-0.126915096410392	0.00152515617836664	-3.59615762401853	0.000351178496772962	0.00355897430480948	-0.0759984028532683	Brain_Substantia_nigra	1	0.00355897430480948
Heart_Left_Ventricle_GENE_IKBKE	0.0944207686570261	-0.00196923532840939	3.59612071509034	0.000351227179948219	0.00355917209057642	-0.0761234357132858	Heart_Left_Ventricle	1	0.00355917209057642
Heart_Atrial_Appendage_GENE_NUP107	0.0714091256465834	-0.00258813853816627	3.59605413753427	0.000351315012289153	0.00355976652990291	-0.0763489710629237	Heart_Atrial_Appendage	1	0.00355976652990291
Brain_Putamen_basal_ganglia_GENE_DENND5A	-0.146856771428525	0.00632517996138377	-3.59587372875685	0.000351553119839461	0.00356188343638075	-0.0769600962921979	Brain_Putamen_basal_ganglia	1	0.00356188343638075
Brain_Frontal_Cortex_BA9_GENE_IGFALS	0.172312363582024	-0.000164116693064335	3.59578865889977	0.000351665449442937	0.00356255064984214	-0.0772482558074534	Brain_Frontal_Cortex_BA9	1	0.00356255064984214
Brain_Substantia_nigra_GENE_ENSG00000288829	0.310671494261427	-0.00548426994274516	3.59577963874725	0.000351677361982483	0.00356255064984214	-0.0772788096420429	Brain_Substantia_nigra	1	0.00356255064984214
Brain_Frontal_Cortex_BA9_GENE_RPL7AP64	-0.366850244274582	0.00616229572156	-3.59567299651917	0.000351818228616211	0.0035632607725196	-0.0776400318079347	Brain_Frontal_Cortex_BA9	1	0.0035632607725196
Heart_Left_Ventricle_GENE_LY96	0.0527796218120382	-0.000478825719032884	3.5956646437902	0.000351829264198443	0.0035632607725196	-0.0776683240229366	Heart_Left_Ventricle	1	0.0035632607725196
Heart_Atrial_Appendage_GENE_RN7SL767P	-0.133626047609398	0.00191241328356445	-3.59566025495204	0.000351835062838764	0.0035632607725196	-0.0776831897923689	Heart_Atrial_Appendage	1	0.0035632607725196
Brain_Caudate_basal_ganglia_GENE_KLLN	0.102397351208947	-0.00116703098178683	3.59555836837715	0.000351969703066704	0.00356432854156214	-0.0780282927393525	Brain_Caudate_basal_ganglia	1	0.00356432854156214
Brain_Anterior_cingulate_cortex_BA24_GENE_GPRC5C	0.421347607140571	-0.00294703387371552	3.59551389466538	0.000352028488966477	0.00356462803515071	-0.078178928003461	Brain_Anterior_cingulate_cortex_BA24	1	0.00356462803515071
Brain_Caudate_basal_ganglia_GENE_ATP5MGP8	-0.224997760470051	0.00329926903864116	-3.59548667032578	0.000352064478976832	0.00356469666782151	-0.0782711376802503	Brain_Caudate_basal_ganglia	1	0.00356469666782151
Brain_Substantia_nigra_GENE_GOLGA4	-0.101104098531328	0.00376371883973189	-3.59544294624573	0.000352122288521748	0.00356482793179187	-0.0784192310928535	Brain_Substantia_nigra	1	0.00356482793179187
Heart_Left_Ventricle_GENE_RASSF8	0.0535606188810328	0.000260710623786742	3.59543267524896	0.000352135869553047	0.00356482793179187	-0.0784540186989506	Heart_Left_Ventricle	1	0.00356482793179187
Brain_Amygdala_GENE_LINC02282	0.075581038895813	-0.000364132856565297	3.59532732136126	0.000352275204205383	0.00356594264776229	-0.0788108441776867	Brain_Amygdala	1	0.00356594264776229
Brain_Anterior_cingulate_cortex_BA24_GENE_ENSG00000277369	0.25508077165274	-0.00839579531372507	3.59530423045641	0.000352305749740308	0.00356595604091825	-0.07888904995633	Brain_Anterior_cingulate_cortex_BA24	1	0.00356595604091825
Brain_Anterior_cingulate_cortex_BA24_GENE_TMEM150A	0.0867451071594662	-0.000487126254407165	3.59525401336927	0.000352372187404434	0.00356615964931167	-0.0790591268002929	Brain_Anterior_cingulate_cortex_BA24	1	0.00356615964931167
Heart_Atrial_Appendage_GENE_ALDH18A1	0.211948871612899	-0.00369508983231131	3.59524484851533	0.000352384313857477	0.00356615964931167	-0.0790901663775685	Heart_Atrial_Appendage	1	0.00356615964931167
Brain_Cerebellar_Hemisphere_GENE_RPL23AP15	-0.361527479677755	0.0120885581521339	-3.59515911272586	0.000352497773903684	0.00356701205356321	-0.0793805331621904	Brain_Cerebellar_Hemisphere	1	0.00356701205356321
Heart_Left_Ventricle_GENE_HASPIN	0.110614964370211	-0.000236242735919717	3.59511376881408	0.00035255779445924	0.00356732359388658	-0.0795340995671259	Heart_Left_Ventricle	1	0.00356732359388658
Brain_Frontal_Cortex_BA9_GENE_TRUB1	-0.221488443562866	-0.00056878268822732	-3.59507221356043	0.000352612808482532	0.00356758442861342	-0.0796748332867017	Brain_Frontal_Cortex_BA9	1	0.00356758442861342
Heart_Atrial_Appendage_GENE_ATP1A2	-0.433417434365051	0.00899266972480349	-3.59501890623357	0.000352683392586302	0.00356800273839506	-0.0798553650687284	Heart_Atrial_Appendage	1	0.00356800273839506
Brain_Caudate_basal_ganglia_GENE_DNASE1L2	-0.299248781789003	0.00428919201882437	-3.59499043470345	0.00035272109709904	0.00356808837244481	-0.0799517863417627	Brain_Caudate_basal_ganglia	1	0.00356808837244481
Heart_Left_Ventricle_GENE_SLC41A1	-0.352351671996715	0.00674966854908665	-3.59489790573512	0.000352843658229709	0.0035688486597671	-0.0802651385816349	Heart_Left_Ventricle	1	0.0035688486597671
Heart_Atrial_Appendage_GENE_UGGT1	0.0644436916301758	-0.00118583198897349	3.59488953554283	0.000352854747107959	0.0035688486597671	-0.0802934841197871	Heart_Atrial_Appendage	1	0.0035688486597671
Heart_Atrial_Appendage_GENE_KLF13	-0.211113136550451	0.00824933208405175	-3.59481672905009	0.000352951215347704	0.00356932087302113	-0.0805400396258351	Heart_Atrial_Appendage	1	0.00356932087302113
Brain_Amygdala_GENE_SLC39A8	0.0784114081677088	-0.00226345523791348	3.59481014891099	0.000352959935217704	0.00356932087302113	-0.0805623226995644	Brain_Amygdala	1	0.00356932087302113
Brain_Substantia_nigra_GENE_ENSG00000274270	0.18055421629553	0.0017910169767313	3.59473061727371	0.00035306534494626	0.0035699453286163	-0.0808316466552501	Brain_Substantia_nigra	1	0.0035699453286163
Brain_Substantia_nigra_GENE_ZC2HC1C	0.0394616522543939	-0.000767461791037433	3.59471276375189	0.000353089011723429	0.0035699453286163	-0.0808921045959021	Brain_Substantia_nigra	1	0.0035699453286163
Heart_Atrial_Appendage_GENE_CUL2	0.0490760002548473	-0.000683509279979713	3.59469734568076	0.000353109451243967	0.0035699453286163	-0.0809443150631033	Heart_Atrial_Appendage	1	0.0035699453286163
Brain_Frontal_Cortex_BA9_GENE_CACNB2	-0.132404846551971	0.00219671830192511	-3.59462668933774	0.000353203133560257	0.00357036547726959	-0.0811835770647491	Brain_Frontal_Cortex_BA9	1	0.00357036547726959
Brain_Cerebellar_Hemisphere_GENE_PI15	-0.198363380076804	0.00431768709085631	-3.59462186870467	0.000353209526023523	0.00357036547726959	-0.0811999009037914	Brain_Cerebellar_Hemisphere	1	0.00357036547726959
Heart_Atrial_Appendage_GENE_OLFM1	-0.107807094466473	0.00418457139906025	-3.59446101417832	0.000353422891481412	0.00357222633990671	-0.0817445815817877	Heart_Atrial_Appendage	1	0.00357222633990671
Brain_Substantia_nigra_GENE_PPIAP4	0.301013961190269	-0.0071106168834544	3.59437361272461	0.000353538875795921	0.00357310269468483	-0.0820405279649945	Brain_Substantia_nigra	1	0.00357310269468483
Brain_Substantia_nigra_GENE_SUPT20HL1	0.086506949624989	-0.000379866379274325	3.59431409336854	0.000353617880170471	0.00357360519100971	-0.0822420600231757	Brain_Substantia_nigra	1	0.00357360519100971
Brain_Hippocampus_GENE_ENSG00000260366	-0.143396280270279	0.000640252292855619	-3.59427771009886	0.000353666182486037	0.00357368183762409	-0.0823652519125417	Brain_Hippocampus	1	0.00357368183762409
Brain_Frontal_Cortex_BA9_GENE_MYT1L	-0.217120266008703	0.00414769763567981	-3.59426426323582	0.000353684036065379	0.00357368183762409	-0.0824107820016806	Brain_Frontal_Cortex_BA9	1	0.00357368183762409
Brain_Frontal_Cortex_BA9_GENE_ADM5	0.504336413676281	-0.00839019068353116	3.5940438714109	0.000353976773697177	0.00357634357846656	-0.0831569893606359	Brain_Frontal_Cortex_BA9	1	0.00357634357846656
Brain_Cerebellar_Hemisphere_GENE_BCL9	0.0957712650389425	-0.00249583520538456	3.59400400107447	0.000354029756130961	0.00357658275363431	-0.0832919785380177	Brain_Cerebellar_Hemisphere	1	0.00357658275363431
Heart_Atrial_Appendage_GENE_RHBDD1	0.0323131231824363	-0.000855690692202787	3.59396561998874	0.000354080766571276	0.00357680196880461	-0.0834219242035958	Heart_Atrial_Appendage	1	0.00357680196880461
Brain_Frontal_Cortex_BA9_GENE_NBPF19	0.0636665420630535	0.000569536299234379	3.59394212168542	0.000354112000428417	0.00357682138798766	-0.0835014810356922	Brain_Frontal_Cortex_BA9	1	0.00357682138798766
Brain_Anterior_cingulate_cortex_BA24_GENE_MYOZ1	0.0744645863443207	-0.000530757959856882	3.59390571089176	0.000354160402622779	0.00357701420387788	-0.0836247539518071	Brain_Anterior_cingulate_cortex_BA24	1	0.00357701420387788
Brain_Frontal_Cortex_BA9_GENE_MFSD9	-0.138025679050931	0.00337305760748721	-3.59362746125289	0.000354530494911115	0.00358034131322704	-0.0845667606735931	Brain_Frontal_Cortex_BA9	1	0.00358034131322704
Brain_Anterior_cingulate_cortex_BA24_GENE_ARHGAP39	-0.0958576794604274	0.001518860012617	-3.59361393084489	0.000354548500582125	0.00358034131322704	-0.0846125657351697	Brain_Anterior_cingulate_cortex_BA24	1	0.00358034131322704
Brain_Substantia_nigra_GENE_ADAMTS13	0.131716561120617	-0.000349147669777477	3.59358964559114	0.000354580820478948	0.00358037139937154	-0.0846947792176413	Brain_Substantia_nigra	1	0.00358037139937154
Brain_Substantia_nigra_GENE_ENSG00000259502	0.119858409351852	-0.00271156996058667	3.59348090849116	0.000354725566533348	0.00358153660706035	-0.0850628831691216	Brain_Substantia_nigra	1	0.00358153660706035
Brain_Caudate_basal_ganglia_GENE_DYNC2I2	-0.114892137099457	0.00539691434685687	-3.59329408235221	0.000354974390676131	0.00358375237407354	-0.0856953144441874	Brain_Caudate_basal_ganglia	1	0.00358375237407354
Brain_Amygdala_GENE_SQLE	-0.206756891864143	-0.000520143729181132	-3.59325385963979	0.000355027982648624	0.00358375775468683	-0.085831469561569	Brain_Amygdala	1	0.00358375775468683
Heart_Left_Ventricle_GENE_NFE2L2	0.0851127243691049	0.00125938208628091	3.59324959870723	0.000355033660278043	0.00358375775468683	-0.0858458928639765	Heart_Left_Ventricle	1	0.00358375775468683
Brain_Putamen_basal_ganglia_GENE_HSD11B2	-0.40703059589405	0.00790444072589524	-3.59320804352903	0.000355089036400845	0.00358399279726285	-0.0859865567332756	Brain_Putamen_basal_ganglia	1	0.00358399279726285
Brain_Amygdala_GENE_METTL23	0.0512571015741044	0.00017111200228003	3.59318509841759	0.000355119616357006	0.00358399279726285	-0.0860642250449137	Brain_Amygdala	1	0.00358399279726285
Heart_Atrial_Appendage_GENE_PSMA3.AS1	-0.149653399946516	0.00231968647521508	-3.59316601159072	0.000355145056089606	0.00358399279726285	-0.0861288328525758	Heart_Atrial_Appendage	1	0.00358399279726285
Brain_Substantia_nigra_GENE_EML3	0.210179868832998	0.00276287404473812	3.59303218660827	0.000355323471703974	0.00358549678368416	-0.0865818135045098	Brain_Substantia_nigra	1	0.00358549678368416
Brain_Nucleus_accumbens_basal_ganglia_GENE_AQP8	-0.0856941121257419	0.00231216342419939	-3.59292222147049	0.000355470140248637	0.00358668019466353	-0.0869540195550629	Brain_Nucleus_accumbens_basal_ganglia	1	0.00358668019466353
Heart_Left_Ventricle_GENE_DHX32	-0.0722740718712608	0.00110218010083786	-3.59287094708547	0.000355538548049457	0.00358707382731535	-0.0871275675388103	Heart_Left_Ventricle	1	0.00358707382731535
Heart_Left_Ventricle_GENE_ENSG00000242262	-0.462801750816077	0.00469819425970241	-3.59274463792852	0.000355707116270936	0.0035884778426182	-0.0875550750137002	Heart_Left_Ventricle	1	0.0035884778426182
Brain_Nucleus_accumbens_basal_ganglia_GENE_PEX6	-0.151634684819443	0.00724935028884384	-3.59268646175837	0.000355784781559544	0.00358896464612284	-0.0877519739498105	Brain_Nucleus_accumbens_basal_ganglia	1	0.00358896464612284
Brain_Hypothalamus_GENE_THTPA	-0.162403299214474	0.000339522324912326	-3.59258748707875	0.000355916949467853	0.00359000111668567	-0.0880869496379573	Brain_Hypothalamus	1	0.00359000111668567
Brain_Substantia_nigra_GENE_SLC49A4	0.158510487822246	-0.0028482038319533	3.59246836778885	0.00035607607894989	0.00359108240677528	-0.088490092251619	Brain_Substantia_nigra	1	0.00359108240677528
Brain_Caudate_basal_ganglia_GENE_ENSG00000276691	0.177084016201869	-0.00459086153092575	3.59246318314874	0.000356083006539326	0.00359108240677528	-0.0885076386529944	Brain_Caudate_basal_ganglia	1	0.00359108240677528
Heart_Atrial_Appendage_GENE_RN7SL444P	-0.13531598869285	0.00148449199194067	-3.59242614744033	0.00035613249642386	0.00359128470982652	-0.0886329780693211	Heart_Atrial_Appendage	1	0.00359128470982652
Brain_Amygdala_GENE_NSG1	-0.155929497890064	0.00052366345310163	-3.59237480885712	0.000356201109546634	0.00359167980464028	-0.0888067204612986	Brain_Amygdala	1	0.00359167980464028
Brain_Frontal_Cortex_BA9_GENE_ENSG00000267317	0.334138508400229	-0.00823719193257406	3.59234914118094	0.000356235418596653	0.00359172896476182	-0.0888935853023609	Brain_Frontal_Cortex_BA9	1	0.00359172896476182
Heart_Atrial_Appendage_GENE_EXO5	0.0948309067056115	-0.00330971521484794	3.59231330494417	0.000356283324775268	0.00359191519792436	-0.0890148617114512	Heart_Atrial_Appendage	1	0.00359191519792436
Brain_Anterior_cingulate_cortex_BA24_GENE_ENSG00000288736	0.411133149086947	-0.00513160140506147	3.5922792837783	0.000356328810141618	0.00359207699660978	-0.0891299945194879	Brain_Anterior_cingulate_cortex_BA24	1	0.00359207699660978
Heart_Atrial_Appendage_GENE_SMARCE1P2	0.0470645672795903	-0.000843890456816371	3.59223917510501	0.000356382441332114	0.00359232087814929	-0.0892657270444248	Heart_Atrial_Appendage	1	0.00359232087814929
Heart_Left_Ventricle_GENE_GLOD4	0.0978804986113629	-0.00277555000276302	3.59220640977198	0.000356426259014547	0.00359246580779938	-0.0893766077590525	Heart_Left_Ventricle	1	0.00359246580779938
Brain_Substantia_nigra_GENE_TSSK6	0.0701591537503267	-0.000693400072416163	3.59214599534015	0.000356507065590005	0.00359262328118257	-0.0895810528813135	Brain_Substantia_nigra	1	0.00359262328118257
Brain_Amygdala_GENE_KRT8P23	-0.113563704507012	0.00229265627963036	-3.59213363808673	0.000356523595997344	0.00359262328118257	-0.0896228699720627	Brain_Amygdala	1	0.00359262328118257
Heart_Left_Ventricle_GENE_FYN	0.0495877246097962	-0.000203858013349555	3.59210797673921	0.000356557925705101	0.00359262328118257	-0.089709707835314	Heart_Left_Ventricle	1	0.00359262328118257
Brain_Cerebellar_Hemisphere_GENE_HSDL2	0.0994987581902934	-0.00183788306657107	3.59209886213357	0.000356570119955221	0.00359262328118257	-0.0897405514697773	Brain_Cerebellar_Hemisphere	1	0.00359262328118257
Brain_Hypothalamus_GENE_IL6R.AS1	0.531180848610999	-0.0155217834122858	3.59208468532735	0.00035658908760025	0.00359262328118257	-0.0897885253366795	Brain_Hypothalamus	1	0.00359262328118257
Brain_Hypothalamus_GENE_STN1	-0.105952524634518	0.00142308207935699	-3.59198224286083	0.000356726177081299	0.00359370774679078	-0.0901351820583667	Brain_Hypothalamus	1	0.00359370774679078
Brain_Substantia_nigra_GENE_HERC2P3	-0.322259760132066	0.0140341595525082	-3.5918673734889	0.000356879955138142	0.00359496014244653	-0.0905238791724736	Brain_Substantia_nigra	1	0.00359496014244653
Brain_Anterior_cingulate_cortex_BA24_GENE_PDCD7	0.0356755818231993	2.45333652921166e-05	3.5917537020122	0.00035703219073466	0.00359592173038192	-0.0909085111559786	Brain_Anterior_cingulate_cortex_BA24	1	0.00359592173038192
Brain_Nucleus_accumbens_basal_ganglia_GENE_ENSG00000287689	-0.223722986417659	0.00352799506778811	-3.59175208991218	0.000357034350192639	0.00359592173038192	-0.0909139659609135	Brain_Nucleus_accumbens_basal_ganglia	1	0.00359592173038192
Heart_Left_Ventricle_GENE_DCAF6	-0.197233123026699	0.00497179276752775	-3.59158289108454	0.000357261065379384	0.0035977987915541	-0.0914864649787042	Heart_Left_Ventricle	1	0.0035977987915541
Brain_Anterior_cingulate_cortex_BA24_GENE_ARHGEF7	-0.0318425020191817	0.00012001156145866	-3.59156899746074	0.000357279687908124	0.0035977987915541	-0.091533474125991	Brain_Anterior_cingulate_cortex_BA24	1	0.0035977987915541
Heart_Left_Ventricle_GENE_CAMK2G	0.0863660465701975	-0.000158447861054872	3.59152878755796	0.000357333588988377	0.00359804465690846	-0.0916695235608369	Heart_Left_Ventricle	1	0.00359804465690846
Brain_Frontal_Cortex_BA9_GENE_TTF1	-0.0759139752414606	0.00125225307175816	-3.59148213469777	0.000357396136361073	0.00359837753530273	-0.0918273707979598	Brain_Frontal_Cortex_BA9	1	0.00359837753530273
Brain_Hypothalamus_GENE_PPIAL4E	-0.0698176148132778	0.000833491627627491	-3.59144069498838	0.000357451703084404	0.00359864008118007	-0.0919675780029019	Brain_Hypothalamus	1	0.00359864008118007
Brain_Substantia_nigra_GENE_DBX2	0.186808586693628	-0.00286939330120218	3.5913821532192	0.000357530215854462	0.0035991335736915	-0.0921656457254691	Brain_Substantia_nigra	1	0.0035991335736915
Brain_Amygdala_GENE_ENSG00000276790	0.343576614616454	-0.00360794243035607	3.59131873817633	0.000357615282616468	0.00359956369385299	-0.0923801979997343	Brain_Amygdala	1	0.00359956369385299
Brain_Frontal_Cortex_BA9_GENE_ENSG00000287189	0.18948304332681	-0.00389520709662221	3.59130152018441	0.000357638382601563	0.00359956369385299	-0.0924384510514393	Brain_Frontal_Cortex_BA9	1	0.00359956369385299
Brain_Hippocampus_GENE_AKNA	-0.0991874849780795	0.00332110749344208	-3.59128433749358	0.000357661436620837	0.00359956369385299	-0.0924965844046941	Brain_Hippocampus	1	0.00359956369385299
Brain_Frontal_Cortex_BA9_GENE_COMT	0.156780718816439	-0.00275611711618677	3.59123525154654	0.000357727302920749	0.0035999140746478	-0.0926626530148171	Brain_Frontal_Cortex_BA9	1	0.0035999140746478
Brain_Putamen_basal_ganglia_GENE_PMP2	-0.354793119403845	0.0069140104815726	-3.59121442488048	0.000357755252755547	0.0035999140746478	-0.0927331135761582	Brain_Putamen_basal_ganglia	1	0.0035999140746478
Brain_Hypothalamus_GENE_CXCL12	0.319202373883304	0.00202481261646515	3.59110957310331	0.000357895997206839	0.00360064352061898	-0.0930878411046532	Brain_Hypothalamus	1	0.00360064352061898
Brain_Frontal_Cortex_BA9_GENE_YIPF4	-0.149196046304754	0.000262364343258226	-3.59107585399081	0.000357941270017461	0.00360064352061898	-0.0932019152545731	Brain_Frontal_Cortex_BA9	1	0.00360064352061898
Heart_Atrial_Appendage_GENE_LITAF	0.252051584941016	-0.0081400027244593	3.59106124916412	0.000357960880787069	0.00360064352061898	-0.0932513241022663	Heart_Atrial_Appendage	1	0.00360064352061898
Brain_Amygdala_GENE_ATP2B3	-0.164780301399319	0.000938454295255979	-3.59105799095953	0.000357965255909639	0.00360064352061898	-0.09326234674272	Brain_Amygdala	1	0.00360064352061898
Brain_Frontal_Cortex_BA9_GENE_ADGRB1	-0.1146423678147	0.00326221114701361	-3.59104827135149	0.000357978307713449	0.00360064352061898	-0.0932952285206019	Brain_Frontal_Cortex_BA9	1	0.00360064352061898
Brain_Frontal_Cortex_BA9_GENE_ENSG00000287829	-0.0780152877828866	0.00246529776751813	-3.59102855529624	0.000358004784440211	0.00360064352061898	-0.0933619283724685	Brain_Frontal_Cortex_BA9	1	0.00360064352061898
Brain_Substantia_nigra_GENE_TACO1	0.173861031868081	-0.00566470040686445	3.59096417361628	0.00035809125550423	0.00360121639415445	-0.0935797305899913	Brain_Substantia_nigra	1	0.00360121639415445
Brain_Hippocampus_GENE_ENSG00000288946	0.0981443397779916	-0.000315899069328317	3.59088750320808	0.000358194257111541	0.00360174528682704	-0.0938391005247405	Brain_Hippocampus	1	0.00360174528682704
Brain_Putamen_basal_ganglia_GENE_GPBP1L1	-0.0482128407626092	0.00190673333319399	-3.59088036990221	0.000358203841647153	0.00360174528682704	-0.0938632316664698	Brain_Putamen_basal_ganglia	1	0.00360174528682704
Brain_Cerebellar_Hemisphere_GENE_CAPG	0.24678769840769	-0.00427418272054383	3.59085912100452	0.000358232393763889	0.00360174528682704	-0.0939351139378504	Brain_Cerebellar_Hemisphere	1	0.00360174528682704
Brain_Amygdala_GENE_CHGB	-0.307794851695303	-0.000375708035362477	-3.59079346522328	0.000358320628837116	0.00360205394051989	-0.0941572163872797	Brain_Amygdala	1	0.00360205394051989
Brain_Cerebellar_Hemisphere_GENE_ENSG00000248791	-0.3410506713784	0.00467367606045692	-3.59077170859833	0.000358349872149235	0.00360205394051989	-0.0942308145305768	Brain_Cerebellar_Hemisphere	1	0.00360205394051989
Brain_Caudate_basal_ganglia_GENE_GPCPD1	0.268856772466192	-0.0109301742708937	3.59077038783482	0.000358351647473625	0.00360205394051989	-0.0942352823855224	Brain_Caudate_basal_ganglia	1	0.00360205394051989
Brain_Hypothalamus_GENE_ENSG00000273797	0.477553341706767	-0.00388175514294686	3.5907293077054	0.000358406870072802	0.00360231229233538	-0.0943742467224382	Brain_Hypothalamus	1	0.00360231229233538
Heart_Left_Ventricle_GENE_ENSG00000229808	-0.169803138037506	0.00108126167585217	-3.59064436337019	0.000358521083117222	0.00360316345994304	-0.0946615884572584	Heart_Left_Ventricle	1	0.00360316345994304
Brain_Hippocampus_GENE_LINC00940	-0.154338118155933	0.0021498953911341	-3.5905235354063	0.000358683602771156	0.00360449993238562	-0.0950703027975175	Brain_Hippocampus	1	0.00360449993238562
Heart_Left_Ventricle_GENE_ENSG00000277007	-0.106070817317445	-0.000294474920769877	-3.59042606560985	0.000358814754854752	0.00360552099023515	-0.0953999959188128	Heart_Left_Ventricle	1	0.00360552099023515
Heart_Left_Ventricle_GENE_SLC25A6	0.106808163249637	-0.00248515822292382	3.59037987117728	0.000358876928234808	0.00360569703167216	-0.095556246332813	Heart_Left_Ventricle	1	0.00360569703167216
Brain_Amygdala_GENE_GTF3A	-0.117214086880952	0.00527232574849178	-3.59036914181574	0.000358891370396057	0.00360569703167216	-0.0955925376003135	Brain_Amygdala	1	0.00360569703167216
Brain_Anterior_cingulate_cortex_BA24_GENE_GABPB2	-0.0823353679540881	0.00153774476783445	-3.59030590341853	0.000358976502947244	0.00360625542945964	-0.0958064346743353	Brain_Anterior_cingulate_cortex_BA24	1	0.00360625542945964
Brain_Hippocampus_GENE_ENSG00000279696	0.110778519999929	-0.000941177574870795	3.59016912442135	0.000359160701811205	0.00360755871482372	-0.0962690626237199	Brain_Hippocampus	1	0.00360755871482372
Brain_Putamen_basal_ganglia_GENE_ENSG00000235111	-0.162576425988473	0.000885046570739039	-3.59016566460113	0.000359165362264344	0.00360755871482372	-0.0962807645644492	Brain_Putamen_basal_ganglia	1	0.00360755871482372
Brain_Substantia_nigra_GENE_HK3	-0.269056193564925	-0.00011529924069462	-3.59010953385903	0.000359240979518021	0.00360802125503087	-0.0964706106766835	Brain_Substantia_nigra	1	0.00360802125503087
Brain_Cerebellar_Hemisphere_GENE_ADI1	0.113500866413313	-0.00284248207152282	3.59001624013923	0.000359366694380038	0.00360865009096883	-0.0967861436233397	Brain_Cerebellar_Hemisphere	1	0.00360865009096883
Heart_Left_Ventricle_GENE_IRX4.AS1	-0.54324993716836	-0.00154016528981305	-3.59001278896885	0.000359371345681437	0.00360865009096883	-0.0967978158342309	Heart_Left_Ventricle	1	0.00360865009096883
Heart_Atrial_Appendage_GENE_ZFP82	0.0419024537565244	-0.000235263359556158	3.58999723590835	0.000359392307958372	0.00360865009096883	-0.0968504177410061	Heart_Atrial_Appendage	1	0.00360865009096883
Brain_Amygdala_GENE_SLC1A3	0.23036055866126	-0.00365970553380399	3.58996770646663	0.000359432110632583	0.00360875280535403	-0.0969502884796114	Brain_Amygdala	1	0.00360875280535403
Brain_Substantia_nigra_GENE_MRPL16	0.161919906083228	-0.00106245209449198	3.58985666730894	0.000359581817080601	0.00360995886258425	-0.097325824045674	Brain_Substantia_nigra	1	0.00360995886258425
Brain_Nucleus_accumbens_basal_ganglia_GENE_ENSG00000287310	0.131795587654074	-0.00110345714941118	3.58982233629601	0.000359628115051382	0.00361007297047902	-0.0974419296401852	Brain_Nucleus_accumbens_basal_ganglia	1	0.00361007297047902
Heart_Atrial_Appendage_GENE_VCAM1	0.387466956298396	-0.0130128931869077	3.5898043663468	0.000359652351117067	0.00361007297047902	-0.0975027025961017	Heart_Atrial_Appendage	1	0.00361007297047902
Brain_Frontal_Cortex_BA9_GENE_ZIC5	0.327719585093923	-0.00484806307941796	3.58970012230646	0.000359792975237905	0.00361103743663414	-0.0978552420244174	Brain_Frontal_Cortex_BA9	1	0.00361103743663414
Heart_Left_Ventricle_GENE_SRSF2	0.124895485212557	-0.00295539828052117	3.58967889297692	0.000359821619699214	0.00361103743663414	-0.0979270355862427	Heart_Left_Ventricle	1	0.00361103743663414
Brain_Frontal_Cortex_BA9_GENE_MT3	0.120899843932071	-0.00137779590309334	3.58964255235909	0.000359870658590309	0.00361103743663414	-0.0980499317158872	Brain_Frontal_Cortex_BA9	1	0.00361103743663414
Brain_Amygdala_GENE_SYNDIG1	-0.180590220425894	0.00123607733960337	-3.58963719945672	0.000359877882453105	0.00361103743663414	-0.0980680339765883	Brain_Amygdala	1	0.00361103743663414
Brain_Hippocampus_GENE_KCTD3	-0.0983665098810922	0.000939416827327677	-3.58960907926257	0.000359915833524185	0.00361103743663414	-0.0981631294571796	Brain_Hippocampus	1	0.00361103743663414
Brain_Hippocampus_GENE_ENSG00000260777	-0.058363825762282	0.00100830851437312	-3.58960155642206	0.000359925987001189	0.00361103743663414	-0.098188569706342	Brain_Hippocampus	1	0.00361103743663414
Brain_Frontal_Cortex_BA9_GENE_NXPH4	-0.0937009739481016	0.00265653226514251	-3.58952012506212	0.000360035911004691	0.00361184332029599	-0.0984639456899528	Brain_Frontal_Cortex_BA9	1	0.00361184332029599
Brain_Substantia_nigra_GENE_SLC35E2A	-0.0575579470787285	0.00185515589976912	-3.5894767098802	0.000360094529921397	0.00361213442640759	-0.0986107601374888	Brain_Substantia_nigra	1	0.00361213442640759
Brain_Anterior_cingulate_cortex_BA24_GENE_RNF31	0.203313726136475	-0.00645549587348483	3.5893562081653	0.000360257277499356	0.00361346992098401	-0.0990182444929157	Brain_Anterior_cingulate_cortex_BA24	1	0.00361346992098401
Brain_Anterior_cingulate_cortex_BA24_GENE_ENSG00000289256	0.515213722904083	-0.00176702012555284	3.58932457078773	0.00036030001783494	0.00361360159253407	-0.0991252261722488	Brain_Anterior_cingulate_cortex_BA24	1	0.00361360159253407
Brain_Nucleus_accumbens_basal_ganglia_GENE_GATD3A	-0.0547450410670823	0.00087567928794461	-3.58921809428028	0.000360443896595242	0.00361459109893769	-0.0994852694950685	Brain_Nucleus_accumbens_basal_ganglia	1	0.00361459109893769
Brain_Substantia_nigra_GENE_TMEM176A	0.194439864240951	0.000852512586318068	3.58920771835679	0.000360457920173835	0.00361459109893769	-0.0995203544547252	Brain_Substantia_nigra	1	0.00361459109893769
Brain_Substantia_nigra_GENE_DENND11	-0.313047872764118	0.00574034995205929	-3.58909639091212	0.000360608416965567	0.0036155161085244	-0.0998967889714484	Brain_Substantia_nigra	1	0.0036155161085244
Heart_Atrial_Appendage_GENE_FGFR1	-0.0991995680218713	0.00325499812601853	-3.58909564754665	0.000360609422074036	0.0036155161085244	-0.0998993024959374	Heart_Atrial_Appendage	1	0.0036155161085244
Brain_Hippocampus_GENE_GMFG	-0.145174192417257	0.00387763182315944	-3.58900990345099	0.000360725374755737	0.00361638153390512	-0.100189223689621	Brain_Hippocampus	1	0.00361638153390512
Brain_Amygdala_GENE_ZBTB10	0.0944134832535427	-3.33940810386856e-05	3.58897790172046	0.000360768660004436	0.00361651836383975	-0.100297427463694	Brain_Amygdala	1	0.00361651836383975
Brain_Anterior_cingulate_cortex_BA24_GENE_YY1	-0.0848779562355138	0.00111050667734684	-3.58893909437628	0.000360821156997339	0.00361659408513455	-0.10042864104258	Brain_Anterior_cingulate_cortex_BA24	1	0.00361659408513455
Brain_Substantia_nigra_GENE_SFXN3	-0.174280257241956	0.00140304008705525	-3.58892305108996	0.000360842861793331	0.00361659408513455	-0.100482885457218	Brain_Substantia_nigra	1	0.00361659408513455
Heart_Atrial_Appendage_GENE_CCDC90B	0.0900508719166241	-0.000796270793331304	3.58890659534088	0.000360865125877653	0.00361659408513455	-0.100538524221419	Heart_Atrial_Appendage	1	0.00361659408513455
Heart_Left_Ventricle_GENE_BTN3A3	0.183566078696004	-0.00240967069176507	3.58872976199242	0.000361104456847083	0.00361869546359004	-0.101136402580094	Heart_Left_Ventricle	1	0.00361869546359004
Brain_Anterior_cingulate_cortex_BA24_GENE_PCDH7	-0.0419743463561063	0.000602820645001899	-3.58858581294637	0.000361299391194905	0.00362010510715979	-0.101623077471775	Brain_Anterior_cingulate_cortex_BA24	1	0.00362010510715979
Brain_Hypothalamus_GENE_ENSG00000284728	-0.210078060917367	0.00278166258455625	-3.5885625491903	0.000361330903998142	0.00362010510715979	-0.101701727762869	Brain_Hypothalamus	1	0.00362010510715979
Brain_Caudate_basal_ganglia_GENE_ANLN	-0.575058289984261	0.0111471379229064	-3.58856017387272	0.000361334121719657	0.00362010510715979	-0.101709758228049	Brain_Caudate_basal_ganglia	1	0.00362010510715979
Heart_Atrial_Appendage_GENE_PSMA2P1	-0.150233231580757	0.00374675080455914	-3.58842099702061	0.00036152270440896	0.00362169711629723	-0.102180277979204	Heart_Atrial_Appendage	1	0.00362169711629723
Brain_Hippocampus_GENE_LRRC41	0.0766250687211567	-0.000270664599912833	3.58835946906127	0.00036160610334457	0.00362223523058046	-0.10238828202217	Brain_Hippocampus	1	0.00362223523058046
Brain_Anterior_cingulate_cortex_BA24_GENE_ENSG00000278989	-0.28478226005179	0.00266956980944452	-3.5883032369158	0.000361682339770335	0.00362270151502047	-0.102578379835735	Brain_Anterior_cingulate_cortex_BA24	1	0.00362270151502047
Brain_Substantia_nigra_GENE_LGALS9	-0.474434790986666	0.00799015690515131	-3.5882666227092	0.000361731987382009	0.0036229014245118	-0.102702155919197	Brain_Substantia_nigra	1	0.0036229014245118
Heart_Atrial_Appendage_GENE_GOLGB1	-0.102976760243444	0.00150562418475665	-3.58815456452364	0.000361883974152817	0.00362412618776528	-0.103080966510618	Heart_Atrial_Appendage	1	0.00362412618776528
Heart_Atrial_Appendage_GENE_INTS2	-0.0467681652586064	0.000165159864306568	-3.58811860082206	0.000361932765134009	0.0036243173694217	-0.10320253873652	Heart_Atrial_Appendage	1	0.0036243173694217
Heart_Atrial_Appendage_GENE_ERCC6	0.0274654790321045	0.000133026880646357	3.5880656309049	0.000362004639219497	0.0036247396500104	-0.103381596907162	Heart_Atrial_Appendage	1	0.0036247396500104
Brain_Hippocampus_GENE_USP54	-0.0869653454568119	0.00078696986888528	-3.58803921304911	0.0003620404902124	0.00362480119294706	-0.103470898217497	Brain_Hippocampus	1	0.00362480119294706
Heart_Left_Ventricle_GENE_SRSF10	0.0993387361359426	-0.00150808812317707	3.58795815223704	0.000362150516534721	0.00362560531886938	-0.103744907334235	Heart_Left_Ventricle	1	0.00362560531886938
Brain_Frontal_Cortex_BA9_GENE_CNEP1R1P1	-0.316537913672683	0.00330601023711033	-3.58789383245005	0.000362237842056385	0.00362618206648536	-0.103962322716517	Brain_Frontal_Cortex_BA9	1	0.00362618206648536
Heart_Atrial_Appendage_GENE_HGH1	0.1759146885573	-0.00408769708734273	3.5878613439825	0.000362281958418583	0.0036263262096549	-0.104072139648958	Heart_Atrial_Appendage	1	0.0036263262096549
Brain_Substantia_nigra_GENE_HLA.V	-0.0505583525772101	0.000293734781898649	-3.58778003606013	0.000362392389206722	0.00362708027460026	-0.104346971065465	Brain_Substantia_nigra	1	0.00362708027460026
Brain_Hippocampus_GENE_COBL	-0.102219815141185	0.0027715873174319	-3.58776211116509	0.000362416738684572	0.00362708027460026	-0.104407558756816	Brain_Hippocampus	1	0.00362708027460026
Brain_Frontal_Cortex_BA9_GENE_TMPO	-0.187755712575664	0.00207199284612409	-3.58765349563968	0.000362564316644629	0.00362819888536947	-0.10477468242653	Brain_Frontal_Cortex_BA9	1	0.00362819888536947
Heart_Left_Ventricle_GENE_MFSD9	0.0775479773417349	-0.000549634600476001	3.58763608727979	0.000362587974949034	0.00362819888536947	-0.104833522209088	Heart_Left_Ventricle	1	0.00362819888536947
Heart_Atrial_Appendage_GENE_NAT14	-0.169932708723458	0.00339896731199092	-3.58730481551748	0.000363038455724047	0.0036324087139303	-0.105953159849496	Heart_Atrial_Appendage	1	0.0036324087139303
Heart_Atrial_Appendage_GENE_ENSG00000286159	-0.0432526188395055	0.00175244076371276	-3.58726362555524	0.000363094504664816	0.00363267165821417	-0.106092367454371	Heart_Atrial_Appendage	1	0.00363267165821417
Brain_Caudate_basal_ganglia_GENE_MIR223HG	-0.303974837825409	0.00543923565405136	-3.58715400895881	0.000363243704174193	0.00363386643162555	-0.106462825621129	Brain_Caudate_basal_ganglia	1	0.00363386643162555
Brain_Hippocampus_GENE_ENSG00000279214	-0.186757644039595	0.00741996985492857	-3.58698374646172	0.00036347556299502	0.00363588785975541	-0.107038220110109	Brain_Hippocampus	1	0.00363588785975541
Brain_Cerebellar_Hemisphere_GENE_AARSD1P1	0.28667076683618	-0.00556219374611009	3.58694360637805	0.000363530244872485	0.00363604791081011	-0.107173867931629	Brain_Cerebellar_Hemisphere	1	0.00363604791081011
Brain_Hippocampus_GENE_EMSY.DT	0.0948465594196016	-0.00036022907377672	3.58692825716151	0.000363551156782002	0.00363604791081011	-0.107225738088228	Brain_Hippocampus	1	0.00363604791081011
Brain_Frontal_Cortex_BA9_GENE_PUM1	-0.108586454364802	0.00142116244991436	-3.58663426340027	0.000363951914238635	0.00363928147052866	-0.108219200859465	Brain_Frontal_Cortex_BA9	1	0.00363928147052866
Heart_Left_Ventricle_GENE_HAAO	0.0597813136521958	-0.000575900927751867	3.58662463375875	0.000363965047882258	0.00363928147052866	-0.108251739999225	Heart_Left_Ventricle	1	0.00363928147052866
Brain_Cerebellar_Hemisphere_GENE_MBIP	-0.122149373830631	0.000972026484553568	-3.5866210499093	0.000363969935924451	0.00363928147052866	-0.10826385002165	Brain_Cerebellar_Hemisphere	1	0.00363928147052866
Brain_Substantia_nigra_GENE_CDIPTOSP	0.233057379956366	-0.00295026207940167	3.58660358423688	0.000363993758381702	0.00363928147052866	-0.108322867313941	Brain_Substantia_nigra	1	0.00363928147052866
Brain_Anterior_cingulate_cortex_BA24_GENE_CD177	-0.141182479378306	0.00112018119419899	-3.58656086453867	0.000364052032449528	0.00363945761359765	-0.108467217939558	Brain_Anterior_cingulate_cortex_BA24	1	0.00363945761359765
Brain_Caudate_basal_ganglia_GENE_ZNF101	0.1042831670977	-0.00120507730998808	3.58653350335832	0.000364089360512052	0.00363945761359765	-0.108559670996501	Brain_Caudate_basal_ganglia	1	0.00363945761359765
Brain_Amygdala_GENE_ENSG00000279214	-0.264919518361299	0.00321681369514414	-3.58652508204392	0.000364100850188482	0.00363945761359765	-0.108588126368192	Brain_Amygdala	1	0.00363945761359765
Brain_Nucleus_accumbens_basal_ganglia_GENE_ARMCX6	0.0841060200791366	-0.00290236340559444	3.58642449827588	0.000364238108601423	0.00364032835447932	-0.108927991011304	Brain_Nucleus_accumbens_basal_ganglia	1	0.00364032835447932
Brain_Cerebellar_Hemisphere_GENE_ENKD1	0.178116677400141	-0.005118986185029	3.58641752577238	0.000364247625202351	0.00364032835447932	-0.108951550215341	Brain_Cerebellar_Hemisphere	1	0.00364032835447932
Heart_Atrial_Appendage_GENE_FXN	0.0985699844182024	-0.00204527016597354	3.58628015577325	0.000364435165725411	0.00364190438155273	-0.109415697092348	Heart_Atrial_Appendage	1	0.00364190438155273
Brain_Caudate_basal_ganglia_GENE_SLC30A5	-0.0927973117865498	0.000149044752644759	-3.58619358391607	0.000364553402012005	0.00364254116597399	-0.109708198080425	Brain_Caudate_basal_ganglia	1	0.00364254116597399
Heart_Atrial_Appendage_GENE_DMTF1	-0.154616342808266	0.00235802944021956	-3.58617362315778	0.000364580668697096	0.00364254116597399	-0.10977563868978	Heart_Atrial_Appendage	1	0.00364254116597399
Brain_Cerebellar_Hemisphere_GENE_ENSG00000236154	0.14686979106825	-0.00240727716273004	3.58616793651029	0.0003645884370899	0.00364254116597399	-0.10979485187089	Brain_Cerebellar_Hemisphere	1	0.00364254116597399
Heart_Atrial_Appendage_GENE_ENSG00000285796	-0.29697332219712	0.00393574640111782	-3.58603993187019	0.000364763342225316	0.00364399026811877	-0.110227326823478	Heart_Atrial_Appendage	1	0.00364399026811877
Heart_Left_Ventricle_GENE_ENSG00000276337	-0.0977192507709851	0.00058667201560445	-3.5859516929449	0.000364883957412597	0.00364489682016571	-0.110525441231793	Heart_Left_Ventricle	1	0.00364489682016571
Brain_Anterior_cingulate_cortex_BA24_GENE_DYNLT1	0.11192158976877	-0.000220029032223161	3.58592232522058	0.000364924108913202	0.00364499952217895	-0.110624658269941	Brain_Anterior_cingulate_cortex_BA24	1	0.00364499952217895
Brain_Anterior_cingulate_cortex_BA24_GENE_HEXIM1	-0.144848988520442	0.00206556203249094	-3.58565331821192	0.000365292087603514	0.00364837640089062	-0.111533445725066	Brain_Anterior_cingulate_cortex_BA24	1	0.00364837640089062
Brain_Cerebellar_Hemisphere_GENE_HBM	0.26071824893594	0.000682902233847942	3.5856149821726	0.000365344556351994	0.00364860181050177	-0.111662951225998	Brain_Cerebellar_Hemisphere	1	0.00364860181050177
Brain_Frontal_Cortex_BA9_GENE_GPR176	-0.169506342424618	0.00484765951325027	-3.58553997909327	0.000365447230001077	0.00364911549196707	-0.111916320251514	Brain_Frontal_Cortex_BA9	1	0.00364911549196707
Brain_Caudate_basal_ganglia_GENE_ENSG00000272483	-0.0872092101529845	-0.000311210643369827	-3.5855137922073	0.000365483084274945	0.00364911549196707	-0.11200478137239	Brain_Caudate_basal_ganglia	1	0.00364911549196707
Brain_Substantia_nigra_GENE_PTMS	-0.272855239576276	0.00226502708683539	-3.5855118786033	0.000365485704451614	0.00364911549196707	-0.112011245635599	Brain_Substantia_nigra	1	0.00364911549196707
Brain_Amygdala_GENE_ABHD15	0.130476315788621	-0.000940698264765485	3.58547594767151	0.000365534905668742	0.00364921048022385	-0.112132621755915	Brain_Amygdala	1	0.00364921048022385
Brain_Cerebellar_Hemisphere_GENE_ENSG00000279277	-0.0869347345859542	0.00244368801660456	-3.58546125421097	0.000365555027618713	0.00364921048022385	-0.112182256517166	Brain_Cerebellar_Hemisphere	1	0.00364921048022385
Brain_Substantia_nigra_GENE_NUDT19	0.067552386552639	-0.0010858751223764	3.58543938978901	0.000365584971759395	0.003649210873935	-0.112256114549868	Brain_Substantia_nigra	1	0.003649210873935
Brain_Caudate_basal_ganglia_GENE_LINC01703	0.135278782973387	-0.000129262196625545	3.58538722728905	0.000365656419534053	0.00364962551635052	-0.112432317775982	Brain_Caudate_basal_ganglia	1	0.00364962551635052
Brain_Anterior_cingulate_cortex_BA24_GENE_GOLPH3L	-0.0685724627158974	0.00174057248715818	-3.58534389889197	0.000365715777054988	0.00364979711584422	-0.11257867783115	Brain_Anterior_cingulate_cortex_BA24	1	0.00364979711584422
Brain_Caudate_basal_ganglia_GENE_LINC01238	0.274352308546871	-0.00220125471395647	3.58533101346875	0.000365733431118621	0.00364979711584422	-0.112622203492771	Brain_Caudate_basal_ganglia	1	0.00364979711584422
Heart_Atrial_Appendage_GENE_PWP1	0.0829954551053693	-0.00231873511820977	3.58524696567338	0.000365848602943658	0.00365039102891102	-0.112906104818173	Heart_Atrial_Appendage	1	0.00365039102891102
Heart_Atrial_Appendage_GENE_CCR1	0.371725114542669	-0.0105696709024279	3.58520458093283	0.000365906696219448	0.00365039102891102	-0.113049271947952	Heart_Atrial_Appendage	1	0.00365039102891102
Brain_Substantia_nigra_GENE_MAP3K2	-0.0708006616890938	0.00202628527347941	-3.58520196223193	0.00036591028574089	0.00365039102891102	-0.113058117339929	Brain_Substantia_nigra	1	0.00365039102891102
Brain_Anterior_cingulate_cortex_BA24_GENE_RPL29	0.0908817506510062	-0.000783819283334443	3.58520027202891	0.000365912602563671	0.00365039102891102	-0.113063826468467	Brain_Anterior_cingulate_cortex_BA24	1	0.00365039102891102
Brain_Hippocampus_GENE_ABCA1	0.0408921756270507	-0.00054418811159705	3.58514115896742	0.000365993639639462	0.00365080303736642	-0.113263495577262	Brain_Hippocampus	1	0.00365080303736642
Brain_Substantia_nigra_GENE_GPX7	0.0830252096814158	-0.00154416320085632	3.58512650034447	0.000366013737495827	0.00365080303736642	-0.113313008246398	Brain_Substantia_nigra	1	0.00365080303736642
Brain_Hypothalamus_GENE_LGALS9	0.284859057947037	-0.00514573609241627	3.58502721729294	0.000366149887785554	0.00365186256695509	-0.113648353141135	Brain_Hypothalamus	1	0.00365186256695509
Brain_Substantia_nigra_GENE_ENSG00000279207	-0.484336855985314	0.00635289122895158	-3.58497230044856	0.000366225217549956	0.00365191031155322	-0.113833840042612	Brain_Substantia_nigra	1	0.00365191031155322
Brain_Frontal_Cortex_BA9_GENE_PSME2	0.264859245206948	-0.00743223341971412	3.58495422947001	0.000366250008796275	0.00365191031155322	-0.113894875910711	Brain_Frontal_Cortex_BA9	1	0.00365191031155322
Brain_Substantia_nigra_GENE_DDR1	0.135260016804988	-0.00101633285487917	3.58494260249976	0.000366265960456739	0.00365191031155322	-0.113934146579815	Brain_Substantia_nigra	1	0.00365191031155322
Brain_Frontal_Cortex_BA9_GENE_RHBDD3	0.082594555283884	-0.00186816919441963	3.58492413593646	0.000366291297058277	0.00365191031155322	-0.113996518064138	Brain_Frontal_Cortex_BA9	1	0.00365191031155322
Heart_Atrial_Appendage_GENE_RIMKLBP2	-0.275707404993676	0.00224271309512614	-3.58490579340533	0.000366316465110991	0.00365191031155322	-0.114058470321915	Heart_Atrial_Appendage	1	0.00365191031155322
Brain_Hippocampus_GENE_ENSG00000279692	0.309811778327775	-0.00540814056727771	3.5848928428152	0.000366334235779682	0.00365191031155322	-0.11410221101143	Brain_Hippocampus	1	0.00365191031155322
Brain_Nucleus_accumbens_basal_ganglia_GENE_MDM2	0.0670772724580533	-0.00142127651225522	3.58475658912203	0.000366521250704578	0.00365347616247168	-0.114562399474951	Brain_Nucleus_accumbens_basal_ganglia	1	0.00365347616247168
Brain_Nucleus_accumbens_basal_ganglia_GENE_ENSG00000255176	0.44626918790321	-0.0111426209233228	3.58470475612024	0.000366592417556628	0.0036538870807482	-0.114737457867887	Brain_Nucleus_accumbens_basal_ganglia	1	0.0036538870807482
Brain_Anterior_cingulate_cortex_BA24_GENE_EMP2	0.0910142779755072	-0.0013363307586517	3.58466285361204	0.000366649959282749	0.00365416213911755	-0.114878975704079	Brain_Anterior_cingulate_cortex_BA24	1	0.00365416213911755
Brain_Cerebellar_Hemisphere_GENE_ENSG00000271623	-0.17754193131863	0.00144399203367416	-3.58462737969105	0.00036669867970652	0.00365434924354653	-0.114998780963275	Brain_Cerebellar_Hemisphere	1	0.00365434924354653
Brain_Substantia_nigra_GENE_ENSG00000243802	0.246185379577753	-0.00245584253341222	3.58454336427128	0.00036681409197326	0.00365504487016977	-0.115282519801176	Brain_Substantia_nigra	1	0.00365504487016977
Brain_Frontal_Cortex_BA9_GENE_TMEM14A	-0.229783635162225	0.00337780814197595	-3.58453295910736	0.000366828387951693	0.00365504487016977	-0.115317659922247	Brain_Frontal_Cortex_BA9	1	0.00365504487016977
Brain_Caudate_basal_ganglia_GENE_RPL5P3	0.157492970891614	-0.00145110225823157	3.58445113179741	0.000366940831244487	0.00365584009949152	-0.115594002161183	Brain_Caudate_basal_ganglia	1	0.00365584009949152
Brain_Frontal_Cortex_BA9_GENE_ASH1L.AS1	0.139261346892199	-0.00518732549412506	3.58443127894835	0.000366968116978658	0.00365584009949152	-0.115661047094492	Brain_Frontal_Cortex_BA9	1	0.00365584009949152
Brain_Frontal_Cortex_BA9_GENE_VSTM2A.OT1	-0.310715649194252	0.00551917751181172	-3.58434176104192	0.000367091173917481	0.00365676749149408	-0.115963353060628	Brain_Frontal_Cortex_BA9	1	0.00365676749149408
Brain_Frontal_Cortex_BA9_GENE_HEXA.AS1	0.200116368318629	-0.00432738270234086	3.58422077256781	0.000367257553749376	0.00365812625654467	-0.116371925093704	Brain_Frontal_Cortex_BA9	1	0.00365812625654467
Brain_Anterior_cingulate_cortex_BA24_GENE_LINC00467	0.0385752720235393	-0.00133410761440756	3.5841867208345	0.000367304393449057	0.00365829419880848	-0.116486913723614	Brain_Anterior_cingulate_cortex_BA24	1	0.00365829419880848
Heart_Atrial_Appendage_GENE_PJVK	-0.191418068427967	0.00455735804174331	-3.58408443187051	0.000367445130226276	0.00365939723751343	-0.116832325051667	Heart_Atrial_Appendage	1	0.00365939723751343
Brain_Hypothalamus_GENE_ENSG00000289138	0.30209207960264	-0.00841227276919977	3.58403712276088	0.000367510238718899	0.00365961500000741	-0.116992076176629	Brain_Hypothalamus	1	0.00365961500000741
Brain_Cerebellar_Hemisphere_GENE_ENSG00000289453	0.167002540784252	-0.00342911437251368	3.58402496240647	0.000367526975981666	0.00365961500000741	-0.117033138351315	Brain_Cerebellar_Hemisphere	1	0.00365961500000741
Brain_Hippocampus_GENE_OR2W3	0.526826524915148	-0.0143535987944071	3.5838734705988	0.00036773554611126	0.00366139305000529	-0.117544673408608	Brain_Hippocampus	1	0.00366139305000529
Heart_Atrial_Appendage_GENE_MAVS	-0.165895049848338	0.00302073204222507	-3.58383060917029	0.00036779457678739	0.00366168202791969	-0.117689397777003	Heart_Atrial_Appendage	1	0.00366168202791969
Heart_Left_Ventricle_GENE_ABCB7	-0.084150846996182	0.000361188328793961	-3.58376166833842	0.000367889543818839	0.00366232870395866	-0.117922177463565	Heart_Left_Ventricle	1	0.00366232870395866
Brain_Amygdala_GENE_LRRTM1	-0.143653557566167	0.000279720563652675	-3.58356822238671	0.000368156141278364	0.00366468371057315	-0.118575327625416	Brain_Amygdala	1	0.00366468371057315
Brain_Hippocampus_GENE_MROH7	0.0933158996364937	-0.00119579319762467	3.58352579244844	0.000368214640292903	0.00366496705755811	-0.118718583407134	Brain_Hippocampus	1	0.00366496705755811
Brain_Nucleus_accumbens_basal_ganglia_GENE_UNC119B	0.112326920721105	-0.00223098343108387	3.58341687916127	0.000368364841138164	0.00366616302376706	-0.11908629885604	Brain_Nucleus_accumbens_basal_ganglia	1	0.00366616302376706
Brain_Frontal_Cortex_BA9_GENE_PHF14	-0.109044531452153	0.000245270588822772	-3.58326460011937	0.000368574943402101	0.0036679549170993	-0.119600408851242	Brain_Frontal_Cortex_BA9	1	0.0036679549170993
Brain_Nucleus_accumbens_basal_ganglia_GENE_IL6R.AS1	0.260337619781024	-0.0101107702845675	3.58321493602328	0.000368643490180127	0.00366833791239506	-0.11976807553443	Brain_Nucleus_accumbens_basal_ganglia	1	0.00366833791239506
Brain_Amygdala_GENE_HAPLN4	-0.289998172242065	0.00332552959084499	-3.58316484200956	0.000368712642439418	0.00366872686983017	-0.119937191379755	Brain_Amygdala	1	0.00366872686983017
Brain_Frontal_Cortex_BA9_GENE_PWWP2B	-0.208567840763648	0.00560325150934653	-3.58314061315298	0.000368746093516648	0.00366876056254786	-0.120018986443052	Brain_Frontal_Cortex_BA9	1	0.00366876056254786
Brain_Amygdala_GENE_GAPDHP42	0.162834992740491	-0.0051733091481165	3.58304292919922	0.000368880987735088	0.00366980345437285	-0.120348755843912	Brain_Amygdala	1	0.00366980345437285
Brain_Substantia_nigra_GENE_PLIN1	0.52777700674597	-0.00723720389875145	3.58298213070294	0.000368964969254801	0.00367033971372176	-0.120554000000655	Brain_Substantia_nigra	1	0.00367033971372176
Heart_Left_Ventricle_GENE_TRA2B	0.0738778776411773	-0.00136125079300369	3.58293485208638	0.000369030288027953	0.00367069025003873	-0.120713601319211	Heart_Left_Ventricle	1	0.00367069025003873
Brain_Frontal_Cortex_BA9_GENE_CDC37L1.DT	0.100685452087095	-0.00215741144106945	3.58290796142073	0.000369067444231826	0.00367076062309245	-0.120804376888151	Brain_Frontal_Cortex_BA9	1	0.00367076062309245
Brain_Cerebellar_Hemisphere_GENE_BLZF1	-0.154600515126974	0.00195197394498294	-3.58284700710022	0.000369151680908852	0.00367129921091649	-0.121010139679276	Brain_Cerebellar_Hemisphere	1	0.00367129921091649
Brain_Frontal_Cortex_BA9_GENE_LINC00899	0.155327158063237	-0.00233958124861238	3.58281226438773	0.000369199702150442	0.0036714775693924	-0.121127418755822	Brain_Frontal_Cortex_BA9	1	0.0036714775693924
Brain_Putamen_basal_ganglia_GENE_ENSG00000238058	0.07192704298695	-0.000935377639905708	3.58261222863298	0.000369476304725851	0.0036739288227743	-0.121802647419504	Brain_Putamen_basal_ganglia	1	0.0036739288227743
Brain_Anterior_cingulate_cortex_BA24_GENE_GAPDHP1	0.338223238529954	-0.0083769635420859	3.58253765147752	0.00036957947715778	0.00367465529525052	-0.122054376376824	Brain_Anterior_cingulate_cortex_BA24	1	0.00367465529525052
Heart_Atrial_Appendage_GENE_CFAP298	0.0500532909071649	-0.000487347101390963	3.58245718661786	0.000369690825116249	0.00367530948185202	-0.12232597318126	Heart_Atrial_Appendage	1	0.00367530948185202
Brain_Amygdala_GENE_PHPT1	0.117233105200416	-0.00102958115046527	3.58243300150328	0.000369724298829701	0.00367530948185202	-0.122407605192309	Brain_Amygdala	1	0.00367530948185202
Heart_Left_Ventricle_GENE_ENSG00000241054	-0.185470127148297	0.00278227274458896	-3.58239931505776	0.000369770927714819	0.00367530948185202	-0.122521306167088	Heart_Left_Ventricle	1	0.00367530948185202
Brain_Nucleus_accumbens_basal_ganglia_GENE_IRX3	0.344983604702391	-0.00541348496994443	3.58238367721412	0.000369792575541159	0.00367530948185202	-0.122574087823431	Brain_Nucleus_accumbens_basal_ganglia	1	0.00367530948185202
Heart_Atrial_Appendage_GENE_TMED7	0.137504657346246	-0.00171561037965001	3.5823813010437	0.000369795865032444	0.00367530948185202	-0.122582107977036	Heart_Atrial_Appendage	1	0.00367530948185202
Heart_Left_Ventricle_GENE_CCNB1IP1	-0.229439337824506	0.00051861385766576	-3.58229258878078	0.000369918694967987	0.00367623084205176	-0.122881529832077	Heart_Left_Ventricle	1	0.00367623084205176
Brain_Nucleus_accumbens_basal_ganglia_GENE_ANXA2P1	0.19428870055357	-0.00684532805636357	3.58224182100886	0.000369989004620346	0.00367642377859422	-0.123052878162436	Brain_Nucleus_accumbens_basal_ganglia	1	0.00367642377859422
Brain_Substantia_nigra_GENE_FAM162A	0.115990875272595	-0.00156353053104644	3.5822350632882	0.00036999836451401	0.00367642377859422	-0.123075686240083	Brain_Substantia_nigra	1	0.00367642377859422
Brain_Amygdala_GENE_ENSG00000259356	0.491783354818599	-0.00669599893401036	3.58219884961336	0.000370048526649921	0.00367662283097513	-0.123197910821839	Brain_Amygdala	1	0.00367662283097513
Brain_Caudate_basal_ganglia_GENE_COPE	0.101165029569088	0.00226659673907623	3.5821752633544	0.000370081201082194	0.00367664811574192	-0.123277516045394	Brain_Caudate_basal_ganglia	1	0.00367664811574192
Brain_Amygdala_GENE_AKAP10	-0.0864956492074966	0.0010527530325898	-3.58212802039537	0.000370146655663444	0.00367699903104028	-0.123436962732161	Brain_Amygdala	1	0.00367699903104028
Heart_Left_Ventricle_GENE_GALNT16	-0.241857718145071	0.0028698615810249	-3.58206567702304	0.000370233048303884	0.00367755786881777	-0.123647370786916	Heart_Left_Ventricle	1	0.00367755786881777
Brain_Frontal_Cortex_BA9_GENE_SMOX	0.164773127626432	-0.00261477354672621	3.58187171084779	0.000370501958801315	0.00367992943420209	-0.12430198171321	Brain_Frontal_Cortex_BA9	1	0.00367992943420209
Brain_Cerebellar_Hemisphere_GENE_TERF2	-0.0596790068772487	0.0011159892189001	-3.58184725477494	0.00037053587716425	0.00367996679568643	-0.124384515417032	Brain_Cerebellar_Hemisphere	1	0.00367996679568643
Heart_Atrial_Appendage_GENE_C11orf68	-0.173222649346685	0.00337596544847928	-3.58181237354048	0.000370584259320395	0.00368014778616123	-0.124502230748674	Heart_Atrial_Appendage	1	0.00368014778616123
Brain_Anterior_cingulate_cortex_BA24_GENE_EPB41L1	-0.109831653386939	0.00252900153441525	-3.58177007302722	0.000370642940361875	0.00368043101362836	-0.124644982799766	Brain_Anterior_cingulate_cortex_BA24	1	0.00368043101362836
Heart_Left_Ventricle_GENE_LIMK2	0.0774827995013771	-0.00126446975027228	3.5817369061073	0.000370688956992401	0.00368058844946043	-0.124756910478641	Heart_Left_Ventricle	1	0.00368058844946043
Brain_Frontal_Cortex_BA9_GENE_MAGEE2	-0.382279473433915	0.00795282817458746	-3.58154312837274	0.000370957916224016	0.00368295928736345	-0.125410828195326	Brain_Frontal_Cortex_BA9	1	0.00368295928736345
Brain_Substantia_nigra_GENE_SCGB1D2	0.441644331431349	-0.00336152563907257	3.58147838526361	0.00037104781899478	0.00368355216858892	-0.125629301223606	Brain_Substantia_nigra	1	0.00368355216858892
Brain_Frontal_Cortex_BA9_GENE_CBX6	-0.228135063790599	0.00525369910871277	-3.58142861784932	0.000371116940285342	0.00368368404586585	-0.125797236808292	Brain_Frontal_Cortex_BA9	1	0.00368368404586585
Heart_Left_Ventricle_GENE_JADE1	-0.164382150986264	0.00500860833199157	-3.58142535133239	0.000371121477528721	0.00368368404586585	-0.125808259292797	Heart_Left_Ventricle	1	0.00368368404586585
Brain_Caudate_basal_ganglia_GENE_ZNF563	0.0616036854592935	-0.0012739946529717	3.58140297206204	0.000371152564085579	0.00368369297195893	-0.125883775301102	Brain_Caudate_basal_ganglia	1	0.00368369297195893
Heart_Left_Ventricle_GENE_CYTH3	0.150536241886176	0.00235015486823411	3.5813225750975	0.000371264261892844	0.00368432864723158	-0.126155060943501	Heart_Left_Ventricle	1	0.00368432864723158
Heart_Atrial_Appendage_GENE_CMAS	0.0986714200913946	-0.000410186596604026	3.58131341025058	0.000371276996877821	0.00368432864723158	-0.12618598576438	Heart_Atrial_Appendage	1	0.00368432864723158
Brain_Caudate_basal_ganglia_GENE_TLE1	0.0816397425747845	-0.00106214701699645	3.58122229371993	0.000371403629847295	0.0036852855865186	-0.12649343495328	Brain_Caudate_basal_ganglia	1	0.0036852855865186
Heart_Left_Ventricle_GENE_ENSG00000261542	-0.127669869030244	0.00312390750365585	-3.58106861454542	0.000371617303568855	0.00368710596958291	-0.127011968710933	Heart_Left_Ventricle	1	0.00368710596958291
Heart_Atrial_Appendage_GENE_DBI	0.146109481685342	-0.00121735663621052	3.58097564768828	0.000371746619526716	0.00368808914533383	-0.127325640815214	Heart_Atrial_Appendage	1	0.00368808914533383
Heart_Atrial_Appendage_GENE_CMA1	0.154630925659591	-0.00479495614711482	3.58093356878367	0.00037180516472253	0.00368818386877939	-0.127467613358225	Heart_Atrial_Appendage	1	0.00368818386877939
Brain_Amygdala_GENE_CRY2	0.515363971183844	-0.0136462370684009	3.58092533936728	0.000371816615479431	0.00368818386877939	-0.127495378894301	Brain_Amygdala	1	0.00368818386877939
Brain_Substantia_nigra_GENE_SUCLG2	0.0596017259658881	-0.000269064501677114	3.5808549774891	0.000371914533459261	0.00368843476937217	-0.127732772984089	Brain_Substantia_nigra	1	0.00368843476937217
Heart_Left_Ventricle_GENE_TRIB3	0.183012822782092	-0.00393183977278199	3.58085346998726	0.000371916631614476	0.00368843476937217	-0.127737859099021	Heart_Left_Ventricle	1	0.00368843476937217
Brain_Hypothalamus_GENE_DROSHA	-0.0845374184974579	0.00119837060546537	-3.58084200582437	0.000371932587907075	0.00368843476937217	-0.12777653762537	Brain_Hypothalamus	1	0.00368843476937217
Brain_Amygdala_GENE_SLC10A5	-0.265904960829578	0.00194288523244697	-3.58079991332863	0.000371991179474132	0.00368871604492681	-0.127918550967729	Brain_Amygdala	1	0.00368871604492681
Heart_Left_Ventricle_GENE_ARAP1	0.0970965106514186	0.00166754553244666	3.58065156176514	0.000372197749652852	0.00369019900585593	-0.128419052696673	Heart_Left_Ventricle	1	0.00369019900585593
Brain_Anterior_cingulate_cortex_BA24_GENE_NBPF19	0.0606701004889455	1.30620123068043e-05	3.5806014655462	0.000372267529753341	0.00369019900585593	-0.128588060564028	Brain_Anterior_cingulate_cortex_BA24	1	0.00369019900585593
Heart_Atrial_Appendage_GENE_ST8SIA4	0.0512896834203514	-0.000777051778543607	3.58059971896032	0.000372269962831575	0.00369019900585593	-0.128593952919205	Heart_Atrial_Appendage	1	0.00369019900585593
Brain_Amygdala_GENE_ENSG00000244313	0.164457706030177	-0.00148766338484505	3.58055475187228	0.000372332609282363	0.00369019900585593	-0.128745654824604	Brain_Amygdala	1	0.00369019900585593
Heart_Atrial_Appendage_GENE_PSMB1	0.108581298195142	-0.00191583164973981	3.5805482181417	0.000372341712651499	0.00369019900585593	-0.12876769700308	Heart_Atrial_Appendage	1	0.00369019900585593
Brain_Hypothalamus_GENE_KLHL8	-0.0916378026869077	0.00236408157709699	-3.58054713112532	0.000372343227198737	0.00369019900585593	-0.128771364155283	Brain_Hypothalamus	1	0.00369019900585593
Brain_Cerebellar_Hemisphere_GENE_ORMDL3	0.0573522080342624	-9.35902783965351e-05	3.58054053778718	0.000372352413864884	0.00369019900585593	-0.128793607380319	Brain_Cerebellar_Hemisphere	1	0.00369019900585593
Brain_Amygdala_GENE_HMGN3	0.10866685295566	0.000289591261082524	3.58044822111404	0.000372481063353389	0.00369117420812793	-0.129105041957399	Brain_Amygdala	1	0.00369117420812793
Brain_Hypothalamus_GENE_TP53I13	0.301292620198391	-0.00715497014599326	3.58041015100516	0.000372534128740906	0.00369118084673524	-0.129233471003885	Brain_Hypothalamus	1	0.00369118084673524
Brain_Cerebellar_Hemisphere_GENE_RFC4	-0.140181214391749	0.00422990387916643	-3.58040433906877	0.00037254223054046	0.00369118084673524	-0.129253077385527	Brain_Cerebellar_Hemisphere	1	0.00369118084673524
Brain_Cerebellar_Hemisphere_GENE_HEXD	-0.179261742547552	0.00612537936703638	-3.58027040495066	0.000372728979545778	0.00369273134010004	-0.129704891440683	Brain_Cerebellar_Hemisphere	1	0.00369273134010004
Heart_Left_Ventricle_GENE_ITGA1	0.215460703875491	0.000570105619760766	3.58021836052065	0.000372801570576871	0.00369315067822329	-0.129880454043128	Heart_Left_Ventricle	1	0.00369315067822329
Brain_Cerebellar_Hemisphere_GENE_DNAJC21	-0.131380900519193	0.00155824781305374	-3.58014843094335	0.000372899128490267	0.00369381726206756	-0.130116345166471	Brain_Cerebellar_Hemisphere	1	0.00369381726206756
Brain_Frontal_Cortex_BA9_GENE_SLC16A6	0.215954746706128	-0.00869207517857753	3.5800924270557	0.000372977276096495	0.0036942914811285	-0.130305258053101	Brain_Frontal_Cortex_BA9	1	0.0036942914811285
Brain_Substantia_nigra_GENE_PDCD6	0.055439798403097	-0.000511038375763287	3.57979465439148	0.000373393044763792	0.00369810944456099	-0.131309660502871	Brain_Substantia_nigra	1	0.00369810944456099
Brain_Frontal_Cortex_BA9_GENE_DVL3	0.0515171298767287	-0.00136539516268917	3.57974483428997	0.00037346264908604	0.00369849863193242	-0.131477698474178	Brain_Frontal_Cortex_BA9	1	0.00369849863193242
Heart_Atrial_Appendage_GENE_SSBP1	0.20984710273585	-0.00601429570150191	3.57964899884377	0.000373596576253233	0.00369952471046251	-0.131800935097671	Heart_Atrial_Appendage	1	0.00369952471046251
Brain_Putamen_basal_ganglia_GENE_SNORD124	-0.318295244114449	-0.00132314918591851	-3.57957707710227	0.000373697114300529	0.00370022001491926	-0.132043509448827	Brain_Putamen_basal_ganglia	1	0.00370022001491926
Brain_Frontal_Cortex_BA9_GENE_RBM12B.AS1	0.166930712813851	-0.00311736114354951	3.57952759172382	0.000373766303704554	0.00370033696380326	-0.132210408763449	Brain_Frontal_Cortex_BA9	1	0.00370033696380326
Brain_Cerebellar_Hemisphere_GENE_CENATAC.DT	0.195299623468235	-0.00247430904161688	3.57952525390729	0.000373769572686916	0.00370033696380326	-0.132218293461766	Brain_Cerebellar_Hemisphere	1	0.00370033696380326
Heart_Left_Ventricle_GENE_MT.RNR2	0.208553209646596	-0.00200990858417447	3.57943958364688	0.000373889384392902	0.00370098741258879	-0.132507228127979	Heart_Left_Ventricle	1	0.00370098741258879
Heart_Atrial_Appendage_GENE_TSPYL2	-0.26943891630561	0.00962673003781328	-3.57943490239286	0.000373895932264682	0.00370098741258879	-0.132523016107148	Heart_Atrial_Appendage	1	0.00370098741258879
Heart_Left_Ventricle_GENE_FBXO5	0.0690715214542586	7.39090825187133e-05	3.57929041246667	0.000374098089416259	0.00370268810570908	-0.133010312583163	Heart_Left_Ventricle	1	0.00370268810570908
Heart_Left_Ventricle_GENE_VXN	-0.06926657342863	-0.000225652046932621	-3.57922889612479	0.000374184188570893	0.00370323991589042	-0.133217772538324	Heart_Left_Ventricle	1	0.00370323991589042
Brain_Hypothalamus_GENE_ENSG00000279659	-0.168644066798196	0.00574596328356427	-3.5791321481826	0.000374319635954074	0.00370427998833864	-0.133544041945587	Brain_Hypothalamus	1	0.00370427998833864
Brain_Hippocampus_GENE_FOSL2	-0.231333551242965	-0.00115846944564529	-3.57910404683517	0.000374358986528676	0.00370436899190085	-0.133638808378821	Brain_Hippocampus	1	0.00370436899190085
Heart_Atrial_Appendage_GENE_ENSG00000255031	-0.127565882280735	0.0057550373007161	-3.57908086399428	0.000374391452592133	0.00370438986271895	-0.133716987552706	Heart_Atrial_Appendage	1	0.00370438986271895
Brain_Nucleus_accumbens_basal_ganglia_GENE_RNFT1	-0.0912781245762259	0.000280249454011479	-3.57901606422979	0.000374482214452756	0.00370497826651423	-0.133935508340355	Brain_Nucleus_accumbens_basal_ganglia	1	0.00370497826651423
Brain_Frontal_Cortex_BA9_GENE_AKIRIN2	-0.123477296161304	-0.000550971475802914	-3.57899505591949	0.000374511644191931	0.00370497826651423	-0.134006352733675	Brain_Frontal_Cortex_BA9	1	0.00370497826651423
Brain_Cerebellar_Hemisphere_GENE_ADAM20P1	-0.106640863802282	0.00308665440149782	-3.57893832387984	0.000374591128769874	0.00370520714196311	-0.134197662993125	Brain_Cerebellar_Hemisphere	1	0.00370520714196311
Brain_Amygdala_GENE_ZBTB34	0.0475416292108812	0.000106385293272151	3.57893519935433	0.000374595506854155	0.00370520714196311	-0.134208199350018	Brain_Amygdala	1	0.00370520714196311
Brain_Nucleus_accumbens_basal_ganglia_GENE_ENSG00000278861	0.286666027607388	-0.00782091492980439	3.57887944641465	0.000374673635921206	0.00370567895143482	-0.134396204939386	Brain_Nucleus_accumbens_basal_ganglia	1	0.00370567895143482
Heart_Left_Ventricle_GENE_SNHG26	0.100258841033155	-0.00358152344731295	3.57885782322308	0.000374703941568773	0.00370567895143482	-0.134469120178907	Heart_Left_Ventricle	1	0.00370567895143482
Brain_Cerebellar_Hemisphere_GENE_ENSG00000271259	0.250971386009395	-0.00125988779392251	3.57882450684624	0.000374750640115217	0.00370584044667583	-0.134581465010139	Brain_Cerebellar_Hemisphere	1	0.00370584044667583
Brain_Frontal_Cortex_BA9_GENE_MB21D2	-0.106033923837951	0.00287332234041249	-3.57872893540009	0.000374884629957383	0.00370668719464221	-0.13490373215161	Brain_Frontal_Cortex_BA9	1	0.00370668719464221
Brain_Caudate_basal_ganglia_GENE_THTPA	-0.0976738302989072	0.00218515422800197	-3.57872010069476	0.00037489701835869	0.00370668719464221	-0.134933522384152	Brain_Caudate_basal_ganglia	1	0.00370668719464221
Brain_Frontal_Cortex_BA9_GENE_CCDC106	-0.0529996272546136	0.0010981310658488	-3.57866763673939	0.000374970593463756	0.00370711428171394	-0.135110427057804	Brain_Frontal_Cortex_BA9	1	0.00370711428171394
Heart_Atrial_Appendage_GENE_UBE2CP3	-0.182648310223206	0.00352298512477669	-3.57859526040221	0.000375072115774992	0.00370773773207325	-0.135354470785543	Heart_Atrial_Appendage	1	0.00370773773207325
Brain_Frontal_Cortex_BA9_GENE_CHMP3	-0.191676244329402	0.00219233179659171	-3.57856820693696	0.000375110070293433	0.00370773773207325	-0.135445690392156	Brain_Frontal_Cortex_BA9	1	0.00370773773207325
Brain_Nucleus_accumbens_basal_ganglia_GENE_ENSG00000279821	-0.158107303541543	0.00836261644669766	-3.57855770296923	0.000375124807750486	0.00370773773207325	-0.135481107777554	Brain_Nucleus_accumbens_basal_ganglia	1	0.00370773773207325
Heart_Atrial_Appendage_GENE_LINC00893	-0.195371036294252	-0.000738596238814893	-3.57852044130483	0.000375177091627487	0.00370795417001045	-0.135606746237352	Heart_Atrial_Appendage	1	0.00370795417001045
Brain_Substantia_nigra_GENE_SDF4	0.0757107144840276	-0.00112089133714208	3.57845211987607	0.000375272974899602	0.00370860143999422	-0.13583710841816	Brain_Substantia_nigra	1	0.00370860143999422
Brain_Frontal_Cortex_BA9_GENE_SNHG4	0.313237310551678	-0.0089505458016196	3.5782903327532	0.000375500120861678	0.00371054569183811	-0.136382596003542	Brain_Frontal_Cortex_BA9	1	0.00371054569183811
Brain_Hypothalamus_GENE_LTC4S	0.313698197653614	-0.00480496508566301	3.57824133892786	0.000375568932651644	0.00371092515899715	-0.136547780797105	Brain_Hypothalamus	1	0.00371092515899715
Heart_Atrial_Appendage_GENE_ENSG00000279447	-0.23494325779266	0.00657740973491245	-3.57815708790313	0.000375687290788121	0.00371179408309391	-0.136831831712247	Heart_Atrial_Appendage	1	0.00371179408309391
Brain_Cerebellar_Hemisphere_GENE_DPH2	0.160243958029859	-0.00119125366961152	3.57805780262939	0.000375826814320242	0.003712871963882	-0.137166562154918	Brain_Cerebellar_Hemisphere	1	0.003712871963882
Brain_Cerebellar_Hemisphere_GENE_STOML1	0.164605569451912	-0.00413823450958082	3.57800636636106	0.000375899115734818	0.00371328562251181	-0.137339970941913	Brain_Cerebellar_Hemisphere	1	0.00371328562251181
Brain_Anterior_cingulate_cortex_BA24_GENE_DNASE1	-0.104027781497946	0.00317217880047685	-3.57798267422344	0.00037593242298418	0.00371331404499867	-0.137419844226502	Brain_Anterior_cingulate_cortex_BA24	1	0.00371331404499867
Brain_Substantia_nigra_GENE_SPI1	-0.332135444453656	0.0033055954444302	-3.57793564946433	0.000375998540255948	0.00371347405141923	-0.137578377264375	Brain_Substantia_nigra	1	0.00371347405141923
Brain_Substantia_nigra_GENE_ENSG00000288988	0.244584696848866	-0.00788569142023562	3.57791164726246	0.00037603229178772	0.00371347405141923	-0.137659294339064	Brain_Substantia_nigra	1	0.00371347405141923
Heart_Left_Ventricle_GENE_NRARP	0.147979285391565	-0.000437402901252781	3.5779062257234	0.000376039915866747	0.00371347405141923	-0.137677571552272	Heart_Left_Ventricle	1	0.00371347405141923
Brain_Caudate_basal_ganglia_GENE_OXCT2P1	0.212413068900738	-0.00612539717520028	3.57782528025084	0.000376153763260937	0.00371418715691371	-0.137950453588853	Brain_Caudate_basal_ganglia	1	0.00371418715691371
Brain_Caudate_basal_ganglia_GENE_PPP2R5C	0.0607859929119343	-0.0011764368973485	3.57781160387133	0.000376173001870854	0.00371418715691371	-0.137996558591424	Brain_Caudate_basal_ganglia	1	0.00371418715691371
Brain_Substantia_nigra_GENE_LINC01703	0.202941999553952	-0.00295644516014227	3.57772784225451	0.00037629084974574	0.0037150501466645	-0.138278927135937	Brain_Substantia_nigra	1	0.0037150501466645
Brain_Frontal_Cortex_BA9_GENE_RPS6KA6	-0.09733220531728	0.00119373266682965	-3.57757063931694	0.000376512118836382	0.00371693397276645	-0.138808856478132	Brain_Frontal_Cortex_BA9	1	0.00371693397276645
Brain_Amygdala_GENE_METRN	0.146981689137659	0.000360415646792841	3.57749631944642	0.000376616769317554	0.00371766632634545	-0.139059380195211	Brain_Amygdala	1	0.00371766632634545
Brain_Hippocampus_GENE_FABP3	-0.182907723422597	0.00168240287128596	-3.57745152324212	0.000376679860424852	0.0037179883529826	-0.139210380638027	Brain_Hippocampus	1	0.0037179883529826
Brain_Caudate_basal_ganglia_GENE_C1QTNF12	0.139368193141241	-0.00101352176316082	3.57735376606527	0.000376817576319618	0.00371904684593419	-0.13953989731522	Brain_Caudate_basal_ganglia	1	0.00371904684593419
Heart_Atrial_Appendage_GENE_VAMP7	0.0745580115785193	-0.000121776461278074	3.57717622611546	0.000377067807260443	0.0037209623239523	-0.140138321170645	Heart_Atrial_Appendage	1	0.0037209623239523
Brain_Amygdala_GENE_RPS3	0.159460409978116	0.000812240387937183	3.57713648792103	0.000377123836970889	0.0037209623239523	-0.140272260571323	Brain_Amygdala	1	0.0037209623239523
Heart_Atrial_Appendage_GENE_DNAAF2	0.137120914818204	-0.0020873162259718	3.57712428078012	0.00037714105025482	0.0037209623239523	-0.140313405012665	Heart_Atrial_Appendage	1	0.0037209623239523
Heart_Atrial_Appendage_GENE_ENSG00000231181	-0.269721549392584	0.00519995247146534	-3.5771179763423	0.000377149940428104	0.0037209623239523	-0.14033465420887	Heart_Atrial_Appendage	1	0.0037209623239523
Brain_Cerebellar_Hemisphere_GENE_ENSG00000279342	0.301677981009526	-0.00746424413426478	3.57710792268773	0.000377164117948061	0.0037209623239523	-0.140368540118796	Brain_Cerebellar_Hemisphere	1	0.0037209623239523
Brain_Amygdala_GENE_RPS15AP6	0.114208615045199	-0.00193832746691278	3.57701385065621	0.000377296801187001	0.00372197041675403	-0.140685606126999	Brain_Amygdala	1	0.00372197041675403
Brain_Substantia_nigra_GENE_GRK2	-0.13025866218143	0.00218547889711584	-3.5769869801941	0.0003773347084739	0.00372204347309459	-0.140776170480735	Brain_Substantia_nigra	1	0.00372204347309459
Heart_Left_Ventricle_GENE_SMIM4	-0.162462187792628	-0.000565178084613222	-3.57690808141381	0.000377446034918019	0.00372284066836211	-0.141042087614044	Heart_Left_Ventricle	1	0.00372284066836211
Brain_Caudate_basal_ganglia_GENE_FAM102A	0.137613941692489	-0.0026071484605123	3.5768847745693	0.000377478926843148	0.00372286417884229	-0.141120638952626	Brain_Caudate_basal_ganglia	1	0.00372286417884229
Brain_Putamen_basal_ganglia_GENE_ACTR8	0.0482581588150175	-8.60845277248285e-05	3.57685870973467	0.000377515714180441	0.00372292610069588	-0.141208484999945	Brain_Putamen_basal_ganglia	1	0.00372292610069588
Brain_Caudate_basal_ganglia_GENE_ACBD7	0.289806639708693	0.00109106301089464	3.57675615063152	0.000377660496477793	0.00372405293448017	-0.141554132973654	Brain_Caudate_basal_ganglia	1	0.00372405293448017
Heart_Atrial_Appendage_GENE_NBPF3	0.0404988492625522	-0.00121398257867172	3.57670793962404	0.000377728573753771	0.00372442327068723	-0.141716611987708	Heart_Atrial_Appendage	1	0.00372442327068723
Brain_Substantia_nigra_GENE_ZC3HC1	0.0625542341372539	-0.000770321055096689	3.57651740426642	0.000377997735413109	0.00372677608927776	-0.142358726991001	Brain_Substantia_nigra	1	0.00372677608927776
Brain_Frontal_Cortex_BA9_GENE_NADSYN1	0.16043109805711	-0.000121907001412184	3.5764938126799	0.000378031074804658	0.00372680368365349	-0.142438229710038	Brain_Frontal_Cortex_BA9	1	0.00372680368365349
Heart_Atrial_Appendage_GENE_MYCL	0.157045871654041	-0.00732503286454282	3.57646209539816	0.000378075901689679	0.00372694451340077	-0.142545114913919	Heart_Atrial_Appendage	1	0.00372694451340077
Brain_Putamen_basal_ganglia_GENE_ENSG00000260788	-0.254407182360481	0.0096142522833102	-3.57642622205815	0.000378126608446914	0.00372714327750889	-0.142666004677603	Brain_Putamen_basal_ganglia	1	0.00372714327750889
Brain_Cerebellar_Hemisphere_GENE_POLD3	-0.145255496662333	0.00271012191613491	-3.57638827587864	0.000378180252087262	0.00372737095563399	-0.142793878455157	Brain_Cerebellar_Hemisphere	1	0.00372737095563399
Heart_Left_Ventricle_GENE_LINC01770	0.0810339073059868	-0.00282168415131953	3.57625599449162	0.000378367311012182	0.00372836623243252	-0.143239639709288	Heart_Left_Ventricle	1	0.00372836623243252
Brain_Substantia_nigra_GENE_CLMN	-0.175480705325319	0.000504974078354001	-3.57622781903486	0.000378407165086391	0.00372836623243252	-0.143334583211209	Brain_Substantia_nigra	1	0.00372836623243252
Brain_Caudate_basal_ganglia_GENE_ENSG00000279398	0.397469867628608	0.00137679612532491	3.57621003433836	0.000378432323495922	0.00372836623243252	-0.143394512355517	Brain_Caudate_basal_ganglia	1	0.00372836623243252
Brain_Hippocampus_GENE_PTPRS	-0.0701429546467945	0.00153448919942699	-3.57620773048667	0.000378435582662244	0.00372836623243252	-0.143402275630492	Brain_Hippocampus	1	0.00372836623243252
Brain_Caudate_basal_ganglia_GENE_RPL37	0.124636871940483	0.00285088440214242	3.57618834275203	0.000378463010752828	0.00372836623243252	-0.143467606173036	Brain_Caudate_basal_ganglia	1	0.00372836623243252
Brain_Frontal_Cortex_BA9_GENE_PKIG	-0.0975263846833161	0.00167446990365523	-3.57617974514145	0.000378475174505145	0.00372836623243252	-0.143496577297164	Brain_Frontal_Cortex_BA9	1	0.00372836623243252
Brain_Substantia_nigra_GENE_ENSG00000225522	0.138479810962145	-0.000783468862756881	3.57616565714233	0.000378495106757253	0.00372836623243252	-0.143544049083938	Brain_Substantia_nigra	1	0.00372836623243252
Heart_Left_Ventricle_GENE_MINDY1	-0.22207162116614	0.00397987780984687	-3.57607795114713	0.000378619218757869	0.00372928775741264	-0.143839584576662	Heart_Left_Ventricle	1	0.00372928775741264
Brain_Hypothalamus_GENE_R3HDM2	-0.0736582599326075	0.0016073359405212	-3.5760111076389	0.000378713834042288	0.00372991862312448	-0.14406481686335	Brain_Hypothalamus	1	0.00372991862312448
Brain_Anterior_cingulate_cortex_BA24_GENE_ANAPC7	-0.0628366321252403	0.000346474197043286	-3.57593472792594	0.000378821974707507	0.00373068258652309	-0.14432217691472	Brain_Anterior_cingulate_cortex_BA24	1	0.00373068258652309
Heart_Atrial_Appendage_GENE_ENSG00000250144	0.0981028428967086	-6.78293567838466e-05	3.57589813102285	0.00037887379994375	0.00373089187052421	-0.144445487654377	Heart_Atrial_Appendage	1	0.00373089187052421
Heart_Left_Ventricle_GENE_ENSG00000284657	-0.183356164247511	0.00344758214277427	-3.5758131534448	0.000378994163160009	0.00373177598177113	-0.144731809095888	Heart_Left_Ventricle	1	0.00373177598177113
Brain_Cerebellar_Hemisphere_GENE_SGSH	0.165993056266676	-0.00406837871801508	3.5757804796599	0.000379040452221243	0.00373192916450893	-0.14484189764594	Brain_Cerebellar_Hemisphere	1	0.00373192916450893
Heart_Atrial_Appendage_GENE_EXOSC3P1	-0.0995209178438133	0.00358580462194445	-3.57573921437575	0.000379098920459778	0.00373192916450893	-0.144980932364325	Heart_Atrial_Appendage	1	0.00373192916450893
Heart_Left_Ventricle_GENE_PRDX2	-0.283185721829155	-0.000109514189498842	-3.57573741660722	0.000379101467886491	0.00373192916450893	-0.144986989533534	Heart_Left_Ventricle	1	0.00373192916450893
Brain_Cerebellar_Hemisphere_GENE_ALDH8A1	-0.145170995345247	0.00281794585216327	-3.57566987917883	0.000379197179620951	0.0037325702536731	-0.145214539318347	Brain_Cerebellar_Hemisphere	1	0.0037325702536731
Brain_Frontal_Cortex_BA9_GENE_ENSG00000279048	0.186772861951993	-0.000351457782986394	3.5755678023809	0.00037934188234947	0.00373361389771382	-0.145558452735375	Brain_Frontal_Cortex_BA9	1	0.00373361389771382
Heart_Left_Ventricle_GENE_ENSG00000286488	0.0793440528674011	-0.000198017375473934	3.57555192281754	0.000379364397660812	0.00373361389771382	-0.145611952737886	Heart_Left_Ventricle	1	0.00373361389771382
Brain_Cerebellar_Hemisphere_GENE_PCK1	-0.209701644674007	0.00726158867089229	-3.57552908243865	0.000379396784767724	0.00373363152029321	-0.145688904099107	Brain_Cerebellar_Hemisphere	1	0.00373363152029321
Brain_Cerebellar_Hemisphere_GENE_ST20.AS1	0.0781877357198423	-0.000994934229992309	3.5754790954173	0.000379467674200791	0.00373376346367089	-0.145857313387479	Brain_Cerebellar_Hemisphere	1	0.00373376346367089
Brain_Frontal_Cortex_BA9_GENE_SLC39A8	0.147112771903179	-0.00257169570945074	3.57547647724527	0.000379471387521277	0.00373376346367089	-0.145866134104941	Brain_Frontal_Cortex_BA9	1	0.00373376346367089
Brain_Amygdala_GENE_MAP3K9	-0.0957236515110949	0.000562586722168309	-3.57536190495653	0.000379633917313895	0.00373506149012175	-0.14625212630783	Brain_Amygdala	1	0.00373506149012175
Brain_Substantia_nigra_GENE_CPT2	0.192414304567895	-0.00268353898545272	3.57524686249255	0.000379797179725138	0.00373636651463231	-0.146639690649051	Brain_Substantia_nigra	1	0.00373636651463231
Brain_Substantia_nigra_GENE_CLEC7A	-0.560890681373488	0.0086843936291136	-3.57518789926014	0.000379880882846612	0.00373684126787127	-0.146838326134892	Brain_Substantia_nigra	1	0.00373684126787127
Brain_Caudate_basal_ganglia_GENE_ASNSD1	-0.141721018196888	0.00370872752396132	-3.57516256560655	0.000379916851345122	0.00373684126787127	-0.146923669250995	Brain_Caudate_basal_ganglia	1	0.00373684126787127
Heart_Left_Ventricle_GENE_FGF2	0.0761962054851401	-0.000196087244314986	3.57514815960847	0.000379937306277894	0.00373684126787127	-0.146972199410317	Heart_Left_Ventricle	1	0.00373684126787127
Brain_Amygdala_GENE_PCSK1	-0.102294495439915	0.000537111769012715	-3.57510933190676	0.000379992442483444	0.00373689224465463	-0.147102999175589	Brain_Amygdala	1	0.00373689224465463
Heart_Left_Ventricle_GENE_ITPKA	-0.109834166031013	0.00233714271903789	-3.57509956838244	0.000380006308086311	0.00373689224465463	-0.147135889569578	Heart_Left_Ventricle	1	0.00373689224465463
Heart_Left_Ventricle_GENE_ZDHHC1	0.110906688304643	0.0010655681696182	3.57506996365703	0.000380048353934944	0.00373689224465463	-0.147235618513375	Heart_Left_Ventricle	1	0.00373689224465463
Brain_Frontal_Cortex_BA9_GENE_MED28	0.0828861845374184	-0.00128759015322719	3.5750582564434	0.000380064982204155	0.00373689224465463	-0.147275056190931	Brain_Frontal_Cortex_BA9	1	0.00373689224465463
Heart_Atrial_Appendage_GENE_ENSG00000261056	-0.201695395777685	0.00514956584363524	-3.57498457692281	0.000380169648109268	0.00373762019170785	-0.147523254964401	Heart_Atrial_Appendage	1	0.00373762019170785
Brain_Putamen_basal_ganglia_GENE_TRIP11	-0.0439595280283588	0.00121061504281246	-3.57476159250115	0.000380486574630918	0.00374043468372365	-0.148274376422235	Brain_Putamen_basal_ganglia	1	0.00374043468372365
Brain_Substantia_nigra_GENE_GTF2IP4	-0.175188547959234	0.00697038220276646	-3.57471833025015	0.00038054809169981	0.00374046463105974	-0.14842009983286	Brain_Substantia_nigra	1	0.00374046463105974
Brain_Cerebellar_Hemisphere_GENE_RNF112	0.200268388264536	-0.00700489801133439	3.57471305862713	0.000380555588359109	0.00374046463105974	-0.148437856512004	Brain_Cerebellar_Hemisphere	1	0.00374046463105974
Brain_Substantia_nigra_GENE_VASH1	-0.324789501781135	0.0116065190428464	-3.57469478322128	0.000380581578483936	0.00374046463105974	-0.148499414308642	Brain_Substantia_nigra	1	0.00374046463105974
Brain_Anterior_cingulate_cortex_BA24_GENE_ZFP30	-0.0632578964814809	0.00117691492848163	-3.57465764746323	0.00038063439573152	0.00374059989689258	-0.148624499275833	Brain_Anterior_cingulate_cortex_BA24	1	0.00374059989689258
Heart_Left_Ventricle_GENE_GOT2	-0.373290838803216	-0.000731018881851513	-3.5746420029133	0.000380656648634839	0.00374059989689258	-0.14867719469197	Heart_Left_Ventricle	1	0.00374059989689258
Brain_Nucleus_accumbens_basal_ganglia_GENE_KDM7A.DT	0.196948845117377	-0.00800226548544334	3.57454116165927	0.000380800115109225	0.00374170838606559	-0.149016852225673	Brain_Nucleus_accumbens_basal_ganglia	1	0.00374170838606559
Brain_Substantia_nigra_GENE_PRSS35	0.209558217547075	-0.00431947391684195	3.57451183505267	0.000380841847472637	0.00374181714681087	-0.149115629555554	Brain_Substantia_nigra	1	0.00374181714681087
Brain_Cerebellar_Hemisphere_GENE_SH3D21	-0.118390380794862	0.00152048688925878	-3.57444084016345	0.000380942892405217	0.00374238662228158	-0.149354750016762	Brain_Cerebellar_Hemisphere	1	0.00374238662228158
Brain_Hippocampus_GENE_NCR3LG1	0.116017056877514	-0.00290568586202109	3.57442801752753	0.000380961145163256	0.00374238662228158	-0.149397937918666	Brain_Hippocampus	1	0.00374238662228158
Brain_Caudate_basal_ganglia_GENE_ENSG00000267056	0.184500615649426	-0.00343739218196294	3.57426791327529	0.000381189119282776	0.00374432470802854	-0.149937172378458	Brain_Caudate_basal_ganglia	1	0.00374432470802854
Brain_Anterior_cingulate_cortex_BA24_GENE_TTC30A	0.116637397330026	-0.00359382477963283	3.57420604993196	0.000381277241382719	0.0037448597049031	-0.150145523235656	Brain_Anterior_cingulate_cortex_BA24	1	0.0037448597049031
Brain_Caudate_basal_ganglia_GENE_KXD1	0.0764803624499612	0.000614905320481029	3.57418659271639	0.000381304961430335	0.0037448597049031	-0.150211052890496	Brain_Caudate_basal_ganglia	1	0.0037448597049031
Heart_Left_Ventricle_GENE_TSSK3	-0.0443088205826641	0.00184670568040564	-3.57397254898906	0.000381610027096553	0.00374733661442408	-0.150931904975643	Heart_Left_Ventricle	1	0.00374733661442408
Heart_Atrial_Appendage_GENE_SCN1B	0.393284953396056	-0.00908257988980424	3.57396655015604	0.000381618580222966	0.00374733661442408	-0.150952107129299	Heart_Atrial_Appendage	1	0.00374733661442408
Heart_Left_Ventricle_GENE_ENSG00000279255	0.107056284279274	-0.000125051402961229	3.57393125337383	0.000381668909956254	0.00374752926811569	-0.151070974763334	Heart_Left_Ventricle	1	0.00374752926811569
Brain_Substantia_nigra_GENE_CHCHD2	0.188289707319249	-0.00436865282868626	3.57385930179385	0.000381771525083635	0.00374815659197945	-0.151313279899915	Brain_Substantia_nigra	1	0.00374815659197945
Brain_Hypothalamus_GENE_ENSG00000270409	0.159366504268445	-0.00212220324277346	3.57384338322677	0.000381794231146167	0.00374815659197945	-0.151366886857834	Brain_Hypothalamus	1	0.00374815659197945
Heart_Atrial_Appendage_GENE_ENSG00000243018	-0.385508395228027	-0.00546406749709058	-3.5737882885809	0.000381872827290778	0.00374862660836933	-0.151552420414584	Heart_Atrial_Appendage	1	0.00374862660836933
Heart_Atrial_Appendage_GENE_ADGRE5	0.201983934443192	-0.00119662760922354	3.57374508521014	0.000381934470353794	0.00374893014384916	-0.151697907688773	Heart_Atrial_Appendage	1	0.00374893014384916
Heart_Left_Ventricle_GENE_SMYD2	-0.344517186016205	0.00206293183167141	-3.5737141946002	0.000381978551146058	0.00374906125949097	-0.151801930733896	Heart_Left_Ventricle	1	0.00374906125949097
Heart_Left_Ventricle_GENE_TXLNB	-0.447022015049109	0.0084032415480501	-3.57368622921481	0.000382018461764851	0.00374915142771765	-0.151896102448048	Heart_Left_Ventricle	1	0.00374915142771765
Heart_Left_Ventricle_GENE_NOL4L	0.0793548524555895	-0.000841502469331625	3.57359862065477	0.000382143517052354	0.0037497976609954	-0.152191114330143	Heart_Left_Ventricle	1	0.0037497976609954
Brain_Hypothalamus_GENE_ENSG00000228107	0.115527011867128	-0.00163828676521318	3.57355173418307	0.000382210460074337	0.0037497976609954	-0.152348996366898	Brain_Hypothalamus	1	0.0037497976609954
Brain_Frontal_Cortex_BA9_GENE_SLC25A21.AS1	0.147449063594933	-0.00342075770588915	3.57355131213721	0.000382211062707983	0.0037497976609954	-0.152350417523953	Brain_Frontal_Cortex_BA9	1	0.0037497976609954
Brain_Frontal_Cortex_BA9_GENE_DLX1	-0.615926370864877	0.0106671511152586	-3.57354121224866	0.000382225484469362	0.0037497976609954	-0.152384426879112	Brain_Frontal_Cortex_BA9	1	0.0037497976609954
Heart_Left_Ventricle_GENE_LMAN1L	-0.307693097710153	0.0078861099995742	-3.57353247952746	0.000382237954445879	0.0037497976609954	-0.152413832497546	Heart_Left_Ventricle	1	0.0037497976609954
Brain_Nucleus_accumbens_basal_ganglia_GENE_ENSG00000269887	-0.247553368582884	-0.00101939179701559	-3.5734632260971	0.000382336859074605	0.00375046641793857	-0.152647026561705	Brain_Nucleus_accumbens_basal_ganglia	1	0.00375046641793857
Brain_Anterior_cingulate_cortex_BA24_GENE_ENSG00000272335	-0.271188052154211	0.00426243054282554	-3.57337631807855	0.000382461011122458	0.00375122798601207	-0.15293966205158	Brain_Anterior_cingulate_cortex_BA24	1	0.00375122798601207
Brain_Amygdala_GENE_RWDD3	0.156618159630828	-0.000581995675057104	3.57336584309645	0.000382475977660555	0.00375122798601207	-0.152974932809299	Brain_Amygdala	1	0.00375122798601207
Heart_Left_Ventricle_GENE_ENSG00000260805	-0.190915707382844	-0.00125457155505265	-3.57330639894751	0.000382560921195491	0.00375127075519728	-0.153175087862625	Heart_Left_Ventricle	1	0.00375127075519728
Brain_Substantia_nigra_GENE_ECI2	0.165190307615238	-0.000971068049296219	3.57330180820041	0.000382567481942039	0.00375127075519728	-0.153190545285949	Brain_Substantia_nigra	1	0.00375127075519728
Brain_Caudate_basal_ganglia_GENE_ZNF250	-0.067767746838923	0.00163651654683175	-3.57329825385655	0.000382572561612336	0.00375127075519728	-0.153202513041255	Brain_Caudate_basal_ganglia	1	0.00375127075519728
Brain_Substantia_nigra_GENE_CYC1	0.155714608166989	-0.00536107415542	3.57312975019959	0.000382813450191393	0.00375333116663629	-0.153769865071999	Brain_Substantia_nigra	1	0.00375333116663629
Brain_Substantia_nigra_GENE_AFTPH	-0.0443690401103529	0.000910309492705803	-3.5730670857118	0.000382903070015102	0.00375390823714975	-0.153980849970934	Brain_Substantia_nigra	1	0.00375390823714975
Brain_Cerebellar_Hemisphere_GENE_ENSG00000278727	0.208891234701019	-0.00555479414016179	3.5729666254033	0.0003830467846818	0.00375479900427705	-0.154319082151781	Brain_Cerebellar_Hemisphere	1	0.00375479900427705
Brain_Caudate_basal_ganglia_GENE_DUSP15	0.232739647955233	-0.00383012111786447	3.57296055577994	0.000383055469271356	0.00375479900427705	-0.154339517214904	Brain_Caudate_basal_ganglia	1	0.00375479900427705
Heart_Atrial_Appendage_GENE_STARD13	-0.0430622080155153	0.00111469305534826	-3.57277997451135	0.000383313934502843	0.00375694520180561	-0.15494747876806	Heart_Atrial_Appendage	1	0.00375694520180561
Brain_Substantia_nigra_GENE_KIAA2013	0.0769182965766564	-0.000983545945748455	3.57276456735959	0.000383335994261003	0.00375694520180561	-0.154999348548587	Brain_Substantia_nigra	1	0.00375694520180561
Brain_Nucleus_accumbens_basal_ganglia_GENE_RPL21P16	-0.420551177942065	0.0151064608869612	-3.57271892809743	0.000383401346940686	0.00375708307635018	-0.155152996623821	Brain_Nucleus_accumbens_basal_ganglia	1	0.00375708307635018
Brain_Anterior_cingulate_cortex_BA24_GENE_P4HA1	0.141869587028501	-0.00141284847216719	3.57270200414771	0.000383425583672736	0.00375708307635018	-0.155209971922096	Brain_Anterior_cingulate_cortex_BA24	1	0.00375708307635018
Brain_Cerebellar_Hemisphere_GENE_CEBPG	-0.189620449230732	0.00486740841925092	-3.57265532574384	0.000383492439100618	0.00375708307635018	-0.155367115700021	Brain_Cerebellar_Hemisphere	1	0.00375708307635018
Brain_Frontal_Cortex_BA9_GENE_CAMSAP3	-0.130317414122623	0.00289030399679444	-3.57260087784136	0.000383570436242339	0.00375708307635018	-0.155550413174471	Brain_Frontal_Cortex_BA9	1	0.00375708307635018
Brain_Frontal_Cortex_BA9_GENE_C8orf58	0.0949725556805878	-0.00154775716549227	3.57259922753863	0.000383572800548901	0.00375708307635018	-0.155555968834881	Brain_Frontal_Cortex_BA9	1	0.00375708307635018
Brain_Cerebellar_Hemisphere_GENE_RPL13	0.0779123391699877	-0.00033758084561704	3.57258030049876	0.000383599917353083	0.00375708307635018	-0.155619685579269	Brain_Cerebellar_Hemisphere	1	0.00375708307635018
Brain_Nucleus_accumbens_basal_ganglia_GENE_ENSG00000274281	-0.0856086013142452	0.00283476748678605	-3.57257981196302	0.000383600617302898	0.00375708307635018	-0.155621330201249	Brain_Nucleus_accumbens_basal_ganglia	1	0.00375708307635018
Heart_Left_Ventricle_GENE_ENSG00000248362	-0.16933642728089	0.00223789039658645	-3.57257700155703	0.000383604643936694	0.00375708307635018	-0.155630791235708	Heart_Left_Ventricle	1	0.00375708307635018
Brain_Amygdala_GENE_GGA3	-0.147310153622731	0.00149044346641295	-3.57256128659461	0.000383627160416653	0.00375708307635018	-0.155683694422708	Brain_Amygdala	1	0.00375708307635018
Brain_Caudate_basal_ganglia_GENE_ENSG00000265625	-0.161205269288952	0.000324898179815233	-3.57249396975481	0.000383723626351107	0.00375772623997856	-0.155910308764803	Brain_Caudate_basal_ganglia	1	0.00375772623997856
Brain_Cerebellar_Hemisphere_GENE_KCTD14	-0.220281932835446	0.00524450197344242	-3.57246260304339	0.000383768583032228	0.00375786492138154	-0.156015899773251	Brain_Cerebellar_Hemisphere	1	0.00375786492138154
Brain_Cerebellar_Hemisphere_GENE_AHSA1	-0.354990983519223	0.0083370077112912	-3.57235931273961	0.000383916659875501	0.00375901325293169	-0.15636360377857	Brain_Cerebellar_Hemisphere	1	0.00375901325293169
Brain_Caudate_basal_ganglia_GENE_RNF25	0.0977864046061875	-0.00268022367572996	3.57217629025699	0.000384179172156572	0.0037612817731003	-0.156979685003473	Brain_Caudate_basal_ganglia	1	0.0037612817731003
Brain_Hippocampus_GENE_AGPAT4	-0.139147025291484	0.000917893807966749	-3.57210136036777	0.000384286693899289	0.00376179551087391	-0.157231901599375	Brain_Hippocampus	1	0.00376179551087391
Heart_Atrial_Appendage_GENE_TRHDE.AS1	-0.221397450132497	0.0026252617010346	-3.57209675719115	0.00038429330021433	0.00376179551087391	-0.157247395886361	Heart_Atrial_Appendage	1	0.00376179551087391
Brain_Anterior_cingulate_cortex_BA24_GENE_CORO1A.AS1	0.13291403835331	-0.00128975123637578	3.57197630564552	0.000384466205811188	0.00376318618454541	-0.157652828871219	Brain_Anterior_cingulate_cortex_BA24	1	0.00376318618454541
Brain_Putamen_basal_ganglia_GENE_ENSG00000225173	0.277244716812536	-0.00966144668447395	3.57187959907222	0.000384605078768381	0.00376424354763779	-0.157978328201364	Brain_Putamen_basal_ganglia	1	0.00376424354763779
Brain_Caudate_basal_ganglia_GENE_ENSG00000239793	0.0625786908542711	0.000165512004533183	3.57177764276961	0.000384751541363114	0.00376521578646805	-0.158321488200021	Brain_Caudate_basal_ganglia	1	0.00376521578646805
Brain_Nucleus_accumbens_basal_ganglia_GENE_GYS1	0.148722995334689	-0.00271258588277343	3.57176749183517	0.000384766126276401	0.00376521578646805	-0.158355653253015	Brain_Nucleus_accumbens_basal_ganglia	1	0.00376521578646805
Heart_Atrial_Appendage_GENE_DLG5	-0.0731270904367981	0.00158808795421791	-3.57168925183736	0.000384878559282556	0.00376558832323811	-0.158618982912734	Heart_Atrial_Appendage	1	0.00376558832323811
Brain_Cerebellar_Hemisphere_GENE_NOL8	-0.08154883193618	8.89280416034621e-05	-3.57168198117386	0.000384889008987072	0.00376558832323811	-0.158643453254361	Brain_Cerebellar_Hemisphere	1	0.00376558832323811
Heart_Atrial_Appendage_GENE_SUPT7L	-0.120313455387884	0.00167155598054949	-3.57167658075425	0.000384896770870201	0.00376558832323811	-0.158661629021802	Heart_Atrial_Appendage	1	0.00376558832323811
Heart_Atrial_Appendage_GENE_GJD3	0.20335744936681	-0.00535565168746804	3.57156066106921	0.000385063414597108	0.0037669166551592	-0.159051764464432	Heart_Atrial_Appendage	1	0.0037669166551592
Brain_Frontal_Cortex_BA9_GENE_MINAR1	-0.0845785436827126	0.00144302062622958	-3.57143125703395	0.000385249523005313	0.00376843517381101	-0.159487268115551	Brain_Frontal_Cortex_BA9	1	0.00376843517381101
Brain_Frontal_Cortex_BA9_GENE_TMEM242	-0.16810552378486	0.00168841041825137	-3.57132135565836	0.000385407648945647	0.00376967975196693	-0.159857124589658	Brain_Frontal_Cortex_BA9	1	0.00376967975196693
Brain_Anterior_cingulate_cortex_BA24_GENE_NOC4L	-0.0697609545859318	0.000310824419264503	-3.5712819909828	0.000385464301575245	0.00376993169773375	-0.15998959781576	Brain_Anterior_cingulate_cortex_BA24	1	0.00376993169773375
Brain_Hippocampus_GENE_KNCN	0.166973457580956	-0.000787561589725606	3.57123601816726	0.000385530474348138	0.00377027670490099	-0.160144307531171	Brain_Hippocampus	1	0.00377027670490099
Brain_Cerebellar_Hemisphere_GENE_DNAAF1	-0.119877344316132	0.00368514453643355	-3.57115332033018	0.000385649535516135	0.00377092219247111	-0.160422601099834	Brain_Cerebellar_Hemisphere	1	0.00377092219247111
Brain_Caudate_basal_ganglia_GENE_UNC5C.AS1	0.157701150260398	-0.000850762175530069	3.57114724539854	0.000385658283033725	0.00377092219247111	-0.160443044129659	Brain_Caudate_basal_ganglia	1	0.00377092219247111
Brain_Substantia_nigra_GENE_LYN	-0.143393733441145	0.0024429094900169	-3.57097809029294	0.000385901930370902	0.00377300222412471	-0.161012262373512	Brain_Substantia_nigra	1	0.00377300222412471
Heart_Left_Ventricle_GENE_TMEM121	0.172377375104763	-0.0047565269639651	3.5709565650934	0.000385932945143217	0.0037730031589438	-0.161084694264249	Heart_Left_Ventricle	1	0.0037730031589438
Brain_Caudate_basal_ganglia_GENE_ENSG00000236154	0.134260432397769	0.000396333577914338	3.57084728033028	0.000386090445086424	0.00377424055379366	-0.161452429004998	Brain_Caudate_basal_ganglia	1	0.00377424055379366
Brain_Putamen_basal_ganglia_GENE_FXYD4	-0.130981800898955	0.00116068589050576	-3.5706080659081	0.000386435408385464	0.00377731015815936	-0.162257329475879	Brain_Putamen_basal_ganglia	1	0.00377731015815936
Heart_Atrial_Appendage_GENE_TUBB	0.230952586564909	-0.00539956553978819	3.57053168189088	0.000386545620098138	0.00377796245051464	-0.162514332954714	Heart_Atrial_Appendage	1	0.00377796245051464
Brain_Substantia_nigra_GENE_PARN	0.0287879986354664	-0.000636688154259598	3.57051890356357	0.000386564060356032	0.00377796245051464	-0.162557326706071	Brain_Substantia_nigra	1	0.00377796245051464
Heart_Atrial_Appendage_GENE_C12orf43	0.105614413656734	-0.00333314693275648	3.57046409298992	0.000386643166218513	0.0037784329532564	-0.162741739801318	Heart_Atrial_Appendage	1	0.0037784329532564
Brain_Substantia_nigra_GENE_ENSG00000256827	0.244675229977519	-0.0056074740132608	3.5703862238012	0.000386755577721266	0.00377922883073116	-0.163003730190121	Brain_Substantia_nigra	1	0.00377922883073116
Brain_Substantia_nigra_GENE_ZNF33A	-0.210731446976875	0.0038018863123421	-3.57025883981518	0.000386939534519607	0.00378063102857826	-0.163432301043206	Brain_Substantia_nigra	1	0.00378063102857826
Brain_Anterior_cingulate_cortex_BA24_GENE_DHODH	0.0807627415075377	-0.000531685495422449	3.57024395306149	0.000386961038015394	0.00378063102857826	-0.163482385104952	Brain_Anterior_cingulate_cortex_BA24	1	0.00378063102857826
Brain_Hypothalamus_GENE_ZNF33B	-0.200033527319678	0.00426295224400194	-3.57020306271336	0.000387020108731817	0.00378090543818159	-0.163619953005865	Brain_Hypothalamus	1	0.00378090543818159
Heart_Left_Ventricle_GENE_ENSG00000289560	0.108240473537719	-0.00160975791059995	3.57014615270209	0.000387102335720125	0.00378140600570408	-0.163811413553838	Heart_Left_Ventricle	1	0.00378140600570408
Brain_Cerebellar_Hemisphere_GENE_LINC01703	0.176820557220564	-0.00541209840766689	3.57010741202886	0.00038715831992616	0.00378165016120623	-0.163941745907294	Brain_Cerebellar_Hemisphere	1	0.00378165016120623
Brain_Substantia_nigra_GENE_ERLIN2	0.230481539180749	-0.00341514214876515	3.57008299647268	0.000387193606780863	0.00378169212808189	-0.164023884646149	Brain_Substantia_nigra	1	0.00378169212808189
Brain_Hypothalamus_GENE_ENSG00000279821	0.206044459174272	0.00341391115251358	3.5700049405313	0.000387306438218377	0.00378249139999297	-0.164286476607273	Brain_Hypothalamus	1	0.00378249139999297
Brain_Hippocampus_GENE_RGS2	-0.19553302462616	0.0020163082890709	-3.56983189866245	0.000387556683594118	0.00378444886870754	-0.164868596020085	Brain_Hippocampus	1	0.00378444886870754
Brain_Frontal_Cortex_BA9_GENE_CIAPIN1P	-0.131224067292871	0.0029190377293096	-3.56982345506436	0.000387568898222032	0.00378444886870754	-0.164896999915415	Brain_Frontal_Cortex_BA9	1	0.00378444886870754
Brain_Amygdala_GENE_WNT4	-0.101211548901917	0.00377363912483139	-3.56974645422561	0.000387680305364778	0.00378523382165571	-0.165156024417279	Brain_Amygdala	1	0.00378523382165571
Brain_Caudate_basal_ganglia_GENE_ZNF567	-0.0643245529637131	0.000571554540052226	-3.56964598947297	0.000387825705922795	0.00378635052742994	-0.165493971583282	Brain_Caudate_basal_ganglia	1	0.00378635052742994
Brain_Amygdala_GENE_ACSF2	0.0816871155278308	0.000205629263291123	3.56952572481633	0.000387999829666073	0.00378743180674205	-0.16589851048559	Brain_Amygdala	1	0.00378743180674205
Heart_Atrial_Appendage_GENE_ENSG00000288877	-0.37622864470506	0.014426931530801	-3.5695225509566	0.000388004425892796	0.00378743180674205	-0.165909186344819	Heart_Atrial_Appendage	1	0.00378743180674205
Brain_Frontal_Cortex_BA9_GENE_RDH5	0.225569667799041	-0.0021899321727613	3.56950518821816	0.000388029570655007	0.00378743180674205	-0.16596758893933	Brain_Frontal_Cortex_BA9	1	0.00378743180674205
Brain_Frontal_Cortex_BA9_GENE_ETFDH	0.0387426300429878	0.00034295669244846	3.56926504649207	0.000388377501147149	0.00379009671140945	-0.166775319652088	Brain_Frontal_Cortex_BA9	1	0.00379009671140945
Brain_Hypothalamus_GENE_TUG1	0.179388222707668	-0.00262143065045028	3.5692607503804	0.000388383728249825	0.00379009671140945	-0.166789769402293	Brain_Hypothalamus	1	0.00379009671140945
Brain_Hypothalamus_GENE_EFNB1	0.124841095558308	0.000588052179511843	3.56925244089037	0.000388395772906014	0.00379009671140945	-0.166817717896692	Brain_Hypothalamus	1	0.00379009671140945
Brain_Cerebellar_Hemisphere_GENE_PTOV1	-0.134355587714546	0.00476208946371442	-3.56922549209743	0.000388434837752944	0.00379017482658854	-0.166908358192842	Brain_Cerebellar_Hemisphere	1	0.00379017482658854
Brain_Hippocampus_GENE_ENSG00000277504	-0.147511960945497	0.00497778616836284	-3.56912540987759	0.000388579948707319	0.00379108665727419	-0.167244971710964	Brain_Hippocampus	1	0.00379108665727419
Heart_Left_Ventricle_GENE_ERAP1	0.0814577645583666	0.000132060866563162	3.56907549635968	0.000388652338167918	0.00379108665727419	-0.167412845964529	Heart_Left_Ventricle	1	0.00379108665727419
Brain_Cerebellar_Hemisphere_GENE_LLGL2	-0.222476625380375	0.00887450353629994	-3.56906401344808	0.000388668993595997	0.00379108665727419	-0.167451466151447	Brain_Cerebellar_Hemisphere	1	0.00379108665727419
Heart_Left_Ventricle_GENE_TRPT1	-0.187881175124684	0.000608274243113947	-3.56904901918198	0.000388690743086919	0.00379108665727419	-0.167501895809936	Heart_Left_Ventricle	1	0.00379108665727419
Brain_Cerebellar_Hemisphere_GENE_EPHB3	-0.0536790103745929	0.000160619031962606	-3.56903265928718	0.000388714474751194	0.00379108665727419	-0.167556918205988	Brain_Cerebellar_Hemisphere	1	0.00379108665727419
Brain_Cerebellar_Hemisphere_GENE_ENSG00000236998	-0.219530128456368	0.000857715737041542	-3.56902085903695	0.000388731593037564	0.00379108665727419	-0.167596605233647	Brain_Cerebellar_Hemisphere	1	0.00379108665727419
Brain_Nucleus_accumbens_basal_ganglia_GENE_GAPDH	0.0658648459905424	-0.00231755820763648	3.56894812805225	0.000388837117396452	0.00379108665727419	-0.167841213943261	Brain_Nucleus_accumbens_basal_ganglia	1	0.00379108665727419
Heart_Atrial_Appendage_GENE_HLA.DQA2	0.274551081939509	-0.0110315972359136	3.56892852471381	0.000388865564195077	0.00379108665727419	-0.167907143039875	Heart_Atrial_Appendage	1	0.00379108665727419
Brain_Hypothalamus_GENE_ZFYVE21	0.15611739632279	-0.00474672765710159	3.56890422119158	0.000388900834232207	0.00379108665727419	-0.167988879110935	Brain_Hypothalamus	1	0.00379108665727419
Brain_Frontal_Cortex_BA9_GENE_N4BP3	-0.313763498688457	0.00959563857771711	-3.56889117616104	0.000388919766827669	0.00379108665727419	-0.168032751114639	Brain_Frontal_Cortex_BA9	1	0.00379108665727419
Heart_Left_Ventricle_GENE_ENSG00000258515	0.213798685047708	-0.00573991739599963	3.56887747336771	0.000388939654981527	0.00379108665727419	-0.168078835088807	Heart_Left_Ventricle	1	0.00379108665727419
Heart_Left_Ventricle_GENE_PAFAH2	-0.114499444735296	-0.00163708655773586	-3.56886931561021	0.000388951495555415	0.00379108665727419	-0.168106270428273	Heart_Left_Ventricle	1	0.00379108665727419
Brain_Frontal_Cortex_BA9_GENE_RNU4.47P	0.722775838869938	-0.00551261853432061	3.56886139585527	0.000388962991003692	0.00379108665727419	-0.168132905284549	Brain_Frontal_Cortex_BA9	1	0.00379108665727419
Brain_Anterior_cingulate_cortex_BA24_GENE_RPL31P17	0.283179736812517	-0.000654733841970938	3.56886123166118	0.000388963229333209	0.00379108665727419	-0.168133457483583	Brain_Anterior_cingulate_cortex_BA24	1	0.00379108665727419
Brain_Caudate_basal_ganglia_GENE_LINC00235	0.183635155259294	-0.00572651322826371	3.56883046422825	0.000389007891013001	0.00379121914579782	-0.168236930619449	Brain_Caudate_basal_ganglia	1	0.00379121914579782
Brain_Putamen_basal_ganglia_GENE_LSM4	0.137348979711001	-0.00106418199980755	3.56874310903107	0.000389134721080782	0.00379215235138522	-0.168530707921389	Brain_Putamen_basal_ganglia	1	0.00379215235138522
Brain_Substantia_nigra_GENE_PCBD2	0.0646183941847047	-0.000340579278441466	3.56869068275348	0.000389210856829724	0.00379259142675218	-0.168707015262471	Brain_Substantia_nigra	1	0.00379259142675218
Brain_Hypothalamus_GENE_SSTR3	-0.359733274069448	0.00696435117730419	-3.56865994283313	0.000389255505186544	0.0037925984317394	-0.16881039115723	Brain_Hypothalamus	1	0.0037925984317394
Brain_Cerebellar_Hemisphere_GENE_NFATC2IP	0.21403146080141	-0.00737659473173259	3.56864739262011	0.000389273735188121	0.0037925984317394	-0.168852596276092	Brain_Cerebellar_Hemisphere	1	0.0037925984317394
Brain_Caudate_basal_ganglia_GENE_IL33	0.119139531573898	-0.00237796024361067	3.56838200428534	0.000389659416381603	0.0037960529508394	-0.169745037697971	Brain_Caudate_basal_ganglia	1	0.0037960529508394
Brain_Hippocampus_GENE_CHI3L1	-0.531344151738041	0.00273649189569242	-3.56819933032249	0.000389925099173505	0.00379833799009695	-0.170359292443152	Brain_Hippocampus	1	0.00379833799009695
Heart_Left_Ventricle_GENE_LMTK2	-0.0664470544684847	0.00114819748577119	-3.56816242747961	0.000389978791630753	0.00379855778936123	-0.17048337734508	Heart_Left_Ventricle	1	0.00379855778936123
Brain_Caudate_basal_ganglia_GENE_DHRS9	-0.0886750344846896	0.0017425242480915	-3.5681022473133	0.000390066366709495	0.00379901936777854	-0.170685729047713	Brain_Caudate_basal_ganglia	1	0.00379901936777854
Brain_Anterior_cingulate_cortex_BA24_GENE_TMEM14A	-0.178311262069989	0.00237039332687175	-3.56806872650808	0.000390115154676706	0.00379901936777854	-0.170798439055527	Brain_Anterior_cingulate_cortex_BA24	1	0.00379901936777854
Brain_Frontal_Cortex_BA9_GENE_CCK	-0.489470273012017	0.0111376905579392	-3.56806568850211	0.00039011957663514	0.00379901936777854	-0.170808653965349	Brain_Frontal_Cortex_BA9	1	0.00379901936777854
Brain_Hypothalamus_GENE_HK2.DT	0.271464862707874	-0.0107466515840541	3.56798927568873	0.00039023081447157	0.00379979937985451	-0.17106557963057	Brain_Hypothalamus	1	0.00379979937985451
Heart_Atrial_Appendage_GENE_ENSG00000289276	-0.0578875178680203	0.000521250153735484	-3.56788736572961	0.000390379215985626	0.0038009411129254	-0.171408227132502	Heart_Atrial_Appendage	1	0.0038009411129254
Brain_Anterior_cingulate_cortex_BA24_GENE_NR4A2	-0.201682286709746	0.00468163116251333	-3.56786505271809	0.000390411715298933	0.00380095426795103	-0.171483247971581	Brain_Anterior_cingulate_cortex_BA24	1	0.00380095426795103
Heart_Left_Ventricle_GENE_DNAJC19	-0.259427561048491	0.00171335389568256	-3.56777861479609	0.00039053763766086	0.00380187689257913	-0.171773865449002	Heart_Left_Ventricle	1	0.00380187689257913
Heart_Left_Ventricle_GENE_LDB3	-0.529010700518271	0.00481227624886428	-3.56771862430017	0.000390625053904165	0.00380242454354	-0.171975558696239	Heart_Left_Ventricle	1	0.00380242454354
Brain_Cerebellar_Hemisphere_GENE_BEX3	0.0773237117981979	-0.00168149887966873	3.56760026955742	0.000390797570437182	0.00380380042476736	-0.172373468108646	Brain_Cerebellar_Hemisphere	1	0.00380380042476736
Brain_Substantia_nigra_GENE_ENSG00000289059	0.197450146244358	0.000130235628036535	3.56746750960671	0.000390991169269736	0.00380525041716005	-0.172819792932784	Brain_Substantia_nigra	1	0.00380525041716005
Brain_Frontal_Cortex_BA9_GENE_ASNSD1	-0.167515340494375	0.00335623013747859	-3.56745534864472	0.000391008907634066	0.00380525041716005	-0.172860676000269	Brain_Frontal_Cortex_BA9	1	0.00380525041716005
Brain_Substantia_nigra_GENE_ENSG00000273973	0.290649419425981	0.00594213356831727	3.56743069481397	0.000391044870806124	0.00380529692940429	-0.172943557540536	Brain_Substantia_nigra	1	0.00380529692940429
Brain_Putamen_basal_ganglia_GENE_TUBGCP4	-0.085183296719681	0.0019828350345969	-3.5673295413953	0.000391192458324446	0.00380614094818812	-0.173283610579244	Brain_Putamen_basal_ganglia	1	0.00380614094818812
Brain_Hippocampus_GENE_RASSF4	-0.173419441852943	0.0036741894319866	-3.56732849427246	0.000391193986398002	0.00380614094818812	-0.173287130701856	Brain_Hippocampus	1	0.00380614094818812
Brain_Nucleus_accumbens_basal_ganglia_GENE_DPP8	0.0608457445510601	-0.00280829348020335	3.56726566809354	0.000391285679306986	0.00380647261641022	-0.173498332248461	Brain_Nucleus_accumbens_basal_ganglia	1	0.00380647261641022
Brain_Putamen_basal_ganglia_GENE_PLIN1	0.129720168853541	-0.000175945790965165	3.56726239144621	0.000391290462027156	0.00380647261641022	-0.173509347192828	Brain_Putamen_basal_ganglia	1	0.00380647261641022
Brain_Anterior_cingulate_cortex_BA24_GENE_ENSG00000255384	-0.222971149058629	0.00444375234400553	-3.56723299427738	0.000391333373712795	0.00380658660242527	-0.173608169779143	Brain_Anterior_cingulate_cortex_BA24	1	0.00380658660242527
Heart_Left_Ventricle_GENE_RPL37	0.13379040974049	-0.00362746372858612	3.56720732357231	0.000391370849404498	0.00380664769736427	-0.17369446471443	Heart_Left_Ventricle	1	0.00380664769736427
Heart_Atrial_Appendage_GENE_ALG10	0.0679090744526228	-0.000746400776325303	3.56715518337341	0.000391446977260015	0.00380708470081176	-0.173869737978013	Heart_Atrial_Appendage	1	0.00380708470081176
Heart_Atrial_Appendage_GENE_C10orf62	-0.230584020649608	0.00585791575453992	-3.56706190532496	0.000391583203485504	0.00380810608502782	-0.174183293167454	Heart_Atrial_Appendage	1	0.00380810608502782
Brain_Hypothalamus_GENE_DNAH10OS	-0.159213097853095	0.00561121659086288	-3.56703108953698	0.000391628217601065	0.00380824034882642	-0.174286879059309	Brain_Hypothalamus	1	0.00380824034882642
Brain_Cerebellar_Hemisphere_GENE_NRN1L	-0.113062706314539	0.0026855844651276	-3.56698915736391	0.000391689477746135	0.00380853255700441	-0.174427830810295	Brain_Cerebellar_Hemisphere	1	0.00380853255700441
Brain_Amygdala_GENE_CDK5R2	-0.311211144043344	0.0025838447095067	-3.56690397215275	0.000391813955379374	0.00380930905459104	-0.174714169428484	Brain_Amygdala	1	0.00380930905459104
Brain_Hippocampus_GENE_P4HA2	-0.0497111885318228	8.43208539744399e-05	-3.56687585014758	0.000391855057041454	0.00380930905459104	-0.174808696329626	Brain_Hippocampus	1	0.00380930905459104
Brain_Anterior_cingulate_cortex_BA24_GENE_SLITRK1	-0.170553163641667	0.004098375334279	-3.56687042482622	0.000391862986874171	0.00380930905459104	-0.174826932458645	Brain_Anterior_cingulate_cortex_BA24	1	0.00380930905459104
Heart_Left_Ventricle_GENE_FBRSL1	-0.128717782605891	0.000687721019922109	-3.56666688105616	0.000392160601968783	0.0038118985133859	-0.175511084868918	Heart_Left_Ventricle	1	0.0038118985133859
Heart_Left_Ventricle_GENE_ENSG00000275956	-0.116158387766415	0.00230305770860645	-3.56660511106601	0.000392250961920033	0.00381205177282418	-0.175718699121046	Heart_Left_Ventricle	1	0.00381205177282418
Brain_Nucleus_accumbens_basal_ganglia_GENE_MTMR14	-0.0826241313307414	0.00148482502599012	-3.56659226732216	0.000392269752782222	0.00381205177282418	-0.175761867618412	Brain_Nucleus_accumbens_basal_ganglia	1	0.00381205177282418
Brain_Hippocampus_GENE_FOCAD	-0.0361478672997006	0.00087942576195323	-3.56659203925069	0.000392270086466657	0.00381205177282418	-0.175762634177228	Brain_Hippocampus	1	0.00381205177282418
Heart_Left_Ventricle_GENE_KIAA1614.AS1	0.197322733340921	-0.00401529724355411	3.56639801928817	0.000392554047538175	0.00381450751019179	-0.176414727368744	Heart_Left_Ventricle	1	0.00381450751019179
Brain_Nucleus_accumbens_basal_ganglia_GENE_NEDD1	0.0364858077695129	-0.00036935499494213	3.56633738323276	0.00039264283191413	0.00381472379127925	-0.176618515737522	Brain_Nucleus_accumbens_basal_ganglia	1	0.00381472379127925
Brain_Anterior_cingulate_cortex_BA24_GENE_NTSR1	-0.0421030482145216	0.00109336669678261	-3.56632827621801	0.00039265616818973	0.00381472379127925	-0.176649122714711	Brain_Anterior_cingulate_cortex_BA24	1	0.00381472379127925
Brain_Cerebellar_Hemisphere_GENE_PEX6	-0.185183747794972	0.00468530907569443	-3.56631877078579	0.000392670088358891	0.00381472379127925	-0.17668106861903	Brain_Cerebellar_Hemisphere	1	0.00381472379127925
Brain_Cerebellar_Hemisphere_GENE_ENSG00000289074	0.225214100852571	-0.00542536408193609	3.56628963351467	0.000392712761129229	0.00381474948221829	-0.176778992799829	Brain_Cerebellar_Hemisphere	1	0.00381474948221829
Heart_Left_Ventricle_GENE_PCDH20	0.341909865784852	-0.00654238327585	3.5662742754652	0.000392735255393093	0.00381474948221829	-0.176830607635425	Heart_Left_Ventricle	1	0.00381474948221829
Brain_Putamen_basal_ganglia_GENE_C17orf58	0.146455471535722	-0.00185340079396505	3.5662433711561	0.000392780523242524	0.00381488552134979	-0.176934469194419	Brain_Putamen_basal_ganglia	1	0.00381488552134979
Brain_Anterior_cingulate_cortex_BA24_GENE_ENSG00000225938	0.18484318816706	-0.00566662832571221	3.56619713717011	0.000392848254741522	0.00381523969992825	-0.177089848312614	Brain_Anterior_cingulate_cortex_BA24	1	0.00381523969992825
Heart_Left_Ventricle_GENE_HUWE1	-0.0332223994384521	8.85327793168564e-05	-3.56614726242961	0.000392921332113051	0.0038156457357227	-0.177257460803276	Heart_Left_Ventricle	1	0.0038156457357227
Brain_Amygdala_GENE_PXYLP1	-0.0836632370143583	0.000386685022223512	-3.56609861238919	0.000392992627302157	0.00381603440156184	-0.177420955326895	Brain_Amygdala	1	0.00381603440156184
Heart_Left_Ventricle_GENE_ENSG00000258559	0.145817786408721	0.00202923040599027	3.56605591194721	0.000393055213518464	0.00381633844646969	-0.177564453729291	Heart_Left_Ventricle	1	0.00381633844646969
Brain_Anterior_cingulate_cortex_BA24_GENE_CTXN2.AS1	-0.0859959223353147	0.00121981591389011	-3.56598816663231	0.000393154527269646	0.00381691624730649	-0.177792114154933	Brain_Anterior_cingulate_cortex_BA24	1	0.00381691624730649
Brain_Cerebellar_Hemisphere_GENE_AGPAT4	-0.155529457390554	0.00414094678303339	-3.56597264788636	0.00039317728085884	0.00381691624730649	-0.177844264845295	Brain_Cerebellar_Hemisphere	1	0.00381691624730649
Brain_Amygdala_GENE_BEX5	-0.188013986799587	0.000986240564059799	-3.56595061684046	0.000393209584902776	0.00381692619732049	-0.177918299724347	Brain_Amygdala	1	0.00381692619732049
Brain_Putamen_basal_ganglia_GENE_SMG9	-0.115579917551388	0.00311005764362723	-3.56590975263845	0.000393269510520005	0.0038172042498994	-0.178055621883622	Brain_Putamen_basal_ganglia	1	0.0038172042498994
Heart_Atrial_Appendage_GENE_TPRKB	0.0970474022307979	-0.00193839883915968	3.56581854288698	0.000393403296611101	0.0038179270142525	-0.178362122390893	Heart_Atrial_Appendage	1	0.0038179270142525
Brain_Caudate_basal_ganglia_GENE_ENSG00000273958	0.271822783493846	-0.000663070310263883	3.56581359880828	0.000393410549783691	0.0038179270142525	-0.178378736218903	Brain_Caudate_basal_ganglia	1	0.0038179270142525
Brain_Caudate_basal_ganglia_GENE_BRD9	0.132147437465324	-0.00368742747519204	3.56576141425931	0.000393487114364859	0.0038179270142525	-0.178554093155912	Brain_Caudate_basal_ganglia	1	0.0038179270142525
Brain_Frontal_Cortex_BA9_GENE_ENTPD3	-0.360778764829792	0.00735077535679721	-3.56575964814319	0.000393489705834708	0.0038179270142525	-0.178560027833606	Brain_Frontal_Cortex_BA9	1	0.0038179270142525
Brain_Cerebellar_Hemisphere_GENE_ENSG00000289394	-0.459119390314375	0.00876110465067136	-3.56575235309895	0.000393500410219406	0.0038179270142525	-0.178584541331436	Brain_Cerebellar_Hemisphere	1	0.0038179270142525
Heart_Atrial_Appendage_GENE_RPL30	0.087625750911443	-0.000768246868094119	3.56569752481198	0.000393580871248757	0.00381840408306116	-0.178768778996436	Heart_Atrial_Appendage	1	0.00381840408306116
Brain_Putamen_basal_ganglia_GENE_GABRE	-0.184008453023678	-0.00114476093305615	-3.56561248324323	0.000393705701049493	0.00381931149436899	-0.179054535996091	Brain_Putamen_basal_ganglia	1	0.00381931149436899
Brain_Substantia_nigra_GENE_THBS2	-0.251755079098894	4.58566523028305e-06	-3.56554433484073	0.000393805760681724	0.00381975526828308	-0.179283523820262	Brain_Substantia_nigra	1	0.00381975526828308
Heart_Left_Ventricle_GENE_TLNRD1	0.36033511816065	-0.00466705951076168	3.56552087109218	0.000393840217098577	0.00381975526828308	-0.179362364213464	Heart_Left_Ventricle	1	0.00381975526828308
Brain_Caudate_basal_ganglia_GENE_GPR183	-0.23501427424617	0.0042728620197407	-3.56551737359061	0.000393845353406904	0.00381975526828308	-0.179374116103998	Brain_Caudate_basal_ganglia	1	0.00381975526828308
Brain_Hypothalamus_GENE_ENSG00000276851	0.353154608984233	-0.00648027574070946	3.56545986483911	0.000393929817745632	0.00382027082570643	-0.179567348621417	Brain_Hypothalamus	1	0.00382027082570643
Heart_Atrial_Appendage_GENE_HIP1R	-0.168678505911637	0.0049109351431105	-3.56543639904869	0.000393964287330926	0.00382030149828498	-0.179646194092768	Heart_Atrial_Appendage	1	0.00382030149828498
Heart_Left_Ventricle_GENE_HMGCS1	0.0681693753171313	-0.00226298675446042	3.56540115736957	0.000394016060171807	0.0038204999436349	-0.179764605828194	Heart_Left_Ventricle	1	0.0038204999436349
Brain_Nucleus_accumbens_basal_ganglia_GENE_METTL26	-0.0925173731995733	0.00334985888510073	-3.56528607873095	0.000394185164275318	0.00382183594678122	-0.180151261274106	Brain_Nucleus_accumbens_basal_ganglia	1	0.00382183594678122
Brain_Anterior_cingulate_cortex_BA24_GENE_METTL21C	-0.0892073172497555	0.00227037514791841	-3.5652207200846	0.000394281236831204	0.00382246371399366	-0.180370856036034	Brain_Anterior_cingulate_cortex_BA24	1	0.00382246371399366
Brain_Hypothalamus_GENE_PRKCQ	-0.0965918413808388	0.000502298926228912	-3.56513144703607	0.000394412497300244	0.00382343249289436	-0.180670793216256	Brain_Hypothalamus	1	0.00382343249289436
Heart_Atrial_Appendage_GENE_ENSG00000226239	-0.0696208738198962	0.00230647134751849	-3.56502707111569	0.000394566015824307	0.00382461687020483	-0.181021463528364	Heart_Atrial_Appendage	1	0.00382461687020483
Brain_Caudate_basal_ganglia_GENE_ZNF789	0.0695453253328217	-0.00150140760500837	3.56499902189475	0.000394607280811151	0.00382471304708682	-0.181115698431071	Brain_Caudate_basal_ganglia	1	0.00382471304708682
Heart_Left_Ventricle_GENE_SLFN12	0.126264594356306	-0.00103014636096137	3.56496433794099	0.000394658312164665	0.00382472125584249	-0.181232222578852	Heart_Left_Ventricle	1	0.00382472125584249
Brain_Amygdala_GENE_ANLN	-0.689105294469382	0.0172119885932089	-3.56495584179554	0.00039467081369496	0.00382472125584249	-0.181260766048619	Brain_Amygdala	1	0.00382472125584249
Brain_Anterior_cingulate_cortex_BA24_GENE_SLC16A11	0.213136218575336	-0.0071973612611431	3.56490193035615	0.000394750149548818	0.00382506693862917	-0.181441884262062	Brain_Anterior_cingulate_cortex_BA24	1	0.00382506693862917
Heart_Left_Ventricle_GENE_ANAPC16	-0.283801311712297	0.00515395157677503	-3.56486956427959	0.000394797786511882	0.00382506693862917	-0.181550618481102	Heart_Left_Ventricle	1	0.00382506693862917
Heart_Left_Ventricle_GENE_TMEM87A	0.0712315160738843	-0.000391577159344476	3.56486770584918	0.000394800521946065	0.00382506693862917	-0.181556861871514	Heart_Left_Ventricle	1	0.00382506693862917
Heart_Atrial_Appendage_GENE_ELOCP31	-0.0404649364158559	0.000280112032810309	-3.56483800388095	0.000394844242850028	0.00382518682649279	-0.181656645108291	Heart_Atrial_Appendage	1	0.00382518682649279
Heart_Left_Ventricle_GENE_ENSG00000289224	-0.212322225422554	0.00475349998340215	-3.56475909018712	0.000394960424798236	0.00382600863041035	-0.18192175041191	Heart_Left_Ventricle	1	0.00382600863041035
Heart_Atrial_Appendage_GENE_FBXO5	0.0891543770358592	-0.00101314699426377	3.56465299790311	0.000395116671332894	0.00382718048183218	-0.182278151553843	Heart_Atrial_Appendage	1	0.00382718048183218
Brain_Frontal_Cortex_BA9_GENE_TMEM170B	-0.193381314119834	0.0012964154917437	-3.56463436296385	0.000395144121763887	0.00382718048183218	-0.182340751796681	Brain_Frontal_Cortex_BA9	1	0.00382718048183218
Brain_Frontal_Cortex_BA9_GENE_ZNF256	0.105634146100335	-0.00327270255670453	3.56446650073957	0.000395391473863821	0.003829272283544	-0.182904636309152	Brain_Frontal_Cortex_BA9	1	0.003829272283544
Heart_Atrial_Appendage_GENE_MAP7D1	-0.0978996809378283	0.00158007619770227	-3.5644265394673	0.000395450379864161	0.00382953884247789	-0.183038870891658	Heart_Atrial_Appendage	1	0.00382953884247789
Brain_Substantia_nigra_GENE_ENSG00000213598	0.227089759247783	-0.00715942014054238	3.56433188685709	0.000395589937919585	0.00383058633109436	-0.183356814338081	Brain_Substantia_nigra	1	0.00383058633109436
Brain_Nucleus_accumbens_basal_ganglia_GENE_LY6G5C	-0.226785296639881	0.00939217763432628	-3.56425287609002	0.000395706468601182	0.00383141069193565	-0.18362220978213	Brain_Nucleus_accumbens_basal_ganglia	1	0.00383141069193565
Brain_Hypothalamus_GENE_GIMAP4	0.226509679656459	-0.00153466983650734	3.56417940263893	0.000395814861312268	0.00383215613267323	-0.183869000463988	Brain_Hypothalamus	1	0.00383215613267323
Brain_Anterior_cingulate_cortex_BA24_GENE_SOCS1	0.691740375721981	-0.0118393655984329	3.56413310543761	0.000395883176174944	0.00383251346467879	-0.184024506085211	Brain_Anterior_cingulate_cortex_BA24	1	0.00383251346467879
Heart_Left_Ventricle_GENE_DACT2	0.235121336523256	0.00141485401027973	3.56408402785706	0.000395955605748385	0.00383291057101887	-0.184189348494227	Heart_Left_Ventricle	1	0.00383291057101887
Brain_Hypothalamus_GENE_IFIT1	-0.31957541663134	-0.00261136334427957	-3.56405071271984	0.000396004779898887	0.00383308251618159	-0.184301246571325	Brain_Hypothalamus	1	0.00383308251618159
Brain_Hypothalamus_GENE_LINC00634	-0.180672928645835	0.00227996579125002	-3.56398387198372	0.000396103456101909	0.0038337335454635	-0.184525746608382	Brain_Hypothalamus	1	0.0038337335454635
Brain_Amygdala_GENE_PTTG1IP	0.146744415819337	-0.00216391264695141	3.56384908504789	0.00039630251055355	0.00383535591702978	-0.184978447414955	Brain_Amygdala	1	0.00383535591702978
Brain_Substantia_nigra_GENE_ENSG00000273270	0.304168111831881	-0.00293310755371312	3.56374389294864	0.000396457924208893	0.00383655571573059	-0.185331738463914	Brain_Substantia_nigra	1	0.00383655571573059
Brain_Cerebellar_Hemisphere_GENE_RASA1	-0.0889656809345333	0.000842102426847077	-3.56371879845802	0.000396495007922704	0.00383661032644451	-0.185416017647445	Brain_Cerebellar_Hemisphere	1	0.00383661032644451
Heart_Left_Ventricle_GENE_ENSG00000288927	-0.181260703323358	0.00288749577085567	-3.56369630660873	0.000396528248310466	0.0038366277422161	-0.185491555447553	Heart_Left_Ventricle	1	0.0038366277422161
Brain_Frontal_Cortex_BA9_GENE_CAND1	-0.169513837711913	0.00132705362783035	-3.56350006443101	0.000396818382641852	0.00383913054761119	-0.186150606110801	Brain_Frontal_Cortex_BA9	1	0.00383913054761119
Brain_Caudate_basal_ganglia_GENE_POM121L9P	-0.104701460151227	0.000315719500730563	-3.56343557583526	0.000396913769239482	0.00383974896406814	-0.18636717406945	Brain_Caudate_basal_ganglia	1	0.00383974896406814
Heart_Atrial_Appendage_GENE_TSPAN7	0.160905505773298	-0.00316987046474355	3.56338946570758	0.000396981984982297	0.00384010445211413	-0.18652202049152	Heart_Atrial_Appendage	1	0.00384010445211413
Brain_Frontal_Cortex_BA9_GENE_ZNF823	0.0684788461792064	-0.00156926006679908	3.56328603637098	0.0003971350392346	0.00384128048253961	-0.186869348568371	Brain_Frontal_Cortex_BA9	1	0.00384128048253961
Heart_Left_Ventricle_GENE_ENSG00000267523	0.237800388233348	0.00111195825153571	3.56322185709048	0.000397230039227149	0.00384189484241979	-0.187084865426888	Heart_Left_Ventricle	1	0.00384189484241979
Brain_Cerebellar_Hemisphere_GENE_AQP3	0.43621088384363	-0.00552648845690322	3.56315841213509	0.000397323973175201	0.00384193085569361	-0.187297912747607	Brain_Cerebellar_Hemisphere	1	0.00384193085569361
Heart_Left_Ventricle_GENE_KCNK1	-0.18155124631569	0.00674037837492283	-3.56315714659111	0.000397325847098354	0.00384193085569361	-0.187302162390645	Heart_Left_Ventricle	1	0.00384193085569361
Heart_Left_Ventricle_GENE_ATP5PF	-0.348467301383979	0.00223111850143875	-3.56315554756654	0.000397328214826543	0.00384193085569361	-0.187307531845408	Heart_Left_Ventricle	1	0.00384193085569361
Brain_Substantia_nigra_GENE_SLCO2B1	-0.276463473123922	0.00506762900829333	-3.56312491310139	0.000397373578837409	0.00384206505652257	-0.187410400598924	Brain_Substantia_nigra	1	0.00384206505652257
Brain_Substantia_nigra_GENE_PSENEN	0.0971862376951898	-0.0020594308345032	3.56307809000837	0.000397442924605327	0.00384243108887172	-0.187567628192795	Brain_Substantia_nigra	1	0.00384243108887172
Brain_Substantia_nigra_GENE_NUMB	-0.0796003218532096	0.00237163267146615	-3.56299199211279	0.000397570466588218	0.00384335965276297	-0.187856731775894	Brain_Substantia_nigra	1	0.00384335965276297
Brain_Frontal_Cortex_BA9_GENE_GOLGA6L5P	0.155368985492797	-0.00174586204992711	3.56290251029001	0.000397703062016437	0.00384433691791364	-0.188157191003643	Brain_Frontal_Cortex_BA9	1	0.00384433691791364
Brain_Substantia_nigra_GENE_ATP11B	-0.0717777048934298	0.00136506775872759	-3.56287648198655	0.000397741638900847	0.00384440528410238	-0.188244586663631	Brain_Substantia_nigra	1	0.00384440528410238
Heart_Atrial_Appendage_GENE_TRIAP1	0.13569272805523	-0.0049688421080526	3.56283664063987	0.000397800695064239	0.00384455778436215	-0.188378361424402	Heart_Atrial_Appendage	1	0.00384455778436215
Brain_Anterior_cingulate_cortex_BA24_GENE_RTL5	-0.128699004463488	0.00371393099205979	-3.56282332959634	0.000397820427632518	0.00384455778436215	-0.188423055420373	Brain_Anterior_cingulate_cortex_BA24	1	0.00384455778436215
Brain_Hypothalamus_GENE_GPR137	-0.133181934898786	0.0043447421879602	-3.56268089197483	0.000398031637540818	0.00384629431943545	-0.188901302948527	Brain_Hypothalamus	1	0.00384629431943545
Brain_Cerebellar_Hemisphere_GENE_POLR2G	0.062793570001567	-0.00151920444225501	3.56265607577562	0.000398068446337179	0.00384634542478687	-0.18898462377282	Brain_Cerebellar_Hemisphere	1	0.00384634542478687
Heart_Atrial_Appendage_GENE_ENSG00000287224	-0.0938609729372259	0.002336930194088	-3.5625179901231	0.000398273321063754	0.00384802033434425	-0.189448238657453	Heart_Atrial_Appendage	1	0.00384802033434425
Brain_Anterior_cingulate_cortex_BA24_GENE_ENSG00000233586	-0.0941229824543253	0.000102963924152424	-3.56240365421273	0.000398443033555407	0.0038493552765972	-0.189832102125719	Brain_Anterior_cingulate_cortex_BA24	1	0.0038493552765972
Brain_Putamen_basal_ganglia_GENE_ENSG00000287689	-0.409270604246257	0.0103637516009235	-3.56235954555379	0.000398508523571794	0.00384968319461834	-0.189980186339736	Brain_Putamen_basal_ganglia	1	0.00384968319461834
Heart_Atrial_Appendage_GENE_UQCRH	0.206834212169848	-0.00416361203441898	3.56230638286857	0.000398587469889686	0.00385014104137565	-0.190158664943683	Heart_Atrial_Appendage	1	0.00385014104137565
Brain_Substantia_nigra_GENE_PYCARD	-0.576411713532128	0.0112498137826057	-3.56224811744838	0.000398674010570328	0.0038504349053762	-0.190354271609782	Brain_Substantia_nigra	1	0.0038504349053762
Brain_Frontal_Cortex_BA9_GENE_SRP14.DT	0.235805757758928	-0.00255806987751245	3.56222443874863	0.00039870918518754	0.0038504349053762	-0.190433764054069	Brain_Frontal_Cortex_BA9	1	0.0038504349053762
Brain_Hippocampus_GENE_PEPD	-0.0720754876822421	0.00149600894116119	-3.56222217146313	0.000398712553383926	0.0038504349053762	-0.190441375597024	Brain_Hippocampus	1	0.0038504349053762
Brain_Cerebellar_Hemisphere_GENE_ENSG00000262228	0.319932278906861	-0.00255545617193942	3.562151032757	0.000398818247981902	0.00385105227051243	-0.19068019421564	Brain_Cerebellar_Hemisphere	1	0.00385105227051243
Heart_Atrial_Appendage_GENE_SLC25A27	-0.143916470640873	0.00458764591276545	-3.56213666436119	0.000398839599065264	0.00385105227051243	-0.190728429575993	Heart_Atrial_Appendage	1	0.00385105227051243
Brain_Hippocampus_GENE_HCAR2	-0.134844636771692	0.00107066758137486	-3.56211158643457	0.000398876866813796	0.00385110739010633	-0.190812616875143	Brain_Hippocampus	1	0.00385110739010633
Heart_Left_Ventricle_GENE_ENSG00000280120	-0.23639763351751	0.00153857245776222	-3.56208724548726	0.000398913042473435	0.00385115195782819	-0.190894329573151	Heart_Left_Ventricle	1	0.00385115195782819
Brain_Frontal_Cortex_BA9_GENE_JHY	-0.139781898799623	0.00326339528773181	-3.56202625340714	0.000399003702762608	0.00385159152524423	-0.19109907799088	Brain_Frontal_Cortex_BA9	1	0.00385159152524423
Brain_Substantia_nigra_GENE_DHRS3	0.233396894500283	-0.00266001985668947	3.5620056127329	0.000399034387993836	0.00385159152524423	-0.191168367301188	Brain_Substantia_nigra	1	0.00385159152524423
Heart_Atrial_Appendage_GENE_ZFAND2A	0.268418862288892	-0.00785541579438695	3.56197898468622	0.000399073977551873	0.00385159152524423	-0.191257755238977	Heart_Atrial_Appendage	1	0.00385159152524423
Brain_Anterior_cingulate_cortex_BA24_GENE_GRIN2A	-0.0713018459087556	0.000278450168558078	-3.56197168788136	0.000399084826803586	0.00385159152524423	-0.191282249839859	Brain_Anterior_cingulate_cortex_BA24	1	0.00385159152524423
Brain_Nucleus_accumbens_basal_ganglia_GENE_MLLT1	-0.110443102440983	0.00499920620786112	-3.56173139733516	0.000399442257116601	0.00385463013235823	-0.192088852987659	Brain_Nucleus_accumbens_basal_ganglia	1	0.00385463013235823
Brain_Anterior_cingulate_cortex_BA24_GENE_ZBTB1	-0.147423123031606	0.00345971050014502	-3.56169761826394	0.000399492527255239	0.00385463013235823	-0.192202237825557	Brain_Anterior_cingulate_cortex_BA24	1	0.00385463013235823
Brain_Cerebellar_Hemisphere_GENE_RAP1GDS1	-0.189848107124515	0.00543549412548827	-3.56168638835688	0.000399509240956996	0.00385463013235823	-0.192239932571724	Brain_Cerebellar_Hemisphere	1	0.00385463013235823
Heart_Left_Ventricle_GENE_LASP1	0.242672793043476	0.00258332080082458	3.56167511088523	0.00039952602610931	0.00385463013235823	-0.192277786860817	Heart_Left_Ventricle	1	0.00385463013235823
Heart_Atrial_Appendage_GENE_SS18L1	-0.0900596823567518	0.000667633145253065	-3.56164365929408	0.000399572841488294	0.00385477703384722	-0.192383357581326	Heart_Atrial_Appendage	1	0.00385477703384722
Brain_Anterior_cingulate_cortex_BA24_GENE_EFEMP1	0.155351113660327	-0.00390884191338506	3.56155867343249	0.000399699367797302	0.00385568006637382	-0.192668617510305	Brain_Anterior_cingulate_cortex_BA24	1	0.00385568006637382
Heart_Left_Ventricle_GENE_NDUFB10	-0.306918577943313	-0.000203083483922593	-3.56152741040461	0.000399745921398729	0.00385568006637382	-0.192773552025685	Heart_Left_Ventricle	1	0.00385568006637382
Brain_Substantia_nigra_GENE_MICA	0.312877007037143	-0.00413085847412629	3.56151712613123	0.000399761236763379	0.00385568006637382	-0.192808071050446	Brain_Substantia_nigra	1	0.00385568006637382
Brain_Frontal_Cortex_BA9_GENE_GAD2	-0.529382569653541	0.0101282507983501	-3.56146034055259	0.000399845811880462	0.00385618420914188	-0.192998669365788	Brain_Frontal_Cortex_BA9	1	0.00385618420914188
Brain_Substantia_nigra_GENE_HACD3	0.27406025895466	-0.00623254617598912	3.56143959870706	0.000399876708480688	0.00385618420914188	-0.193068287741367	Brain_Substantia_nigra	1	0.00385618420914188
Brain_Cerebellar_Hemisphere_GENE_ZNF394	0.0599286727643459	-0.00225753982731059	3.56136569926545	0.000399986805654101	0.00385694112369487	-0.193316322268014	Brain_Cerebellar_Hemisphere	1	0.00385694112369487
Brain_Amygdala_GENE_DHPS	-0.0666251878292153	0.000269135142246974	-3.56130876504847	0.000400071646990455	0.00385721022318884	-0.193507411722262	Brain_Amygdala	1	0.00385721022318884
Brain_Anterior_cingulate_cortex_BA24_GENE_CCDC136	-0.111614923572602	0.00049700793288114	-3.56130454833768	0.000400077931252673	0.00385721022318884	-0.19352156423728	Brain_Anterior_cingulate_cortex_BA24	1	0.00385721022318884
Brain_Hippocampus_GENE_DHRS9	-0.0609133399052983	0.000436285750739886	-3.56116859672401	0.000400280592662833	0.00385885923222153	-0.19397784905462	Brain_Hippocampus	1	0.00385885923222153
Brain_Putamen_basal_ganglia_GENE_DHRS3	0.175155054397119	0.000952923166993202	3.56100419398391	0.00040052579427498	0.003860918052278	-0.194529600172491	Brain_Putamen_basal_ganglia	1	0.003860918052278
Brain_Frontal_Cortex_BA9_GENE_CLGN	-0.175065672490591	0.00431330751875964	-3.5609352083235	0.000400628726158576	0.0038614571591635	-0.194761115320496	Brain_Frontal_Cortex_BA9	1	0.0038614571591635
Brain_Frontal_Cortex_BA9_GENE_SLC25A4	-0.266788170549801	0.00447660283593412	-3.56092429733437	0.000400645008458461	0.0038614571591635	-0.194797732092715	Brain_Frontal_Cortex_BA9	1	0.0038614571591635
Heart_Left_Ventricle_GENE_RN7SL81P	0.105052465466303	-0.00348341281548559	3.56081533120058	0.000400807650940543	0.00386271963583735	-0.195163411496035	Heart_Left_Ventricle	1	0.00386271963583735
Brain_Nucleus_accumbens_basal_ganglia_GENE_LAMB3	-0.0626168294863758	0.000537386748093633	-3.56070781414111	0.000400968191155698	0.00386396165445372	-0.195524217482616	Brain_Nucleus_accumbens_basal_ganglia	1	0.00386396165445372
Brain_Hypothalamus_GENE_GLRX	-0.177109917212653	0.00103338582792137	-3.56061039141337	0.000401113710928686	0.00386501944057909	-0.195851139908074	Brain_Hypothalamus	1	0.00386501944057909
Heart_Left_Ventricle_GENE_TNK1	0.0756366336278106	-0.00206847551142721	3.56059192117482	0.000401141305396583	0.00386501944057909	-0.195913119710132	Heart_Left_Ventricle	1	0.00386501944057909
Heart_Atrial_Appendage_GENE_RXYLT1	0.0910035913997929	-0.00201519075146478	3.56056787815557	0.000401177228242089	0.00386506038275112	-0.195993799398147	Heart_Atrial_Appendage	1	0.00386506038275112
Heart_Left_Ventricle_GENE_FRMD3	-0.0646602396452949	0.00155293529587239	-3.5605199706685	0.000401248816142435	0.00386522154336996	-0.196154558069661	Heart_Left_Ventricle	1	0.00386522154336996
Brain_Hypothalamus_GENE_CD177	-0.134289994759936	-0.000630850760677734	-3.56051428982234	0.00040125730579384	0.00386522154336996	-0.196173620616573	Brain_Hypothalamus	1	0.00386522154336996
Heart_Left_Ventricle_GENE_MYL12B	0.130962895853606	-0.00122315612166137	3.56031869934278	0.000401549705560001	0.00386770760792599	-0.196829922865753	Heart_Left_Ventricle	1	0.00386770760792599
Heart_Left_Ventricle_GENE_ALPK1	0.0477632554924688	-0.000318783831396582	3.56029925817183	0.000401578780217838	0.00386770760792599	-0.19689515567498	Heart_Left_Ventricle	1	0.00386770760792599
Heart_Left_Ventricle_GENE_ENSG00000226063	-0.163971882151497	6.30910819933016e-05	-3.56024196382852	0.000401664476517153	0.00386811297427472	-0.197087398854817	Heart_Left_Ventricle	1	0.00386811297427472
Brain_Substantia_nigra_GENE_ENSG00000236106	0.0968377827409058	0.00129164045151098	3.56022873472413	0.000401684265988209	0.00386811297427472	-0.197131786850296	Brain_Substantia_nigra	1	0.00386811297427472
Brain_Caudate_basal_ganglia_GENE_ABCA7	-0.19312562762931	0.00329295832006353	-3.56015835105162	0.000401789568566244	0.00386882170543689	-0.197367944569375	Brain_Caudate_basal_ganglia	1	0.00386882170543689
Heart_Left_Ventricle_GENE_MT1E	-0.414300940154071	0.00109535632693194	-3.55990045450809	0.00040217563431851	0.00387223357303291	-0.19823322449952	Heart_Left_Ventricle	1	0.00387223357303291
Brain_Anterior_cingulate_cortex_BA24_GENE_WDR24	-0.164747575263693	0.00431651773701634	-3.55986641428673	0.000402226617771163	0.00387241891229819	-0.198347429859468	Brain_Anterior_cingulate_cortex_BA24	1	0.00387241891229819
Brain_Hippocampus_GENE_PPFIBP1	-0.155519490344241	0.00154666372003714	-3.55978814756975	0.000402343864044887	0.00387324211436332	-0.19861001170066	Brain_Hippocampus	1	0.00387324211436332
Brain_Frontal_Cortex_BA9_GENE_INSIG2	-0.195530101333977	0.00241175589652775	-3.55969436423382	0.000402484396916655	0.0038742893418747	-0.198924643947269	Brain_Frontal_Cortex_BA9	1	0.0038742893418747
Heart_Left_Ventricle_GENE_TMEM256	-0.161248333436478	-0.000795025754961151	-3.5596500693244	0.000402550788135235	0.00387462277761212	-0.199073245494723	Heart_Left_Ventricle	1	0.00387462277761212
Brain_Hypothalamus_GENE_TRBV4.1	0.190111381591216	-0.00312925905553118	3.55957142029463	0.000402668696144601	0.00387545197989853	-0.199337094660254	Brain_Hypothalamus	1	0.00387545197989853
Brain_Frontal_Cortex_BA9_GENE_GFOD1	-0.299247585496385	0.00635973032603338	-3.55954139333077	0.000402713720102062	0.00387553117057892	-0.19943782665832	Brain_Frontal_Cortex_BA9	1	0.00387553117057892
Heart_Left_Ventricle_GENE_EVL	0.054323108479327	-0.00107300195076025	3.55952357305175	0.000402740442964822	0.00387553117057892	-0.199497608286685	Heart_Left_Ventricle	1	0.00387553117057892
Brain_Hippocampus_GENE_LINC00900	0.0920866283048387	-0.000608734026114114	3.55945168876513	0.000402848255780273	0.00387626147462401	-0.199738755353939	Brain_Hippocampus	1	0.00387626147462401
Brain_Hypothalamus_GENE_TMEM39A	0.118780197779668	-0.00233373490275329	3.55943061607089	0.000402879865954177	0.00387626147462401	-0.199809446117027	Brain_Hypothalamus	1	0.00387626147462401
Brain_Frontal_Cortex_BA9_GENE_ROCK2	-0.151281608247754	0.00231237210414612	-3.55930314178803	0.000403071133770234	0.00387779598799386	-0.200237064661843	Brain_Frontal_Cortex_BA9	1	0.00387779598799386
Heart_Left_Ventricle_GENE_SIRT3	-0.233431091062219	-0.000169718944227214	-3.55920465456462	0.000403218966411698	0.00387891241886375	-0.200567434726785	Heart_Left_Ventricle	1	0.00387891241886375
Brain_Substantia_nigra_GENE_RSL24D1P6	0.0643058260504834	-0.00178992820766641	3.55913406054448	0.000403324961660873	0.00387962623534234	-0.200804233180787	Brain_Substantia_nigra	1	0.00387962623534234
Brain_Substantia_nigra_GENE_ENSG00000249966	0.224171463286992	-0.00578560461224244	3.55906801170519	0.00040342415606012	0.00388027452634227	-0.201025781357574	Brain_Substantia_nigra	1	0.00388027452634227
Brain_Cerebellar_Hemisphere_GENE_SSH2	-0.073010876059549	0.000373587265542834	-3.55903644454157	0.000403471572772948	0.00388042473851965	-0.201131665973705	Brain_Cerebellar_Hemisphere	1	0.00388042473851965
Heart_Left_Ventricle_GENE_ERVMER34.1	-0.0767426563887803	0.00258245222838687	-3.55899705473198	0.000403530747122915	0.00388068799825952	-0.201263788556242	Heart_Left_Ventricle	1	0.00388068799825952
Heart_Left_Ventricle_GENE_NAB1	0.0702505774934301	-0.000443763219460741	3.55892045155837	0.000403645849478792	0.00388095190101743	-0.201520729419966	Heart_Left_Ventricle	1	0.00388095190101743
Heart_Left_Ventricle_GENE_XPC.AS1	0.0436553616069208	0.0008357034411044	3.55891542047051	0.000403653410164185	0.00388095190101743	-0.201537604411508	Heart_Left_Ventricle	1	0.00388095190101743
Heart_Left_Ventricle_GENE_S100A10	0.311643018637224	-0.00495315129909409	3.55891529400292	0.00040365360022055	0.00388095190101743	-0.201538028601743	Heart_Left_Ventricle	1	0.00388095190101743
Heart_Atrial_Appendage_GENE_TOR3A	0.173788158321376	-0.00758921804436102	3.55877488429892	0.000403864660600532	0.0038826752386167	-0.202008973721545	Heart_Atrial_Appendage	1	0.0038826752386167
Brain_Caudate_basal_ganglia_GENE_LRP1	0.0569391904559943	-0.000713331229273218	3.55870147893231	0.000403975042865864	0.00388343048139559	-0.202255173997562	Brain_Caudate_basal_ganglia	1	0.00388343048139559
Brain_Frontal_Cortex_BA9_GENE_FSCN1	-0.144593294571445	0.00201076983974523	-3.55866414872091	0.000404031188473559	0.003883664266802	-0.202380376994033	Brain_Frontal_Cortex_BA9	1	0.003883664266802
Brain_Amygdala_GENE_DCLRE1C	0.0432575606660007	-0.000460783971861333	3.55864123717202	0.000404065651657725	0.00388368961409018	-0.202457220153764	Brain_Amygdala	1	0.00388368961409018
Brain_Anterior_cingulate_cortex_BA24_GENE_RNASEH2C	-0.14055299250381	0.00505423886075287	-3.55856763773544	0.000404176377378779	0.00388444789940755	-0.202704062481381	Brain_Anterior_cingulate_cortex_BA24	1	0.00388444789940755
Heart_Left_Ventricle_GENE_EXOC3L1	0.265123251501144	-0.00266130684807107	3.55851430911188	0.000404256624693015	0.00388491316727353	-0.202882916261833	Heart_Left_Ventricle	1	0.00388491316727353
Brain_Amygdala_GENE_RILPL1	-0.119860891215907	0.00282193998694731	-3.5584345810197	0.000404376624969788	0.00388576035843872	-0.20315030392844	Brain_Amygdala	1	0.00388576035843872
Brain_Substantia_nigra_GENE_PDE4DIPP6	0.128556502561364	0.00230235795425009	3.55837583939034	0.000404465059465555	0.00388611727602679	-0.203347304697745	Brain_Substantia_nigra	1	0.00388611727602679
Brain_Substantia_nigra_GENE_STYX	0.0698755339556051	-0.00137176831025637	3.55836760325038	0.000404477460278102	0.00388611727602679	-0.203374925847347	Brain_Substantia_nigra	1	0.00388611727602679
Brain_Putamen_basal_ganglia_GENE_USP28	0.0194993537156829	-0.000227408325851677	3.55825165181938	0.00040465208131564	0.00388748891346126	-0.203763780151546	Brain_Putamen_basal_ganglia	1	0.00388748891346126
Heart_Left_Ventricle_GENE_CCNY	-0.0284539605614619	0.00096903455924898	-3.55822889699227	0.000404686358015629	0.00388751215428885	-0.203840089238571	Heart_Left_Ventricle	1	0.00388751215428885
Heart_Atrial_Appendage_GENE_FEM1C	-0.203061093043629	0.00751109891294479	-3.55811290666072	0.000404861122144935	0.00388825348115054	-0.204229059523248	Heart_Atrial_Appendage	1	0.00388825348115054
Brain_Substantia_nigra_GENE_ENSG00000286445	0.0999980183754734	-0.00134187221375878	3.55810848931239	0.000404867779217775	0.00388825348115054	-0.204243872736176	Brain_Substantia_nigra	1	0.00388825348115054
Brain_Hypothalamus_GENE_MFAP1	-0.123295108071297	0.00182467766456624	-3.55810393318929	0.000404874645535653	0.00388825348115054	-0.204259151300551	Brain_Hypothalamus	1	0.00388825348115054
Brain_Frontal_Cortex_BA9_GENE_ADI1	0.184967757871425	-0.00322400825427977	3.55808811948302	0.000404898478471556	0.00388825348115054	-0.204312181050385	Brain_Frontal_Cortex_BA9	1	0.00388825348115054
Brain_Frontal_Cortex_BA9_GENE_CAB39	-0.179843105929003	0.00249446153183549	-3.5580619306358	0.000404937950737455	0.00388825348115054	-0.204400002347259	Brain_Frontal_Cortex_BA9	1	0.00388825348115054
Brain_Substantia_nigra_GENE_NME5	0.235886989169689	-0.00705195852531378	3.55805081125184	0.000404954711147788	0.00388825348115054	-0.204437289740024	Brain_Substantia_nigra	1	0.00388825348115054
Brain_Hippocampus_GENE_ZMAT2	0.11481813062912	-0.00375197676209873	3.55795531625673	0.000405098678906941	0.00388900425039538	-0.204757515076186	Brain_Hippocampus	1	0.00388900425039538
Heart_Atrial_Appendage_GENE_TAF1	-0.0435520626506007	0.000270939703890485	-3.55794437326322	0.000405115179568313	0.00388900425039538	-0.204794209918075	Heart_Atrial_Appendage	1	0.00388900425039538
Heart_Left_Ventricle_GENE_BIRC7	-0.107147725379114	-1.92573953575862e-05	-3.55793553186764	0.00040512851174342	0.00388900425039538	-0.204823857450129	Heart_Left_Ventricle	1	0.00388900425039538
Heart_Left_Ventricle_GENE_PLXNA3	0.258734092195073	-0.00261942925341128	3.5577894102021	0.000405348912010319	0.00389081389402936	-0.205313831761725	Heart_Left_Ventricle	1	0.00389081389402936
Brain_Substantia_nigra_GENE_GET3	0.167107489723272	-0.00348706717530658	3.55774353790495	0.000405418125911361	0.00389117217781277	-0.205467646517572	Brain_Substantia_nigra	1	0.00389117217781277
Heart_Left_Ventricle_GENE_CHERP	0.0915047677251042	-0.00126538197861561	3.55769282468484	0.000405494656867796	0.00389160062825509	-0.205637691206459	Heart_Left_Ventricle	1	0.00389160062825509
Brain_Anterior_cingulate_cortex_BA24_GENE_UNG	0.176198872753542	0.000124593257081395	3.5575809283378	0.000405663566709875	0.0038929155173382	-0.206012878670205	Brain_Anterior_cingulate_cortex_BA24	1	0.0038929155173382
Brain_Caudate_basal_ganglia_GENE_DOC2B	0.277555663683484	-0.0103667687374707	3.55750762723601	0.000405774251956036	0.00389336551177985	-0.206258650510749	Brain_Caudate_basal_ganglia	1	0.00389336551177985
Brain_Frontal_Cortex_BA9_GENE_ARL6	-0.261371952067465	0.00111652735557202	-3.55748519681576	0.00040580812772059	0.00389336551177985	-0.206333856677246	Brain_Frontal_Cortex_BA9	1	0.00389336551177985
Brain_Caudate_basal_ganglia_GENE_SMARCB1	0.0266795419613437	-0.000797554954008193	3.55745354327332	0.000405855937303368	0.00389336551177985	-0.206439985955287	Brain_Caudate_basal_ganglia	1	0.00389336551177985
Brain_Anterior_cingulate_cortex_BA24_GENE_PTPRS	-0.0989695406212214	0.00165325793048769	-3.55744968098582	0.000405861771272349	0.00389336551177985	-0.206452935527469	Brain_Anterior_cingulate_cortex_BA24	1	0.00389336551177985
Heart_Atrial_Appendage_GENE_PRF1	0.366827787765151	-0.00496102513992546	3.55744424251378	0.000405869986194574	0.00389336551177985	-0.206471169746965	Heart_Atrial_Appendage	1	0.00389336551177985
Brain_Frontal_Cortex_BA9_GENE_FGFR1OP2	-0.240499720457217	-0.000758063925143803	-3.55726547859333	0.000406140099427081	0.00389565037359596	-0.207070518237267	Brain_Frontal_Cortex_BA9	1	0.00389565037359596
Brain_Hypothalamus_GENE_ZSWIM8.AS1	0.122898024152923	-0.0028969667283836	3.55719523710672	0.000406246280754583	0.00389613338862863	-0.207306011631702	Brain_Hypothalamus	1	0.00389613338862863
Brain_Substantia_nigra_GENE_SYBU	0.267044403923662	-0.00817588750719886	3.55718992466258	0.000406254312427563	0.00389613338862863	-0.207323822086484	Brain_Substantia_nigra	1	0.00389613338862863
Heart_Atrial_Appendage_GENE_ENSG00000273729	-0.263913129035882	0.00268604468488678	-3.55712168806077	0.00040635748985609	0.00389681664221288	-0.207552589276378	Heart_Atrial_Appendage	1	0.00389681664221288
Brain_Substantia_nigra_GENE_CYB5R3	0.259631856047229	-0.0012381910747838	3.55706899837592	0.000406437176297816	0.00389718256683823	-0.207729231653529	Brain_Substantia_nigra	1	0.00389718256683823
Heart_Left_Ventricle_GENE_SNHG3	0.283661612903834	-0.00590919694241763	3.55705422497325	0.000406459521815896	0.00389718256683823	-0.207778759096185	Heart_Left_Ventricle	1	0.00389718256683823
Brain_Cerebellar_Hemisphere_GENE_GLB1L	0.101930917379624	-0.00227992522521627	3.55702777134656	0.000406499537137921	0.00389726001868843	-0.207867443691034	Brain_Cerebellar_Hemisphere	1	0.00389726001868843
Brain_Frontal_Cortex_BA9_GENE_BANF1P3	-0.16623182375618	0.00371839601383036	-3.55698683806613	0.00040656146251332	0.00389754750157714	-0.20800466943363	Brain_Frontal_Cortex_BA9	1	0.00389754750157714
Heart_Left_Ventricle_GENE_BCL2L13	-0.0882173458494004	0.000915436314917004	-3.55694798950072	0.000406620242226828	0.00389780478542462	-0.208134904931688	Heart_Left_Ventricle	1	0.00389780478542462
Brain_Caudate_basal_ganglia_GENE_TNFSF12	0.131664353951433	0.00165357814161466	3.55689234847263	0.000406704443592951	0.0038983056981196	-0.208321432929456	Brain_Caudate_basal_ganglia	1	0.0038983056981196
Heart_Left_Ventricle_GENE_TMEM38A	-0.306186163637038	0.00657592019267656	-3.55681715983736	0.000406818252226383	0.00389909029867114	-0.208573486851932	Heart_Left_Ventricle	1	0.00389909029867114
Brain_Cerebellar_Hemisphere_GENE_ANKMY1	0.14288021504823	-0.00382173996261117	3.55678919128492	0.000406860594196818	0.00389918986795329	-0.208667244182878	Brain_Cerebellar_Hemisphere	1	0.00389918986795329
Heart_Left_Ventricle_GENE_LINC01504	-0.0593732494974699	0.00196813447289142	-3.55674491198737	0.000406927637665392	0.00389946053246498	-0.208815677624796	Heart_Left_Ventricle	1	0.00389946053246498
Brain_Caudate_basal_ganglia_GENE_ENSG00000229996	0.0753238025636479	-0.0028588852309868	3.55672832974273	0.000406952747573848	0.00389946053246498	-0.208871264313845	Brain_Caudate_basal_ganglia	1	0.00389946053246498
Brain_Putamen_basal_ganglia_GENE_TONSL	0.036623241624232	-0.000119433625292326	3.55662178938443	0.000407114112499936	0.00390067638769162	-0.209228401000903	Brain_Putamen_basal_ganglia	1	0.00390067638769162
Brain_Cerebellar_Hemisphere_GENE_FPR1	-0.144394141692218	0.00272991236592497	-3.55659267412845	0.000407158220590802	0.00390067638769162	-0.209325997225795	Brain_Cerebellar_Hemisphere	1	0.00390067638769162
Heart_Atrial_Appendage_GENE_FABP5P8	-0.0916932618716388	0.00160265251703125	-3.5565749143727	0.000407185127890091	0.00390067638769162	-0.209385528703475	Heart_Atrial_Appendage	1	0.00390067638769162
Brain_Nucleus_accumbens_basal_ganglia_GENE_CD34	-0.273633377155255	0.00794369337565437	-3.55655277545074	0.000407218672271212	0.00390067638769162	-0.209459738940518	Brain_Nucleus_accumbens_basal_ganglia	1	0.00390067638769162
Brain_Cerebellar_Hemisphere_GENE_PHF6	-0.132368354179641	0.00230157035870419	-3.55653905471983	0.000407239462903524	0.00390067638769162	-0.209505730962747	Brain_Cerebellar_Hemisphere	1	0.00390067638769162
Brain_Amygdala_GENE_NCAPD3	-0.0475445140609882	0.000386376049985271	-3.55644959290532	0.000407375046215236	0.00390160843790535	-0.209805603674577	Brain_Amygdala	1	0.00390160843790535
Brain_Frontal_Cortex_BA9_GENE_ARPP21	-0.298829520503301	0.00486483495483971	-3.55643012777438	0.000407404552076188	0.00390160843790535	-0.209870849123785	Brain_Frontal_Cortex_BA9	1	0.00390160843790535
Brain_Substantia_nigra_GENE_TNFSF4	0.0860704089138435	-0.000236394099713279	3.55641156615051	0.000407432690236895	0.00390160843790535	-0.209933065777211	Brain_Substantia_nigra	1	0.00390160843790535
Heart_Left_Ventricle_GENE_LINC00663	-0.0531667309600105	0.000923526279244867	-3.55637348849036	0.000407490419079617	0.00390185505802319	-0.210060697206095	Heart_Left_Ventricle	1	0.00390185505802319
Brain_Cerebellar_Hemisphere_GENE_FCGR3B	-0.369849765707825	0.0083098280836606	-3.55629019159278	0.00040761673068958	0.00390264874409785	-0.210339893166108	Brain_Cerebellar_Hemisphere	1	0.00390264874409785
Brain_Nucleus_accumbens_basal_ganglia_GENE_ALG8	-0.0585644247952953	0.00119910945882098	-3.55627664852745	0.000407637270890871	0.00390264874409785	-0.210385286453051	Brain_Nucleus_accumbens_basal_ganglia	1	0.00390264874409785
Heart_Left_Ventricle_GENE_SNCG	0.216921176908428	0.00252441916083455	3.55624455078068	0.0004076859560736	0.00390280864891734	-0.210492870170023	Heart_Left_Ventricle	1	0.00390280864891734
Brain_Nucleus_accumbens_basal_ganglia_GENE_KCNIP2	-0.353608067865432	0.0111066664793562	-3.55610871322439	0.000407892051898968	0.00390447531449068	-0.210948153835594	Brain_Nucleus_accumbens_basal_ganglia	1	0.00390447531449068
Brain_Caudate_basal_ganglia_GENE_RNFT1	-0.106192747705537	-0.00185636276236194	-3.55602113125098	0.000408024984992658	0.00390544143608786	-0.211241691552648	Brain_Caudate_basal_ganglia	1	0.00390544143608786
Brain_Frontal_Cortex_BA9_GENE_HIVEP2	-0.0891555306534142	0.00139651979271122	-3.55599005254938	0.000408072166415588	0.00390558669202834	-0.211345852551264	Brain_Frontal_Cortex_BA9	1	0.00390558669202834
Heart_Atrial_Appendage_GENE_FAM107B	0.0793206612331107	-0.000348407235184074	3.55596776903091	0.000408105998776782	0.00390560417369093	-0.211420535752082	Heart_Atrial_Appendage	1	0.00390560417369093
Brain_Nucleus_accumbens_basal_ganglia_GENE_MIOS.DT	0.195714697633369	-0.00340070030549663	3.55590609088363	0.000408199656455907	0.00390591383094616	-0.211627247701522	Brain_Nucleus_accumbens_basal_ganglia	1	0.00390591383094616
Brain_Amygdala_GENE_LMBRD1	-0.0939875361252977	0.000892482297779403	-3.55590430257087	0.000408202372292068	0.00390591383094616	-0.211633241112202	Brain_Amygdala	1	0.00390591383094616
Brain_Anterior_cingulate_cortex_BA24_GENE_ATF7	0.0338755082552024	-0.000201169912780874	3.55579714914635	0.000408365132627153	0.00390689929118269	-0.211992353401635	Brain_Anterior_cingulate_cortex_BA24	1	0.00390689929118269
Brain_Substantia_nigra_GENE_ENSG00000272209	0.164147306682219	0.000501160134337342	3.55578896777975	0.000408377562183671	0.00390689929118269	-0.212019771879531	Brain_Substantia_nigra	1	0.00390689929118269
Brain_Amygdala_GENE_ATL3	0.0538925790274617	-0.000702954473693805	3.55576364447781	0.000408416036903211	0.00390689929118269	-0.212104638296878	Brain_Amygdala	1	0.00390689929118269
Brain_Amygdala_GENE_H1.2	0.190991996842439	-0.000525757171537748	3.55574498352771	0.000408444391414023	0.00390689929118269	-0.212167176690649	Brain_Amygdala	1	0.00390689929118269
Brain_Caudate_basal_ganglia_GENE_RBM6	-0.199811853176717	0.000852904533041315	-3.55573112921187	0.000408465443643334	0.00390689929118269	-0.212213606420726	Brain_Caudate_basal_ganglia	1	0.00390689929118269
Heart_Atrial_Appendage_GENE_H2BC20P	-0.372872627980804	0.00982773507873678	-3.55569810204355	0.000408515633946343	0.00390693018875475	-0.21232428910484	Heart_Atrial_Appendage	1	0.00390693018875475
Brain_Anterior_cingulate_cortex_BA24_GENE_VCAM1	0.305961250759645	-0.0065399987527426	3.55568686796876	0.00040853270731726	0.00390693018875475	-0.21236193720566	Brain_Anterior_cingulate_cortex_BA24	1	0.00390693018875475
Heart_Atrial_Appendage_GENE_COX16	0.151891407008783	-0.00470286366999601	3.55566095505351	0.000408572091908614	0.0039070006450454	-0.212448777216885	Heart_Atrial_Appendage	1	0.0039070006450454
Brain_Amygdala_GENE_ENSG00000241269	0.0849007846004422	5.20737740770022e-05	3.55557837980464	0.00040869762032205	0.00390789478237417	-0.212725501430901	Brain_Amygdala	1	0.00390789478237417
Brain_Hippocampus_GENE_ENSG00000289161	-0.131756742233866	0.00433472196865815	-3.55540574113602	0.000408960177147251	0.00391009891850856	-0.213304024218091	Brain_Hippocampus	1	0.00391009891850856
Brain_Anterior_cingulate_cortex_BA24_GENE_GNAS	-0.148331970175188	0.00347868835447426	-3.55537139582468	0.000409012429911958	0.00391029213391542	-0.213419114268781	Brain_Anterior_cingulate_cortex_BA24	1	0.00391029213391542
Brain_Nucleus_accumbens_basal_ganglia_GENE_ZNF282	-0.100595770423857	0.00344445761222886	-3.55515648519373	0.000409339535743487	0.00391296250676522	-0.214139248888467	Brain_Nucleus_accumbens_basal_ganglia	1	0.00391296250676522
Brain_Amygdala_GENE_RAB13	0.137527209280354	-0.000531820041384354	3.55514575093414	0.000409355880300954	0.00391296250676522	-0.214175216759081	Brain_Amygdala	1	0.00391296250676522
Heart_Left_Ventricle_GENE_PPP2R5B	-0.0945761470291676	0.00466001473349537	-3.55505941241816	0.000409487366171277	0.0039137168529696	-0.214464512175423	Heart_Left_Ventricle	1	0.0039137168529696
Brain_Frontal_Cortex_BA9_GENE_NPPC	-0.299625994233375	0.00577349377367901	-3.55505181316404	0.000409498941052183	0.0039137168529696	-0.21448997475874	Brain_Frontal_Cortex_BA9	1	0.0039137168529696
Heart_Atrial_Appendage_GENE_WIPI1	-0.136583777428224	0.00185846459799205	-3.55492621077523	0.000409690297995278	0.00391523906991681	-0.214910819231363	Heart_Atrial_Appendage	1	0.00391523906991681
Brain_Cerebellar_Hemisphere_GENE_HMGCL	0.0859227019627435	-0.0013448840351307	3.55480676469945	0.000409872353397428	0.00391655426451159	-0.215311023139	Brain_Cerebellar_Hemisphere	1	0.00391655426451159
Brain_Putamen_basal_ganglia_GENE_ARHGEF40	0.142478998169384	-0.00196930936673197	3.55479380482526	0.000409892110925997	0.00391655426451159	-0.215354444407151	Brain_Putamen_basal_ganglia	1	0.00391655426451159
Brain_Anterior_cingulate_cortex_BA24_GENE_GATAD2A	0.136316452042993	-0.00148004472950324	3.5547319827112	0.000409986371970944	0.00391699852371677	-0.215561573550167	Brain_Anterior_cingulate_cortex_BA24	1	0.00391699852371677
Brain_Cerebellar_Hemisphere_GENE_SLC25A6	0.126963824575462	-0.00433945990164222	3.55472120707583	0.000410002803810882	0.00391699852371677	-0.215597675944806	Brain_Cerebellar_Hemisphere	1	0.00391699852371677
Heart_Left_Ventricle_GENE_USP34.DT	-0.084362349711364	0.000851999339430832	-3.5546180158572	0.000410160192041625	0.00391810780056359	-0.21594339969681	Heart_Left_Ventricle	1	0.00391810780056359
Brain_Nucleus_accumbens_basal_ganglia_GENE_ENSG00000289501	0.19675860467577	-0.00334726458582796	3.55458763881297	0.000410206534177805	0.00391810780056359	-0.216045170733935	Brain_Nucleus_accumbens_basal_ganglia	1	0.00391810780056359
Brain_Cerebellar_Hemisphere_GENE_GTPBP1	0.151453303140908	-0.00399464975236634	3.55458193279853	0.00041021523961714	0.00391810780056359	-0.21606428728095	Brain_Cerebellar_Hemisphere	1	0.00391810780056359
Heart_Left_Ventricle_GENE_ASIC3	-0.351024520037023	0.00195762866393904	-3.55444132453556	0.000410429814723993	0.00391956512487927	-0.216535350171278	Heart_Left_Ventricle	1	0.00391956512487927
Brain_Caudate_basal_ganglia_GENE_CXCR2	-0.175946860870459	0.00500315384350784	-3.55443985495227	0.000410432057935124	0.00391956512487927	-0.216540273444784	Brain_Caudate_basal_ganglia	1	0.00391956512487927
Brain_Hypothalamus_GENE_ENSG00000269489	0.145299937033424	0.00145074156051258	3.55439000825841	0.000410508152058446	0.00391998503633993	-0.216707264469134	Brain_Hypothalamus	1	0.00391998503633993
Brain_Anterior_cingulate_cortex_BA24_GENE_GRIA3	-0.126762526141919	0.000587235102628083	-3.55433870134872	0.000410586489091633	0.0039202031380385	-0.216879145016349	Brain_Anterior_cingulate_cortex_BA24	1	0.0039202031380385
Brain_Nucleus_accumbens_basal_ganglia_GENE_ENSG00000273010	0.251430246941549	-0.00402688460860271	3.55433296856781	0.00041059524295465	0.0039202031380385	-0.216898349953435	Brain_Nucleus_accumbens_basal_ganglia	1	0.0039202031380385
Heart_Atrial_Appendage_GENE_ENSG00000270020	-0.132852872010005	0.00346137021533513	-3.554209789313	0.000410783377900098	0.00392169253938298	-0.217310995913405	Heart_Atrial_Appendage	1	0.00392169253938298
Heart_Left_Ventricle_GENE_TRADD	0.196025503436174	-0.0038509517086519	3.55413169315504	0.000410902698048744	0.00392227388637459	-0.217572608089998	Heart_Left_Ventricle	1	0.00392227388637459
Brain_Anterior_cingulate_cortex_BA24_GENE_NUP43	0.0957185372364166	-0.000349261584062861	3.55412785912533	0.000410908556752653	0.00392227388637459	-0.217585451459573	Brain_Anterior_cingulate_cortex_BA24	1	0.00392227388637459
Brain_Cerebellar_Hemisphere_GENE_OXTR	-0.095188482340254	0.00307576000193449	-3.55409105520921	0.000410964800058733	0.00392250392034158	-0.217708737858795	Brain_Cerebellar_Hemisphere	1	0.00392250392034158
Brain_Anterior_cingulate_cortex_BA24_GENE_ENSG00000237015	-0.183683200979335	0.00664994650293767	-3.55403329984498	0.000411053075652353	0.00392303963051035	-0.217902205326823	Brain_Anterior_cingulate_cortex_BA24	1	0.00392303963051035
Brain_Hypothalamus_GENE_EIF4ENIF1	-0.0606453272445719	0.00102764309883415	-3.55395565632695	0.000411171777073522	0.00392386561450909	-0.218162288902906	Brain_Hypothalamus	1	0.00392386561450909
Brain_Anterior_cingulate_cortex_BA24_GENE_LINC02913	0.093928250171987	-0.00266648344124118	3.55383402311594	0.000411357794479518	0.00392533382426858	-0.218569714462562	Brain_Anterior_cingulate_cortex_BA24	1	0.00392533382426858
Brain_Nucleus_accumbens_basal_ganglia_GENE_ZNF117	0.0772430098898244	0.00058889694694779	3.55372899524484	0.000411518480233139	0.00392656009898268	-0.218921507661761	Brain_Nucleus_accumbens_basal_ganglia	1	0.00392656009898268
Brain_Frontal_Cortex_BA9_GENE_ENSG00000261474	0.121730089526173	0.00088062144691332	3.55355543284322	0.00041178414816081	0.00392878780545484	-0.219502837046911	Brain_Frontal_Cortex_BA9	1	0.00392878780545484
Brain_Amygdala_GENE_C11orf54	0.0760182494732247	-0.00176565281227639	3.55350270286377	0.000411864892518388	0.00392894819868172	-0.219679445312728	Brain_Amygdala	1	0.00392894819868172
Heart_Left_Ventricle_GENE_LINC00963	0.10346019397803	-0.00041819845652004	3.5535024018448	0.000411865353505233	0.00392894819868172	-0.219680453506851	Heart_Left_Ventricle	1	0.00392894819868172
Brain_Anterior_cingulate_cortex_BA24_GENE_DDOST	0.169420313934869	-0.00556985540527043	3.55347997788763	0.000411899695389289	0.00392896865699712	-0.219755557194199	Brain_Anterior_cingulate_cortex_BA24	1	0.00392896865699712
Heart_Atrial_Appendage_GENE_IER5	-0.193826398135048	0.00617973193767336	-3.55314344147589	0.000412415417032276	0.00393325230869576	-0.220882651153466	Heart_Atrial_Appendage	1	0.00393325230869576
Brain_Substantia_nigra_GENE_IGSF11	0.0942156442187696	-0.000135356770576621	3.55313641415038	0.000412426192424911	0.00393325230869576	-0.22090618528017	Brain_Substantia_nigra	1	0.00393325230869576
Heart_Left_Ventricle_GENE_TUBGCP3	0.0460674263076807	0.000347201263322799	3.5531238385393	0.000412445475973309	0.00393325230869576	-0.220948300199399	Heart_Left_Ventricle	1	0.00393325230869576
Brain_Hypothalamus_GENE_SH3GLB1	0.135672220488316	-0.00332844328936365	3.55308032532479	0.000412512206019968	0.00393358126718798	-0.221094022080449	Brain_Hypothalamus	1	0.00393358126718798
Brain_Hypothalamus_GENE_APOL3	0.120694529308693	-0.00253965864760679	3.55303826838168	0.000412576712398148	0.00393388897175506	-0.221234865419137	Brain_Hypothalamus	1	0.00393388897175506
Brain_Anterior_cingulate_cortex_BA24_GENE_ENSG00000268628	0.243478723254057	-0.00594727756728499	3.55299406212322	0.000412644525550262	0.00393406159316105	-0.221382904825075	Brain_Anterior_cingulate_cortex_BA24	1	0.00393406159316105
Heart_Left_Ventricle_GENE_BTBD10	0.0745814156788381	-0.00164367719434251	3.55298443537718	0.00041265929452635	0.00393406159316105	-0.221415142962961	Heart_Left_Ventricle	1	0.00393406159316105
Heart_Atrial_Appendage_GENE_UTP3	0.142682435988764	-0.00366535304778598	3.55289185873041	0.000412801347257351	0.00393510841364893	-0.221725160253817	Heart_Atrial_Appendage	1	0.00393510841364893
Brain_Anterior_cingulate_cortex_BA24_GENE_CDK5R2	-0.19507504442014	0.00331434856268926	-3.55274538301352	0.000413026198089981	0.00393694429780692	-0.222215657026268	Brain_Anterior_cingulate_cortex_BA24	1	0.00393694429780692
Brain_Hippocampus_GENE_MANEA	-0.0438361308187123	0.000264063836877001	-3.55266767420859	0.000413145533292171	0.00393777420421597	-0.222475869235717	Brain_Hippocampus	1	0.00393777420421597
Brain_Hippocampus_GENE_PAK2	-0.0814442229846585	0.00028318284398781	-3.55264060568783	0.000413187109231766	0.00393786289951061	-0.222566508390862	Brain_Hippocampus	1	0.00393786289951061
Brain_Frontal_Cortex_BA9_GENE_HSDL1	-0.196598292477219	0.00353423594743509	-3.55260076796216	0.00041324830517941	0.00393813855403616	-0.222699904130165	Brain_Frontal_Cortex_BA9	1	0.00393813855403616
Brain_Substantia_nigra_GENE_MRPS18B	0.0515503533484086	-0.00129983372943657	3.5525460511356	0.000413332371203396	0.00393863209380041	-0.222883119880368	Brain_Substantia_nigra	1	0.00393863209380041
Brain_Anterior_cingulate_cortex_BA24_GENE_TRAFD1	0.0791983007136788	-0.00182339600107904	3.55251139117532	0.000413385630475832	0.00393865595545009	-0.222999175119071	Brain_Anterior_cingulate_cortex_BA24	1	0.00393865595545009
Brain_Hippocampus_GENE_RNU4.47P	0.511757764514328	-0.010126030742	3.55250241231993	0.000413399428634451	0.00393865595545009	-0.223029239697494	Brain_Hippocampus	1	0.00393865595545009
Heart_Left_Ventricle_GENE_ACTRT3	0.184740620904236	-0.00131213976983925	3.55244654460689	0.000413485292427465	0.00393916646610498	-0.223216304143041	Heart_Left_Ventricle	1	0.00393916646610498
Brain_Putamen_basal_ganglia_GENE_SH3GLB2	-0.113948359204596	0.00187878034736873	-3.55236138652475	0.000413616205088763	0.00393978681395163	-0.223501437481644	Brain_Putamen_basal_ganglia	1	0.00393978681395163
Heart_Atrial_Appendage_GENE_PTH1R	-0.312334931196803	0.00944205875049971	-3.55235889069527	0.000413620042487664	0.00393978681395163	-0.223509794126056	Heart_Atrial_Appendage	1	0.00393978681395163
Brain_Anterior_cingulate_cortex_BA24_GENE_IPP	0.0314675294462493	-0.000847570200432038	3.55232932474504	0.000413665503396385	0.00393978681395163	-0.223608787695079	Brain_Anterior_cingulate_cortex_BA24	1	0.00393978681395163
Brain_Caudate_basal_ganglia_GENE_NIPAL2	-0.0678708405520462	0.00183028486188932	-3.55231984267714	0.000413680084112289	0.00393978681395163	-0.223640535662244	Brain_Caudate_basal_ganglia	1	0.00393978681395163
Heart_Atrial_Appendage_GENE_ENSG00000267199	-0.0952696577386966	0.00311909927604318	-3.55229919335515	0.000413711838545057	0.00393978681395163	-0.22370967367617	Heart_Atrial_Appendage	1	0.00393978681395163
Brain_Anterior_cingulate_cortex_BA24_GENE_RAP1B	0.0585947304464676	-0.000803697707977359	3.55223187652135	0.000413815373914346	0.00393998807247414	-0.223935061084974	Brain_Anterior_cingulate_cortex_BA24	1	0.00393998807247414
Heart_Atrial_Appendage_GENE_MYCBP	0.104196173995771	-0.00307922544883566	3.55221707344056	0.000413838144764026	0.00393998807247414	-0.223984623594309	Heart_Atrial_Appendage	1	0.00393998807247414
Brain_Substantia_nigra_GENE_ADA	-0.0694951538261384	-0.000240346586514083	-3.55220716825938	0.000413853382071346	0.00393998807247414	-0.224017787231689	Brain_Substantia_nigra	1	0.00393998807247414
Brain_Frontal_Cortex_BA9_GENE_PLEKHA8	-0.059953729193126	0.00106979294202689	-3.55220148644856	0.00041386212273391	0.00393998807247414	-0.224036810520276	Brain_Frontal_Cortex_BA9	1	0.00393998807247414
Brain_Anterior_cingulate_cortex_BA24_GENE_KCNK1	-0.218605024417702	0.00170228683932978	-3.55213643926826	0.000413962200942351	0.00394057305233211	-0.22425459311732	Brain_Anterior_cingulate_cortex_BA24	1	0.00394057305233211
Brain_Substantia_nigra_GENE_ZNF641	-0.205147836811296	0.00439551499047603	-3.55211957273611	0.000413988154611217	0.00394057305233211	-0.224311062847833	Brain_Substantia_nigra	1	0.00394057305233211
Brain_Caudate_basal_ganglia_GENE_ENSG00000269236	-0.11483913756342	0.00108219278149453	-3.55209004973402	0.000414033587310634	0.00394057914450787	-0.224409906259346	Brain_Caudate_basal_ganglia	1	0.00394057914450787
Brain_Anterior_cingulate_cortex_BA24_GENE_MRPS18B	0.106988595358112	-0.00270575110773665	3.55207718936932	0.000414053379477496	0.00394057914450787	-0.224452962689511	Brain_Anterior_cingulate_cortex_BA24	1	0.00394057914450787
Brain_Frontal_Cortex_BA9_GENE_PPAT	0.0711420362138749	-0.00126035821453924	3.55204189790987	0.000414107697765454	0.00394078875013046	-0.224571117536891	Brain_Frontal_Cortex_BA9	1	0.00394078875013046
Brain_Nucleus_accumbens_basal_ganglia_GENE_TMEM265	-0.207754085427176	0.00717529174161068	-3.5519475285916	0.000414252977579334	0.00394186387617365	-0.224887057945137	Brain_Nucleus_accumbens_basal_ganglia	1	0.00394186387617365
Heart_Left_Ventricle_GENE_UBTD2	0.0540285908499486	0.000590313722862388	3.55187720330206	0.000414361273092475	0.00394258693434141	-0.22512249578976	Heart_Left_Ventricle	1	0.00394258693434141
Heart_Atrial_Appendage_GENE_ENSG00000279649	-0.292004606222274	0.00135855327328223	-3.55182850839041	0.000414436275028085	0.00394299312093616	-0.225285515974107	Heart_Atrial_Appendage	1	0.00394299312093616
Heart_Left_Ventricle_GENE_TIMP4	-0.380134556107084	0.0105539855924231	-3.55180516906476	0.00041447222773839	0.00394302775446014	-0.225363650304767	Heart_Left_Ventricle	1	0.00394302775446014
Brain_Caudate_basal_ganglia_GENE_TM9SF2	-0.119538484033071	0.00115369853637866	-3.55170758644328	0.000414622579044302	0.00394415061393967	-0.225690327648548	Brain_Caudate_basal_ganglia	1	0.00394415061393967
Brain_Hypothalamus_GENE_BMS1P23	-0.159990239917029	0.00267537682789073	-3.55160784144262	0.000414776314837942	0.00394530549123426	-0.226024235133162	Brain_Hypothalamus	1	0.00394530549123426
Heart_Atrial_Appendage_GENE_ZNF33BP1	-0.152752026090354	0.00383134484957891	-3.55149464180104	0.000414950852775642	0.00394665804072534	-0.226403172678736	Heart_Atrial_Appendage	1	0.00394665804072534
Heart_Left_Ventricle_GENE_RPS19	0.214127647081023	-0.00520011067826759	3.55147314412179	0.00041498400694554	0.00394666576257114	-0.226475135188603	Heart_Left_Ventricle	1	0.00394666576257114
Heart_Atrial_Appendage_GENE_XPNPEP2	0.179529655375201	-0.00271837062238376	3.55142338188272	0.000415060760826758	0.00394708810178987	-0.22664171043976	Heart_Atrial_Appendage	1	0.00394708810178987
Heart_Atrial_Appendage_GENE_GFOD2	0.0763678347513451	-0.000596553344027282	3.55111927418219	0.000415530109165043	0.00395071569395655	-0.227659639053782	Heart_Atrial_Appendage	1	0.00395071569395655
Brain_Nucleus_accumbens_basal_ganglia_GENE_DEPDC5	-0.0478772876631806	2.08319560956289e-05	-3.55111565593207	0.000415535696426167	0.00395071569395655	-0.227671749789494	Brain_Nucleus_accumbens_basal_ganglia	1	0.00395071569395655
Brain_Putamen_basal_ganglia_GENE_ZNF747	0.112852294921219	-0.00175225661072998	3.55111328925106	0.000415539351066413	0.00395071569395655	-0.227679671360412	Brain_Putamen_basal_ganglia	1	0.00395071569395655
Brain_Substantia_nigra_GENE_ENSG00000233330	0.0694230312119682	0.000516597794637049	3.55107358481578	0.00041560066733544	0.00395099082530454	-0.227812566212405	Brain_Substantia_nigra	1	0.00395099082530454
Brain_Anterior_cingulate_cortex_BA24_GENE_USP45	-0.0283528328593655	0.000904349691724139	-3.55102140462488	0.000415681263020762	0.0039514491831345	-0.227987216551622	Brain_Anterior_cingulate_cortex_BA24	1	0.0039514491831345
Brain_Putamen_basal_ganglia_GENE_ZFAND1	-0.0881384631488694	0.000861067099559999	-3.55086249635626	0.000415926797299177	0.00395347524698738	-0.228519077301483	Brain_Putamen_basal_ganglia	1	0.00395347524698738
Brain_Hypothalamus_GENE_CENATAC	0.267647148065491	-0.00374599742303958	3.55082156739571	0.000415990059943699	0.00395367355817819	-0.228656061506363	Brain_Hypothalamus	1	0.00395367355817819
Brain_Anterior_cingulate_cortex_BA24_GENE_ABCA3	-0.105076128164625	-0.000329090771905339	-3.55080707655812	0.000416012460148555	0.00395367355817819	-0.228704560198916	Brain_Anterior_cingulate_cortex_BA24	1	0.00395367355817819
Brain_Caudate_basal_ganglia_GENE_ENSG00000229191	-0.0517887532897256	0.00103287284906202	-3.55071889809746	0.000416148792394766	0.00395466122874764	-0.228999676406017	Brain_Caudate_basal_ganglia	1	0.00395466122874764
Brain_Frontal_Cortex_BA9_GENE_YARS1	-0.0737429576761473	-0.000213346763301867	-3.55066844186089	0.000416226821329452	0.00395509473237738	-0.229168540497131	Brain_Frontal_Cortex_BA9	1	0.00395509473237738
Heart_Atrial_Appendage_GENE_ZNF485	0.129890072680677	-0.00549980739736904	3.55060512439519	0.000416324759121593	0.00395571733287315	-0.229380444584268	Heart_Atrial_Appendage	1	0.00395571733287315
Heart_Left_Ventricle_GENE_SNORA64	0.282195142584918	-0.00911882667034076	3.55057053664413	0.000416378267659058	0.00395591772390996	-0.229496197627362	Heart_Left_Ventricle	1	0.00395591772390996
Brain_Frontal_Cortex_BA9_GENE_ERCC5	0.0866624122058236	-0.000567758777861416	3.55053286572819	0.000416436553293724	0.00395616346635473	-0.229622267714611	Brain_Frontal_Cortex_BA9	1	0.00395616346635473
Brain_Amygdala_GENE_ST8SIA5	-0.0885922463677194	0.000229265949342577	-3.55048873200744	0.000416504848103246	0.00395650425068837	-0.229769964702744	Brain_Amygdala	1	0.00395650425068837
Heart_Left_Ventricle_GENE_PGLS	0.189673599602059	-0.00368498695973934	3.55044967547924	0.000416565294948841	0.00395655814087751	-0.229900669002477	Heart_Left_Ventricle	1	0.00395655814087751
Brain_Putamen_basal_ganglia_GENE_DRAXIN	0.187139621744975	-0.00397984204348823	3.55044316755844	0.000416575367899123	0.00395655814087751	-0.229922447897242	Brain_Putamen_basal_ganglia	1	0.00395655814087751
Brain_Substantia_nigra_GENE_THAP10	0.169725291180985	-0.00565966257048261	3.55020537898384	0.000416943573160687	0.00395952328383963	-0.230718186259977	Brain_Substantia_nigra	1	0.00395952328383963
Heart_Atrial_Appendage_GENE_KCTD9P2	-0.0535021522210763	0.00136366763224719	-3.55019964538378	0.000416952455152418	0.00395952328383963	-0.230737372615457	Heart_Atrial_Appendage	1	0.00395952328383963
Brain_Frontal_Cortex_BA9_GENE_ATP5MC2	0.0939871425002419	0.00119463582990488	3.55015935695973	0.000417014871451785	0.0039598078541373	-0.230872189002185	Brain_Frontal_Cortex_BA9	1	0.0039598078541373
Brain_Amygdala_GENE_ABHD4	0.195457844069861	-0.00197125488814505	3.55009230754815	0.000417118766248073	0.00396048621286336	-0.231096551933911	Brain_Amygdala	1	0.00396048621286336
Brain_Anterior_cingulate_cortex_BA24_GENE_HADHB	0.0900844853148029	-0.000723161739101739	3.55003806464212	0.00041720283476804	0.00396097623286971	-0.231278058357872	Brain_Anterior_cingulate_cortex_BA24	1	0.00396097623286971
Brain_Anterior_cingulate_cortex_BA24_GENE_PLCG1	0.125187891775075	0.000142683900301382	3.54995795155398	0.000417327027283084	0.00396184708925628	-0.231546126175106	Brain_Anterior_cingulate_cortex_BA24	1	0.00396184708925628
Brain_Hippocampus_GENE_UHRF1	-0.0779000197154172	0.00134998846073829	-3.54981800837089	0.000417544052366186	0.00396359903711715	-0.232014378671265	Brain_Hippocampus	1	0.00396359903711715
Brain_Substantia_nigra_GENE_ENSG00000258982	0.170742939369536	-0.00490703138151834	3.54978375596073	0.000417597187392471	0.00396379508269512	-0.232128985188588	Brain_Substantia_nigra	1	0.00396379508269512
Brain_Hippocampus_GENE_MYO1G	-0.237268846495494	0.0039715523365485	-3.54972657071523	0.000417685911741908	0.00396408155904057	-0.232320321249488	Brain_Hippocampus	1	0.00396408155904057
Brain_Substantia_nigra_GENE_TUBB2B	0.465697283982259	-0.0102425156441446	3.54972242891807	0.000417692338530039	0.00396408155904057	-0.23233417917056	Brain_Substantia_nigra	1	0.00396408155904057
Brain_Caudate_basal_ganglia_GENE_GYS1	0.178333207200443	-0.0033718137305547	3.5496232771247	0.000417846219089317	0.00396523356583181	-0.232665923721085	Brain_Caudate_basal_ganglia	1	0.00396523356583181
Brain_Hippocampus_GENE_DPY19L2	0.0461269374656614	0.000133382236874241	3.54937278950372	0.000418235204716318	0.00396808747705062	-0.233503972059913	Brain_Hippocampus	1	0.00396808747705062
Heart_Atrial_Appendage_GENE_ENSG00000288959	-0.212970984244665	0.00338584829757982	-3.54934813851278	0.000418273503895633	0.00396808747705062	-0.233586443031647	Heart_Atrial_Appendage	1	0.00396808747705062
Brain_Caudate_basal_ganglia_GENE_MTDH	-0.104865066547724	0.000665134257909052	-3.54934670961182	0.000418275724018004	0.00396808747705062	-0.233591223465739	Brain_Caudate_basal_ganglia	1	0.00396808747705062
Brain_Amygdala_GENE_KLHL18	-0.0353451678420116	-0.000312556269849676	-3.54934587011977	0.000418277028364819	0.00396808747705062	-0.233594032012597	Brain_Amygdala	1	0.00396808747705062
Brain_Putamen_basal_ganglia_GENE_CCDC159	-0.195765747323484	0.00752408411586028	-3.54927739368003	0.000418383435321621	0.00396826841377247	-0.233823119936895	Brain_Putamen_basal_ganglia	1	0.00396826841377247
Brain_Frontal_Cortex_BA9_GENE_CRAMP1	0.0470589206353306	-0.00101866373132074	3.54927171052137	0.00041839226763847	0.00396826841377247	-0.233842132754087	Brain_Frontal_Cortex_BA9	1	0.00396826841377247
Brain_Putamen_basal_ganglia_GENE_VIP	-0.215499830639329	0.00380937465636257	-3.54925494149456	0.000418418329754656	0.00396826841377247	-0.233898232803112	Brain_Putamen_basal_ganglia	1	0.00396826841377247
Brain_Caudate_basal_ganglia_GENE_SERBP1P1	-0.111867737309305	0.000976529608691115	-3.5492498917624	0.000418426178254256	0.00396826841377247	-0.233915126412612	Brain_Caudate_basal_ganglia	1	0.00396826841377247
Brain_Frontal_Cortex_BA9_GENE_SLC5A3	-0.275692677099539	-0.00180370886941496	-3.54916868787277	0.000418552407583318	0.00396915707122918	-0.23418678654043	Brain_Frontal_Cortex_BA9	1	0.00396915707122918
Brain_Substantia_nigra_GENE_SDF2	0.166773273421818	-0.00355786556497919	3.54913642740254	0.000418602565539023	0.00396932425733126	-0.234294709322828	Brain_Substantia_nigra	1	0.00396932425733126
Brain_Nucleus_accumbens_basal_ganglia_GENE_ENSG00000280176	-0.229889238633066	0.00833496877593676	-3.5490597063597	0.000418721872542897	0.0039701470600361	-0.234551364820222	Brain_Nucleus_accumbens_basal_ganglia	1	0.0039701470600361
Heart_Atrial_Appendage_GENE_ECSCR	0.186551323736843	-0.00216685729938583	3.54901264884199	0.000418795066282468	0.00397053254201826	-0.234708784076739	Heart_Atrial_Appendage	1	0.00397053254201826
Heart_Left_Ventricle_GENE_RPL13AP12	0.199872485936969	-0.000874978715757196	3.54894098703946	0.000418906552789523	0.00397128098382535	-0.234948507038707	Heart_Left_Ventricle	1	0.00397128098382535
Brain_Amygdala_GENE_CABLES1	0.18691812935682	-0.00161174587356498	3.54882567051078	0.000419086012659521	0.00397252378428832	-0.235334254027129	Brain_Amygdala	1	0.00397252378428832
Heart_Left_Ventricle_GENE_ZSWIM7	-0.0635411211920057	0.00132605241249525	-3.54881491353492	0.000419102756735567	0.00397252378428832	-0.235370236732376	Heart_Left_Ventricle	1	0.00397252378428832
Brain_Hypothalamus_GENE_KL	-0.100077790105966	0.00271006664995191	-3.54876159576194	0.00041918575927567	0.00397300192876827	-0.235548586224015	Brain_Hypothalamus	1	0.00397300192876827
Brain_Cerebellar_Hemisphere_GENE_TXLNG	-0.107725855670661	0.000889923229857259	-3.54871548231639	0.000419257558878542	0.00397337382687409	-0.235702834968879	Brain_Cerebellar_Hemisphere	1	0.00397337382687409
Brain_Anterior_cingulate_cortex_BA24_GENE_ENTPD5	0.0611734757966872	-0.00230980016027972	3.54868069659272	0.000419311728600004	0.0039735785988663	-0.235819191397116	Brain_Anterior_cingulate_cortex_BA24	1	0.0039735785988663
Brain_Nucleus_accumbens_basal_ganglia_GENE_SLC9A1	-0.0664845028949161	0.00126643359287339	-3.54865192144239	0.000419356543368659	0.00397369469437729	-0.235915441948591	Brain_Nucleus_accumbens_basal_ganglia	1	0.00397369469437729
Brain_Cerebellar_Hemisphere_GENE_SLC4A4	0.105577344676593	-0.000547965393192873	3.54855413095812	0.000419508876977405	0.00397477098916037	-0.236242537642749	Brain_Cerebellar_Hemisphere	1	0.00397477098916037
Heart_Atrial_Appendage_GENE_HASPIN	0.0489297347888905	-0.000685547787962721	3.54852072697966	0.000419560924060492	0.00397477098916037	-0.236354267375524	Heart_Atrial_Appendage	1	0.00397477098916037
Brain_Nucleus_accumbens_basal_ganglia_GENE_WSB2	0.11860724589407	-0.00524324356510225	3.54851628475151	0.000419567845997433	0.00397477098916037	-0.236369125678628	Brain_Nucleus_accumbens_basal_ganglia	1	0.00397477098916037
Brain_Anterior_cingulate_cortex_BA24_GENE_TRHDE.AS1	-0.0793303199960148	-0.000150392239001777	-3.54835227411404	0.000419823484343959	0.00397688403567184	-0.236917693751496	Brain_Anterior_cingulate_cortex_BA24	1	0.00397688403567184
Brain_Amygdala_GENE_ARMC5	-0.0404973579144289	0.000393607997151175	-3.5482526466094	0.000419978841871593	0.00397798991969607	-0.237250907075573	Brain_Amygdala	1	0.00397798991969607
Brain_Anterior_cingulate_cortex_BA24_GENE_ENSG00000289028	0.322079909857715	-0.00773817504296354	3.54823560221885	0.000420005426011769	0.00397798991969607	-0.237307912707684	Brain_Anterior_cingulate_cortex_BA24	1	0.00397798991969607
Brain_Frontal_Cortex_BA9_GENE_KLHL7	-0.0451493499626649	0.000999521754519833	-3.54809204296203	0.000420229397951118	0.00397980232620714	-0.237788041892435	Brain_Frontal_Cortex_BA9	1	0.00397980232620714
Heart_Atrial_Appendage_GENE_PARP11	0.0235711366907178	-0.000388761542048042	3.54799613067679	0.000420379096452818	0.00398091109591374	-0.238108807021317	Heart_Atrial_Appendage	1	0.00398091109591374
Heart_Left_Ventricle_GENE_TRIB2	0.205627146808673	0.00366973222239913	3.54785226933246	0.000420603726765551	0.00398242187927192	-0.238589915502141	Heart_Left_Ventricle	1	0.00398242187927192
Brain_Hippocampus_GENE_DTNB	-0.0544667180799019	0.00128533359543692	-3.54785215594408	0.000420603903858594	0.00398242187927192	-0.238590294693942	Brain_Hippocampus	1	0.00398242187927192
Brain_Anterior_cingulate_cortex_BA24_GENE_VSTM2B	-0.233763145797741	0.0044279103039908	-3.54777126274623	0.000420730262836828	0.00398330500721185	-0.238860813682208	Brain_Anterior_cingulate_cortex_BA24	1	0.00398330500721185
Brain_Frontal_Cortex_BA9_GENE_ZDHHC6	0.0224436368664536	-0.000268575799029595	3.54775065383414	0.00042076246060708	0.00398330500721185	-0.23892973203443	Brain_Frontal_Cortex_BA9	1	0.00398330500721185
Brain_Cerebellar_Hemisphere_GENE_CDH20	0.0808205251418931	0.000193543225986443	3.54762590293	0.000420957411027088	0.00398484143610375	-0.239346903912815	Brain_Cerebellar_Hemisphere	1	0.00398484143610375
Brain_Anterior_cingulate_cortex_BA24_GENE_ENSG00000277130	0.178548309948015	-0.00249569142366075	3.54753826697832	0.000421094411831438	0.00398582911006568	-0.239639953569846	Brain_Anterior_cingulate_cortex_BA24	1	0.00398582911006568
Brain_Anterior_cingulate_cortex_BA24_GENE_SNX15	-0.109556495831117	0.00256744060627509	-3.54744431702888	0.000421241329640206	0.00398691049199838	-0.239954109200259	Brain_Anterior_cingulate_cortex_BA24	1	0.00398691049199838
Brain_Anterior_cingulate_cortex_BA24_GENE_PIR	0.18471334443175	0.000927930179354683	3.54739314918909	0.000421321365482852	0.00398735873950221	-0.240125204034524	Brain_Anterior_cingulate_cortex_BA24	1	0.00398735873950221
Brain_Cerebellar_Hemisphere_GENE_FKTN	0.0992178253152253	-0.00240870428805071	3.54731649896012	0.000421441287074583	0.003987555487705	-0.240381502379057	Brain_Cerebellar_Hemisphere	1	0.003987555487705
Heart_Atrial_Appendage_GENE_ENSG00000277687	-0.262472957072401	0.00197358099220347	-3.54731380292761	0.000421445505680407	0.003987555487705	-0.240390517111289	Heart_Atrial_Appendage	1	0.003987555487705
Heart_Atrial_Appendage_GENE_TP53	0.119310953019982	-0.003039985466726	3.54730681491895	0.000421456440322381	0.003987555487705	-0.240413882906963	Heart_Atrial_Appendage	1	0.003987555487705
Brain_Anterior_cingulate_cortex_BA24_GENE_IMPDH1	-0.105299354400021	0.00401327103548967	-3.54729631917895	0.000421472864264096	0.003987555487705	-0.240448977416937	Brain_Anterior_cingulate_cortex_BA24	1	0.003987555487705
Brain_Anterior_cingulate_cortex_BA24_GENE_NEIL2	0.140990484534416	-0.00266754022250637	3.54726775487001	0.000421517565294871	0.00398766923465404	-0.240544487133675	Brain_Anterior_cingulate_cortex_BA24	1	0.00398766923465404
Brain_Nucleus_accumbens_basal_ganglia_GENE_EVA1C	-0.0735203193969226	0.000767050967283185	-3.54717949918397	0.000421655706962708	0.00398866686893375	-0.240839580673804	Brain_Nucleus_accumbens_basal_ganglia	1	0.00398866686893375
Heart_Left_Ventricle_GENE_BPTF	0.0667973263101908	0.00103460453726525	3.54708549432048	0.000421802894114349	0.00398974990799053	-0.24115388957235	Heart_Left_Ventricle	1	0.00398974990799053
Brain_Substantia_nigra_GENE_TLR4	0.268137813995792	-0.00201617870758932	3.546907726504	0.000422081363758148	0.00399202005983627	-0.241748241403656	Brain_Substantia_nigra	1	0.00399202005983627
Brain_Putamen_basal_ganglia_GENE_LINC02080	0.0827207967044872	-0.00144760913986998	3.54687293403402	0.000422135885587011	0.00399202005983627	-0.241864563789862	Brain_Putamen_basal_ganglia	1	0.00399202005983627
Brain_Anterior_cingulate_cortex_BA24_GENE_ENSG00000270655	-0.179750089874068	0.0040986050467214	-3.54686071310425	0.000422155038061271	0.00399202005983627	-0.24190542201923	Brain_Anterior_cingulate_cortex_BA24	1	0.00399202005983627
Brain_Cerebellar_Hemisphere_GENE_DHX33	0.0692974213366415	-0.00165075829248121	3.54684877112353	0.000422173754156317	0.00399202005983627	-0.241945347508457	Brain_Cerebellar_Hemisphere	1	0.00399202005983627
Brain_Cerebellar_Hemisphere_GENE_CD44	-0.247203282495686	-0.00182819821912052	-3.54678796095207	0.000422269071079778	0.00399261197936798	-0.242148651476678	Brain_Cerebellar_Hemisphere	1	0.00399261197936798
Heart_Atrial_Appendage_GENE_EID2	0.126834363749914	-0.0014285236930354	3.54672041124191	0.000422374975517657	0.00399330390582387	-0.242374483545786	Heart_Atrial_Appendage	1	0.00399330390582387
Brain_Anterior_cingulate_cortex_BA24_GENE_RPL6P4	-0.115479593318837	0.00016057196777797	-3.54666145806043	0.000422467422639401	0.00399386850401618	-0.242571572359508	Brain_Anterior_cingulate_cortex_BA24	1	0.00399386850401618
Brain_Hippocampus_GENE_TSC22D3	-0.167711490393548	0.00541794926956867	-3.54660388595721	0.000422557722314601	0.00399441271505199	-0.24276404101446	Brain_Hippocampus	1	0.00399441271505199
Brain_Hippocampus_GENE_BGN	-0.262061583916342	0.00686939488005861	-3.54658020205668	0.000422594874866262	0.00399445448413479	-0.242843217531573	Brain_Hippocampus	1	0.00399445448413479
Heart_Left_Ventricle_GENE_ENSG00000227158	-0.0582908455719241	0.000525716121299619	-3.54650242710848	0.000422716900682857	0.00399529842433023	-0.243103219696639	Heart_Left_Ventricle	1	0.00399529842433023
Brain_Substantia_nigra_GENE_GIPC1	0.112781879295279	0.000528615894273449	3.54636239755904	0.000422936684677875	0.00399706612127259	-0.243571325678812	Brain_Substantia_nigra	1	0.00399706612127259
Brain_Frontal_Cortex_BA9_GENE_TMEM126A	-0.0906023065560106	0.00299156034658481	-3.54624841769696	0.000423115661252705	0.00399844791383451	-0.243952336908129	Brain_Frontal_Cortex_BA9	1	0.00399844791383451
Brain_Cerebellar_Hemisphere_GENE_ENSG00000273091	0.219776950691918	-0.00777269930178213	3.54612083059548	0.000423316088672702	0.00400003218743631	-0.244378820468804	Brain_Cerebellar_Hemisphere	1	0.00400003218743631
Brain_Hypothalamus_GENE_GNG5	0.208317502940981	-0.00331396940441922	3.54586527058816	0.00042371781694471	0.0040034083107141	-0.245233033146125	Brain_Hypothalamus	1	0.0040034083107141
Brain_Hypothalamus_GENE_ENSG00000272856	0.0976766782645466	-0.00331914089831908	3.54583952549653	0.000423758306797921	0.0040034083107141	-0.245319083193369	Brain_Hypothalamus	1	0.0040034083107141
Brain_Cerebellar_Hemisphere_GENE_PIP5K1C	-0.0698937879893997	0.000877896233826554	-3.54581946490771	0.00042378985902365	0.0040034083107141	-0.245386133021436	Brain_Cerebellar_Hemisphere	1	0.0040034083107141
Brain_Amygdala_GENE_ENSG00000261542	-0.247588954529998	0.000230752380787665	-3.54581008890298	0.000423804606793562	0.0040034083107141	-0.245417470935732	Brain_Amygdala	1	0.0040034083107141
Heart_Left_Ventricle_GENE_KRT8P23	-0.226253605788181	0.000229365358867103	-3.54575891558989	0.00042388510714188	0.00400385880132436	-0.245588508800297	Heart_Left_Ventricle	1	0.00400385880132436
Brain_Cerebellar_Hemisphere_GENE_ENSG00000289055	-0.159579020538113	0.00618575173136683	-3.54560061703079	0.000424134216043534	0.0040059017117152	-0.246117579173291	Brain_Cerebellar_Hemisphere	1	0.0040059017117152
Heart_Left_Ventricle_GENE_TOM1L2	-0.192227998752598	-0.00107019025843139	-3.5455401678809	0.000424229378913018	0.0040064904148284	-0.246319608253133	Heart_Left_Ventricle	1	0.0040064904148284
Heart_Atrial_Appendage_GENE_H1.5	0.041767899582511	-0.000202694301411009	3.54550973032425	0.000424277303203569	0.00400663293262073	-0.24642133336122	Heart_Atrial_Appendage	1	0.00400663293262073
Brain_Cerebellar_Hemisphere_GENE_PIP4K2C	0.0607675640717303	-0.000940618052719635	3.5453550155005	0.000424520981883725	0.00400862387814805	-0.246938391610625	Brain_Cerebellar_Hemisphere	1	0.00400862387814805
Heart_Atrial_Appendage_GENE_TSPAN14	-0.118360898286884	0.00380613108606815	-3.54527190442488	0.000424651937442997	0.00400955018742604	-0.247216140632494	Heart_Atrial_Appendage	1	0.00400955018742604
Brain_Cerebellar_Hemisphere_GENE_NT5DC3	0.0530659661326558	-0.000482876525605597	3.54520322392258	0.000424760183732581	0.00401024736792537	-0.24744565940903	Brain_Cerebellar_Hemisphere	1	0.00401024736792537
Heart_Atrial_Appendage_GENE_SPDYE18	-0.0586620862500498	0.000424159450954606	-3.54517330196063	0.000424807351357815	0.00401024736792537	-0.247545652284287	Heart_Atrial_Appendage	1	0.00401024736792537
Brain_Nucleus_accumbens_basal_ganglia_GENE_NFYC	-0.0634273711640861	0.00191040927024731	-3.54515398777445	0.000424837799970067	0.00401024736792537	-0.24761019578606	Brain_Nucleus_accumbens_basal_ganglia	1	0.00401024736792537
Brain_Substantia_nigra_GENE_TFCP2	0.0634123036402281	0.000138813139785996	3.54514166404817	0.000424857229263277	0.00401024736792537	-0.247651378627091	Brain_Substantia_nigra	1	0.00401024736792537
Brain_Nucleus_accumbens_basal_ganglia_GENE_PDCD4	0.0512562022897699	-0.00132584321894202	3.54503815731533	0.000425020448351045	0.00401120704370898	-0.2479972670973	Brain_Nucleus_accumbens_basal_ganglia	1	0.00401120704370898
Brain_Substantia_nigra_GENE_ENSG00000279865	0.202313934061168	-0.00239310645640409	3.54503549805071	0.000425024642501369	0.00401120704370898	-0.248006153435365	Brain_Substantia_nigra	1	0.00401120704370898
Heart_Left_Ventricle_GENE_MFGE8	-0.106556267217529	0.00442202534734718	-3.54492242083962	0.000425203021959001	0.00401258018433323	-0.248384012281805	Heart_Left_Ventricle	1	0.00401258018433323
Brain_Substantia_nigra_GENE_DUS4L	0.113498057644999	-0.00247619975304656	3.54485437576604	0.000425310396933242	0.00401316448549937	-0.248611386175618	Brain_Substantia_nigra	1	0.00401316448549937
Brain_Nucleus_accumbens_basal_ganglia_GENE_TAF6L	-0.108927622365216	0.0028386154485671	-3.54484150275658	0.000425330713368763	0.00401316448549937	-0.248654401110175	Brain_Nucleus_accumbens_basal_ganglia	1	0.00401316448549937
Brain_Substantia_nigra_GENE_ENSG00000277287	0.103904557862229	-0.000282379578434821	3.54481057383846	0.000425379529706793	0.00401331477122781	-0.248757748936034	Brain_Substantia_nigra	1	0.00401331477122781
Brain_Hypothalamus_GENE_ENSG00000258521	0.40599378010396	-0.0109525162807906	3.54474387218468	0.000425484825427022	0.0040139978567614	-0.248980627092418	Brain_Hypothalamus	1	0.0040139978567614
Brain_Amygdala_GENE_WDR37	0.167442549014072	-0.00319297399496848	3.54467645739662	0.000425591271700315	0.00401469169009324	-0.249205884059799	Brain_Amygdala	1	0.00401469169009324
Brain_Frontal_Cortex_BA9_GENE_C17orf107	-0.198764224484215	0.00567780246799483	-3.54461001280893	0.000425696210447021	0.00401534072905881	-0.249427895237136	Brain_Frontal_Cortex_BA9	1	0.00401534072905881
Brain_Cerebellar_Hemisphere_GENE_BTD	-0.0428182148644968	0.00158099433363221	-3.54459122610624	0.000425725885473521	0.00401534072905881	-0.24949066649125	Brain_Cerebellar_Hemisphere	1	0.00401534072905881
Brain_Hippocampus_GENE_CNTNAP4	-0.117732630354081	0.00136238471470864	-3.54435125888731	0.00042610510235443	0.00401831639434672	-0.250292431362731	Brain_Hippocampus	1	0.00401831639434672
Brain_Substantia_nigra_GENE_SEMA4B	0.230357511688353	-0.00312993598367092	3.54434990748391	0.000426107238853759	0.00401831639434672	-0.250296946448351	Brain_Substantia_nigra	1	0.00401831639434672
Brain_Putamen_basal_ganglia_GENE_AKAP10	-0.0737027415886564	0.00112847920402892	-3.54426434605747	0.000426242527492147	0.00401928159684813	-0.250582806797397	Brain_Putamen_basal_ganglia	1	0.00401928159684813
Brain_Anterior_cingulate_cortex_BA24_GENE_GOT2	-0.0820178005409949	-0.000372999471051468	-3.54417484972741	0.000426384080979507	0.00402026870195261	-0.250881806590719	Brain_Anterior_cingulate_cortex_BA24	1	0.00402026870195261
Brain_Frontal_Cortex_BA9_GENE_RGS8	-0.300367964815239	0.00367676295964312	-3.5441565058437	0.000426413100348876	0.00402026870195261	-0.250943091089898	Brain_Frontal_Cortex_BA9	1	0.00402026870195261
Brain_Hippocampus_GENE_TMEM167B.DT	0.225563524045179	-0.00578024684621623	3.544105653054	0.000426493557315422	0.0040207166109461	-0.251112981977777	Brain_Hippocampus	1	0.0040207166109461
Brain_Cerebellar_Hemisphere_GENE_PCDHGA7	-0.0694795633994647	0.00051387177173768	-3.54407069195193	0.0004265488794219	0.00402084676169666	-0.251229779975319	Brain_Cerebellar_Hemisphere	1	0.00402084676169666
Brain_Cerebellar_Hemisphere_GENE_CARF	0.121689318440989	-0.00288522452953794	3.54405528376187	0.000426573263324196	0.00402084676169666	-0.251281255284345	Brain_Cerebellar_Hemisphere	1	0.00402084676169666
Heart_Atrial_Appendage_GENE_DEPDC7	0.103033506270533	-0.00130355206990833	3.54402528366906	0.000426620743074706	0.00402090987796041	-0.251381478256405	Heart_Atrial_Appendage	1	0.00402090987796041
Brain_Hippocampus_GENE_ENSG00000270074	0.236516355392485	-0.00566278086207433	3.54400941430159	0.000426645860784668	0.00402090987796041	-0.251434493603814	Brain_Hippocampus	1	0.00402090987796041
Brain_Cerebellar_Hemisphere_GENE_CAMK1G	-0.206300328072874	0.000240903550949958	-3.54393770644583	0.000426759375773787	0.00402149601440082	-0.25167404770324	Brain_Cerebellar_Hemisphere	1	0.00402149601440082
Brain_Cerebellar_Hemisphere_GENE_UBASH3B	-0.171795661604267	0.00392062863310686	-3.54392849174566	0.000426773964880934	0.00402149601440082	-0.251704830873495	Brain_Cerebellar_Hemisphere	1	0.00402149601440082
Brain_Hypothalamus_GENE_TMEM44.AS1	0.138044908202759	-0.00393701505410622	3.54385489309814	0.000426890506164136	0.00402228358321344	-0.251950696108344	Brain_Hypothalamus	1	0.00402228358321344
Brain_Cerebellar_Hemisphere_GENE_DNASE1L2	-0.273175355275442	0.00757297599925825	-3.54382877133376	0.000426931876369316	0.00402229627949768	-0.252037957867403	Brain_Cerebellar_Hemisphere	1	0.00402229627949768
Brain_Cerebellar_Hemisphere_GENE_CREB3L4	0.208610335005909	-0.00889861027651207	3.54381241799588	0.000426957777791437	0.00402229627949768	-0.25209258713525	Brain_Cerebellar_Hemisphere	1	0.00402229627949768
Brain_Anterior_cingulate_cortex_BA24_GENE_RPL35AP9	-0.323869587013955	0.00224792591611873	-3.54375556292558	0.000427047839796541	0.00402234543954791	-0.252282512901592	Brain_Anterior_cingulate_cortex_BA24	1	0.00402234543954791
Brain_Anterior_cingulate_cortex_BA24_GENE_KRT81	0.125979686005621	-0.00367082695657581	3.54374673770668	0.000427061821092506	0.00402234543954791	-0.252311993502436	Brain_Anterior_cingulate_cortex_BA24	1	0.00402234543954791
Heart_Atrial_Appendage_GENE_ENSG00000235681	-0.426126706232033	0.00774959075866857	-3.5437466983403	0.000427061883459393	0.00402234543954791	-0.252312125005455	Heart_Atrial_Appendage	1	0.00402234543954791
Heart_Atrial_Appendage_GENE_ENSG00000279088	-0.347264091361512	0.00213670674917484	-3.54345570629736	0.000427523125870085	0.00402613776111472	-0.253284143231152	Heart_Atrial_Appendage	1	0.00402613776111472
Brain_Putamen_basal_ganglia_GENE_DDX1	-0.0965056013080361	0.000523794615620011	-3.5434510499563	0.000427530510280628	0.00402613776111472	-0.253299696467721	Brain_Putamen_basal_ganglia	1	0.00402613776111472
Brain_Anterior_cingulate_cortex_BA24_GENE_SMCHD1	-0.0751382149036453	0.00150506087526802	-3.5434079684467	0.000427598838163108	0.00402647048563684	-0.253443597567379	Brain_Anterior_cingulate_cortex_BA24	1	0.00402647048563684
Brain_Hippocampus_GENE_PIGB	-0.0594325967174352	0.00107731286923056	-3.54337367580105	0.000427653234090648	0.00402667197913685	-0.253558140860225	Brain_Hippocampus	1	0.00402667197913685
Brain_Amygdala_GENE_EIF3F	0.162230807138167	0.00177484117009259	3.54330796964044	0.000427757477088355	0.00402712710431888	-0.253777607700479	Brain_Amygdala	1	0.00402712710431888
Brain_Cerebellar_Hemisphere_GENE_OTULIN	-0.0832848067677524	0.00379316857085483	-3.54330160614753	0.000427767574050065	0.00402712710431888	-0.253798862360689	Brain_Cerebellar_Hemisphere	1	0.00402712710431888
Brain_Nucleus_accumbens_basal_ganglia_GENE_AMD1	-0.145836522218313	-0.00122429423500717	-3.54323018052501	0.000427880920477625	0.00402788343470212	-0.254037428105415	Brain_Nucleus_accumbens_basal_ganglia	1	0.00402788343470212
Brain_Nucleus_accumbens_basal_ganglia_GENE_ZNF384	0.0706158975954644	-0.0023895067361934	3.54320532733229	0.000427920366987781	0.00402794404063444	-0.254120438141559	Brain_Nucleus_accumbens_basal_ganglia	1	0.00402794404063444
Brain_Anterior_cingulate_cortex_BA24_GENE_TMEM268	-0.0974310179728548	-0.000107570724172789	-3.5430792648013	0.000428120503450409	0.00402951706864994	-0.254541480321076	Brain_Anterior_cingulate_cortex_BA24	1	0.00402951706864994
Brain_Cerebellar_Hemisphere_GENE_CLDN6	-0.130552527399271	0.00119076060301764	-3.54289433070829	0.00042841426278453	0.00403197097478564	-0.25515912451461	Brain_Cerebellar_Hemisphere	1	0.00403197097478564
Heart_Atrial_Appendage_GENE_SURF2	0.0567004813725847	-0.00129906987740871	3.54285958083549	0.000428469482420904	0.00403211699290138	-0.255275178949852	Heart_Atrial_Appendage	1	0.00403211699290138
Brain_Cerebellar_Hemisphere_GENE_NKAPD1	-0.109772804842865	0.00178425694387642	-3.54284298097467	0.000428495862949037	0.00403211699290138	-0.255330617257552	Brain_Cerebellar_Hemisphere	1	0.00403211699290138
Brain_Anterior_cingulate_cortex_BA24_GENE_GPR137B	0.101285773573196	0.000283170191738308	3.54280778866775	0.000428551795654251	0.00403233237104611	-0.255448147659803	Brain_Anterior_cingulate_cortex_BA24	1	0.00403233237104611
Brain_Hypothalamus_GENE_SNORA64	0.5800283257754	-0.00891513607919489	3.54270106726743	0.00042872145453625	0.00403361770656511	-0.255804554224633	Brain_Hypothalamus	1	0.00403361770656511
Brain_Hippocampus_GENE_NCF4	-0.138640531799605	0.00228597563305323	-3.54263385487714	0.000428828336779221	0.00403422507280633	-0.25602901132047	Brain_Hippocampus	1	0.00403422507280633
Brain_Anterior_cingulate_cortex_BA24_GENE_ENSG00000276282	-0.299445314622396	0.00217816065394074	-3.54261889514498	0.000428852129383779	0.00403422507280633	-0.256078969086163	Brain_Anterior_cingulate_cortex_BA24	1	0.00403422507280633
Heart_Atrial_Appendage_GENE_ENSG00000251615	-0.201665466633985	0.00469982826130074	-3.54251734704022	0.000429013668547173	0.00403543358864368	-0.256418081892992	Heart_Atrial_Appendage	1	0.00403543358864368
Brain_Anterior_cingulate_cortex_BA24_GENE_RHOA	0.0625786735350961	-0.00101186337528832	3.54246405310533	0.000429098469459966	0.00403582855562953	-0.256596049553808	Brain_Anterior_cingulate_cortex_BA24	1	0.00403582855562953
Heart_Left_Ventricle_GENE_PLCXD3	-0.227527578457307	0.00333791054560901	-3.54244938996747	0.00042912180408835	0.00403582855562953	-0.256645014608582	Heart_Left_Ventricle	1	0.00403582855562953
Heart_Atrial_Appendage_GENE_RWDD4P2	0.070760470526814	-0.0018797463372391	3.54234785137725	0.000429283423195779	0.00403703742029396	-0.256984080148945	Heart_Atrial_Appendage	1	0.00403703742029396
Brain_Putamen_basal_ganglia_GENE_ENSG00000286602	-0.0837965864397771	0.00338665674255166	-3.54228836429917	0.000429378135325337	0.0040376169451707	-0.257182719705048	Brain_Putamen_basal_ganglia	1	0.0040376169451707
Brain_Caudate_basal_ganglia_GENE_NIPSNAP1	0.148694243026845	-0.00457682501066714	3.54226099006625	0.000429421725679921	0.00403771569897283	-0.257274126813682	Brain_Caudate_basal_ganglia	1	0.00403771569897283
Heart_Atrial_Appendage_GENE_ENSG00000197813	-0.0825373391190194	-0.000581297474483738	-3.54216329798359	0.000429577322993028	0.00403886752216606	-0.257600331398017	Heart_Atrial_Appendage	1	0.00403886752216606
Brain_Caudate_basal_ganglia_GENE_ARRB2	-0.0999882242642263	0.00203642770856235	-3.5418940609199	0.000430006418708817	0.00404259038999997	-0.258499299031992	Brain_Caudate_basal_ganglia	1	0.00404259038999997
Brain_Caudate_basal_ganglia_GENE_CCDC160	-0.235552847532222	0.00620374848333739	-3.54183124941791	0.000430106582046522	0.00404302883849161	-0.258709013768131	Brain_Caudate_basal_ganglia	1	0.00404302883849161
Brain_Nucleus_accumbens_basal_ganglia_GENE_PIGC	-0.0750568054091588	0.00112117373537347	-3.54180186692591	0.000430153444791838	0.00404302883849161	-0.258807114669669	Brain_Nucleus_accumbens_basal_ganglia	1	0.00404302883849161
Brain_Amygdala_GENE_KPNA6	-0.0852628124183454	-0.000771028617778555	-3.54180125605903	0.000430154419126801	0.00404302883849161	-0.258809154195486	Brain_Amygdala	1	0.00404302883849161
Brain_Cerebellar_Hemisphere_GENE_ACSM5	0.175556291967754	-0.000296027424537436	3.54178171771038	0.000430185583955937	0.00404302883849161	-0.258874387486832	Brain_Cerebellar_Hemisphere	1	0.00404302883849161
Brain_Caudate_basal_ganglia_GENE_AP4M1	-0.121968995761545	0.00304590447402805	-3.54170987877083	0.00043030018951485	0.00404379449565793	-0.259114235430183	Brain_Caudate_basal_ganglia	1	0.00404379449565793
Brain_Anterior_cingulate_cortex_BA24_GENE_FAM131B	-0.0804552016930552	3.45272920846559e-05	-3.54165713110585	0.00043038435672147	0.00404387873275716	-0.259290340569552	Brain_Anterior_cingulate_cortex_BA24	1	0.00404387873275716
Brain_Substantia_nigra_GENE_GABRG1	0.28298708276369	-0.00159420557810281	3.54164231256525	0.000430408004809562	0.00404387873275716	-0.25933981380004	Brain_Substantia_nigra	1	0.00404387873275716
Brain_Amygdala_GENE_STK39	-0.117868548827269	0.00218754630538081	-3.54164195840515	0.000430408570008933	0.00404387873275716	-0.259340996197764	Brain_Amygdala	1	0.00404387873275716
Brain_Amygdala_GENE_MSTO2P	0.233622627860315	-0.0064156175348054	3.54159006765502	0.000430491389272202	0.00404434546540213	-0.259514237259339	Brain_Amygdala	1	0.00404434546540213
Brain_Putamen_basal_ganglia_GENE_LMOD1	-0.232342457015632	0.00272881166878944	-3.54154463605318	0.000430563911780379	0.00404460964933005	-0.259665911992195	Brain_Putamen_basal_ganglia	1	0.00404460964933005
Brain_Amygdala_GENE_CKMT1A	-0.26918733191342	0.00389228143868363	-3.54153092586866	0.00043058579960703	0.00404460964933005	-0.259711683479643	Brain_Amygdala	1	0.00404460964933005
Brain_Substantia_nigra_GENE_ENSG00000262766	0.117039369742904	-0.00216088963828179	3.54146742346762	0.000430687192539099	0.00404494646062076	-0.259923684207132	Brain_Substantia_nigra	1	0.00404494646062076
Brain_Caudate_basal_ganglia_GENE_OSCAR	-0.182154144737711	0.00151817545248562	-3.5414523217758	0.000430711308378364	0.00404494646062076	-0.25997410018624	Brain_Caudate_basal_ganglia	1	0.00404494646062076
Brain_Cerebellar_Hemisphere_GENE_HSP90AB1	-0.181309083087056	-0.00120817886277392	-3.5414419835759	0.000430727818142778	0.00404494646062076	-0.260008613450517	Brain_Cerebellar_Hemisphere	1	0.00404494646062076
Brain_Substantia_nigra_GENE_SOX1	0.115384908109055	-0.000753434684106652	3.541413472406	0.000430773352610958	0.00404494646062076	-0.260103795242305	Brain_Substantia_nigra	1	0.00404494646062076
Brain_Frontal_Cortex_BA9_GENE_USP25	-0.0993924414146149	0.000748693510703985	-3.54140281204791	0.000430790379156578	0.00404494646062076	-0.260139383631999	Brain_Frontal_Cortex_BA9	1	0.00404494646062076
Brain_Cerebellar_Hemisphere_GENE_UNC93B1	0.109383499067814	-0.000933092085829319	3.541370648049	0.000430841754775482	0.00404494646062076	-0.260246758853945	Brain_Cerebellar_Hemisphere	1	0.00404494646062076
Heart_Atrial_Appendage_GENE_RPL10AP6	0.243750311398199	0.00273682741090986	3.54136317638695	0.000430853690096934	0.00404494646062076	-0.260271701868248	Heart_Atrial_Appendage	1	0.00404494646062076
Brain_Frontal_Cortex_BA9_GENE_PPM1E	-0.161215244145994	0.00298557106909583	-3.5413147477348	0.000430931058104325	0.00404536157845638	-0.260433372384026	Brain_Frontal_Cortex_BA9	1	0.00404536157845638
Heart_Atrial_Appendage_GENE_PRPSAP2	0.0362421974594475	-8.44357720644488e-05	3.54129249919418	0.000430966605994032	0.00404538407663383	-0.260507644506005	Heart_Atrial_Appendage	1	0.00404538407663383
Brain_Substantia_nigra_GENE_ENSG00000251661	0.149897490169874	-0.00057780250474149	3.54122439451035	0.00043107543818466	0.00404609442125973	-0.260734995047676	Brain_Substantia_nigra	1	0.00404609442125973
Heart_Left_Ventricle_GENE_ITGA3	0.317560507289921	-0.00637625006701376	3.54114858174935	0.000431196618244789	0.0040469205453911	-0.26098807217577	Heart_Left_Ventricle	1	0.0040469205453911
Heart_Atrial_Appendage_GENE_EIF5A2	0.150874317062979	0.000655015830118508	3.54099531308981	0.000431441702183363	0.00404890933123367	-0.261499695727117	Heart_Atrial_Appendage	1	0.00404890933123367
Brain_Cerebellar_Hemisphere_GENE_NAALAD2	-0.165065962487225	0.00443451672167343	-3.54091303917746	0.000431573315895872	0.00404983302000473	-0.261774324176152	Brain_Cerebellar_Hemisphere	1	0.00404983302000473
Brain_Nucleus_accumbens_basal_ganglia_GENE_B3GLCT	-0.187568937706999	0.00523476741785584	-3.54088653305586	0.000431615725786061	0.00404984278597757	-0.261862799709506	Brain_Nucleus_accumbens_basal_ganglia	1	0.00404984278597757
Brain_Cerebellar_Hemisphere_GENE_SMARCD1	0.132020996447284	-0.0032773552306184	3.54087090519667	0.000431640732245258	0.00404984278597757	-0.261914964086572	Brain_Cerebellar_Hemisphere	1	0.00404984278597757
Heart_Atrial_Appendage_GENE_PLOD1	-0.14404613848692	0.00154700537345369	-3.54082186998273	0.000431719203304408	0.00404997288892006	-0.262078637757664	Heart_Atrial_Appendage	1	0.00404997288892006
Brain_Hypothalamus_GENE_ENSG00000273987	0.247017748797732	-0.00064014775600125	3.54082076194382	0.000431720976653491	0.00404997288892006	-0.262082336233777	Brain_Hypothalamus	1	0.00404997288892006
Brain_Amygdala_GENE_EIF4EBP2	0.155015798714356	-0.000958386900637834	3.54078078672215	0.000431784959132662	0.00405013154322043	-0.262215767094227	Brain_Amygdala	1	0.00405013154322043
Heart_Left_Ventricle_GENE_AKTIP	-0.111029111844514	0.00253359372637857	-3.54076872311398	0.000431804269325874	0.00405013154322043	-0.262256033195484	Heart_Left_Ventricle	1	0.00405013154322043
Brain_Substantia_nigra_GENE_GNPAT	0.0626674362553945	-0.000110605011051682	3.54067999667656	0.00043194631839445	0.00405115251256921	-0.262552181669346	Brain_Substantia_nigra	1	0.00405115251256921
Heart_Atrial_Appendage_GENE_ENSG00000287809	-0.127268878573038	0.00314058539378545	-3.54065249100222	0.000431990363253561	0.0040512006264841	-0.26264398785505	Heart_Atrial_Appendage	1	0.0040512006264841
Brain_Frontal_Cortex_BA9_GENE_DYNLT2B	-0.142045843292253	0.00328845132143567	-3.54063532936085	0.000432017846333937	0.0040512006264841	-0.262701268230237	Brain_Frontal_Cortex_BA9	1	0.0040512006264841
Brain_Anterior_cingulate_cortex_BA24_GENE_NIFK	0.172396863500295	-0.00376601390773946	3.54060783442625	0.000432061880819392	0.00405130222780304	-0.262793037464219	Brain_Anterior_cingulate_cortex_BA24	1	0.00405130222780304
Brain_Anterior_cingulate_cortex_BA24_GENE_ENSG00000258944	0.462806923796309	-0.0109219659003967	3.54030219117217	0.000432551666500497	0.00405545919560432	-0.263813130347319	Brain_Anterior_cingulate_cortex_BA24	1	0.00405545919560432
Brain_Substantia_nigra_GENE_PRAF2	0.147711391411479	-0.00410451887100584	3.54028970933859	0.000432571679368553	0.00405545919560432	-0.263854787027554	Brain_Substantia_nigra	1	0.00405545919560432
Brain_Cerebellar_Hemisphere_GENE_LRRC27	0.0491934376867417	-0.000302419217035703	3.54017896222073	0.000432749284792246	0.00405681260848338	-0.264224386619246	Brain_Cerebellar_Hemisphere	1	0.00405681260848338
Brain_Caudate_basal_ganglia_GENE_CAVIN2	-0.384385652598723	0.0103352049395633	-3.54014783421787	0.000432799217134455	0.00405696903276104	-0.264328269024539	Brain_Caudate_basal_ganglia	1	0.00405696903276104
Heart_Atrial_Appendage_GENE_RIPOR3	-0.202614677433421	0.00504417014024317	-3.54004542671416	0.000432963526783831	0.00405819749952971	-0.264670023882426	Heart_Atrial_Appendage	1	0.00405819749952971
Brain_Hypothalamus_GENE_VIPAS39	-0.100761448811817	0.00365957703398357	-3.54000377158661	0.000433030377842846	0.00405841077281149	-0.264809032890977	Brain_Hypothalamus	1	0.00405841077281149
Brain_Anterior_cingulate_cortex_BA24_GENE_TRIM21	0.10088519525719	-0.00186483530412286	3.53998980368147	0.000433052796675995	0.00405841077281149	-0.264855645401661	Brain_Anterior_cingulate_cortex_BA24	1	0.00405841077281149
Brain_Amygdala_GENE_LINC02185	-0.204627339508266	0.00296722055261861	-3.53986676407962	0.000433250325221427	0.0040596900771603	-0.265266235157536	Brain_Amygdala	1	0.0040596900771603
Brain_Anterior_cingulate_cortex_BA24_GENE_KCNH3	-0.152926457443338	0.003902054495019	-3.539842419902	0.000433289417509128	0.0040596900771603	-0.265347471369834	Brain_Anterior_cingulate_cortex_BA24	1	0.0040596900771603
Brain_Hippocampus_GENE_CCDC61	-0.0749823897484046	0.00268148204656489	-3.53982624815077	0.000433315388202984	0.0040596900771603	-0.265401436003864	Brain_Hippocampus	1	0.0040596900771603
Heart_Atrial_Appendage_GENE_SMNDC1	0.0940379939338071	-0.00119135892844155	3.53982189523922	0.000433322378921337	0.0040596900771603	-0.265415961494997	Heart_Atrial_Appendage	1	0.0040596900771603
Heart_Atrial_Appendage_GENE_PEPD	0.0651099328145156	-0.000376280580905042	3.53971547176072	0.000433493326465947	0.00406097985889655	-0.265771087063468	Heart_Atrial_Appendage	1	0.00406097985889655
Heart_Left_Ventricle_GENE_ATP13A1	0.159579711163798	-0.0016616083067175	3.53955991877698	0.000433743304079505	0.00406300974209057	-0.266290135024593	Heart_Left_Ventricle	1	0.00406300974209057
Brain_Amygdala_GENE_NRL	0.0570539157387289	0.00050265133861097	3.53952504120936	0.000433799371736406	0.00406308845423927	-0.266406511225515	Brain_Amygdala	1	0.00406308845423927
Brain_Anterior_cingulate_cortex_BA24_GENE_RIMKLA	-0.102642964769115	0.00168656594763856	-3.53950976538333	0.000433823930624541	0.00406308845423927	-0.266457481826115	Brain_Anterior_cingulate_cortex_BA24	1	0.00406308845423927
Brain_Hippocampus_GENE_LTBR	-0.112648692098719	0.00123751062579877	-3.53948065805911	0.000433870729962969	0.00406308845423927	-0.266554603180587	Brain_Hippocampus	1	0.00406308845423927
Heart_Left_Ventricle_GENE_XPO6	0.0929185754953566	-0.00185927113056816	3.5394542773041	0.000433913149551221	0.00406308845423927	-0.26664262623143	Heart_Left_Ventricle	1	0.00406308845423927
Brain_Putamen_basal_ganglia_GENE_GALNS	-0.0590915273795506	0.00154648604486016	-3.53945114359106	0.000433918188740668	0.00406308845423927	-0.266653082258352	Brain_Putamen_basal_ganglia	1	0.00406308845423927
Brain_Frontal_Cortex_BA9_GENE_CDC42SE1	0.197130461506511	-0.00469647940783519	3.53934336342607	0.000434091538743817	0.00406439977670763	-0.267012698925625	Brain_Frontal_Cortex_BA9	1	0.00406439977670763
Heart_Atrial_Appendage_GENE_STN1	0.127032580441043	-0.00350998141630459	3.53931603087669	0.000434135509802543	0.00406449961563485	-0.267103894380282	Heart_Atrial_Appendage	1	0.00406449961563485
Brain_Substantia_nigra_GENE_MB	-0.122941361690974	0.00232484895261954	-3.53924402998309	0.000434251360723456	0.00406527234724679	-0.267344123205371	Brain_Substantia_nigra	1	0.00406527234724679
Brain_Frontal_Cortex_BA9_GENE_ANKRD34C	-0.20564487979535	0.00523184850575124	-3.53912407951916	0.000434444427755321	0.00406676776849696	-0.267744323970962	Brain_Frontal_Cortex_BA9	1	0.00406676776849696
Brain_Substantia_nigra_GENE_TRIM33	-0.0715156758709495	-0.00049341229658973	-3.53906734350816	0.000434535775549537	0.00406716352883394	-0.26793361255731	Brain_Substantia_nigra	1	0.00406716352883394
Brain_Frontal_Cortex_BA9_GENE_SNHG19	0.161422633486403	-0.00057655490661224	3.53905641967299	0.000434553365530344	0.00406716352883394	-0.267970057460718	Brain_Frontal_Cortex_BA9	1	0.00406716352883394
Brain_Nucleus_accumbens_basal_ganglia_GENE_CABP4	-0.0717511840411719	0.00202088197628179	-3.53900750226923	0.000434632142396173	0.0040675682867851	-0.268133257987936	Brain_Nucleus_accumbens_basal_ganglia	1	0.0040675682867851
Heart_Atrial_Appendage_GENE_KRT10.AS1	0.1144829274255	-0.00288302922250186	3.53898334002296	0.000434671058347121	0.0040675682867851	-0.268213868407637	Heart_Atrial_Appendage	1	0.0040675682867851
Brain_Substantia_nigra_GENE_C1QL1	-0.409242782406657	0.00743309560589014	-3.53896747601782	0.000434696610843122	0.0040675682867851	-0.268266793834789	Brain_Substantia_nigra	1	0.0040675682867851
Heart_Left_Ventricle_GENE_ACKR1	0.512171519932663	-0.00889813610235167	3.53884410128506	0.000434895381185082	0.00406882946235983	-0.268678388365856	Heart_Left_Ventricle	1	0.00406882946235983
Brain_Amygdala_GENE_MSI2	0.119369011412365	-0.00114201200187405	3.53883951475342	0.000434902772234815	0.00406882946235983	-0.268693689381704	Brain_Amygdala	1	0.00406882946235983
Heart_Atrial_Appendage_GENE_GTF2IRD2B	-0.0745368774370794	0.00151987423091726	-3.5388084161577	0.000434952889733281	0.00406882946235983	-0.26879743614563	Heart_Atrial_Appendage	1	0.00406882946235983
Heart_Left_Ventricle_GENE_PRRC1	0.113210600046508	-0.00144315960192137	3.5388010479185	0.00043496476494316	0.00406882946235983	-0.26882201690192	Heart_Left_Ventricle	1	0.00406882946235983
Heart_Atrial_Appendage_GENE_MID1	0.075825472080631	-0.00148335669367626	3.53877089849914	0.000435013359182267	0.00406897211362055	-0.268922596125834	Heart_Atrial_Appendage	1	0.00406897211362055
Brain_Amygdala_GENE_CXCL8	0.809028617761261	-0.0173712201464561	3.53870636516012	0.00043511738982438	0.00406963323718015	-0.269137878222828	Brain_Amygdala	1	0.00406963323718015
Brain_Frontal_Cortex_BA9_GENE_RASA4	0.0551322924637494	-0.000896182121128407	3.5384083731158	0.000435598068491894	0.00407381676133728	-0.270131925869939	Brain_Frontal_Cortex_BA9	1	0.00407381676133728
Heart_Left_Ventricle_GENE_SOX9	0.230264936519514	-0.00466183303957524	3.53832525960457	0.000435732224087088	0.00407456076762857	-0.270409163275208	Heart_Left_Ventricle	1	0.00407456076762857
Heart_Atrial_Appendage_GENE_ENSG00000277476	-0.227004784588393	0.0116538102031606	-3.53831771553797	0.000435744403067762	0.00407456076762857	-0.270434327316834	Heart_Atrial_Appendage	1	0.00407456076762857
Heart_Left_Ventricle_GENE_AASS	-0.227268650391064	0.00302077306117356	-3.53827588974192	0.000435811931523932	0.00407487996168894	-0.270573840807018	Heart_Left_Ventricle	1	0.00407487996168894
Brain_Amygdala_GENE_UBQLNL	-0.112967147268912	0.00405104363994473	-3.5381385446646	0.000436033746378694	0.00407645658782118	-0.271031955883348	Brain_Amygdala	1	0.00407645658782118
Brain_Cerebellar_Hemisphere_GENE_REPS1	0.136911379561326	-0.00447775594536306	3.53813011438795	0.00043604736487388	0.00407645658782118	-0.271060074552863	Brain_Cerebellar_Hemisphere	1	0.00407645658782118
Brain_Substantia_nigra_GENE_SLC25A19	-0.160902892031529	0.00118440894912627	-3.53807431597674	0.000436137513163817	0.00407698701213071	-0.27124618511031	Brain_Substantia_nigra	1	0.00407698701213071
Brain_Nucleus_accumbens_basal_ganglia_GENE_ERI3.IT1	0.170136571389568	-0.000571881090389654	3.53805329394713	0.000436171481020735	0.00407699222412855	-0.271316301463009	Brain_Nucleus_accumbens_basal_ganglia	1	0.00407699222412855
Brain_Substantia_nigra_GENE_NUDT17	0.187209968798561	-0.00020308048843386	3.53801460579404	0.000436234000659881	0.00407726429477052	-0.271445339922995	Brain_Substantia_nigra	1	0.00407726429477052
Heart_Left_Ventricle_GENE_RPL19	0.088313518311674	-0.0021321565742589	3.5379604996702	0.000436321449642098	0.00407776930818151	-0.271625800423005	Heart_Left_Ventricle	1	0.00407776930818151
Brain_Nucleus_accumbens_basal_ganglia_GENE_FCRLA	-0.0615746631642833	0.000736815124238746	-3.53789142834568	0.000436433109962489	0.00407846633985232	-0.271856170622161	Brain_Nucleus_accumbens_basal_ganglia	1	0.00407846633985232
Brain_Hypothalamus_GENE_GOLGA4.AS1	0.241478490769577	-0.00856763243403273	3.5378730178289	0.000436462876816235	0.00407846633985232	-0.27191757359024	Brain_Hypothalamus	1	0.00407846633985232
Brain_Putamen_basal_ganglia_GENE_GADD45G	-0.427426100760229	0.0110111314752178	-3.53776636239211	0.000436635358952542	0.00407973770722053	-0.272273286029285	Brain_Putamen_basal_ganglia	1	0.00407973770722053
Brain_Amygdala_GENE_ERLIN1	0.047871409167347	-0.00125072951286665	3.53774754331425	0.000436665799603429	0.00407973770722053	-0.27233604951245	Brain_Amygdala	1	0.00407973770722053
Brain_Cerebellar_Hemisphere_GENE_DHX35	0.0553663373956779	0.000114026643415429	3.53766302399805	0.000436802537651646	0.00408070280696333	-0.272617925846711	Brain_Cerebellar_Hemisphere	1	0.00408070280696333
Heart_Left_Ventricle_GENE_MSRB2	-0.282257242474208	-0.00064566046882608	-3.53763361001245	0.000436850133936737	0.00408083504126404	-0.272716021516359	Heart_Left_Ventricle	1	0.00408083504126404
Brain_Nucleus_accumbens_basal_ganglia_GENE_SRP14	0.0909201171797778	0.000303172571420433	3.53760261032545	0.000436900301380887	0.00408099127196164	-0.27281940465857	Brain_Nucleus_accumbens_basal_ganglia	1	0.00408099127196164
Heart_Atrial_Appendage_GENE_LDHAP3	0.160449201336397	-0.00207607430058381	3.53756554847296	0.000436960286432008	0.00408114157224528	-0.272943003827978	Heart_Atrial_Appendage	1	0.00408114157224528
Brain_Caudate_basal_ganglia_GENE_EVI5	-0.0591867725236473	0.000742567934272681	-3.53755134266426	0.000436983280746688	0.00408114157224528	-0.272990379063857	Brain_Caudate_basal_ganglia	1	0.00408114157224528
Brain_Substantia_nigra_GENE_MED20	0.0889922696289183	-0.00155578847351963	3.53745860189164	0.00043713342397079	0.00408223138136585	-0.273299657658434	Brain_Substantia_nigra	1	0.00408223138136585
Brain_Frontal_Cortex_BA9_GENE_SLC7A3	-0.105143152832995	0.00156866443352816	-3.53738940560912	0.000437245481155364	0.00408227862124315	-0.273530413350487	Brain_Frontal_Cortex_BA9	1	0.00408227862124315
Heart_Atrial_Appendage_GENE_RPGR	-0.105354454416513	0.00233704763374945	-3.5373877890756	0.000437248099308042	0.00408227862124315	-0.273535804113251	Heart_Atrial_Appendage	1	0.00408227862124315
Brain_Substantia_nigra_GENE_FAM120B	0.0704190661707319	-0.00149779242242697	3.53737525413076	0.000437268401518943	0.00408227862124315	-0.273577605154901	Brain_Substantia_nigra	1	0.00408227862124315
Brain_Anterior_cingulate_cortex_BA24_GENE_LMTK2	-0.0791104312849596	-0.000170396342663195	-3.53737284905424	0.000437272296999617	0.00408227862124315	-0.273585625493502	Brain_Anterior_cingulate_cortex_BA24	1	0.00408227862124315
Heart_Left_Ventricle_GENE_ENSG00000251455	0.0573824506549759	-0.000770766810369888	3.53734533687472	0.000437316860538867	0.00408238233306585	-0.273677371473636	Heart_Left_Ventricle	1	0.00408238233306585
Brain_Cerebellar_Hemisphere_GENE_LINC02798	-0.108667429749892	0.000670120070556726	-3.53730882265667	0.000437376011919387	0.00408262219708552	-0.273799135863952	Brain_Cerebellar_Hemisphere	1	0.00408262219708552
Brain_Anterior_cingulate_cortex_BA24_GENE_RAB33A	-0.0655682602101934	-4.19809932439576e-05	-3.53718719932554	0.00043757309022845	0.0040837782760018	-0.274204705951344	Brain_Anterior_cingulate_cortex_BA24	1	0.0040837782760018
Brain_Anterior_cingulate_cortex_BA24_GENE_GPLD1	-0.0660012277909798	4.55762213627025e-05	-3.53718146469536	0.000437582384668345	0.0040837782760018	-0.274223828552707	Brain_Anterior_cingulate_cortex_BA24	1	0.0040837782760018
Heart_Atrial_Appendage_GENE_ENSG00000242553	-0.327060664303357	0.00746504228116447	-3.53717043495132	0.000437600261718618	0.0040837782760018	-0.274260608068374	Heart_Atrial_Appendage	1	0.0040837782760018
Heart_Atrial_Appendage_GENE_MORC2	0.0662683175606972	-0.00109582349400838	3.53707838168402	0.000437749488660009	0.00408485849982439	-0.274567562378226	Heart_Atrial_Appendage	1	0.00408485849982439
Heart_Atrial_Appendage_GENE_SRSF11	-0.113685212213621	0.00106685624008892	-3.53704950513164	0.000437796310060906	0.00408498303441751	-0.274663850513864	Heart_Atrial_Appendage	1	0.00408498303441751
Brain_Cerebellar_Hemisphere_GENE_SNCB	0.180495954730038	-0.00454448519620535	3.53697616826608	0.000437915241959452	0.00408569852326783	-0.27490838706789	Brain_Cerebellar_Hemisphere	1	0.00408569852326783
Brain_Cerebellar_Hemisphere_GENE_DCTD	0.0526849094872781	-0.000972929090025596	3.53696093255581	0.000437939953816692	0.00408569852326783	-0.274959188850908	Brain_Cerebellar_Hemisphere	1	0.00408569852326783
Brain_Cerebellar_Hemisphere_GENE_MSI2	-0.0782605895777337	0.000836285409491306	-3.53690364011045	0.000438032892098046	0.0040862531730709	-0.275150222273374	Brain_Cerebellar_Hemisphere	1	0.0040862531730709
Brain_Putamen_basal_ganglia_GENE_TAB2	-0.0776952966780046	0.00113722360499538	-3.53680365126399	0.000438195135569565	0.00408744903201458	-0.275483613627207	Brain_Putamen_basal_ganglia	1	0.00408744903201458
Brain_Caudate_basal_ganglia_GENE_ARAP1	-0.0726458527654301	0.00219536782615815	-3.53678335453507	0.000438228076227151	0.00408744903201458	-0.275551287615571	Brain_Caudate_basal_ganglia	1	0.00408744903201458
Heart_Left_Ventricle_GENE_CYB561A3	0.125590807162039	0.00179459562776386	3.53672131029586	0.000438328785545716	0.00408807589747574	-0.275758155158436	Heart_Left_Ventricle	1	0.00408807589747574
Brain_Frontal_Cortex_BA9_GENE_ENSG00000272789	0.511620459223265	-0.00957545653014378	3.53658944770733	0.000438542894952746	0.00408947937559121	-0.276197799125695	Brain_Frontal_Cortex_BA9	1	0.00408947937559121
Brain_Amygdala_GENE_ACADL	0.0982218167482151	-0.000991530552384059	3.53658735511621	0.000438546293547273	0.00408947937559121	-0.276204775921975	Brain_Amygdala	1	0.00408947937559121
Brain_Anterior_cingulate_cortex_BA24_GENE_LINC00167	0.194892719149514	-0.00584612734249111	3.5365531186561	0.000438601900766047	0.00408968539364859	-0.276318921315534	Brain_Anterior_cingulate_cortex_BA24	1	0.00408968539364859
Brain_Anterior_cingulate_cortex_BA24_GENE_HSD17B10	0.0910030083137854	-0.00182411868422473	3.53647762445537	0.000438724542562613	0.00409022320815415	-0.276570617534563	Brain_Anterior_cingulate_cortex_BA24	1	0.00409022320815415
Brain_Substantia_nigra_GENE_GATD3B	0.224429734867963	-0.00542976150029689	3.53647634791159	0.000438726616608726	0.00409022320815415	-0.276574873462951	Brain_Substantia_nigra	1	0.00409022320815415
Brain_Cerebellar_Hemisphere_GENE_LINC02404	0.370281319082765	-0.00738494330021874	3.53631130274298	0.000438994848676605	0.00409241126006943	-0.277125112830499	Brain_Cerebellar_Hemisphere	1	0.00409241126006943
Brain_Nucleus_accumbens_basal_ganglia_GENE_ADCK1	-0.0350606948193386	0.000809231098153572	-3.53625592926571	0.000439084876254975	0.00409293784123765	-0.277309715387712	Brain_Nucleus_accumbens_basal_ganglia	1	0.00409293784123765
Brain_Frontal_Cortex_BA9_GENE_LINC01503	-0.0565044884580745	0.000772452105543962	-3.5361941089177	0.000439185405731137	0.00409356222812093	-0.277515807081514	Brain_Frontal_Cortex_BA9	1	0.00409356222812093
Brain_Amygdala_GENE_SULT1C4	0.206604908837502	-0.00159130696029958	3.53614906164271	0.000439258673155967	0.00409393243472668	-0.277665979888863	Brain_Amygdala	1	0.00409393243472668
Heart_Atrial_Appendage_GENE_CCL19	1.0847164478739	-0.0347359449329781	3.53612535806397	0.000439297230584691	0.00409397910904144	-0.277744999095109	Heart_Atrial_Appendage	1	0.00409397910904144
Brain_Cerebellar_Hemisphere_GENE_TMEM177	0.156706757850376	-0.00275519216871794	3.53609582688832	0.000439345271906145	0.00409411415350615	-0.277843444705704	Brain_Cerebellar_Hemisphere	1	0.00409411415350615
Heart_Left_Ventricle_GENE_KIF17	-0.0610818082757048	0.00201526605959502	-3.53585862564562	0.000439731329336063	0.00409739879781774	-0.278634154166893	Heart_Left_Ventricle	1	0.00409739879781774
Heart_Atrial_Appendage_GENE_PAK4	0.0542427961322179	-0.000976023470338585	3.53575557455367	0.000439899149290403	0.00409864956781013	-0.278977658812789	Heart_Atrial_Appendage	1	0.00409864956781013
Brain_Anterior_cingulate_cortex_BA24_GENE_KIF3C	-0.118755177573501	0.00303324581802228	-3.53569968158577	0.000439990196738642	0.00409901713909227	-0.27916396525188	Brain_Anterior_cingulate_cortex_BA24	1	0.00409901713909227
Heart_Atrial_Appendage_GENE_CD63	0.172401348057954	-0.0030914655434201	3.53568828427465	0.000440008764675329	0.00409901713909227	-0.279201955239244	Heart_Atrial_Appendage	1	0.00409901713909227
Heart_Atrial_Appendage_GENE_BCAM	-0.246806557316953	0.00751247714062073	-3.53566949778818	0.000440039372292496	0.00409901713909227	-0.279264574875511	Heart_Atrial_Appendage	1	0.00409901713909227
Heart_Atrial_Appendage_GENE_ENSG00000287900	0.188344150862706	-0.00535764154950775	3.53563593806332	0.000440094053958579	0.0040992135880053	-0.279376436287436	Heart_Atrial_Appendage	1	0.0040992135880053
Heart_Left_Ventricle_GENE_CYP1A1	0.757030100262574	0.00358604007420965	3.53560659140467	0.000440141876135745	0.00409934611975978	-0.279474253858833	Heart_Left_Ventricle	1	0.00409934611975978
Brain_Anterior_cingulate_cortex_BA24_GENE_HRAT92	-0.442165053622346	0.00343839598506262	-3.5355331455298	0.000440261582004365	0.00410014808279239	-0.279719058469679	Brain_Anterior_cingulate_cortex_BA24	1	0.00410014808279239
Brain_Substantia_nigra_GENE_DGKZ	-0.20569674740251	0.00122174426136383	-3.53549354047716	0.000440326145003389	0.00410043641807643	-0.279851065222481	Brain_Substantia_nigra	1	0.00410043641807643
Brain_Substantia_nigra_GENE_SSPN	0.13402578180878	-0.00130909051599653	3.53547150799866	0.000440362065541612	0.00410045800335077	-0.279924500593279	Brain_Substantia_nigra	1	0.00410045800335077
Brain_Frontal_Cortex_BA9_GENE_SLC46A1	0.121127351872721	-0.00149639610704273	3.53535181218118	0.000440557258929648	0.00410196255094362	-0.280323445199845	Brain_Frontal_Cortex_BA9	1	0.00410196255094362
Heart_Atrial_Appendage_GENE_ECMXP	-0.0463980983514869	-0.000827602776081655	-3.53524547755352	0.000440730731540208	0.00410326464548626	-0.280677846312817	Heart_Atrial_Appendage	1	0.00410326464548626
Heart_Atrial_Appendage_GENE_ENSG00000279431	-0.48222645697669	0.0110656937135518	-3.53517285140369	0.000440849249419565	0.00410405494416927	-0.280919895085296	Heart_Atrial_Appendage	1	0.00410405494416927
Brain_Nucleus_accumbens_basal_ganglia_GENE_DDHD1	0.036415834713114	-0.00175155328717705	3.53511612475679	0.000440941841808281	0.00410460378916629	-0.28110895061617	Brain_Nucleus_accumbens_basal_ganglia	1	0.00410460378916629
Heart_Atrial_Appendage_GENE_TOX4	0.116786063902859	-0.00454480536343893	3.53502997293803	0.000441082498411631	0.00410530599460764	-0.28139606724205	Heart_Atrial_Appendage	1	0.00410530599460764
Brain_Putamen_basal_ganglia_GENE_H2AZ2	-0.0754126730022195	0.0030562544125111	-3.53501344853184	0.000441109481943038	0.00410530599460764	-0.281451137071114	Brain_Putamen_basal_ganglia	1	0.00410530599460764
Brain_Frontal_Cortex_BA9_GENE_ENSG00000280054	0.369724628637111	-0.0117664287960101	3.5350081074282	0.000441118204029365	0.00410530599460764	-0.281468936972257	Brain_Frontal_Cortex_BA9	1	0.00410530599460764
Brain_Amygdala_GENE_TSPAN6	0.226474566415764	-0.00253744948889807	3.53487502568248	0.00044133558023879	0.0041070157999984	-0.281912440370218	Brain_Amygdala	1	0.0041070157999984
Heart_Left_Ventricle_GENE_POFUT2	0.0848473476329206	-0.000408463385897757	3.53463323271025	0.000441730782329878	0.00411011121788039	-0.28271819004758	Heart_Left_Ventricle	1	0.00411011121788039
Brain_Anterior_cingulate_cortex_BA24_GENE_STOML1	-0.102357187351136	0.00154041724003442	-3.53463030231574	0.000441735573987128	0.00411011121788039	-0.282727954956525	Brain_Anterior_cingulate_cortex_BA24	1	0.00411011121788039
Brain_Hippocampus_GENE_SALL3	0.0898677032838134	0.000204673669325451	3.53460710867853	0.000441773500958704	0.00411015071477498	-0.282805242487409	Brain_Hippocampus	1	0.00411015071477498
Brain_Substantia_nigra_GENE_ITGAX	-0.605232649414144	0.014286447598103	-3.53456170152141	0.000441847761006729	0.00411052821377824	-0.282956550128337	Brain_Substantia_nigra	1	0.00411052821377824
Brain_Frontal_Cortex_BA9_GENE_PPP4R2	-0.109739534694552	-0.00111701856056919	-3.53445327724954	0.000442025128142343	0.00411186479165679	-0.28331783854291	Brain_Frontal_Cortex_BA9	1	0.00411186479165679
Brain_Anterior_cingulate_cortex_BA24_GENE_PTPN5	-0.144369536510314	-0.000804675581505633	-3.5343983721328	0.000442114970744209	0.00411220364390188	-0.28350078784446	Brain_Anterior_cingulate_cortex_BA24	1	0.00411220364390188
Heart_Left_Ventricle_GENE_PCDH1	0.326283783989239	-0.000174394130776404	3.5343898285009	0.000442128952437086	0.00411220364390188	-0.283529255830276	Heart_Left_Ventricle	1	0.00411220364390188
Brain_Cerebellar_Hemisphere_GENE_MRAS	0.113915431669758	0.000610792896554873	3.53436103568789	0.000442176075055279	0.00411232848767972	-0.283625195036132	Brain_Cerebellar_Hemisphere	1	0.00411232848767972
Heart_Left_Ventricle_GENE_TYMP	0.397281227009683	-0.0155292038908867	3.53433660755577	0.000442216058076759	0.00411238691777097	-0.283706590304349	Heart_Left_Ventricle	1	0.00411238691777097
Brain_Putamen_basal_ganglia_GENE_TMC6	-0.29477572779478	0.0097375958065881	-3.53426848651317	0.00044232757383838	0.00411311050677054	-0.283933568821139	Brain_Putamen_basal_ganglia	1	0.00411311050677054
Brain_Hypothalamus_GENE_ENSG00000269892	0.208759031526098	-0.0027090979232519	3.53422916124942	0.000442391962208906	0.00411319379785141	-0.284064598237331	Brain_Hypothalamus	1	0.00411319379785141
Heart_Atrial_Appendage_GENE_AFAP1	0.0564356686228001	-0.000806764341396084	3.53422184335692	0.000442403944970005	0.00411319379785141	-0.284088980861767	Heart_Atrial_Appendage	1	0.00411319379785141
Brain_Substantia_nigra_GENE_ENSG00000273733	-0.17963220829284	0.00452351355516574	-3.53410537987676	0.000442594690227911	0.00411465372993536	-0.284477021244026	Brain_Substantia_nigra	1	0.00411465372993536
Heart_Left_Ventricle_GENE_PTP4A3	-0.290496305576229	-0.00038744414767479	-3.53405654279318	0.000442674699080344	0.00411508403895606	-0.284639736090146	Heart_Left_Ventricle	1	0.00411508403895606
Brain_Frontal_Cortex_BA9_GENE_PPP3CB	-0.365364580198659	0.00547024780494819	-3.53399593806041	0.000442774005466956	0.00411569365776368	-0.284841655271325	Brain_Frontal_Cortex_BA9	1	0.00411569365776368
Heart_Atrial_Appendage_GENE_TRIP10	-0.0621365188013147	0.00149093446260576	-3.53397122791092	0.000442814501285494	0.00411575656659808	-0.284923982102846	Heart_Atrial_Appendage	1	0.00411575656659808
Brain_Caudate_basal_ganglia_GENE_PIK3IP1	0.353993565944857	0.0016481067068953	3.53390410708821	0.000442924518628316	0.00411646558714213	-0.285147605844597	Brain_Caudate_basal_ganglia	1	0.00411646558714213
Heart_Atrial_Appendage_GENE_ENSG00000240376	0.434221944994441	0.000281996965014944	3.53385545338126	0.000443004282622549	0.00411689335160037	-0.285309700904222	Heart_Atrial_Appendage	1	0.00411689335160037
Heart_Atrial_Appendage_GENE_ENSG00000251229	-0.122012988216189	0.00209719758955758	-3.53381172784437	0.000443075978732122	0.00411724608077394	-0.285455375416475	Heart_Atrial_Appendage	1	0.00411724608077394
Brain_Frontal_Cortex_BA9_GENE_HERPUD2	0.0522873111348153	0.00012713301143088	3.53357922567413	0.000443457391489069	0.00412018667104787	-0.286229942825305	Brain_Frontal_Cortex_BA9	1	0.00412018667104787
Brain_Anterior_cingulate_cortex_BA24_GENE_ENSG00000283183	-0.0734259775667484	0.000383901648538596	-3.53357766189676	0.000443459957858383	0.00412018667104787	-0.286235152293551	Brain_Anterior_cingulate_cortex_BA24	1	0.00412018667104787
Brain_Substantia_nigra_GENE_BRAT1	0.0737405369949856	0.00015624519466629	3.53344244481405	0.000443681919875863	0.00412193508325937	-0.286685597533843	Brain_Substantia_nigra	1	0.00412193508325937
Heart_Atrial_Appendage_GENE_IFITM3P2	0.347106975023879	-0.000437659027174351	3.53338952854867	0.000443768811470973	0.00412242848098203	-0.286861871664997	Heart_Atrial_Appendage	1	0.00412242848098203
Brain_Hippocampus_GENE_SLC6A12	-0.377898363087993	0.0120865196515598	-3.53333484998972	0.000443858613584736	0.00412252820083551	-0.287044013681756	Brain_Hippocampus	1	0.00412252820083551
Brain_Hippocampus_GENE_SELL	-0.194501202170141	0.0024979720100855	-3.53332910331797	0.000443868052700893	0.00412252820083551	-0.287063156502032	Brain_Hippocampus	1	0.00412252820083551
Heart_Atrial_Appendage_GENE_ZNF467	-0.154167736645591	0.00330802492069471	-3.53332128404574	0.000443880896439979	0.00412252820083551	-0.287089203343783	Heart_Atrial_Appendage	1	0.00412252820083551
Brain_Cerebellar_Hemisphere_GENE_TTC8	0.0864033287116408	-0.0014892497080659	3.53325253683221	0.000443993833849436	0.00412326328439718	-0.287318205379223	Brain_Cerebellar_Hemisphere	1	0.00412326328439718
Heart_Left_Ventricle_GENE_ATG4D	-0.184820975944243	-0.000700604666550472	-3.53320510697234	0.000444071766945305	0.004123543853774	-0.28747619525729	Heart_Left_Ventricle	1	0.004123543853774
Heart_Atrial_Appendage_GENE_ENSG00000280032	0.0858116896014637	-0.00161354728486041	3.53319302011502	0.000444091629185907	0.004123543853774	-0.287516456513771	Heart_Atrial_Appendage	1	0.004123543853774
Brain_Amygdala_GENE_RAB33A	-0.25070482148299	0.00415163648575585	-3.53311747839143	0.000444215785162341	0.00412408854026976	-0.28776808260647	Brain_Amygdala	1	0.00412408854026976
Brain_Frontal_Cortex_BA9_GENE_MEX3B	-0.155608841443333	-0.00516247348640111	-3.53311620241474	0.000444217882562245	0.00412408854026976	-0.287772332783388	Brain_Frontal_Cortex_BA9	1	0.00412408854026976
Brain_Hippocampus_GENE_RGS1	-0.753417707414658	0.0177195862461079	-3.53304093258332	0.000444341624527604	0.00412476203787804	-0.288023048017738	Brain_Hippocampus	1	0.00412476203787804
Brain_Frontal_Cortex_BA9_GENE_ENSG00000235859	0.177721968140657	-0.00599879487522452	3.53301204017089	0.000444389131592245	0.00412476203787804	-0.288119283997291	Brain_Frontal_Cortex_BA9	1	0.00412476203787804
Heart_Left_Ventricle_GENE_FAHD2CP	-0.196291560621311	0.00221764411189303	-3.53301039776557	0.000444391832300641	0.00412476203787804	-0.288124754562649	Heart_Left_Ventricle	1	0.00412476203787804
Brain_Caudate_basal_ganglia_GENE_ZNF677	0.0275080055451716	0.000105981902463223	3.5329283071474	0.000444526838540891	0.0041255621508194	-0.288398180986913	Brain_Caudate_basal_ganglia	1	0.0041255621508194
Heart_Left_Ventricle_GENE_LRP4	-0.113296508182259	0.00264949298841573	-3.53290030612825	0.000444572897798834	0.0041255621508194	-0.288491445050115	Heart_Left_Ventricle	1	0.0041255621508194
Heart_Atrial_Appendage_GENE_BCAS2	0.111624584970663	-0.00245407063367852	3.53289631726659	0.000444579459495158	0.0041255621508194	-0.288504730846451	Heart_Atrial_Appendage	1	0.0041255621508194
Brain_Frontal_Cortex_BA9_GENE_LINC02668	-0.0819873481365962	0.00196714628005898	-3.53285869131759	0.000444641358819225	0.00412582280693425	-0.28863005178378	Brain_Frontal_Cortex_BA9	1	0.00412582280693425
Heart_Left_Ventricle_GENE_NRIP1	0.0703775089869022	-0.000941877825441715	3.53278863777722	0.000444756627016255	0.00412608007637527	-0.288863376065982	Heart_Left_Ventricle	1	0.00412608007637527
Brain_Frontal_Cortex_BA9_GENE_UBE2V2	-0.218622422363375	0.00185230269358505	-3.5327802564935	0.000444770419704783	0.00412608007637527	-0.288891290947448	Brain_Frontal_Cortex_BA9	1	0.00412608007637527
Brain_Frontal_Cortex_BA9_GENE_GPR107	0.0566809912882054	-0.00117900509788908	3.53276079663998	0.000444802445423714	0.00412608007637527	-0.288956104104543	Brain_Frontal_Cortex_BA9	1	0.00412608007637527
Heart_Atrial_Appendage_GENE_TRAPPC4	0.0771341523410303	-0.00297000714010107	3.53275964844741	0.000444804335109292	0.00412608007637527	-0.288959928274054	Heart_Atrial_Appendage	1	0.00412608007637527
Brain_Cerebellar_Hemisphere_GENE_ZNF761	-0.102297346164286	0.00244359428700255	-3.53260357380819	0.000445061271356286	0.00412814965195081	-0.289479739325573	Brain_Cerebellar_Hemisphere	1	0.00412814965195081
Brain_Hypothalamus_GENE_LINC01431	0.210280466503719	-0.00275421128657604	3.53254786400459	0.000445153016671228	0.00412868680689797	-0.289665277107921	Brain_Hypothalamus	1	0.00412868680689797
Heart_Atrial_Appendage_GENE_HELZ	-0.0514812906830156	0.00112282053488215	-3.53250416441784	0.000445224995427878	0.00412882380604527	-0.28981081370865	Heart_Atrial_Appendage	1	0.00412882380604527
Brain_Amygdala_GENE_ZCCHC9	0.063224997344039	-0.00122485888102464	3.53249781297934	0.000445235457958417	0.00412882380604527	-0.289831966323247	Brain_Amygdala	1	0.00412882380604527
Brain_Substantia_nigra_GENE_FAM104A	0.0574779254397915	-0.00106507384194365	3.53246460890636	0.000445290157758725	0.00412901727743022	-0.289942547445955	Brain_Substantia_nigra	1	0.00412901727743022
Brain_Anterior_cingulate_cortex_BA24_GENE_ZMYND19	-0.173630661497027	0.00651378956788803	-3.53239747830105	0.000445400766737103	0.00412942682031884	-0.290166112699744	Brain_Anterior_cingulate_cortex_BA24	1	0.00412942682031884
Heart_Atrial_Appendage_GENE_USF1	-0.121935759333176	0.0030589241514061	-3.53236806212872	0.000445449242936737	0.00412942682031884	-0.290264076186769	Heart_Atrial_Appendage	1	0.00412942682031884
Brain_Putamen_basal_ganglia_GENE_OSBPL11	-0.242729188232498	0.0020038227571239	-3.53234425453685	0.000445488480125893	0.00412942682031884	-0.290343361074998	Brain_Putamen_basal_ganglia	1	0.00412942682031884
Brain_Substantia_nigra_GENE_GPAM	0.288574307272253	-0.000270807657369351	3.53234094611688	0.000445493932974487	0.00412942682031884	-0.290354378852354	Brain_Substantia_nigra	1	0.00412942682031884
Brain_Nucleus_accumbens_basal_ganglia_GENE_EPOR	-0.136533079157051	0.00571745935901792	-3.53233512671043	0.000445503524514845	0.00412942682031884	-0.29037375875144	Brain_Nucleus_accumbens_basal_ganglia	1	0.00412942682031884
Brain_Amygdala_GENE_KCNF1	-0.152480410145283	0.00104483840518092	-3.53227973782459	0.000445594826099491	0.00412995939839501	-0.290558214356259	Brain_Amygdala	1	0.00412995939839501
Brain_Substantia_nigra_GENE_PCNPP1	0.165150082164892	-0.00124778632661579	3.53222755144138	0.000445680864783836	0.00413019615137848	-0.290732002485653	Brain_Substantia_nigra	1	0.00413019615137848
Brain_Nucleus_accumbens_basal_ganglia_GENE_TBCK	-0.0525369794607576	0.00116808032801732	-3.53222318597376	0.000445688062750778	0.00413019615137848	-0.290746540006757	Brain_Nucleus_accumbens_basal_ganglia	1	0.00413019615137848
Brain_Hippocampus_GENE_STAC2	0.660884229938556	-0.0029073620313159	3.53214699919547	0.000445813700239084	0.00413104671674197	-0.291000248185354	Brain_Hippocampus	1	0.00413104671674197
Brain_Cerebellar_Hemisphere_GENE_PSMD4	0.0968304684139617	-0.000996066822037698	3.53210892482861	0.000445876500033992	0.00413107647469897	-0.291127036970011	Brain_Cerebellar_Hemisphere	1	0.00413107647469897
Heart_Atrial_Appendage_GENE_ENSG00000260306	-0.254365776158097	0.0053775422443237	-3.53210400300849	0.000445884618679812	0.00413107647469897	-0.29114342668343	Heart_Atrial_Appendage	1	0.00413107647469897
Brain_Substantia_nigra_GENE_SLC44A2	0.142173318664466	0.000540697827559475	3.53207954171826	0.000445924970144964	0.00413113667300711	-0.291224882717071	Brain_Substantia_nigra	1	0.00413113667300711
Brain_Anterior_cingulate_cortex_BA24_GENE_GAPDHP40	0.182186938037476	-0.00291989911791082	3.53198828206128	0.000446075542684839	0.00413211440681239	-0.291528772384695	Brain_Anterior_cingulate_cortex_BA24	1	0.00413211440681239
Heart_Left_Ventricle_GENE_ENSG00000288913	0.178137658568911	-0.00780827721981966	3.5319745322228	0.000446098233154247	0.00413211440681239	-0.291574557944913	Heart_Left_Ventricle	1	0.00413211440681239
Heart_Left_Ventricle_GENE_SLC17A9	0.185233068511003	-0.00192661406842125	3.53189430465621	0.000446230649058719	0.00413287877903217	-0.291841704166371	Heart_Left_Ventricle	1	0.00413287877903217
Brain_Nucleus_accumbens_basal_ganglia_GENE_ENSG00000277246	-0.397453757663165	0.0156259730717529	-3.53188349669612	0.000446248490449142	0.00413287877903217	-0.291877692671048	Brain_Nucleus_accumbens_basal_ganglia	1	0.00413287877903217
Brain_Anterior_cingulate_cortex_BA24_GENE_ZNF250	-0.0757082512728637	0.00195873897207397	-3.5318048542257	0.000446378330702919	0.00413365798707161	-0.292139554359637	Brain_Anterior_cingulate_cortex_BA24	1	0.00413365798707161
Brain_Frontal_Cortex_BA9_GENE_ENSG00000259820	0.338112779772062	-0.0109040856357559	3.53179150445557	0.000446400374943699	0.00413365798707161	-0.292184005530055	Brain_Frontal_Cortex_BA9	1	0.00413365798707161
Brain_Anterior_cingulate_cortex_BA24_GENE_HDHD3	0.0728703638262919	-0.00133223089905245	3.53170127071422	0.000446549403052169	0.00413472422457319	-0.292484455589985	Brain_Anterior_cingulate_cortex_BA24	1	0.00413472422457319
Brain_Substantia_nigra_GENE_ASPDH	-0.0709072012504768	0.0019662129091681	-3.5315836862501	0.000446743672892983	0.00413620917418702	-0.29287596397561	Brain_Substantia_nigra	1	0.00413620917418702
Brain_Substantia_nigra_GENE_OLR1	-0.80240912050772	0.0144169137969519	-3.53151449544003	0.000446858025019837	0.00413695403058346	-0.293106335379774	Brain_Substantia_nigra	1	0.00413695403058346
Heart_Atrial_Appendage_GENE_ISY1	0.0597313319261156	-0.00114870145295936	3.53144184593705	0.000446978122831292	0.00413775196274138	-0.293348217891886	Heart_Atrial_Appendage	1	0.00413775196274138
Brain_Cerebellar_Hemisphere_GENE_ANKRD37	-0.413084552108524	0.0152175271256447	-3.53136523908791	0.00044710479529943	0.00413829194889901	-0.293603271021075	Brain_Cerebellar_Hemisphere	1	0.00413829194889901
Brain_Anterior_cingulate_cortex_BA24_GENE_C7orf50	0.161956654578192	0.000862409160635944	3.53135615712176	0.000447119814918423	0.00413829194889901	-0.293633507965441	Brain_Anterior_cingulate_cortex_BA24	1	0.00413829194889901
Heart_Atrial_Appendage_GENE_STAU1	0.125515550635024	-0.00205809394091317	3.53134504511328	0.000447138192433159	0.00413829194889901	-0.293670503507985	Heart_Atrial_Appendage	1	0.00413829194889901
Brain_Hippocampus_GENE_C17orf58	0.092063389926264	-0.00196402460666234	3.53128122785899	0.000447243749824534	0.00413895497524558	-0.293882970050465	Brain_Hippocampus	1	0.00413895497524558
Brain_Anterior_cingulate_cortex_BA24_GENE_ENSG00000223849	-0.255090332440932	0.00241162873028548	-3.53122548278406	0.000447335974450176	0.0041394945241682	-0.294068558915392	Brain_Anterior_cingulate_cortex_BA24	1	0.0041394945241682
Brain_Hypothalamus_GENE_TMED9	0.0511219258142814	-0.0011184694817989	3.53113068310439	0.000447492851862319	0.00414047261696632	-0.294384163598511	Brain_Hypothalamus	1	0.00414047261696632
Brain_Caudate_basal_ganglia_GENE_TSR2	0.108882886170255	-0.00361090783190858	3.53112060440611	0.000447509533428137	0.00414047261696632	-0.294417716868561	Brain_Caudate_basal_ganglia	1	0.00414047261696632
Brain_Substantia_nigra_GENE_MED30	0.0854231484855986	-0.00130990266086879	3.53103200441298	0.000447656203067001	0.00414142382876077	-0.294712673591602	Brain_Substantia_nigra	1	0.00414142382876077
Brain_Nucleus_accumbens_basal_ganglia_GENE_LINC01220	0.140800070006601	-0.00437279876792875	3.5310174996823	0.000447680218680822	0.00414142382876077	-0.294760960369197	Brain_Nucleus_accumbens_basal_ganglia	1	0.00414142382876077
Heart_Atrial_Appendage_GENE_DHODH	0.420021710166306	-0.00645989462937794	3.5309956217914	0.000447716444383446	0.00414144498750934	-0.294833792307714	Heart_Atrial_Appendage	1	0.00414144498750934
Brain_Substantia_nigra_GENE_GSTP1	0.0937530523506607	0.0012921230771315	3.53092319249132	0.000447836393355574	0.00414224053728447	-0.295074907827622	Brain_Substantia_nigra	1	0.00414224053728447
Heart_Atrial_Appendage_GENE_EIF3F	0.0820235557536863	-0.00054751851135384	3.53086638061581	0.000447930499612039	0.00414279695366514	-0.295264029984126	Heart_Atrial_Appendage	1	0.00414279695366514
Heart_Atrial_Appendage_GENE_PABPC1L	-0.0665219835128712	0.000403719067851924	-3.53084455664264	0.000447966654938373	0.0041428173526957	-0.295336679459796	Heart_Atrial_Appendage	1	0.0041428173526957
Brain_Substantia_nigra_GENE_SLITRK4	-0.244442021694707	0.00527743180157908	-3.53056703740044	0.000448426653570345	0.00414659363746783	-0.296260471423053	Brain_Substantia_nigra	1	0.00414659363746783
Brain_Caudate_basal_ganglia_GENE_ENSG00000287510	0.27630782291888	-0.00741492253631137	3.53055618551073	0.000448444649964568	0.00414659363746783	-0.296296593233341	Brain_Caudate_basal_ganglia	1	0.00414659363746783
Heart_Atrial_Appendage_GENE_CAMK2N1	-0.125867669390756	0.00426977696597538	-3.53053672149007	0.000448476930108667	0.00414659363746783	-0.296361381283825	Heart_Atrial_Appendage	1	0.00414659363746783
Brain_Caudate_basal_ganglia_GENE_ACVR2B.AS1	0.149047972607056	-0.00118633101905031	3.53049438388727	0.000448547152499764	0.0041466402083972	-0.296502305292484	Brain_Caudate_basal_ganglia	1	0.0041466402083972
Brain_Hippocampus_GENE_ZBED3	-0.117565878280322	0.000759742457270884	-3.53049270996878	0.000448549929121538	0.0041466402083972	-0.29650787702734	Brain_Hippocampus	1	0.0041466402083972
Heart_Atrial_Appendage_GENE_HNRNPF	0.178582378366672	-0.00449308217795474	3.53045714905104	0.000448608919795991	0.00414687139344483	-0.296626243010848	Heart_Atrial_Appendage	1	0.00414687139344483
Heart_Atrial_Appendage_GENE_ENSG00000287917	-0.0804821609037331	-0.000831571844878995	-3.53035012665465	0.000448786499045444	0.00414819867486119	-0.296982464606156	Heart_Atrial_Appendage	1	0.00414819867486119
Heart_Atrial_Appendage_GENE_ESAM.AS1	-0.0540117739741716	0.000549833939516149	-3.53016882588508	0.000449087476417418	0.00415014260032576	-0.297585896525814	Heart_Atrial_Appendage	1	0.00415014260032576
Heart_Atrial_Appendage_GENE_TBC1D3L	-0.19254127138635	0.00531926748881976	-3.53016714677279	0.000449090264793964	0.00415014260032576	-0.297591485056229	Heart_Atrial_Appendage	1	0.00415014260032576
Brain_Substantia_nigra_GENE_ERMAP	-0.247103344734581	0.0045905667200852	-3.53015000631381	0.00044911872960256	0.00415014260032576	-0.29764853289832	Brain_Substantia_nigra	1	0.00415014260032576
Heart_Atrial_Appendage_GENE_GPR176	0.0753530630351335	-0.000971659826387801	3.53014150509168	0.000449132848034074	0.00415014260032576	-0.29767682704698	Heart_Atrial_Appendage	1	0.00415014260032576
Brain_Substantia_nigra_GENE_MMAB	0.135002322202662	0.00317953793197284	3.53010374598021	0.000449195561616872	0.00415015679932912	-0.297802497828279	Brain_Substantia_nigra	1	0.00415015679932912
Heart_Atrial_Appendage_GENE_MEAF6	0.0714750886922315	-7.13468284641231e-06	3.53009962631238	0.000449202404411602	0.00415015679932912	-0.297816208928014	Heart_Atrial_Appendage	1	0.00415015679932912
Brain_Anterior_cingulate_cortex_BA24_GENE_SLC44A2	0.195005441391252	-0.00256408966524629	3.53004726788791	0.000449289380589285	0.00415064611511464	-0.297990467174258	Brain_Anterior_cingulate_cortex_BA24	1	0.00415064611511464
Brain_Anterior_cingulate_cortex_BA24_GENE_NRAS	0.197222209067083	-0.00444333334916324	3.52987541162717	0.000449574973600006	0.00415289078981456	-0.298562418343176	Brain_Anterior_cingulate_cortex_BA24	1	0.00415289078981456
Heart_Left_Ventricle_GENE_SFSWAP	0.0991308988331529	-0.00297979521244661	3.52986010330337	0.000449600421413447	0.00415289078981456	-0.29861336436007	Heart_Left_Ventricle	1	0.00415289078981456
Brain_Frontal_Cortex_BA9_GENE_DYNLL1	-0.27084423472513	0.00535032954291127	-3.5298380811324	0.000449637032364363	0.00415291460682398	-0.298686653652877	Brain_Frontal_Cortex_BA9	1	0.00415291460682398
Heart_Left_Ventricle_GENE_PPP4R3B	0.0638161894476612	0.000998682032439055	3.5297238763925	0.000449826937783947	0.00415435416361913	-0.299066717469047	Heart_Left_Ventricle	1	0.00415435416361913
Brain_Amygdala_GENE_ADRM1	-0.068865490478958	-0.000239445999414706	-3.52962108669138	0.000449997925872689	0.00415561880569037	-0.299408782947065	Brain_Amygdala	1	0.00415561880569037
Brain_Substantia_nigra_GENE_MFSD14C	-0.0375087267413997	0.00070327557299545	-3.52955850523281	0.000450102058343274	0.00415590640175783	-0.299617038027653	Brain_Substantia_nigra	1	0.00415590640175783
Heart_Atrial_Appendage_GENE_EIF1AD	0.133852096699044	-0.00254255949429486	3.52954666333053	0.00045012176522338	0.00415590640175783	-0.299656444451393	Heart_Atrial_Appendage	1	0.00415590640175783
Brain_Putamen_basal_ganglia_GENE_HPR	-0.451785269728353	0.0126955541070796	-3.52954097030187	0.000450131239650189	0.00415590640175783	-0.299675389158242	Brain_Putamen_basal_ganglia	1	0.00415590640175783
Brain_Amygdala_GENE_FAM234B	-0.1103922533835	0.000911201172962811	-3.52951364439226	0.000450176718451323	0.00415601184741852	-0.299766321255291	Brain_Amygdala	1	0.00415601184741852
Brain_Substantia_nigra_GENE_EXOC3.AS1	0.186183875289135	-0.00398144549190715	3.52948785246907	0.000450219648166926	0.00415609374585927	-0.299852148107392	Brain_Substantia_nigra	1	0.00415609374585927
Brain_Nucleus_accumbens_basal_ganglia_GENE_VAMP7	0.106897507975772	-0.00497297227853791	3.52944147721481	0.000450296847723097	0.00415649196172119	-0.300006467860417	Brain_Nucleus_accumbens_basal_ganglia	1	0.00415649196172119
Heart_Left_Ventricle_GENE_PTCD3	-0.19943622608565	0.000825889587422223	-3.52934912911253	0.000450450613854835	0.00415753856576665	-0.30031376253763	Heart_Left_Ventricle	1	0.00415753856576665
Brain_Anterior_cingulate_cortex_BA24_GENE_RPSAP47	-0.195725195035265	0.00425649414595543	-3.52933246072657	0.000450478373132122	0.00415753856576665	-0.300369226922828	Brain_Anterior_cingulate_cortex_BA24	1	0.00415753856576665
Brain_Caudate_basal_ganglia_GENE_ENSG00000268970	-0.134107889002889	0.00104966077709436	-3.5293098128897	0.000450516093061397	0.00415757224563988	-0.300444587648655	Brain_Caudate_basal_ganglia	1	0.00415757224563988
Heart_Atrial_Appendage_GENE_KDM5D	-0.100458377105615	0.0030308067095017	-3.52924681021709	0.000450621039439728	0.00415822627047422	-0.300654226746814	Heart_Atrial_Appendage	1	0.00415822627047422
Brain_Hippocampus_GENE_EEF1G	0.0711051277322012	-7.2240332090701e-06	3.52921407313553	0.000450675580096291	0.00415841509928092	-0.300763156781814	Brain_Hippocampus	1	0.00415841509928092
Heart_Atrial_Appendage_GENE_PUS3	0.234549568285994	-0.00689877768906697	3.5291665742002	0.000450754725290396	0.004158830910157	-0.300921203994743	Heart_Atrial_Appendage	1	0.004158830910157
Heart_Left_Ventricle_GENE_ADRA2B	-0.458712753703675	0.016696987995917	-3.52910821419989	0.000450851985561892	0.0041592020736829	-0.301115387362893	Heart_Left_Ventricle	1	0.0041592020736829
Brain_Caudate_basal_ganglia_GENE_ZNF433	0.153821929450517	-0.00374060994263068	3.52910153275129	0.00045086312183005	0.0041592020736829	-0.301137618596132	Brain_Caudate_basal_ganglia	1	0.0041592020736829
Heart_Atrial_Appendage_GENE_NOPCHAP1	0.0791221061483923	-0.00218213021802922	3.5290108436617	0.000451014302836538	0.00416028220927788	-0.301439365095047	Heart_Atrial_Appendage	1	0.00416028220927788
Brain_Nucleus_accumbens_basal_ganglia_GENE_IL6.AS1	-0.103002428983832	-0.000684240010981794	-3.52898343605466	0.000451060001343937	0.0041603892550263	-0.301530555968361	Brain_Nucleus_accumbens_basal_ganglia	1	0.0041603892550263
Brain_Caudate_basal_ganglia_GENE_ENSG00000260400	-0.346540620957746	0.00733715781697395	-3.52888501705337	0.000451224137540066	0.0041613604070013	-0.30185801110937	Brain_Caudate_basal_ganglia	1	0.0041613604070013
Heart_Atrial_Appendage_GENE_ACTR1B	-0.134453748147913	0.00195000608229634	-3.52887940727243	0.000451233494816282	0.0041613604070013	-0.301876675449734	Heart_Atrial_Appendage	1	0.0041613604070013
Brain_Cerebellar_Hemisphere_GENE_FAM192BP	-0.394746651166139	0.00474304363320453	-3.52868449539505	0.00045155872621883	0.00416404505728341	-0.302525150484866	Brain_Cerebellar_Hemisphere	1	0.00416404505728341
Brain_Caudate_basal_ganglia_GENE_IRF2BP2	-0.211762417897496	0.00263816173684423	-3.52863996007106	0.00045163306896866	0.00416441590903035	-0.302673315440808	Brain_Caudate_basal_ganglia	1	0.00416441590903035
Brain_Substantia_nigra_GENE_MED22	0.186165819718199	-0.00366915094658823	3.5285233024518	0.000451827859652558	0.00416589724651925	-0.303061416218593	Brain_Substantia_nigra	1	0.00416589724651925
Heart_Atrial_Appendage_GENE_RGS19	0.132666112372237	-0.00164524459385142	3.5285011882315	0.000451864794042209	0.00416592301959676	-0.303134985222805	Heart_Atrial_Appendage	1	0.00416592301959676
Brain_Putamen_basal_ganglia_GENE_LINC00205	0.245319627700103	-0.00528682358059001	3.5284437988652	0.000451960656913903	0.00416649203308074	-0.30332590459639	Brain_Putamen_basal_ganglia	1	0.00416649203308074
Brain_Frontal_Cortex_BA9_GENE_GART	0.105216387381286	-0.00324430433008992	3.52841088734679	0.000452015640712858	0.00416668413694732	-0.303435391249948	Brain_Frontal_Cortex_BA9	1	0.00416668413694732
Brain_Frontal_Cortex_BA9_GENE_NPRL3	-0.186634339454388	0.00685498747235984	-3.528053245635	0.000452613540391895	0.00417188043711323	-0.304625093999519	Brain_Frontal_Cortex_BA9	1	0.00417188043711323
Brain_Hippocampus_GENE_FEZF1	0.0973276715914553	-0.000379069663415736	3.52790772060367	0.000452857038556722	0.0041738095695619	-0.305109153130356	Brain_Hippocampus	1	0.0041738095695619
Brain_Cerebellar_Hemisphere_GENE_WLS	0.0741043638301072	-0.00078246597791505	3.527825511553	0.000452994648124664	0.00417476254975882	-0.305382596223039	Brain_Cerebellar_Hemisphere	1	0.00417476254975882
Heart_Atrial_Appendage_GENE_ZNRD1ASP	-0.0892896998678379	0.000281698261898409	-3.52776044411093	0.000453103592125942	0.00417497931643826	-0.305599018717258	Heart_Atrial_Appendage	1	0.00417497931643826
Heart_Atrial_Appendage_GENE_TOMM5	0.224788711289725	-0.00649138766555347	3.52774966691678	0.000453121639010683	0.00417497931643826	-0.305634864652111	Heart_Atrial_Appendage	1	0.00417497931643826
Heart_Left_Ventricle_GENE_ASB10	-0.36070365860181	-0.000125049543686845	-3.52774465393949	0.000453130033690399	0.00417497931643826	-0.305651538237995	Heart_Left_Ventricle	1	0.00417497931643826
Heart_Left_Ventricle_GENE_WDR82	0.0967483928018591	0.00133516160146059	3.5277297322983	0.00045315502217708	0.00417497931643826	-0.305701168743152	Heart_Left_Ventricle	1	0.00417497931643826
Heart_Left_Ventricle_GENE_CDC42	0.0914078140118847	-0.000390669045692671	3.5276832565923	0.000453232860856865	0.00417528492886663	-0.305855749165016	Heart_Left_Ventricle	1	0.00417528492886663
Brain_Cerebellar_Hemisphere_GENE_SNHG32	0.0977081392622637	-0.00243211795115259	3.5276548365592	0.000453280465606105	0.00417528492886663	-0.305950274596443	Brain_Cerebellar_Hemisphere	1	0.00417528492886663
Heart_Atrial_Appendage_GENE_HADHB	0.246707546857885	-0.00680972175023264	3.52764864285895	0.000453290840935074	0.00417528492886663	-0.305970874834303	Heart_Atrial_Appendage	1	0.00417528492886663
Brain_Caudate_basal_ganglia_GENE_IRS1	-0.0600077956206927	-0.00080695887370346	-3.52757590265976	0.000453412707746416	0.00417609222589476	-0.30621280604398	Brain_Caudate_basal_ganglia	1	0.00417609222589476
Brain_Frontal_Cortex_BA9_GENE_C1orf226	-0.118631214429137	0.00333925803948239	-3.52742272096466	0.000453669444159369	0.00417814150429279	-0.30672226710541	Brain_Frontal_Cortex_BA9	1	0.00417814150429279
Brain_Cerebellar_Hemisphere_GENE_ENSG00000260777	-0.22447070150063	0.0084806419186749	-3.52739298049691	0.000453719305704289	0.00417828536989532	-0.306821177324085	Brain_Cerebellar_Hemisphere	1	0.00417828536989532
Brain_Substantia_nigra_GENE_ADORA3	-1.06585427497723	0.0220272739693031	-3.52733050801517	0.000453824060986154	0.00417879923335492	-0.307028944388161	Brain_Substantia_nigra	1	0.00417879923335492
Brain_Frontal_Cortex_BA9_GENE_HMGN1	0.261309598382172	-0.0100760764741535	3.52730422329105	0.000453868142574294	0.00417879923335492	-0.307116359425468	Brain_Frontal_Cortex_BA9	1	0.00417879923335492
Brain_Anterior_cingulate_cortex_BA24_GENE_ANKRD49	-0.127566069159722	0.00295156335122224	-3.52729844138535	0.000453877839830909	0.00417879923335492	-0.307135588210454	Brain_Anterior_cingulate_cortex_BA24	1	0.00417879923335492
Brain_Nucleus_accumbens_basal_ganglia_GENE_ZNF180	-0.152401434311277	0.00136350846068344	-3.5272512691767	0.000453956963032784	0.00417898568100754	-0.307292466893418	Brain_Nucleus_accumbens_basal_ganglia	1	0.00417898568100754
Heart_Left_Ventricle_GENE_ENSG00000277010	-0.159038345092519	0.00113846439856804	-3.52724010825037	0.000453975685439661	0.00417898568100754	-0.307329584035944	Heart_Left_Ventricle	1	0.00417898568100754
Heart_Left_Ventricle_GENE_FAIM	0.0770254499015862	-0.00241525757969287	3.52722512012252	0.000454000829097559	0.00417898568100754	-0.307379428868917	Heart_Left_Ventricle	1	0.00417898568100754
Brain_Amygdala_GENE_ENSG00000231443	0.349779008892915	-0.00489960358597333	3.5271890242879	0.000454061387793011	0.00417922786465572	-0.30749946910438	Brain_Amygdala	1	0.00417922786465572
Brain_Caudate_basal_ganglia_GENE_ENSG00000240882	0.0957106514654736	-0.00421484109864355	3.52714876025484	0.000454128948475127	0.00417953445391981	-0.307633369707599	Brain_Caudate_basal_ganglia	1	0.00417953445391981
Heart_Atrial_Appendage_GENE_PTGFRN	0.0972231211519965	-0.00399115449262165	3.52709507311268	0.000454219046977776	0.00418004840607874	-0.307811907442398	Heart_Atrial_Appendage	1	0.00418004840607874
Brain_Caudate_basal_ganglia_GENE_TLR5	-0.127052666589066	0.00355466807614412	-3.52701475362636	0.000454353871476865	0.0041809738502812	-0.308079006757489	Brain_Caudate_basal_ganglia	1	0.0041809738502812
Brain_Putamen_basal_ganglia_GENE_PIH1D1	-0.0661364538655195	0.000900380889867401	-3.52695819357692	0.000454448835790433	0.00418123708300231	-0.308267091506289	Brain_Putamen_basal_ganglia	1	0.00418123708300231
Brain_Cerebellar_Hemisphere_GENE_CASP3	-0.162149483750291	0.00221465758655818	-3.52695690079538	0.000454451006587501	0.00418123708300231	-0.308271390487515	Brain_Cerebellar_Hemisphere	1	0.00418123708300231
Brain_Cerebellar_Hemisphere_GENE_BRWD1.AS2	0.207049648979106	-0.00585499751642188	3.52693449517443	0.000454488630924816	0.00418126799264879	-0.308345897300784	Brain_Cerebellar_Hemisphere	1	0.00418126799264879
Brain_Substantia_nigra_GENE_SON	-0.0989294853991009	0.000159363153338352	-3.5269056804208	0.000454537021996229	0.00418139794347198	-0.308441716139324	Brain_Substantia_nigra	1	0.00418139794347198
Heart_Atrial_Appendage_GENE_HPCAL4	-0.249911223285618	0.005250938407474	-3.52683107815022	0.000454662330345841	0.00418201614746335	-0.308689790542056	Heart_Atrial_Appendage	1	0.00418201614746335
Brain_Nucleus_accumbens_basal_ganglia_GENE_ENSG00000274331	-0.205356249444325	-0.00125180994444765	-3.52682486645375	0.000454672765499691	0.00418201614746335	-0.308710446026337	Brain_Nucleus_accumbens_basal_ganglia	1	0.00418201614746335
Brain_Substantia_nigra_GENE_IGDCC4	0.270562739516589	-0.00464411878443416	3.52679240761367	0.000454727297403076	0.00418220249076745	-0.308818379430956	Brain_Substantia_nigra	1	0.00418220249076745
Brain_Putamen_basal_ganglia_GENE_GBP3	-0.444831848914103	0.00658471783442897	-3.52673522477729	0.000454823381308526	0.00418269536117886	-0.309008523726496	Brain_Putamen_basal_ganglia	1	0.00418269536117886
Brain_Nucleus_accumbens_basal_ganglia_GENE_CHST3	0.247232720529953	-0.00733487032100048	3.52671971840698	0.000454849439824003	0.00418269536117886	-0.309060084982007	Brain_Nucleus_accumbens_basal_ganglia	1	0.00418269536117886
Brain_Cerebellar_Hemisphere_GENE_TOR1AIP1	0.0591775856921506	-0.000311210351711204	3.52668852921826	0.000454901857607291	0.0041828621716602	-0.309163793556005	Brain_Cerebellar_Hemisphere	1	0.0041828621716602
Heart_Left_Ventricle_GENE_BBS7	0.0561452745423444	-7.59088277586251e-05	3.52648528998378	0.000455243567936903	0.00418568882671824	-0.309839572016671	Heart_Left_Ventricle	1	0.00418568882671824
Heart_Atrial_Appendage_GENE_MTDH	0.0723609398572034	0.000816779497236746	3.5263449187479	0.000455479717203264	0.0041872457841576	-0.310306290182202	Heart_Atrial_Appendage	1	0.0041872457841576
Heart_Left_Ventricle_GENE_RPL17P50	-0.237132663897566	0.00319503158307485	-3.52634383952451	0.000455481533245714	0.0041872457841576	-0.310309878406694	Heart_Left_Ventricle	1	0.0041872457841576
Brain_Substantia_nigra_GENE_SS18	0.0479273213644756	-0.000272441490954332	3.52630152037249	0.000455552750328254	0.00418739945467103	-0.310450581181807	Brain_Substantia_nigra	1	0.00418739945467103
Brain_Anterior_cingulate_cortex_BA24_GENE_ODAD3	-0.15855706150841	0.00488076586664309	-3.52629312522091	0.000455566879406469	0.00418739945467103	-0.310478493201706	Brain_Anterior_cingulate_cortex_BA24	1	0.00418739945467103
Brain_Anterior_cingulate_cortex_BA24_GENE_C1orf21.DT	0.312563619491733	-0.00860329240521488	3.52620547135362	0.000455714425754098	0.0041884401556015	-0.310769919106924	Brain_Anterior_cingulate_cortex_BA24	1	0.0041884401556015
Brain_Cerebellar_Hemisphere_GENE_CBLN3	0.271169563676194	-0.00819976512946977	3.52616361168957	0.000455784903227807	0.00418877241836744	-0.310909088967168	Brain_Cerebellar_Hemisphere	1	0.00418877241836744
Brain_Frontal_Cortex_BA9_GENE_NDN	-0.193927910003668	0.00125499361360662	-3.52612020876634	0.000455857989795194	0.00418912860748008	-0.311053387999014	Brain_Frontal_Cortex_BA9	1	0.00418912860748008
Heart_Atrial_Appendage_GENE_BMP6	0.0456477127274484	0.000141023357719521	3.52609220126185	0.000455905157701141	0.00418924658011708	-0.311146501927265	Heart_Atrial_Appendage	1	0.00418924658011708
Brain_Substantia_nigra_GENE_NR1H3	0.140683064469037	-0.000883542868511284	3.52607169322025	0.000455939698532351	0.00418924851536072	-0.31121468264532	Brain_Substantia_nigra	1	0.00418924851536072
Brain_Frontal_Cortex_BA9_GENE_DCAF12L2	-0.387529294691285	0.00699901411547637	-3.52587444914509	0.00045627203346956	0.00419198642525399	-0.311870417903269	Brain_Frontal_Cortex_BA9	1	0.00419198642525399
Brain_Cerebellar_Hemisphere_GENE_ZNF92	-0.169118585744592	0.00421810382382862	-3.52582815241906	0.000456350071281781	0.00419238775113853	-0.312024325664002	Brain_Cerebellar_Hemisphere	1	0.00419238775113853
Brain_Hypothalamus_GENE_PITPNM1	-0.250233636933193	0.0036332821781712	-3.52578529241739	0.000456422327279219	0.00419273590433819	-0.312166806737095	Brain_Hypothalamus	1	0.00419273590433819
Brain_Hypothalamus_GENE_PRDM10	-0.0650139016222571	0.00136905104075403	-3.52573279868141	0.00045651083899534	0.00419323332035554	-0.312341311331423	Brain_Hypothalamus	1	0.00419323332035554
Brain_Cerebellar_Hemisphere_GENE_FOXD4L3	-0.226013685687096	0.0051401103443731	-3.52564911882682	0.000456651968036482	0.00419421393613998	-0.312619482610371	Brain_Cerebellar_Hemisphere	1	0.00419421393613998
Brain_Frontal_Cortex_BA9_GENE_ORC4	-0.173066640661031	0.00282961062613244	-3.52553784915003	0.000456839691519083	0.00419562232834279	-0.312989359098515	Brain_Frontal_Cortex_BA9	1	0.00419562232834279
Brain_Anterior_cingulate_cortex_BA24_GENE_SETD2	-0.093912120173887	0.0011780264512937	-3.52546718993478	0.000456958938422552	0.00419640166600145	-0.313224234752956	Brain_Anterior_cingulate_cortex_BA24	1	0.00419640166600145
Heart_Atrial_Appendage_GENE_ANKRD34A	0.146323968348507	0.00019823552850614	3.52543616285812	0.000457011309977205	0.00419656679463454	-0.313327369276924	Heart_Atrial_Appendage	1	0.00419656679463454
Heart_Atrial_Appendage_GENE_RPS2	0.200437441476442	-0.00435472213057707	3.52538625705541	0.000457095559293688	0.00419702459815577	-0.313493255184142	Heart_Atrial_Appendage	1	0.00419702459815577
Brain_Frontal_Cortex_BA9_GENE_CTBP2P8	0.237775685343922	-0.00724409699657929	3.52530489908259	0.000457232936272455	0.00419773125417321	-0.313763682676639	Brain_Frontal_Cortex_BA9	1	0.00419773125417321
Brain_Hippocampus_GENE_PER2	0.182017010811896	-0.00661491530307234	3.52529993461403	0.000457241320274611	0.00419773125417321	-0.313780183986054	Brain_Hippocampus	1	0.00419773125417321
Brain_Frontal_Cortex_BA9_GENE_UBXN11	-0.180787089572416	0.00498723450314502	-3.52524912662415	0.000457327133155232	0.00419820322009078	-0.313949062490105	Brain_Frontal_Cortex_BA9	1	0.00419820322009078
Brain_Hippocampus_GENE_ENSG00000289206	0.389292270029315	-0.00166220878284003	3.52519824422629	0.000457413086809077	0.00419860512600691	-0.314118185985289	Brain_Hippocampus	1	0.00419860512600691
Brain_Nucleus_accumbens_basal_ganglia_GENE_TSPAN5.DT	0.277147188676706	-0.00572446738476952	3.5251824750223	0.000457439728179286	0.00419860512600691	-0.314170599372222	Brain_Nucleus_accumbens_basal_ganglia	1	0.00419860512600691
Brain_Substantia_nigra_GENE_ENSG00000288156	-0.35312420750487	0.0105424468376	-3.52505045322387	0.000457662830110759	0.00420033693086309	-0.314609402182237	Brain_Substantia_nigra	1	0.00420033693086309
Brain_Frontal_Cortex_BA9_GENE_ENSG00000235111	-0.105823949355307	-0.000127307414933208	-3.52499199988603	0.000457761642162977	0.00420092785364095	-0.314803679393539	Brain_Frontal_Cortex_BA9	1	0.00420092785364095
Brain_Frontal_Cortex_BA9_GENE_TMEM88	0.560599358888958	-0.00581425573079602	3.52495417039141	0.000457825601416456	0.00420119886371239	-0.314929408960016	Brain_Frontal_Cortex_BA9	1	0.00420119886371239
Heart_Atrial_Appendage_GENE_EGFL7	-0.194976847957518	0.00744521384752357	-3.52486448126375	0.000457977274433866	0.00420227467062304	-0.315227493308756	Heart_Atrial_Appendage	1	0.00420227467062304
Brain_Cerebellar_Hemisphere_GENE_APOL1	0.386039532664351	-0.00627629293685298	3.52479367881702	0.00045809704144419	0.00420305757694373	-0.315462802121909	Brain_Cerebellar_Hemisphere	1	0.00420305757694373
Brain_Hypothalamus_GENE_UPP1	0.258500196633524	-0.00582905436532867	3.52472547647832	0.00045821243790855	0.00420380026863427	-0.315689465320475	Brain_Hypothalamus	1	0.00420380026863427
Brain_Frontal_Cortex_BA9_GENE_PAN3.AS1	0.301845188652028	-0.00814911083919603	3.52462090168279	0.000458389428381557	0.00420510789103478	-0.316037000361974	Brain_Frontal_Cortex_BA9	1	0.00420510789103478
Brain_Hypothalamus_GENE_SNHG4	0.236811634358295	-0.00761434491571104	3.52458837897337	0.000458444485368471	0.00420529682481724	-0.316145081578775	Brain_Hypothalamus	1	0.00420529682481724
Brain_Frontal_Cortex_BA9_GENE_ENSG00000228444	0.188754283158754	-0.00482811062922387	3.52453832715888	0.000458529229083449	0.00420575802514997	-0.316311414598553	Brain_Frontal_Cortex_BA9	1	0.00420575802514997
Heart_Atrial_Appendage_GENE_HAT1	0.163385325838802	-0.00587794112828142	3.52449964426446	0.000458594733895702	0.00420604270483462	-0.316439964688639	Heart_Atrial_Appendage	1	0.00420604270483462
Heart_Left_Ventricle_GENE_OXSM	-0.181512290661919	0.000487871782862956	-3.52442354442394	0.000458723625343965	0.00420690865425171	-0.316692853964552	Heart_Left_Ventricle	1	0.00420690865425171
Brain_Putamen_basal_ganglia_GENE_SBDSP1	0.188794977405421	-0.0061988597559832	3.52439777247533	0.000458767283364215	0.00420699286498598	-0.316778496186522	Brain_Putamen_basal_ganglia	1	0.00420699286498598
Heart_Atrial_Appendage_GENE_FNDC1	-0.074121765689957	0.000450405978014945	-3.52435916154463	0.000458832698063874	0.00420727656141707	-0.31690680224093	Heart_Atrial_Appendage	1	0.00420727656141707
Brain_Cerebellar_Hemisphere_GENE_DCAF6	-0.114732844205369	0.00376723984926703	-3.52430614005356	0.000458922541377333	0.00420758255875476	-0.317082993119998	Brain_Cerebellar_Hemisphere	1	0.00420758255875476
Brain_Frontal_Cortex_BA9_GENE_LINC00467	0.117716013954616	-0.00233088781724769	3.52427584640543	0.000458973880436051	0.00420758255875476	-0.317183658041122	Brain_Frontal_Cortex_BA9	1	0.00420758255875476
Brain_Amygdala_GENE_TUG1	0.18500005772298	-0.00308623065474136	3.52426771509961	0.000458987661585617	0.00420758255875476	-0.317210677995686	Brain_Amygdala	1	0.00420758255875476
Brain_Hypothalamus_GENE_ENSG00000260011	0.22962546166429	0.00460836246202789	3.52424750439747	0.000459021916888635	0.00420758255875476	-0.317277836969619	Brain_Hypothalamus	1	0.00420758255875476
Heart_Atrial_Appendage_GENE_ENSG00000232949	0.0624396858218229	-0.00144900439209655	3.5242377376253	0.000459038471536878	0.00420758255875476	-0.317310291247002	Heart_Atrial_Appendage	1	0.00420758255875476
Heart_Left_Ventricle_GENE_LINC02289	-0.150697628339925	0.00455095050913158	-3.52417591792919	0.000459143268686085	0.00420822703854781	-0.317515711631374	Heart_Left_Ventricle	1	0.00420822703854781
Brain_Substantia_nigra_GENE_ZNF827	0.0559926510032113	-0.000140737944450916	3.52408566382585	0.000459296308221469	0.00420931354860304	-0.317815610394903	Brain_Substantia_nigra	1	0.00420931354860304
Heart_Left_Ventricle_GENE_FOSL1	0.584848951581171	-0.0190781604561433	3.52403403034576	0.000459383882085912	0.00420979996719583	-0.317987176212216	Heart_Left_Ventricle	1	0.00420979996719583
Heart_Atrial_Appendage_GENE_EIF4G3	0.0471188911778733	-0.000677378504142612	3.52400746801728	0.000459428939671552	0.00420989672225277	-0.318075435599006	Heart_Atrial_Appendage	1	0.00420989672225277
Brain_Hypothalamus_GENE_ENSG00000279014	-0.204222973057064	0.00604085987685798	-3.5239191212956	0.000459578831655972	0.0042109540223243	-0.318368983132912	Brain_Hypothalamus	1	0.0042109540223243
Brain_Substantia_nigra_GENE_AQP11	0.209026448298461	-0.00655331373483303	3.52386945889167	0.000459663110627859	0.00421130484370112	-0.318533992124468	Brain_Substantia_nigra	1	0.00421130484370112
Heart_Atrial_Appendage_GENE_C3AR1	0.172575894387474	-0.00317454747097404	3.52385588894537	0.0004596861418535	0.00421130484370112	-0.31857907942965	Heart_Atrial_Appendage	1	0.00421130484370112
Brain_Putamen_basal_ganglia_GENE_ENSG00000228107	0.168074720620676	0.00182915269129189	3.52374844659799	0.000459868533599682	0.00421265951641033	-0.318936059945708	Brain_Putamen_basal_ganglia	1	0.00421265951641033
Heart_Atrial_Appendage_GENE_ENSG00000271973	-0.157645855623162	0.00328178853603117	-3.52349271147213	0.000460302936276755	0.00421627654589891	-0.319785705961591	Heart_Atrial_Appendage	1	0.00421627654589891
Brain_Frontal_Cortex_BA9_GENE_PIAS1	-0.106099766122331	0.000306890462137181	-3.5234753244695	0.000460332484520038	0.00421627654589891	-0.31984346983126	Brain_Frontal_Cortex_BA9	1	0.00421627654589891
Brain_Anterior_cingulate_cortex_BA24_GENE_USP33	-0.117065513840863	0.00115697498443141	-3.52337807912037	0.00046049778029896	0.00421747396685091	-0.320166537613306	Brain_Anterior_cingulate_cortex_BA24	1	0.00421747396685091
Heart_Left_Ventricle_GENE_TMEM170B	-0.0446972744688021	0.00161176557293923	-3.52328081318116	0.000460663166621518	0.00421867203726008	-0.320489665277443	Heart_Left_Ventricle	1	0.00421867203726008
Heart_Atrial_Appendage_GENE_ENSG00000275155	-0.374807629722247	0.00941955692881462	-3.52319783137598	0.000460804308815784	0.00421964792106953	-0.320765332811177	Heart_Atrial_Appendage	1	0.00421964792106953
Brain_Anterior_cingulate_cortex_BA24_GENE_NPRL3	-0.210936758737734	0.0065068571874121	-3.52313064393955	0.000460918616302916	0.00422037794779112	-0.320988526530827	Brain_Anterior_cingulate_cortex_BA24	1	0.00422037794779112
Brain_Frontal_Cortex_BA9_GENE_PIP5K1C	-0.297437774353678	0.0106975590712758	-3.52286782426698	0.000461366012175418	0.00422415754304786	-0.321861562898535	Brain_Frontal_Cortex_BA9	1	0.00422415754304786
Brain_Frontal_Cortex_BA9_GENE_PRR34.AS1	0.0647988966790242	-0.00144664540768663	3.52250814099105	0.000461978956694819	0.00422945218152565	-0.323056260657017	Brain_Frontal_Cortex_BA9	1	0.00422945218152565
Brain_Amygdala_GENE_HVCN1	0.0396151650988045	-0.000224939838444489	3.52248321036713	0.000462021469762047	0.00422952407442783	-0.323139064081446	Brain_Amygdala	1	0.00422952407442783
Heart_Atrial_Appendage_GENE_PDE4B	0.187850127701764	-0.00724747252281233	3.52243615503007	0.000462101721076948	0.00422994140121355	-0.323295349981858	Heart_Atrial_Appendage	1	0.00422994140121355
Heart_Left_Ventricle_GENE_ENSG00000267002	-0.223893401250362	0.00460657249387967	-3.52237012305857	0.000462214358401422	0.00423065509503516	-0.32351466002169	Heart_Left_Ventricle	1	0.00423065509503516
Brain_Hippocampus_GENE_LRRFIP1P1	-0.104828578005053	-0.000873812479393147	-3.52218369799508	0.00046253250087649	0.00423324953251003	-0.324133806887424	Brain_Hippocampus	1	0.00423324953251003
Brain_Nucleus_accumbens_basal_ganglia_GENE_MKRN2	0.0579276270627603	-0.00186430838158743	3.52215816637466	0.000462576087642268	0.00423333094516354	-0.324218598964276	Brain_Nucleus_accumbens_basal_ganglia	1	0.00423333094516354
Brain_Anterior_cingulate_cortex_BA24_GENE_TMEM200C	-0.106100224653668	0.00310646918395876	-3.52203343115077	0.000462789086875723	0.00423469636899131	-0.324632843847696	Brain_Anterior_cingulate_cortex_BA24	1	0.00423469636899131
Brain_Nucleus_accumbens_basal_ganglia_GENE_ARMCX2	-0.203732384695501	0.00369414615961144	-3.52201259015383	0.000462824684134753	0.00423469636899131	-0.324702055299082	Brain_Nucleus_accumbens_basal_ganglia	1	0.00423469636899131
Heart_Atrial_Appendage_GENE_ENSG00000280388	-0.0462464841444514	0.00101203001721587	-3.52200983192445	0.000462829395493142	0.00423469636899131	-0.324711215151039	Heart_Atrial_Appendage	1	0.00423469636899131
Brain_Frontal_Cortex_BA9_GENE_C1orf35	0.03918701724146	-7.38284626442016e-05	3.52197166581101	0.00046289459200791	0.00423497535414164	-0.324837960958397	Brain_Frontal_Cortex_BA9	1	0.00423497535414164
Brain_Substantia_nigra_GENE_SMG1P7	-0.192651495109908	0.00558523504323255	-3.5219263334563	0.000462972041276577	0.00423536638825235	-0.324988503424079	Brain_Substantia_nigra	1	0.00423536638825235
Heart_Atrial_Appendage_GENE_ABLIM1	-0.125052833778411	0.00193489977553332	-3.52180470147386	0.000463179906579684	0.00423695034783401	-0.325392417228005	Heart_Atrial_Appendage	1	0.00423695034783401
Brain_Frontal_Cortex_BA9_GENE_DSTN	-0.209991685073766	0.000654730598491645	-3.52169741660058	0.000463363325580257	0.00423831046352654	-0.325748676287395	Brain_Frontal_Cortex_BA9	1	0.00423831046352654
Brain_Substantia_nigra_GENE_RPS2P32	0.0571745204944985	6.58026834761535e-05	3.52165102096654	0.000463442666667924	0.00423849552868573	-0.325902738270656	Brain_Substantia_nigra	1	0.00423849552868573
Brain_Substantia_nigra_GENE_PRUNE2	-0.216378277879105	0.00221326478072409	-3.52164246458374	0.000463457300310244	0.00423849552868573	-0.325931150501805	Brain_Substantia_nigra	1	0.00423849552868573
Brain_Cerebellar_Hemisphere_GENE_ENSG00000272386	0.266839106319145	-0.00795935952309434	3.5216246556255	0.000463487759651739	0.00423849552868573	-0.325990286522257	Brain_Cerebellar_Hemisphere	1	0.00423849552868573
Heart_Atrial_Appendage_GENE_ENSG00000236829	-0.047007852764676	0.00160706545116995	-3.52160416456572	0.000463522808610926	0.0042384984105788	-0.326058328314262	Heart_Atrial_Appendage	1	0.0042384984105788
Heart_Atrial_Appendage_GENE_CA12	0.20402354503199	-0.00476238602320432	3.52158306733343	0.000463558896989174	0.00423851079587853	-0.32612838254314	Heart_Atrial_Appendage	1	0.00423851079587853
Brain_Hypothalamus_GENE_SIRT4	-0.0573985845647899	0.0029610079802183	-3.52141394386396	0.000463848290214276	0.00424053248179589	-0.326689949498943	Brain_Hypothalamus	1	0.00424053248179589
Heart_Atrial_Appendage_GENE_EIF2S1	0.183952208963447	-0.00544324924346019	3.52141323332448	0.000463849506400265	0.00424053248179589	-0.32669230875929	Heart_Atrial_Appendage	1	0.00424053248179589
Heart_Left_Ventricle_GENE_PAXIP1	0.0378599261260121	-0.000112825574205308	3.52134704135738	0.000463962816134488	0.00424125062006587	-0.326912089182252	Heart_Left_Ventricle	1	0.00424125062006587
Brain_Hippocampus_GENE_CHD1L	-0.0728754660767773	-0.000381632721254118	-3.5212772255815	0.000464082357290337	0.00424202561014421	-0.327143897636932	Brain_Hippocampus	1	0.00424202561014421
Heart_Left_Ventricle_GENE_PKNOX1	0.0633589289045959	-0.00116627787995254	3.52120221177628	0.000464210830814647	0.00424288212588194	-0.327392960150098	Heart_Left_Ventricle	1	0.00424288212588194
Brain_Cerebellar_Hemisphere_GENE_SGSM3	-0.08355548980759	0.00288430095241017	-3.52114823918342	0.000464303288369767	0.00424314751533016	-0.327572158023457	Brain_Cerebellar_Hemisphere	1	0.00424314751533016
Brain_Anterior_cingulate_cortex_BA24_GENE_ZSCAN20	-0.0526761422329225	0.00103423170507206	-3.52114133380306	0.000464315118849572	0.00424314751533016	-0.327595084831091	Brain_Anterior_cingulate_cortex_BA24	1	0.00424314751533016
Heart_Atrial_Appendage_GENE_SNHG19	-0.179703646153744	0.00257614064210339	-3.52112437013859	0.000464344182644302	0.00424314751533016	-0.327651406335854	Heart_Atrial_Appendage	1	0.00424314751533016
Heart_Atrial_Appendage_GENE_PRKCZ.AS1	-0.131643314356561	0.00500824162029661	-3.52110207996167	0.000464382374923935	0.00424317876804328	-0.327725412139207	Heart_Atrial_Appendage	1	0.00424317876804328
Brain_Cerebellar_Hemisphere_GENE_VCAM1	0.241815405526712	-0.00599328804744965	3.52103294632597	0.000464500848088287	0.00424388563967622	-0.327954940456062	Brain_Cerebellar_Hemisphere	1	0.00424388563967622
Brain_Caudate_basal_ganglia_GENE_PDE12	-0.101848725199092	0.000261544494582346	-3.52101635045295	0.000464529292368598	0.00424388563967622	-0.328010039229014	Brain_Caudate_basal_ganglia	1	0.00424388563967622
Heart_Left_Ventricle_GENE_PRR12	0.167897013362769	-0.000584202436737999	3.52097858910856	0.00046459401900454	0.00424415922676195	-0.328135407047273	Heart_Left_Ventricle	1	0.00424415922676195
Brain_Caudate_basal_ganglia_GENE_ZNF138	0.0764521059645953	-0.0031523150230584	3.5209429387898	0.000464655134878702	0.00424416958705078	-0.328253765072788	Brain_Caudate_basal_ganglia	1	0.00424416958705078
Brain_Caudate_basal_ganglia_GENE_SMIM10L1	0.102274916173379	-0.00207158234071544	3.52093735163878	0.000464664713696843	0.00424416958705078	-0.328272314148488	Brain_Caudate_basal_ganglia	1	0.00424416958705078
Brain_Anterior_cingulate_cortex_BA24_GENE_KIF3A	-0.18401494367504	0.00066724645611462	-3.5208853028632	0.000464753956917231	0.00424466700506668	-0.328445112257445	Brain_Anterior_cingulate_cortex_BA24	1	0.00424466700506668
Heart_Atrial_Appendage_GENE_LPL	-0.399660630354431	0.0033213164496581	-3.52084244098851	0.000464827460246845	0.00424484832282845	-0.328587408698156	Heart_Atrial_Appendage	1	0.00424484832282845
Heart_Atrial_Appendage_GENE_NQO1	0.318722192994662	-0.00645412448667002	3.52083315778424	0.000464843381338353	0.00424484832282845	-0.328618227638927	Heart_Atrial_Appendage	1	0.00424484832282845
Brain_Anterior_cingulate_cortex_BA24_GENE_HERC5	0.0835617382987393	-0.00175603969719343	3.52065227882294	0.00046515369829958	0.00424715394453323	-0.329218705016944	Brain_Anterior_cingulate_cortex_BA24	1	0.00424715394453323
Brain_Hippocampus_GENE_ZKSCAN8P1	0.0407864707611128	0.000136274287791626	3.52064541713701	0.000465165474060761	0.00424715394453323	-0.329241483687154	Brain_Hippocampus	1	0.00424715394453323
Brain_Frontal_Cortex_BA9_GENE_PRPS2	-0.284419586107237	0.0068922119950126	-3.52055507763417	0.000465320537244758	0.00424825187183176	-0.329541378876199	Brain_Frontal_Cortex_BA9	1	0.00424825187183176
Brain_Anterior_cingulate_cortex_BA24_GENE_CLDN9	-0.413908995685365	0.0157050439619601	-3.52052278900745	0.000465375970766961	0.00424844011077659	-0.329648563910188	Brain_Anterior_cingulate_cortex_BA24	1	0.00424844011077659
Brain_Caudate_basal_ganglia_GENE_WNT2B	0.128905823869264	-0.00176747883247302	3.52037262094992	0.000465633862369897	0.00425047643306955	-0.330147048096132	Brain_Caudate_basal_ganglia	1	0.00425047643306955
Brain_Frontal_Cortex_BA9_GENE_ENSG00000271443	-0.176645752599755	0.00172195858625129	-3.52031602288889	0.000465731095918414	0.00425103497907779	-0.330334920584963	Brain_Frontal_Cortex_BA9	1	0.00425103497907779
Brain_Cerebellar_Hemisphere_GENE_FGFR1OP2	-0.152931564188186	0.0013252441013391	-3.52028988568883	0.000465776005152007	0.00425103497907779	-0.33042167984145	Brain_Cerebellar_Hemisphere	1	0.00425103497907779
Brain_Cerebellar_Hemisphere_GENE_SGK2	-0.0899783062980301	0.00243273648049359	-3.52027617770767	0.000465799559980079	0.00425103497907779	-0.330467181571458	Brain_Cerebellar_Hemisphere	1	0.00425103497907779
Brain_Cerebellar_Hemisphere_GENE_RWDD2B	0.139799914990757	-0.00319700380085548	3.52023281297455	0.00046587408221763	0.00425139713616908	-0.330611123635102	Brain_Cerebellar_Hemisphere	1	0.00425139713616908
Brain_Frontal_Cortex_BA9_GENE_RIMS4	-0.342427987837503	0.009517289251487	-3.52016080208558	0.000465997857475059	0.00425220867060244	-0.330850148135251	Brain_Frontal_Cortex_BA9	1	0.00425220867060244
Brain_Amygdala_GENE_ENSG00000273059	-0.426945108449636	-0.00195579458116485	-3.52012631726518	0.000466057142285454	0.00425243165536185	-0.330964611349669	Brain_Amygdala	1	0.00425243165536185
Brain_Nucleus_accumbens_basal_ganglia_GENE_GORASP1	0.054957230988731	-0.00178750367363031	3.52005453418126	0.000466180571285228	0.00425295355668888	-0.331202872820183	Brain_Nucleus_accumbens_basal_ganglia	1	0.00425295355668888
Brain_Substantia_nigra_GENE_COQ6	0.0970732168059679	-0.00123295985698468	3.52005251359236	0.00046618404607361	0.00425295355668888	-0.331209579465126	Brain_Substantia_nigra	1	0.00425295355668888
Brain_Anterior_cingulate_cortex_BA24_GENE_ELMOD1	-0.110605310726198	-0.000625139956459065	-3.51999472943452	0.00046628342721955	0.00425336708106523	-0.331401372405829	Brain_Anterior_cingulate_cortex_BA24	1	0.00425336708106523
Brain_Hypothalamus_GENE_MED28P8	0.117402846493223	0.0011925372378227	3.51998562611272	0.000466299085541766	0.00425336708106523	-0.331431587209867	Brain_Hypothalamus	1	0.00425336708106523
Heart_Atrial_Appendage_GENE_CHAC1	-0.370586029513997	-0.000656541870935621	-3.51996418215178	0.000466335972532575	0.00425338560850624	-0.331502761491805	Heart_Atrial_Appendage	1	0.00425338560850624
Heart_Left_Ventricle_GENE_SLC20A2	-0.0664448008303371	0.000134438474664041	-3.51987936824864	0.000466481892555657	0.00425439853398967	-0.331784261798812	Heart_Left_Ventricle	1	0.00425439853398967
Brain_Putamen_basal_ganglia_GENE_ATF7	-0.06170774371123	0.00107649401404431	-3.51980125517547	0.000466616321764339	0.00425530651761892	-0.332043516083768	Brain_Putamen_basal_ganglia	1	0.00425530651761892
Brain_Amygdala_GENE_TRIP11	0.0469553850665974	-0.000773555267982528	3.51973765430977	0.000466725802857685	0.00425598686826466	-0.332254600849969	Brain_Amygdala	1	0.00425598686826466
Heart_Atrial_Appendage_GENE_RNF121	0.0691914851692505	-0.00147929184660331	3.51964512806086	0.000466885118358837	0.00425712151409192	-0.332561679495933	Heart_Atrial_Appendage	1	0.00425712151409192
Brain_Substantia_nigra_GENE_RNASE2	-0.849986359043288	0.0129061835039054	-3.51959639400945	0.000466969051104715	0.00425756869158743	-0.332723416297501	Brain_Substantia_nigra	1	0.00425756869158743
Heart_Atrial_Appendage_GENE_EIF5AP4	0.312969273976871	-0.00576609773999785	3.51952393215974	0.000467093875403042	0.00425806793049362	-0.332963896098808	Heart_Atrial_Appendage	1	0.00425806793049362
Brain_Frontal_Cortex_BA9_GENE_CAMK4	-0.217857714047175	0.00261921043618162	-3.51950812821465	0.000467121103755179	0.00425806793049362	-0.333016344167032	Brain_Frontal_Cortex_BA9	1	0.00425806793049362
Brain_Substantia_nigra_GENE_CEP170	-0.139496884245099	0.00232848457365205	-3.51948373080621	0.000467163140556517	0.00425806793049362	-0.333097310656845	Brain_Substantia_nigra	1	0.00425806793049362
Brain_Hippocampus_GENE_HBG1	0.0829653695743826	0.000762356044684285	3.51948358937595	0.000467163384251554	0.00425806793049362	-0.333097780013045	Brain_Hippocampus	1	0.00425806793049362
Brain_Anterior_cingulate_cortex_BA24_GENE_KPTN	-0.0878655700160313	0.00175485749145601	-3.51943572589877	0.000467245863474663	0.00425827292889522	-0.333256620636813	Brain_Anterior_cingulate_cortex_BA24	1	0.00425827292889522
Brain_Cerebellar_Hemisphere_GENE_TMEM151A	0.107791934090453	-0.00223086439667796	3.51943003741559	0.00046725566687897	0.00425827292889522	-0.333275498405479	Brain_Cerebellar_Hemisphere	1	0.00425827292889522
Brain_Substantia_nigra_GENE_URM1	0.09556219365003	-0.00160214328270395	3.51934132876299	0.00046740857027847	0.00425934829467113	-0.33356988267396	Brain_Substantia_nigra	1	0.00425934829467113
Brain_Anterior_cingulate_cortex_BA24_GENE_SLC35A3	-0.0647271818676834	0.000863041089785383	-3.51927040810495	0.000467530846920711	0.00426014442861712	-0.333805231458947	Brain_Anterior_cingulate_cortex_BA24	1	0.00426014442861712
Brain_Anterior_cingulate_cortex_BA24_GENE_SHANK2	-0.0420100761662457	0.000909391860683557	-3.51924739321524	0.000467570534080311	0.00426018794390743	-0.333881604936101	Brain_Anterior_cingulate_cortex_BA24	1	0.00426018794390743
Brain_Cerebellar_Hemisphere_GENE_SELE	0.326079866454619	-0.00874814411478283	3.51921104451712	0.000467633220642437	0.00426030295939582	-0.334002224853375	Brain_Cerebellar_Hemisphere	1	0.00426030295939582
Heart_Atrial_Appendage_GENE_ARFGEF1	-0.0307663002920117	0.000596341078291408	-3.51919958661717	0.000467652982439334	0.00426030295939582	-0.334040246627042	Heart_Atrial_Appendage	1	0.00426030295939582
Heart_Atrial_Appendage_GENE_CTSG	0.244497398213993	-0.00814688712474902	3.51916807698678	0.000467707332108393	0.00426039234229367	-0.334144807240486	Heart_Atrial_Appendage	1	0.00426039234229367
Brain_Nucleus_accumbens_basal_ganglia_GENE_TMEM131	-0.0581008460982048	-0.000330517274746507	-3.51915341704082	0.000467732620461765	0.00426039234229367	-0.334193454060991	Brain_Nucleus_accumbens_basal_ganglia	1	0.00426039234229367
Heart_Left_Ventricle_GENE_CCDC153	0.0592952937894672	0.00137853778893483	3.51911809223755	0.000467793560872853	0.00426062939589435	-0.33431067329961	Heart_Left_Ventricle	1	0.00426062939589435
Heart_Atrial_Appendage_GENE_OCEL1	-0.15314508553139	-0.000360623349481191	-3.51903212539054	0.000467941897189144	0.00426151414624099	-0.334595934687544	Heart_Atrial_Appendage	1	0.00426151414624099
Brain_Anterior_cingulate_cortex_BA24_GENE_CCT6B	0.119909533346239	-0.00354478853603745	3.51902131921174	0.000467960546428928	0.00426151414624099	-0.334631792057849	Brain_Anterior_cingulate_cortex_BA24	1	0.00426151414624099
Brain_Frontal_Cortex_BA9_GENE_VPS51	-0.198094300111143	0.00730644491983824	-3.51895878612724	0.000468068479311119	0.00426217897122433	-0.334839289053638	Brain_Frontal_Cortex_BA9	1	0.00426217897122433
Brain_Amygdala_GENE_SMPD4	-0.0669290955190351	0.000195030665690355	-3.51888977106042	0.000468187627207237	0.0042627060837366	-0.335068290443531	Brain_Amygdala	1	0.0042627060837366
Brain_Amygdala_GENE_CDH20	0.0537954382725845	-0.00028440420954514	3.51886890430034	0.000468223657253183	0.0042627060837366	-0.335137528350069	Brain_Amygdala	1	0.0042627060837366
Brain_Anterior_cingulate_cortex_BA24_GENE_UCP2	0.454602276436079	-0.00789567389306313	3.51886455760236	0.000468231162900362	0.0042627060837366	-0.335151951060538	Brain_Anterior_cingulate_cortex_BA24	1	0.0042627060837366
Brain_Hypothalamus_GENE_EGR1	0.981843299009599	-0.0257569133043813	3.5188404139805	0.000468272854872817	0.00426276761912869	-0.335232061323846	Brain_Hypothalamus	1	0.00426276761912869
Heart_Left_Ventricle_GENE_INCENP	0.0943963217981939	-0.000355553152260895	3.51881103640604	0.000468323589683977	0.00426291145770225	-0.335329537507675	Heart_Left_Ventricle	1	0.00426291145770225
Brain_Anterior_cingulate_cortex_BA24_GENE_OLFM1	-0.117646511322831	0.00299729834219268	-3.51869276052637	0.000468527903108556	0.00426445311855977	-0.335721974612173	Brain_Anterior_cingulate_cortex_BA24	1	0.00426445311855977
Heart_Left_Ventricle_GENE_SPICE1	0.0278270672450917	-0.000229444024569919	3.51859894580541	0.000468690020859861	0.00426561052099397	-0.336033241096283	Heart_Left_Ventricle	1	0.00426561052099397
Brain_Anterior_cingulate_cortex_BA24_GENE_RNF220	-0.126285773319789	0.00310865300366205	-3.5185687355615	0.000468742237233556	0.00426576759826507	-0.336133473532668	Brain_Anterior_cingulate_cortex_BA24	1	0.00426576759826507
Brain_Substantia_nigra_GENE_ENSG00000273284	0.356465377767043	-0.00517562277807795	3.51851706719336	0.000468831555143074	0.00426626226778516	-0.336304898459126	Brain_Substantia_nigra	1	0.00426626226778516
Heart_Left_Ventricle_GENE_NARF	-0.124322936698492	0.00374995413066689	-3.51833550711347	0.000469145540115763	0.00426857596366298	-0.336907258060803	Heart_Left_Ventricle	1	0.00426857596366298
Brain_Cerebellar_Hemisphere_GENE_TBC1D8	-0.0761848845427101	0.00128481698003165	-3.51832959117352	0.000469155774286621	0.00426857596366298	-0.336926884800955	Brain_Cerebellar_Hemisphere	1	0.00426857596366298
Brain_Nucleus_accumbens_basal_ganglia_GENE_SEC22A	-0.0572793074490276	0.000737263478840367	-3.51825735851941	0.000469280748672346	0.00426908582348001	-0.337166521528233	Brain_Nucleus_accumbens_basal_ganglia	1	0.00426908582348001
Heart_Atrial_Appendage_GENE_MPO	0.237638254178115	-0.00384944219349917	3.51825676162547	0.000469281781526869	0.00426908582348001	-0.337168501744701	Heart_Atrial_Appendage	1	0.00426908582348001
Brain_Nucleus_accumbens_basal_ganglia_GENE_HIRA	-0.0383565165716431	0.00148138912448106	-3.51815420996162	0.000469459266646924	0.00427038206413648	-0.337508715711771	Brain_Nucleus_accumbens_basal_ganglia	1	0.00427038206413648
Brain_Nucleus_accumbens_basal_ganglia_GENE_ENSG00000286460	0.0622227244259425	-0.000462401918894168	3.5180972877391	0.000469557808453529	0.00427096006633626	-0.337697550441488	Brain_Nucleus_accumbens_basal_ganglia	1	0.00427096006633626
Brain_Cerebellar_Hemisphere_GENE_ENSG00000267150	-0.172129162413688	0.003100017328283	-3.51805245663072	0.000469635432155752	0.00427134773161676	-0.337846271852521	Brain_Cerebellar_Hemisphere	1	0.00427134773161676
Brain_Amygdala_GENE_PTK7	0.0407492228231486	-0.000165937910537114	3.51802732509105	0.00046967895190335	0.00427142518578492	-0.337929641696787	Brain_Amygdala	1	0.00427142518578492
Brain_Caudate_basal_ganglia_GENE_ZNF599	-0.0890076235051923	0.00324096674561893	-3.51799130745189	0.00046974132945283	0.00427167411509576	-0.33804912343468	Brain_Caudate_basal_ganglia	1	0.00427167411509576
Brain_Frontal_Cortex_BA9_GENE_PGM2L1	-0.373867307712643	0.00579020194739138	-3.51795583899528	0.000469802763466941	0.00427191442774545	-0.338166782220381	Brain_Frontal_Cortex_BA9	1	0.00427191442774545
Heart_Left_Ventricle_GENE_SORD	-0.0443941071323136	0.00109302950460017	-3.51787332890978	0.000469945706170904	0.00427289580751234	-0.338440486854008	Heart_Left_Ventricle	1	0.00427289580751234
Brain_Cerebellar_Hemisphere_GENE_RBM43	0.138315408359083	-0.00345635610052488	3.51775351374228	0.00047015334963819	0.00427365900946951	-0.338837929968609	Brain_Cerebellar_Hemisphere	1	0.00427365900946951
Brain_Hypothalamus_GENE_ALKBH4	-0.119831081050588	0.00345944271953481	-3.51774291942513	0.00047017171405316	0.00427365900946951	-0.338873072128937	Brain_Hypothalamus	1	0.00427365900946951
Brain_Hypothalamus_GENE_UGGT1	-0.0708847321786119	0.000579847501994393	-3.51772869033215	0.000470196380121701	0.00427365900946951	-0.338920270959595	Brain_Hypothalamus	1	0.00427365900946951
Heart_Atrial_Appendage_GENE_RNU6.343P	-0.203847503546743	0.00862922835108156	-3.51771862399076	0.000470213830810149	0.00427365900946951	-0.338953661561146	Heart_Atrial_Appendage	1	0.00427365900946951
Brain_Hippocampus_GENE_ENSG00000279090	0.758743946861353	-0.0158237588695178	3.51771034003202	0.000470228192071276	0.00427365900946951	-0.338981139834121	Brain_Hippocampus	1	0.00427365900946951
Heart_Left_Ventricle_GENE_WDR45	-0.111269508477915	0.00245008543873064	-3.51769326496993	0.000470257795085457	0.00427365900946951	-0.33903777840704	Heart_Left_Ventricle	1	0.00427365900946951
Brain_Anterior_cingulate_cortex_BA24_GENE_SPTB	-0.061174914946535	0.00148475876994706	-3.51768345750956	0.000470274799055599	0.00427365900946951	-0.339070309974255	Brain_Anterior_cingulate_cortex_BA24	1	0.00427365900946951
Brain_Hypothalamus_GENE_PPP1R3B	0.232220334071857	-0.00441671860941035	3.51763128792446	0.000470365259260232	0.0042739085125618	-0.33924335620801	Brain_Hypothalamus	1	0.0042739085125618
Heart_Atrial_Appendage_GENE_RYBP	0.127649306198477	-0.000272967005580244	3.51762722641686	0.000470372302452757	0.0042739085125618	-0.339256828103931	Heart_Atrial_Appendage	1	0.0042739085125618
Heart_Left_Ventricle_GENE_TRAM1	0.151693110158943	0.000585066644972246	3.51752775814074	0.000470544824422482	0.00427465473152489	-0.339586756682414	Heart_Left_Ventricle	1	0.00427465473152489
Heart_Left_Ventricle_GENE_TRMT61A	0.218768322224548	-0.00567663335466648	3.51752138540945	0.000470555879573414	0.00427465473152489	-0.339607894235248	Heart_Left_Ventricle	1	0.00427465473152489
Heart_Left_Ventricle_GENE_PLPPR2	0.15934158610196	-0.00119149283424533	3.5175192873825	0.000470559519197019	0.00427465473152489	-0.339614853120307	Heart_Left_Ventricle	1	0.00427465473152489
Heart_Left_Ventricle_GENE_ENSG00000279161	0.116817628213544	-0.000400087351767317	3.51746512785836	0.00047065348338783	0.00427519006035806	-0.339794491910851	Heart_Left_Ventricle	1	0.00427519006035806
Brain_Caudate_basal_ganglia_GENE_ENSG00000267127	0.29706683444236	-0.00734829853204955	3.51733163824257	0.000470885156446895	0.00427697609757363	-0.340237245097441	Brain_Caudate_basal_ganglia	1	0.00427697609757363
Heart_Atrial_Appendage_GENE_RIC1	-0.043376519097825	0.000928031921046701	-3.51727896597858	0.000470976599227735	0.00427748827408173	-0.340411942004443	Heart_Atrial_Appendage	1	0.00427748827408173
Brain_Cerebellar_Hemisphere_GENE_ICAM3	-0.150907502098567	0.00562949502806613	-3.51723534856847	0.000471052334712681	0.00427785772868341	-0.340556604990104	Brain_Cerebellar_Hemisphere	1	0.00427785772868341
Brain_Frontal_Cortex_BA9_GENE_MDK	0.740176816607554	-0.0274733352443141	3.51720179118736	0.000471110610128367	0.00427793972265359	-0.340667901374658	Brain_Frontal_Cortex_BA9	1	0.00427793972265359
Heart_Atrial_Appendage_GENE_PDIA5	0.133875818694702	-0.00233339983628772	3.51718977585772	0.000471131477470266	0.00427793972265359	-0.340707751161006	Heart_Atrial_Appendage	1	0.00427793972265359
Brain_Nucleus_accumbens_basal_ganglia_GENE_MCAM	0.294251534409087	-0.011219451336178	3.51714875118194	0.000471202732629039	0.00427826838223634	-0.340843811746697	Brain_Nucleus_accumbens_basal_ganglia	1	0.00427826838223634
Brain_Putamen_basal_ganglia_GENE_ENSG00000289058	-0.568771648309504	0.0195632040714168	-3.51707883806657	0.00047132418692252	0.00427904800414825	-0.341075678931133	Brain_Putamen_basal_ganglia	1	0.00427904800414825
Brain_Caudate_basal_ganglia_GENE_CHCHD5	0.0978591842881193	0.00186835120106313	3.5170589562154	0.000471358731371167	0.00427904800414825	-0.341141616382026	Brain_Caudate_basal_ganglia	1	0.00427904800414825
Brain_Cerebellar_Hemisphere_GENE_RBM18	-0.207645798695562	0.00392059632674009	-3.51700903183715	0.000471445484745594	0.00427951719203566	-0.341307187233372	Brain_Cerebellar_Hemisphere	1	0.00427951719203566
Brain_Substantia_nigra_GENE_FEZ2	0.113085880113248	-0.00211996399214565	3.51685813404667	0.000471707789975709	0.00428118691270572	-0.341807615979647	Brain_Substantia_nigra	1	0.00428118691270572
Brain_Amygdala_GENE_TSPAN5	-0.128714352460735	-0.00104873897980059	-3.5168572858966	0.000471709264698443	0.00428118691270572	-0.341810428677712	Brain_Amygdala	1	0.00428118691270572
Brain_Putamen_basal_ganglia_GENE_UBL7	-0.109244017150322	0.00193334355881583	-3.51684267073528	0.000471734677518611	0.00428118691270572	-0.341858896456381	Brain_Putamen_basal_ganglia	1	0.00428118691270572
Brain_Cerebellar_Hemisphere_GENE_IMMT	0.0412152896729685	-0.000922456898732782	3.5165193312772	0.000472297227332618	0.00428573277174042	-0.342931127230046	Brain_Cerebellar_Hemisphere	1	0.00428573277174042
Brain_Nucleus_accumbens_basal_ganglia_GENE_MIF4GD.DT	0.178245796836017	-0.00468250958428737	3.51650520096725	0.000472321825716853	0.00428573277174042	-0.342977982812012	Brain_Nucleus_accumbens_basal_ganglia	1	0.00428573277174042
Brain_Anterior_cingulate_cortex_BA24_GENE_BBC3	0.128460706184776	-0.00262158626475969	3.51649422226614	0.000472340938531623	0.00428573277174042	-0.343014387652123	Brain_Anterior_cingulate_cortex_BA24	1	0.00428573277174042
Brain_Amygdala_GENE_ZNF620	-0.14181268612431	0.00166180730782743	-3.51639756355227	0.000472509242857723	0.00428694110687302	-0.34333489856927	Brain_Amygdala	1	0.00428694110687302
Brain_Putamen_basal_ganglia_GENE_ENSG00000289005	-0.12670259164439	0.000457131261485038	-3.5163028751492	0.000472674170821165	0.00428811863184634	-0.343648867963506	Brain_Putamen_basal_ganglia	1	0.00428811863184634
Brain_Frontal_Cortex_BA9_GENE_GAS5	0.182095868047979	-0.00409761343053242	3.51620821711232	0.000472839099710092	0.00428929599014445	-0.343962728593641	Brain_Frontal_Cortex_BA9	1	0.00428929599014445
Brain_Hypothalamus_GENE_PYCR3	-0.0979757745067397	0.00112314334293363	-3.5161687285856	0.000472907919062698	0.00428949362867966	-0.344093659556964	Brain_Hypothalamus	1	0.00428949362867966
Heart_Left_Ventricle_GENE_BSG	-0.228104908644208	0.00160980465058059	-3.51612923423866	0.000472976757929047	0.00428949362867966	-0.34422460841278	Heart_Left_Ventricle	1	0.00428949362867966
Heart_Atrial_Appendage_GENE_TSG101	0.0850015879599953	-0.00167580779855554	3.51611622411278	0.000472999436702961	0.00428949362867966	-0.344267744939316	Heart_Atrial_Appendage	1	0.00428949362867966
Brain_Nucleus_accumbens_basal_ganglia_GENE_SLC38A7	-0.152790092773957	0.0031130184231898	-3.51611504413157	0.000473001493653206	0.00428949362867966	-0.344271657291336	Brain_Nucleus_accumbens_basal_ganglia	1	0.00428949362867966
Brain_Substantia_nigra_GENE_ENSG00000279431	-0.228906205789704	0.00151671423634844	-3.51603511949314	0.000473140838234076	0.00429043844898773	-0.34453665293136	Brain_Substantia_nigra	1	0.00429043844898773
Brain_Anterior_cingulate_cortex_BA24_GENE_SUMO1P3	0.274820933947685	-0.00916050702595794	3.51590350764303	0.000473370380536679	0.00429220098054168	-0.344973008535561	Brain_Anterior_cingulate_cortex_BA24	1	0.00429220098054168
Heart_Atrial_Appendage_GENE_LINC00106	-0.151937369422254	0.00344770505539272	-3.51585712270193	0.000473451304654253	0.00429223673678931	-0.345126792859562	Heart_Atrial_Appendage	1	0.00429223673678931
Brain_Substantia_nigra_GENE_TGDS	0.0733590015441025	-0.00144811983150407	3.51582930304947	0.000473499845596495	0.00429223673678931	-0.345219025019478	Brain_Substantia_nigra	1	0.00429223673678931
Heart_Atrial_Appendage_GENE_AATF	0.117253916267559	-0.00218015465248195	3.51582464962986	0.000473507965540283	0.00429223673678931	-0.345234452712087	Heart_Atrial_Appendage	1	0.00429223673678931
Brain_Frontal_Cortex_BA9_GENE_ENSG00000272267	0.494847700926914	-0.0163800129008418	3.51582060646086	0.000473515020738336	0.00429223673678931	-0.345247857197393	Brain_Frontal_Cortex_BA9	1	0.00429223673678931
Brain_Substantia_nigra_GENE_PALB2	-0.0595820183229365	0.000786720231131638	-3.51579981967127	0.000473551294560528	0.0042922467037534	-0.345316772267654	Brain_Substantia_nigra	1	0.0042922467037534
Brain_Hippocampus_GENE_XKR8	-0.170540855599969	0.00574734444366169	-3.51574307588172	0.000473650328091558	0.00429281400689833	-0.345504894681759	Brain_Hippocampus	1	0.00429281400689833
Brain_Frontal_Cortex_BA9_GENE_ENSG00000197815	0.213597716612666	-0.00358553831246726	3.51572364696793	0.000473684241345314	0.00429281400689833	-0.345569306599911	Brain_Frontal_Cortex_BA9	1	0.00429281400689833
Heart_Left_Ventricle_GENE_INSRR	-0.0731693597660654	-0.000207907538938641	-3.51569853960365	0.000473728069722889	0.0042928923876537	-0.345652543559131	Heart_Left_Ventricle	1	0.0042928923876537
Brain_Amygdala_GENE_RAMP2	0.211798255329992	-0.00157110495151443	3.51564473991681	0.000473821997290344	0.0042932052559107	-0.345830900564897	Brain_Amygdala	1	0.0042932052559107
Heart_Atrial_Appendage_GENE_CYSLTR2	-0.141137504308673	0.00319698760631049	-3.5156384616271	0.000473832959538838	0.0042932052559107	-0.345851714214148	Heart_Atrial_Appendage	1	0.0042932052559107
Brain_Caudate_basal_ganglia_GENE_ZNF260	-0.109517662507614	0.000958909350943413	-3.51561484153586	0.000473874203677456	0.00429326017717371	-0.345930018707686	Brain_Caudate_basal_ganglia	1	0.00429326017717371
Brain_Hippocampus_GENE_ENSG00000273551	0.330334511253377	-0.00564192062885497	3.51557250419627	0.00047394813927629	0.00429361125015643	-0.346070372704792	Brain_Hippocampus	1	0.00429361125015643
Brain_Substantia_nigra_GENE_SEL1L	-0.0673817290923345	0.000385555700151812	-3.51553179041543	0.000474019249758037	0.00429393667949474	-0.34620534286183	Brain_Substantia_nigra	1	0.00429393667949474
Brain_Hypothalamus_GENE_PIK3R3	-0.126059290853287	0.00392966633267544	-3.51550582527076	0.000474064605558395	0.00429402877724761	-0.346291419070459	Brain_Hypothalamus	1	0.00429402877724761
Brain_Frontal_Cortex_BA9_GENE_KHDRBS3	-0.0911315932228931	0.00215458755083213	-3.51525356719414	0.000474505460179229	0.00429722757347155	-0.347127640012381	Brain_Frontal_Cortex_BA9	1	0.00429722757347155
Brain_Anterior_cingulate_cortex_BA24_GENE_ARHGDIG	-0.14074495287852	0.0045212725310808	-3.5152429082624	0.000474524096524159	0.00429722757347155	-0.347162972492279	Brain_Anterior_cingulate_cortex_BA24	1	0.00429722757347155
Heart_Atrial_Appendage_GENE_ENSG00000234358	-0.0802161608265358	0.0010671410972823	-3.51522980431627	0.000474547008732023	0.00429722757347155	-0.347206409623592	Heart_Atrial_Appendage	1	0.00429722757347155
Heart_Atrial_Appendage_GENE_NUCB1	0.0795329848328777	-0.00308129099287602	3.51522316617691	0.000474558615892276	0.00429722757347155	-0.347228413755325	Heart_Atrial_Appendage	1	0.00429722757347155
Heart_Atrial_Appendage_GENE_KYAT3	0.082503007591506	-0.00277353822579883	3.5150476890647	0.000474865543801614	0.00429968780730306	-0.347810071611936	Heart_Atrial_Appendage	1	0.00429968780730306
Heart_Atrial_Appendage_GENE_ENSG00000261335	0.147073096540156	-0.0044532519217838	3.51489363147232	0.00047513515976213	0.00430170131416855	-0.348320706838803	Heart_Atrial_Appendage	1	0.00430170131416855
Brain_Amygdala_GENE_GRM3	-0.166036329218733	0.00121982646152408	-3.51488034290548	0.000475158422769183	0.00430170131416855	-0.348364751769454	Brain_Amygdala	1	0.00430170131416855
Brain_Frontal_Cortex_BA9_GENE_PDPK1	-0.198138211018486	0.00236470541056392	-3.5148552986627	0.000475202268195335	0.0043017791085564	-0.348447760434212	Brain_Frontal_Cortex_BA9	1	0.0043017791085564
Brain_Frontal_Cortex_BA9_GENE_PHAX	-0.163167129845873	0.00155710738293149	-3.51460766084269	0.00047563601611796	0.00430525748406412	-0.349268520835551	Brain_Frontal_Cortex_BA9	1	0.00430525748406412
Heart_Atrial_Appendage_GENE_SIKE1	0.102911331703657	-0.00174211267089416	3.51459564385529	0.000475657073787593	0.00430525748406412	-0.349308348028409	Heart_Atrial_Appendage	1	0.00430525748406412
Heart_Left_Ventricle_GENE_BRIX1	0.140558341027285	-0.00559753797126839	3.51455454882162	0.000475729092239522	0.00430558997758692	-0.349444545892468	Heart_Left_Ventricle	1	0.00430558997758692
Brain_Nucleus_accumbens_basal_ganglia_GENE_FAM200A	0.0519480837002491	-0.0001060736545228	3.51440433833939	0.000475992420711278	0.00430752553447319	-0.349942363095749	Brain_Nucleus_accumbens_basal_ganglia	1	0.00430752553447319
Brain_Nucleus_accumbens_basal_ganglia_GENE_ENSG00000278740	-0.153906367830068	0.00414899007997339	-3.51439127997986	0.000476015319280592	0.00430752553447319	-0.34998563924813	Brain_Nucleus_accumbens_basal_ganglia	1	0.00430752553447319
Brain_Anterior_cingulate_cortex_BA24_GENE_SVOP	-0.14332242903784	0.000660948108319638	-3.51435976390075	0.000476070588745274	0.00430752553447319	-0.350090084708757	Brain_Anterior_cingulate_cortex_BA24	1	0.00430752553447319
Brain_Putamen_basal_ganglia_GENE_SRP14	0.0990150965632291	0.000747251306291436	3.5143520303834	0.000476084151862195	0.00430752553447319	-0.350115713736734	Brain_Putamen_basal_ganglia	1	0.00430752553447319
Brain_Substantia_nigra_GENE_ENSG00000280129	0.350090125858419	0.00480319236957496	3.51432328592038	0.00047613456734519	0.00430766229122174	-0.350210972977528	Brain_Substantia_nigra	1	0.00430766229122174
Heart_Atrial_Appendage_GENE_ZSCAN31	0.148900591254988	6.87466345124629e-05	3.51430259633476	0.00047617085830954	0.00430767125048533	-0.35027953786845	Heart_Atrial_Appendage	1	0.00430767125048533
Brain_Anterior_cingulate_cortex_BA24_GENE_ENSG00000272092	0.389230874943678	-0.00927671695706842	3.51406595230668	0.000476586132362466	0.00431110841808206	-0.351063744210379	Brain_Anterior_cingulate_cortex_BA24	1	0.00431110841808206
Brain_Substantia_nigra_GENE_ENSG00000236529	0.145936975899985	-0.00285150298844202	3.51393703910971	0.00047681249778694	0.00431283637090984	-0.351490923896496	Brain_Substantia_nigra	1	0.00431283637090984
Brain_Hippocampus_GENE_OCEL1	-0.0776480960938277	0.00190185840809721	-3.51388241737333	0.000476908441276626	0.00431338447021228	-0.351671919437733	Brain_Hippocampus	1	0.00431338447021228
Brain_Amygdala_GENE_GYS1	0.221962073807978	-0.0052775676094062	3.51385190524657	0.000476962043915876	0.00431354956606881	-0.351773023784379	Brain_Amygdala	1	0.00431354956606881
Brain_Nucleus_accumbens_basal_ganglia_GENE_THAP6	0.0262559578704008	-0.000290122261555018	3.5137520860122	0.000477137442233848	0.00431481605164606	-0.352103776854314	Brain_Nucleus_accumbens_basal_ganglia	1	0.00431481605164606
Brain_Hippocampus_GENE_PDE6B	-0.108676803918407	0.00245298579150392	-3.51371036381164	0.000477210772670787	0.00431515940477739	-0.3522420215563	Brain_Hippocampus	1	0.00431515940477739
Heart_Atrial_Appendage_GENE_RPS3AP34	-0.154524429519101	0.00415768204654067	-3.51353972144964	0.000477510801355499	0.00431755246501251	-0.352807421292398	Heart_Atrial_Appendage	1	0.00431755246501251
Brain_Cerebellar_Hemisphere_GENE_LRRTM3	-0.213330333252163	0.00211310233701765	-3.51348355432354	0.000477609594719653	0.00431800051808192	-0.352993517513464	Brain_Cerebellar_Hemisphere	1	0.00431800051808192
Brain_Substantia_nigra_GENE_ENSG00000268355	-0.294580509729933	0.00446496364072301	-3.51347131479251	0.000477631125586503	0.00431800051808192	-0.353034069869264	Brain_Substantia_nigra	1	0.00431800051808192
Brain_Nucleus_accumbens_basal_ganglia_GENE_C19orf81	-0.0894274822334227	0.003574610170577	-3.5133994381277	0.00047775758395439	0.00431880958511731	-0.353272210916672	Brain_Nucleus_accumbens_basal_ganglia	1	0.00431880958511731
Brain_Cerebellar_Hemisphere_GENE_ADSS2	0.0950991380149083	-0.0040625201382923	3.51338021866144	0.000477791403604777	0.00431880958511731	-0.353335887871292	Brain_Cerebellar_Hemisphere	1	0.00431880958511731
Heart_Left_Ventricle_GENE_TMA7	-0.169619260861809	0.00286480999239143	-3.51332026276492	0.000477896919748964	0.00431931939875237	-0.353534528548205	Heart_Left_Ventricle	1	0.00431931939875237
Brain_Anterior_cingulate_cortex_BA24_GENE_KDM2B	-0.0241870911798669	0.000611724936783497	-3.51330794710289	0.000477918596731525	0.00431931939875237	-0.3535753313306	Brain_Anterior_cingulate_cortex_BA24	1	0.00431931939875237
Heart_Left_Ventricle_GENE_PTPN6	0.17720451683007	-0.000846159476865283	3.51328229029156	0.000477963758625605	0.00431940765293381	-0.353660333978394	Heart_Left_Ventricle	1	0.00431940765293381
Brain_Frontal_Cortex_BA9_GENE_RNF148	0.314478233501523	-0.00641339351281252	3.51321576261678	0.000478080881240679	0.00432014616232506	-0.353880741632663	Brain_Frontal_Cortex_BA9	1	0.00432014616232506
Brain_Nucleus_accumbens_basal_ganglia_GENE_RALY.AS1	0.0983435410230138	-0.00289278671460021	3.51316381701849	0.000478172350629529	0.00432065276583637	-0.354052835772764	Brain_Nucleus_accumbens_basal_ganglia	1	0.00432065276583637
Brain_Anterior_cingulate_cortex_BA24_GENE_CYB5R1	0.164117017527225	-0.00631609983989247	3.51304330063292	0.000478384627223746	0.00432225079896781	-0.354452093417438	Brain_Anterior_cingulate_cortex_BA24	1	0.00432225079896781
Brain_Frontal_Cortex_BA9_GENE_DENND4B	-0.101142631447934	0.00256600887555369	-3.51299882833171	0.000478462982637231	0.00432263869439965	-0.354599421995886	Brain_Frontal_Cortex_BA9	1	0.00432263869439965
Brain_Substantia_nigra_GENE_FAM66C	-0.0933370668557172	0.00360569879939445	-3.51295674729407	0.000478537135953104	0.00432298857166756	-0.354738827115392	Brain_Substantia_nigra	1	0.00432298857166756
Brain_Cerebellar_Hemisphere_GENE_TSPAN17	0.104472576866961	0.00178669728692948	3.5129328573152	0.000478579238584407	0.00432304888044844	-0.354817968592456	Brain_Cerebellar_Hemisphere	1	0.00432304888044844
Brain_Amygdala_GENE_TMEFF2	-0.179068850903027	0.000411164347198574	-3.51271355859925	0.000478965882732632	0.0043262212241375	-0.355544425918397	Brain_Amygdala	1	0.0043262212241375
Brain_Cerebellar_Hemisphere_GENE_GNS	0.049258923169055	-0.00136880764275731	3.5125782358337	0.000479204615156073	0.00432794079064872	-0.355992679670152	Brain_Cerebellar_Hemisphere	1	0.00432794079064872
Heart_Left_Ventricle_GENE_LRFN3	0.174592416767172	-0.00145530965836706	3.51256544084319	0.000479227193457612	0.00432794079064872	-0.356035061947117	Heart_Left_Ventricle	1	0.00432794079064872
Brain_Hippocampus_GENE_PTP4A3	-0.141212886233572	0.00234578252140561	-3.51239169587329	0.000479533885874717	0.00433039007071116	-0.356610562223199	Brain_Hippocampus	1	0.00433039007071116
Brain_Anterior_cingulate_cortex_BA24_GENE_VPS54	-0.0437436933698236	0.00128792153539018	-3.51225803662375	0.000479769944393632	0.00433220118206794	-0.357053266942395	Brain_Anterior_cingulate_cortex_BA24	1	0.00433220118206794
Brain_Anterior_cingulate_cortex_BA24_GENE_SEC61A2	-0.0851184114764865	-0.000939118337203956	-3.51223514831387	0.000479810378834007	0.0043322047413495	-0.357129075739911	Brain_Anterior_cingulate_cortex_BA24	1	0.0043322047413495
Brain_Anterior_cingulate_cortex_BA24_GENE_IL6R	0.265283637778376	-0.00342437795983835	3.51221072193085	0.000479853533946517	0.0043322047413495	-0.3572099782973	Brain_Anterior_cingulate_cortex_BA24	1	0.0043322047413495
Brain_Amygdala_GENE_ZNF780A	0.0577075734532862	-0.000247370405456803	3.51219752911967	0.000479876843747511	0.0043322047413495	-0.357253673948054	Brain_Amygdala	1	0.0043322047413495
Brain_Frontal_Cortex_BA9_GENE_DUSP15	0.282800947781286	-0.00422833509130411	3.51216273134717	0.000479938331489799	0.00433243931905882	-0.357368926214221	Brain_Frontal_Cortex_BA9	1	0.00433243931905882
Heart_Left_Ventricle_GENE_TBC1D2	0.0715647398602781	-0.00184522189611327	3.51214169575271	0.000479975505005699	0.00433245439195469	-0.357438596809175	Heart_Left_Ventricle	1	0.00433245439195469
Brain_Cerebellar_Hemisphere_GENE_ENSG00000206913	-0.280004792955961	0.00338398556186639	-3.5120767962168	0.000480090210625331	0.00433289025200701	-0.35765354373739	Brain_Cerebellar_Hemisphere	1	0.00433289025200701
Brain_Hippocampus_GENE_ZIC5	0.109316739327749	-0.00262501391900338	3.51207419597838	0.000480094806908142	0.00433289025200701	-0.35766215563459	Brain_Hippocampus	1	0.00433289025200701
Brain_Putamen_basal_ganglia_GENE_PABPC1P7	-0.166909496911035	0.00541712223481153	-3.51192390885762	0.000480360530217437	0.00433491015130582	-0.358159890877944	Brain_Putamen_basal_ganglia	1	0.00433491015130582
Brain_Cerebellar_Hemisphere_GENE_FSD2	-0.162216796531469	0.00132612666656623	-3.5119074359093	0.000480389664471339	0.00433491015130582	-0.358214446323925	Brain_Cerebellar_Hemisphere	1	0.00433491015130582
Heart_Left_Ventricle_GENE_ENSG00000232499	-0.0641594649722384	0.00161626722249689	-3.5118448615778	0.000480500349245744	0.00433558833316767	-0.358421679041368	Heart_Left_Ventricle	1	0.00433558833316767
Brain_Substantia_nigra_GENE_ARRB2	-0.210398665819227	0.00173635263733503	-3.51175552092737	0.000480658421029677	0.00433669395943878	-0.358717549929813	Brain_Substantia_nigra	1	0.00433669395943878
Brain_Amygdala_GENE_ENDOU	0.168192006661762	-0.00250728182059376	3.511704248472	0.000480749160133478	0.00433676384797023	-0.35888734650718	Brain_Amygdala	1	0.00433676384797023
Brain_Frontal_Cortex_BA9_GENE_IL17RB	0.169026385049833	-0.00353676319579979	3.51170161490831	0.000480753821298679	0.00433676384797023	-0.358896067892123	Brain_Frontal_Cortex_BA9	1	0.00433676384797023
Heart_Left_Ventricle_GENE_CAD	0.118432364796816	-0.00146844843249126	3.51169090097782	0.000480772784404738	0.00433676384797023	-0.358931548386862	Heart_Left_Ventricle	1	0.00433676384797023
Brain_Cerebellar_Hemisphere_GENE_LRRN3	-0.21888346454559	0.00104082265704465	-3.51166665335671	0.000480815704030266	0.00433678098678625	-0.359011846975551	Brain_Cerebellar_Hemisphere	1	0.00433678098678625
Brain_Nucleus_accumbens_basal_ganglia_GENE_ENSG00000272425	0.0796444291529483	-0.00159782408835879	3.51164967269657	0.000480845762867686	0.00433678098678625	-0.359068079930921	Brain_Nucleus_accumbens_basal_ganglia	1	0.00433678098678625
Brain_Amygdala_GENE_TMEM218	0.116415761086774	-0.000833285613890995	3.51160094447472	0.000480932030384631	0.00433716350660864	-0.35922944629714	Brain_Amygdala	1	0.00433716350660864
Brain_Caudate_basal_ganglia_GENE_ARHGAP19	0.123784817680699	0.000154491586945068	3.51158556555533	0.000480959259935655	0.00433716350660864	-0.359280374046949	Brain_Caudate_basal_ganglia	1	0.00433716350660864
Brain_Amygdala_GENE_MED28P8	0.283922927597376	-0.00422345441488983	3.51152500830121	0.000481066495194438	0.00433780996642185	-0.359480909125954	Brain_Amygdala	1	0.00433780996642185
Heart_Left_Ventricle_GENE_LINC01772	0.173903472520128	0.00195680072550606	3.51146838218878	0.000481166789385607	0.00433839374724005	-0.359668423256399	Heart_Left_Ventricle	1	0.00433839374724005
Brain_Frontal_Cortex_BA9_GENE_ATF2	-0.204030797418793	0.000793018035002124	-3.51140558733368	0.000481278032303392	0.00433907615263527	-0.359876361445798	Brain_Frontal_Cortex_BA9	1	0.00433907615263527
Brain_Frontal_Cortex_BA9_GENE_MRPL45	-0.179357096024624	0.00444257042026606	-3.51135064476574	0.000481375384392968	0.00433933177833199	-0.360058294743077	Brain_Frontal_Cortex_BA9	1	0.00433933177833199
Heart_Atrial_Appendage_GENE_SNORA63B	-0.118937049558539	0.000415291531615076	-3.51134944759809	0.000481377505845218	0.00433933177833199	-0.360062258936935	Heart_Atrial_Appendage	1	0.00433933177833199
Brain_Frontal_Cortex_BA9_GENE_VIP	-0.525959508892329	0.00429380538464081	-3.51127762271695	0.000481504799804316	0.00433988578529071	-0.360300091063312	Brain_Frontal_Cortex_BA9	1	0.00433988578529071
Brain_Frontal_Cortex_BA9_GENE_MLLT11	-0.415946896274955	0.00628178311871481	-3.51127463636113	0.000481510093151169	0.00433988578529071	-0.360309979616003	Brain_Frontal_Cortex_BA9	1	0.00433988578529071
Brain_Putamen_basal_ganglia_GENE_CEBPB	-0.16714186557396	0.00257510320765583	-3.51111904736925	0.000481785951549837	0.00434205141031931	-0.360825161609171	Brain_Putamen_basal_ganglia	1	0.00434205141031931
Heart_Atrial_Appendage_GENE_HSPB11	0.0679147934560299	-0.0017087618932098	3.51109082325164	0.000481836008583868	0.00434218185181835	-0.360918614193603	Heart_Atrial_Appendage	1	0.00434218185181835
Heart_Atrial_Appendage_GENE_ENSG00000280758	-0.214603407291925	0.00641176049964213	-3.5110061613486	0.00048198619032973	0.00434321450550556	-0.361198933039949	Heart_Atrial_Appendage	1	0.00434321450550556
Brain_Anterior_cingulate_cortex_BA24_GENE_EML3	0.107343092732423	-0.00192603869614539	3.51091278067777	0.000482151889065217	0.00434438682115117	-0.361508112572311	Brain_Anterior_cingulate_cortex_BA24	1	0.00434438682115117
Brain_Cerebellar_Hemisphere_GENE_PSKH1	0.107945557180079	-0.00188271408503238	3.51079957234367	0.000482352842308864	0.00434535896120896	-0.361882930136692	Brain_Cerebellar_Hemisphere	1	0.00434535896120896
Brain_Anterior_cingulate_cortex_BA24_GENE_TAF4	-0.0477862646961123	0.00178221197695887	-3.51076036621241	0.000482422454375678	0.00434535896120896	-0.362012733670025	Brain_Anterior_cingulate_cortex_BA24	1	0.00434535896120896
Brain_Caudate_basal_ganglia_GENE_HBM	0.20921222266307	0.000707858859614424	3.51075753065483	0.000482427489386779	0.00434535896120896	-0.362022121571147	Brain_Caudate_basal_ganglia	1	0.00434535896120896
Heart_Atrial_Appendage_GENE_SLBP	0.127426186452842	1.40913498241288e-05	3.51074556752872	0.000482448732477472	0.00434535896120896	-0.362061728744166	Heart_Atrial_Appendage	1	0.00434535896120896
Brain_Frontal_Cortex_BA9_GENE_NPAS1	-0.214575222680247	0.00666797321783005	-3.51074358968826	0.000482452244640754	0.00434535896120896	-0.362068276908949	Brain_Frontal_Cortex_BA9	1	0.00434535896120896
Brain_Substantia_nigra_GENE_PICK1	-0.272348670689439	0.00724147127186544	-3.51069949038752	0.000482530560476057	0.00434535896120896	-0.362214278409592	Brain_Substantia_nigra	1	0.00434535896120896
Brain_Anterior_cingulate_cortex_BA24_GENE_KLHL34	-0.151080878398319	0.00341756677057113	-3.51069868598187	0.000482531989128392	0.00434535896120896	-0.362216941574633	Brain_Anterior_cingulate_cortex_BA24	1	0.00434535896120896
Heart_Atrial_Appendage_GENE_SEC22A	0.0377921774198438	-0.000757202219149708	3.51068045817667	0.000482564363403007	0.00434535896120896	-0.362277288648388	Heart_Atrial_Appendage	1	0.00434535896120896
Brain_Nucleus_accumbens_basal_ganglia_GENE_GBAP1	-0.240146696793898	0.0063182693343203	-3.51067150516229	0.000482580265531713	0.00434535896120896	-0.362306929420404	Brain_Nucleus_accumbens_basal_ganglia	1	0.00434535896120896
Brain_Putamen_basal_ganglia_GENE_PLXNB1	-0.306829981289919	0.00784918293742092	-3.51064176831837	0.000482633086915336	0.00434551393271634	-0.36240537876204	Brain_Putamen_basal_ganglia	1	0.00434551393271634
Brain_Frontal_Cortex_BA9_GENE_GRIP2	-0.252938371723526	0.00744772307563134	-3.51050865513864	0.0004828696013623	0.0043473226881392	-0.362846064883333	Brain_Frontal_Cortex_BA9	1	0.0043473226881392
Heart_Left_Ventricle_GENE_SLED1	-0.22135278889585	0.00543334846520118	-3.5104687344296	0.000482940553286947	0.00434764071091844	-0.362978223758114	Heart_Left_Ventricle	1	0.00434764071091844
Heart_Left_Ventricle_GENE_ATG9A	-0.132272488620242	0.00416253760539948	-3.51044368379487	0.000482985081290733	0.00434772082470829	-0.36306115400903	Heart_Left_Ventricle	1	0.00434772082470829
Brain_Cerebellar_Hemisphere_GENE_IRS3P	-0.318270606049724	0.0113364837274122	-3.51040632798334	0.000483051489123497	0.00434799786934883	-0.363184819558331	Brain_Cerebellar_Hemisphere	1	0.00434799786934883
Brain_Putamen_basal_ganglia_GENE_PPP1R3B	-0.0865039595184512	0.000575768187033506	-3.5103135078103	0.000483216533523625	0.00434916264587852	-0.363492093147079	Brain_Putamen_basal_ganglia	1	0.00434916264587852
Heart_Atrial_Appendage_GENE_MTCYBP21	-0.0955980393169202	0.000821946490233352	-3.51013358970975	0.000483536597728696	0.00435172239454512	-0.364087675184687	Heart_Atrial_Appendage	1	0.00435172239454512
Brain_Frontal_Cortex_BA9_GENE_SACS	-0.0547660216144205	0.000888082939753112	-3.51010495978328	0.000483587547040742	0.00435185996978522	-0.364182446004129	Brain_Frontal_Cortex_BA9	1	0.00435185996978522
Heart_Left_Ventricle_GENE_ENSG00000287356	0.0819003228049511	-0.000652741235800752	3.51004663220782	0.000483691361297425	0.00435247322737278	-0.364375519733713	Heart_Left_Ventricle	1	0.00435247322737278
Brain_Substantia_nigra_GENE_ENSG00000286443	0.128971477676727	-0.000592259439555467	3.50976303104589	0.000484196425522345	0.00435669675664656	-0.365314241848906	Brain_Substantia_nigra	1	0.00435669675664656
Heart_Left_Ventricle_GENE_DYNC1I1	-0.0580492961965429	0.00244762269664012	-3.50969580800133	0.000484316215066191	0.00435734770291581	-0.365536740035829	Heart_Left_Ventricle	1	0.00435734770291581
Brain_Putamen_basal_ganglia_GENE_FEZ1	-0.199657028803663	0.00621901982644359	-3.50968235783443	0.000484340186206035	0.00435734770291581	-0.365581257580332	Brain_Putamen_basal_ganglia	1	0.00435734770291581
Brain_Anterior_cingulate_cortex_BA24_GENE_ANXA2P3	-0.0677267762766579	0.000408654880867217	-3.50949888135218	0.000484667292248113	0.00435996906291579	-0.366188514241676	Brain_Anterior_cingulate_cortex_BA24	1	0.00435996906291579
Brain_Frontal_Cortex_BA9_GENE_GID4	-0.0707212637477636	0.00294904145282495	-3.50942137195705	0.000484805539817601	0.0043608912290183	-0.366445039891387	Brain_Frontal_Cortex_BA9	1	0.0043608912290183
Brain_Hippocampus_GENE_IGFBP4	-0.294423623476012	0.0122380180457567	-3.50929511391295	0.000485030815576079	0.00436259603177694	-0.366862892824453	Brain_Hippocampus	1	0.00436259603177694
Brain_Substantia_nigra_GENE_ENSG00000287088	0.256187090952434	-0.0041917290214331	3.50927367750709	0.00048506907317575	0.00436261857764523	-0.366933835511435	Brain_Substantia_nigra	1	0.00436261857764523
Brain_Frontal_Cortex_BA9_GENE_SLC35E4	-0.0460995644218402	0.000612605550358093	-3.50924806297492	0.000485114791186798	0.00436268611208957	-0.367018604950311	Brain_Frontal_Cortex_BA9	1	0.00436268611208957
Brain_Anterior_cingulate_cortex_BA24_GENE_FRY	-0.0905052013367852	0.000125076079087291	-3.50922941068299	0.000485148085202211	0.00436268611208957	-0.367080332987295	Brain_Anterior_cingulate_cortex_BA24	1	0.00436268611208957
Brain_Cerebellar_Hemisphere_GENE_HECTD3	0.136112252907252	-0.0037120977570184	3.50915200214276	0.000485286280930473	0.00436360727207898	-0.36733650604863	Brain_Cerebellar_Hemisphere	1	0.00436360727207898
Brain_Substantia_nigra_GENE_CYBB	-0.557959004761639	0.00714848734751961	-3.50907277257744	0.000485427765812878	0.00436455786962967	-0.367598699952302	Brain_Substantia_nigra	1	0.00436455786962967
Heart_Atrial_Appendage_GENE_SRRD	0.0901241407720518	-0.00267370971206806	3.50905031400536	0.000485467878418483	0.00436459694007594	-0.36767302093484	Heart_Atrial_Appendage	1	0.00436459694007594
Brain_Anterior_cingulate_cortex_BA24_GENE_PRDM15	-0.0221344627591111	-0.000186411018240707	-3.50901245198247	0.000485535509699098	0.00436488339307216	-0.367798314725248	Brain_Anterior_cingulate_cortex_BA24	1	0.00436488339307216
Brain_Anterior_cingulate_cortex_BA24_GENE_ENSG00000273203	-0.235485485192442	0.00769393569020548	-3.50894793516549	0.000485650773573684	0.00436559798141064	-0.368011812135598	Brain_Anterior_cingulate_cortex_BA24	1	0.00436559798141064
Brain_Amygdala_GENE_AK1	0.140143194597694	-0.000179977442648738	3.50890456586883	0.000485728270282147	0.00436581128281903	-0.368155326600696	Brain_Amygdala	1	0.00436581128281903
Brain_Substantia_nigra_GENE_MPV17L2	0.268299023329619	-0.00109656987863915	3.5088946131039	0.000485746056534845	0.00436581128281903	-0.368188261314223	Brain_Substantia_nigra	1	0.00436581128281903
Brain_Hippocampus_GENE_HACD4	-0.0990294305275527	5.2818952020215e-06	-3.5088743451859	0.000485782278534858	0.00436581528097302	-0.368255329644539	Brain_Hippocampus	1	0.00436581528097302
Heart_Atrial_Appendage_GENE_CLEC10A	0.254774398509033	-0.00729735558875136	3.50882390649621	0.000485872431477007	0.00436630393020666	-0.368422234115112	Heart_Atrial_Appendage	1	0.00436630393020666
Brain_Frontal_Cortex_BA9_GENE_PSME4	0.140587738257069	-0.00274893740505949	3.50875154230638	0.000486001800873018	0.0043671449010996	-0.368661687297879	Brain_Frontal_Cortex_BA9	1	0.0043671449010996
Brain_Substantia_nigra_GENE_ULBP3	0.12572793660882	-0.00320642064033869	3.50861576671005	0.000486244621206056	0.0043690051274967	-0.369110956157061	Brain_Substantia_nigra	1	0.0043690051274967
Brain_Frontal_Cortex_BA9_GENE_ENSG00000265206	0.341244825592555	-0.00521021683929334	3.50854841872777	0.000486365108055661	0.00436976597009397	-0.369333798220505	Brain_Frontal_Cortex_BA9	1	0.00436976597009397
Brain_Nucleus_accumbens_basal_ganglia_GENE_SERPINB1	0.318157341585172	-0.00879716117070202	3.50851037886206	0.000486433174451724	0.00437005576176065	-0.369459663319937	Brain_Nucleus_accumbens_basal_ganglia	1	0.00437005576176065
Brain_Anterior_cingulate_cortex_BA24_GENE_PSMB3	0.0741346420373973	-0.00230711393771001	3.50835499861328	0.00048671129563926	0.00437208749087629	-0.369973767006639	Brain_Anterior_cingulate_cortex_BA24	1	0.00437208749087629
Brain_Frontal_Cortex_BA9_GENE_GNG2	-0.355835280553707	-0.00173109327070939	-3.50832683117627	0.000486761729555044	0.00437208749087629	-0.370066961741992	Brain_Frontal_Cortex_BA9	1	0.00437208749087629
Heart_Atrial_Appendage_GENE_ZW10	0.0777282613703703	-0.000843781444572102	3.50832399224025	0.000486766812953136	0.00437208749087629	-0.370076354601315	Heart_Atrial_Appendage	1	0.00437208749087629
Brain_Nucleus_accumbens_basal_ganglia_GENE_ENSG00000275484	-0.55748914900306	0.0188312515676401	-3.50826867408618	0.000486865875533333	0.00437265541028789	-0.370259377930998	Brain_Nucleus_accumbens_basal_ganglia	1	0.00437265541028789
Brain_Nucleus_accumbens_basal_ganglia_GENE_P2RX6	0.194769418602348	-0.00574614925409472	3.50814892265249	0.000487080388446748	0.00437426005603325	-0.370655573064528	Brain_Nucleus_accumbens_basal_ganglia	1	0.00437426005603325
Brain_Cerebellar_Hemisphere_GENE_SUNO1	0.210363450160762	-0.00218089488873409	3.50805408889795	0.00048725032857262	0.00437494699949066	-0.370969319401822	Brain_Cerebellar_Hemisphere	1	0.00437494699949066
Brain_Substantia_nigra_GENE_TXN2	0.0770906687943528	-4.55012237138057e-05	3.50803374385486	0.000487286793690949	0.00437494699949066	-0.371036627530968	Brain_Substantia_nigra	1	0.00437494699949066
Heart_Left_Ventricle_GENE_NFAM1	-0.0422218277136338	0.00113938874196888	-3.50801609298753	0.000487318432012956	0.00437494699949066	-0.371095022133655	Heart_Left_Ventricle	1	0.00437494699949066
Heart_Atrial_Appendage_GENE_HCFC1	-0.100925597895273	0.00256935862774801	-3.50799903333657	0.000487349012433698	0.00437494699949066	-0.371151460540375	Heart_Atrial_Appendage	1	0.00437494699949066
Brain_Substantia_nigra_GENE_RPL23AP97	0.221662085539166	-0.00559994539918666	3.50799578858798	0.000487354829038146	0.00437494699949066	-0.371162195105476	Brain_Substantia_nigra	1	0.00437494699949066
Brain_Anterior_cingulate_cortex_BA24_GENE_NOMO1	-0.0662455557512236	0.00159724206497113	-3.50798621424528	0.000487371992584292	0.00437494699949066	-0.371193869739979	Brain_Anterior_cingulate_cortex_BA24	1	0.00437494699949066
Heart_Atrial_Appendage_GENE_ENSG00000269069	-0.289813955048131	0.00930934287405946	-3.50794091518413	0.000487453206086236	0.00437524515735694	-0.371343730730355	Heart_Atrial_Appendage	1	0.00437524515735694
Brain_Anterior_cingulate_cortex_BA24_GENE_DNAJB5	0.182458654938153	-0.00412855145942014	3.50792769141365	0.000487476916440694	0.00437524515735694	-0.371387478028555	Brain_Anterior_cingulate_cortex_BA24	1	0.00437524515735694
Brain_Substantia_nigra_GENE_ACOX2	0.150063935034293	-0.0011414193587429	3.50786657774694	0.000487586507873404	0.00437590691937749	-0.371589654157811	Brain_Substantia_nigra	1	0.00437590691937749
Brain_Cerebellar_Hemisphere_GENE_HOPX	0.132548667926901	-0.000853789495784172	3.50780244191898	0.000487701543538897	0.00437661744042981	-0.371801824575252	Brain_Cerebellar_Hemisphere	1	0.00437661744042981
Brain_Hypothalamus_GENE_ZNF18	0.0925579706609508	0.00139542037868626	3.50775886744809	0.000487779714304576	0.00437699705692763	-0.371945972991271	Brain_Hypothalamus	1	0.00437699705692763
Brain_Caudate_basal_ganglia_GENE_HECA	-0.0989635250055897	0.00209350157390756	-3.5077295399248	0.00048783233324226	0.00437714735006518	-0.372042990211504	Brain_Caudate_basal_ganglia	1	0.00437714735006518
Brain_Substantia_nigra_GENE_SLC6A12	-0.245319378692613	0.00391824196167166	-3.5076449597769	0.000487984115215811	0.0043781873106062	-0.372322782112307	Brain_Substantia_nigra	1	0.0043781873106062
Brain_Anterior_cingulate_cortex_BA24_GENE_MRO	0.167471997738391	-4.25096876002674e-05	3.50756031600327	0.000488136055574293	0.00437918491755923	-0.372602778031782	Brain_Anterior_cingulate_cortex_BA24	1	0.00437918491755923
Heart_Left_Ventricle_GENE_PUS7	0.0669525385058771	-0.00042525082797243	3.50754303579505	0.000488167079961634	0.00437918491755923	-0.372659939006423	Heart_Left_Ventricle	1	0.00437918491755923
Heart_Atrial_Appendage_GENE_LINC02137	-0.224834377842879	0.00497273734442166	-3.50745246614166	0.000488329716262634	0.00438002126185125	-0.372959528775171	Heart_Atrial_Appendage	1	0.00438002126185125
Brain_Anterior_cingulate_cortex_BA24_GENE_UEVLD	0.0427212445617375	-0.000928241181873804	3.50745113994018	0.00048833209810442	0.00438002126185125	-0.37296391558029	Brain_Anterior_cingulate_cortex_BA24	1	0.00438002126185125
Brain_Frontal_Cortex_BA9_GENE_HLF	-0.345148356741974	0.0079495595891589	-3.50736163557114	0.000488492871975424	0.0043811412745419	-0.373259974189189	Brain_Frontal_Cortex_BA9	1	0.0043811412745419
Brain_Frontal_Cortex_BA9_GENE_ZNF148	-0.106148673157162	8.3951012923623e-05	-3.50715831143447	0.000488858280638107	0.00438409629379782	-0.373932493976345	Brain_Frontal_Cortex_BA9	1	0.00438409629379782
Brain_Frontal_Cortex_BA9_GENE_ENSG00000288095	0.128979011634867	-0.0035623542568469	3.50697945322875	0.000489179931072005	0.00438665848242612	-0.374524058854519	Brain_Frontal_Cortex_BA9	1	0.00438665848242612
Brain_Frontal_Cortex_BA9_GENE_FLRT3	-0.180318067787776	0.00434580407532123	-3.50692840740161	0.000489271765848118	0.00438710674888274	-0.374692885173226	Brain_Frontal_Cortex_BA9	1	0.00438710674888274
Brain_Frontal_Cortex_BA9_GENE_TCTA	0.113718124592528	-0.00269092870951803	3.50691170227575	0.000489301822961075	0.00438710674888274	-0.374748134329176	Brain_Frontal_Cortex_BA9	1	0.00438710674888274
Brain_Putamen_basal_ganglia_GENE_ZMYND8	0.03735359347549	-0.000436760427015008	3.50684803568966	0.000489416392478426	0.00438781158925556	-0.374958697640395	Brain_Putamen_basal_ganglia	1	0.00438781158925556
Brain_Substantia_nigra_GENE_ENSG00000289401	-0.164702127835772	0.0014854998052689	-3.50669638431335	0.000489689393732083	0.00438993662491468	-0.37546023668754	Brain_Substantia_nigra	1	0.00438993662491468
Brain_Amygdala_GENE_HNRNPCP7	0.221763239864161	-0.00431330790710428	3.50662372289424	0.000489820248523361	0.00439078713632621	-0.375700534043943	Brain_Amygdala	1	0.00439078713632621
Brain_Cerebellar_Hemisphere_GENE_CDIPT	0.0862007340247447	-0.00191080054995355	3.50637994539874	0.000490259502416381	0.00439407935676509	-0.376506691727788	Brain_Cerebellar_Hemisphere	1	0.00439407935676509
Brain_Amygdala_GENE_MAP7	-0.246056721119524	0.00469128809363073	-3.5063799277532	0.000490259534224577	0.00439407935676509	-0.376506750078556	Brain_Amygdala	1	0.00439407935676509
Heart_Left_Ventricle_GENE_UHRF1BP1	-0.103972584700058	0.00232832421934686	-3.50628889525225	0.000490423656846868	0.00439522752627127	-0.376807775407808	Heart_Left_Ventricle	1	0.00439522752627127
Brain_Cerebellar_Hemisphere_GENE_CPSF4	0.0680349216723558	-0.00170274108246132	3.50622321856842	0.000490542097330975	0.00439596614915945	-0.377024949745165	Brain_Cerebellar_Hemisphere	1	0.00439596614915945
Brain_Substantia_nigra_GENE_MDK	0.628608450857346	-0.0113681742947412	3.5060666055536	0.000490824639158153	0.00439792451127191	-0.377542809283148	Brain_Substantia_nigra	1	0.00439792451127191
Heart_Atrial_Appendage_GENE_NCOA7	0.243908766620017	-0.00770812243220703	3.50606213319871	0.000490832709861771	0.00439792451127191	-0.377557597331164	Heart_Atrial_Appendage	1	0.00439792451127191
Heart_Left_Ventricle_GENE_ENSG00000288612	-0.170065425994375	0.00440937045973033	-3.50600895654348	0.000490928680678599	0.00439846145711073	-0.377733427015827	Heart_Left_Ventricle	1	0.00439846145711073
Brain_Anterior_cingulate_cortex_BA24_GENE_ZNF638	-0.0772197721270237	0.00118638624831139	-3.5059434316069	0.000491046961243219	0.00439866573132441	-0.377950083036552	Brain_Anterior_cingulate_cortex_BA24	1	0.00439866573132441
Brain_Anterior_cingulate_cortex_BA24_GENE_ZNF354A	-0.113052836774833	0.00403931080602949	-3.50593551552613	0.000491061252545833	0.00439866573132441	-0.377976257031966	Brain_Anterior_cingulate_cortex_BA24	1	0.00439866573132441
Brain_Frontal_Cortex_BA9_GENE_AFDN	0.0665336771573068	-0.000922681815627275	3.50593398150874	0.000491064022030314	0.00439866573132441	-0.377981329152083	Brain_Frontal_Cortex_BA9	1	0.00439866573132441
Brain_Amygdala_GENE_YAP1	0.096078763004513	-0.000508505068183769	3.50591645452101	0.000491095665941946	0.00439866573132441	-0.378039280747841	Brain_Amygdala	1	0.00439866573132441
Brain_Putamen_basal_ganglia_GENE_NUDT16L1	0.124030993394266	0.00105524409097992	3.50575144186393	0.000491393679756138	0.00440101195987391	-0.378584868443482	Brain_Putamen_basal_ganglia	1	0.00440101195987391
Brain_Anterior_cingulate_cortex_BA24_GENE_CACNG2	-0.0477477612278277	0.00121756029508289	-3.5055391216092	0.000491777380118796	0.00440383015342364	-0.379286834957455	Brain_Anterior_cingulate_cortex_BA24	1	0.00440383015342364
Heart_Atrial_Appendage_GENE_RAMP2.AS1	-0.374626368611412	0.00792873758670726	-3.5055373838633	0.000491780521689316	0.00440383015342364	-0.379292580070353	Heart_Atrial_Appendage	1	0.00440383015342364
Brain_Cerebellar_Hemisphere_GENE_PLPBP	-0.15738077050037	0.00265287058970909	-3.50547874998239	0.000491886533497135	0.00440445625987588	-0.379486426300918	Brain_Cerebellar_Hemisphere	1	0.00440445625987588
Brain_Nucleus_accumbens_basal_ganglia_GENE_H2BP3	-0.60588959036117	0.0158707487567247	-3.505334983525	0.000492146557975953	0.00440593598097065	-0.379961711517842	Brain_Nucleus_accumbens_basal_ganglia	1	0.00440593598097065
Brain_Hippocampus_GENE_SLAMF8	0.0867397972089835	-0.00287844396931842	3.50532759636614	0.000492159922297229	0.00440593598097065	-0.3799861326179	Brain_Hippocampus	1	0.00440593598097065
Brain_Caudate_basal_ganglia_GENE_YWHAH.AS1	0.104171109137168	-0.000653529946093622	3.50532749508966	0.000492160105521773	0.00440593598097065	-0.379986467426	Brain_Caudate_basal_ganglia	1	0.00440593598097065
Heart_Atrial_Appendage_GENE_SNX4	0.0623832283646387	-0.000902160978616259	3.50524413463581	0.000492310938886046	0.00440696297317976	-0.380262044109686	Heart_Atrial_Appendage	1	0.00440696297317976
Brain_Anterior_cingulate_cortex_BA24_GENE_SCAMP2	0.0699084754167801	-0.00119310194167571	3.50515730685427	0.00049246809202632	0.00440781125681083	-0.380549076578214	Brain_Anterior_cingulate_cortex_BA24	1	0.00440781125681083
Brain_Anterior_cingulate_cortex_BA24_GENE_TRPM4	0.23881367349856	-0.00276797993853051	3.5051365290143	0.000492505705639921	0.00440781125681083	-0.380617762280891	Brain_Anterior_cingulate_cortex_BA24	1	0.00440781125681083
Brain_Substantia_nigra_GENE_ENSG00000287590	0.158558607399217	-0.000692410921508582	3.50513191075065	0.000492514066334084	0.00440781125681083	-0.380633028910425	Brain_Substantia_nigra	1	0.00440781125681083
Brain_Frontal_Cortex_BA9_GENE_RAB2A	-0.155606970224943	-0.000564408476954672	-3.50509022353278	0.000492589540979816	0.00440784347775683	-0.380770833796105	Brain_Frontal_Cortex_BA9	1	0.00440784347775683
Brain_Hypothalamus_GENE_ECT2	-0.0629026258084212	0.00187504627286802	-3.50509001986674	0.000492589909743419	0.00440784347775683	-0.38077150704835	Brain_Hypothalamus	1	0.00440784347775683
Brain_Caudate_basal_ganglia_GENE_RRAGA	-0.173918136610198	0.00176859760741672	-3.505034746583	0.000492689998685817	0.00440841583513953	-0.380954220786598	Brain_Caudate_basal_ganglia	1	0.00440841583513953
Brain_Hippocampus_GENE_ENSG00000225370	-0.219171886521924	0.00484828359378258	-3.50498720671022	0.000492776099166049	0.0044088629539581	-0.381111368426645	Brain_Hippocampus	1	0.0044088629539581
Brain_Putamen_basal_ganglia_GENE_DUSP22	-0.0787539782261786	0.00202415242307125	-3.5049340945515	0.000492872308370472	0.00440940044324281	-0.381286933386278	Brain_Putamen_basal_ganglia	1	0.00440940044324281
Brain_Cerebellar_Hemisphere_GENE_SLC38A5	0.204768414221123	-0.002246603627331	3.50490883514657	0.000492918070293706	0.00440948656856538	-0.381370428750017	Brain_Cerebellar_Hemisphere	1	0.00440948656856538
Heart_Atrial_Appendage_GENE_LGALS4	0.15595304574345	-0.00340568391487258	3.50483897417818	0.000493044656602716	0.00441029565722887	-0.38160135229407	Heart_Atrial_Appendage	1	0.00441029565722887
Heart_Left_Ventricle_GENE_LMOD3	-0.406806292832543	0.00475155104456083	-3.50476134535022	0.000493185353728044	0.00441123083960461	-0.381857947127221	Heart_Left_Ventricle	1	0.00441123083960461
Brain_Anterior_cingulate_cortex_BA24_GENE_LDB2	-0.0518812694733596	0.000371798407495055	-3.50471486002724	0.000493269623275407	0.0044114191150509	-0.382011597415711	Brain_Anterior_cingulate_cortex_BA24	1	0.0044114191150509
Brain_Amygdala_GENE_LPCAT4	-0.175678882381033	5.49757877637701e-05	-3.50469648164841	0.000493302943690891	0.0044114191150509	-0.382072343863089	Brain_Amygdala	1	0.0044114191150509
Brain_Anterior_cingulate_cortex_BA24_GENE_ENSG00000275484	-0.6310177914534	0.0168697443878109	-3.50468162714349	0.0004933298767813	0.0044114191150509	-0.382121442552524	Brain_Anterior_cingulate_cortex_BA24	1	0.0044114191150509
Brain_Anterior_cingulate_cortex_BA24_GENE_SLITRK3	-0.309903346437925	0.0059859197551792	-3.50466997373449	0.000493351006843509	0.0044114191150509	-0.382159960499927	Brain_Anterior_cingulate_cortex_BA24	1	0.0044114191150509
Brain_Substantia_nigra_GENE_IRX5	0.381645680064182	-1.20175191972143e-05	3.50458385260001	0.000493507188666387	0.0044121679545933	-0.382444612407488	Brain_Substantia_nigra	1	0.0044121679545933
Heart_Left_Ventricle_GENE_PPRC1	0.186577806044266	-0.00573006145869967	3.50455781303008	0.00049355442087366	0.0044121679545933	-0.382530678387919	Heart_Left_Ventricle	1	0.0044121679545933
Brain_Frontal_Cortex_BA9_GENE_ENSG00000260166	-0.446305138523762	0.00835440336155346	-3.50454719790173	0.000493573676472706	0.0044121679545933	-0.382565763332203	Brain_Frontal_Cortex_BA9	1	0.0044121679545933
Brain_Anterior_cingulate_cortex_BA24_GENE_DIP2C.AS1	-0.117473306224869	0.00310048968902043	-3.50454405301695	0.000493579381356354	0.0044121679545933	-0.382576157733193	Brain_Anterior_cingulate_cortex_BA24	1	0.0044121679545933
Heart_Atrial_Appendage_GENE_ENSG00000287385	-0.11916355000285	0.000879095656619098	-3.50444722290491	0.000493755063282537	0.00441341509392334	-0.382896194032657	Heart_Atrial_Appendage	1	0.00441341509392334
Brain_Frontal_Cortex_BA9_GENE_CBY1	0.0729374867438105	0.00140088965274108	3.50441735210068	0.000493809270623028	0.00441357633308334	-0.382994919276834	Brain_Frontal_Cortex_BA9	1	0.00441357633308334
Heart_Atrial_Appendage_GENE_TMEM184C	0.0650691367026009	-0.000984812422677009	3.50436763621673	0.000493899503692872	0.00441405951637863	-0.383159232211588	Heart_Atrial_Appendage	1	0.00441405951637863
Brain_Hippocampus_GENE_NRROS	-0.089748240773591	0.00121673066127921	-3.50431541749181	0.000493994295954625	0.00441432407243865	-0.383331814733951	Brain_Hippocampus	1	0.00441432407243865
Brain_Hypothalamus_GENE_ZFAND2B	0.111820347061274	-0.00142724928704407	3.5043114742094	0.000494001454856444	0.00441432407243865	-0.383344847155058	Brain_Hypothalamus	1	0.00441432407243865
Heart_Left_Ventricle_GENE_MYH3	0.0651513428169358	-0.00101033720303168	3.50423882155843	0.000494133370755178	0.00441517953917499	-0.38358495931305	Heart_Left_Ventricle	1	0.00441517953917499
Brain_Hypothalamus_GENE_NATD1	0.120538032220833	-0.00021571954078022	3.50418308336288	0.000494234597290187	0.00441576068517549	-0.383769167100034	Brain_Hypothalamus	1	0.00441576068517549
Brain_Amygdala_GENE_ADIRF.AS1	0.472444141911321	-0.00808457564634807	3.50415636891858	0.000494283120455905	0.00441587089999218	-0.38385745401481	Brain_Amygdala	1	0.00441587089999218
Brain_Hippocampus_GENE_H2AC19	-0.148098460115693	0.00376788884864618	-3.50399421021742	0.000494577755334666	0.00441817967261922	-0.384393348471671	Brain_Hippocampus	1	0.00441817967261922
Brain_Cerebellar_Hemisphere_GENE_KIAA0513	-0.0755495142717977	0.000550178161824931	-3.50389419001181	0.00049475956929951	0.00441948032519439	-0.384723878727217	Brain_Cerebellar_Hemisphere	1	0.00441948032519439
Brain_Hypothalamus_GENE_VPS51	-0.111285748081562	0.000561880824706748	-3.50385783088562	0.00049482567739914	0.00441974731091072	-0.384844030126919	Brain_Hypothalamus	1	0.00441974731091072
Brain_Substantia_nigra_GENE_DDX31	0.0481627617753215	-0.00109744485298442	3.50382036343	0.000494893809301125	0.00442003233267933	-0.384967842835576	Brain_Substantia_nigra	1	0.00442003233267933
Brain_Substantia_nigra_GENE_TRAPPC4	0.110023641767968	-0.00199415339392641	3.50372411850639	0.00049506886404938	0.00442119256354115	-0.385285882241929	Brain_Substantia_nigra	1	0.00442119256354115
Brain_Substantia_nigra_GENE_ENSG00000269921	0.217043719647092	-0.0018822802507188	3.50370910432058	0.000495096177768954	0.00442119256354115	-0.385335495562746	Brain_Substantia_nigra	1	0.00442119256354115
Brain_Cerebellar_Hemisphere_GENE_PAXBP1.AS1	0.167037282734643	-0.00738318630281625	3.50363089761137	0.00049523847374343	0.0044221396512486	-0.385593920845231	Brain_Cerebellar_Hemisphere	1	0.0044221396512486
Brain_Substantia_nigra_GENE_CTBP2P8	0.16042271029279	-0.00100227057405144	3.50346387464348	0.000495542497650454	0.00442453061412816	-0.386145811010614	Brain_Substantia_nigra	1	0.00442453061412816
Brain_Anterior_cingulate_cortex_BA24_GENE_ENSG00000277007	-0.275885962445996	0.00387940604340446	-3.50338616731055	0.000495684004053747	0.00442537475621577	-0.386402568997481	Brain_Anterior_cingulate_cortex_BA24	1	0.00442537475621577
Brain_Caudate_basal_ganglia_GENE_ENSG00000279785	0.144425881836079	0.00104065489977078	3.50337212954105	0.000495709571104283	0.00442537475621577	-0.386448951548415	Brain_Caudate_basal_ganglia	1	0.00442537475621577
Brain_Hippocampus_GENE_LDB1	0.114937426872204	4.58937941888331e-05	3.50331668870578	0.000495810557788603	0.00442595250518125	-0.386632133284445	Brain_Hippocampus	1	0.00442595250518125
Brain_Anterior_cingulate_cortex_BA24_GENE_ARHGAP21	-0.23787522464702	0.00049110896194836	-3.50318780593642	0.000496045394882824	0.00442772492478687	-0.38705796337194	Brain_Anterior_cingulate_cortex_BA24	1	0.00442772492478687
Brain_Substantia_nigra_GENE_ENSG00000272568	0.184366912206477	-0.00203315205041061	3.50315073207627	0.000496112966362214	0.00442779175356552	-0.387180453040139	Brain_Substantia_nigra	1	0.00442779175356552
Brain_Hippocampus_GENE_PTGER4P2.CDK2AP2P2	-0.0672014595190789	0.000154871934263956	-3.50314388225159	0.000496125451916785	0.00442779175356552	-0.387203084288068	Brain_Hippocampus	1	0.00442779175356552
Brain_Nucleus_accumbens_basal_ganglia_GENE_BRD8	-0.0885781837395532	0.000313799297287923	-3.5030487404246	0.000496298902570887	0.0044290158317186	-0.387517420555095	Brain_Nucleus_accumbens_basal_ganglia	1	0.0044290158317186
Brain_Putamen_basal_ganglia_GENE_C4B	-0.313182314886888	0.0023797477397293	-3.50301988275258	0.000496351523466098	0.00442904766885529	-0.387612760950748	Brain_Putamen_basal_ganglia	1	0.00442904766885529
Heart_Left_Ventricle_GENE_PTPN13	0.035068483354909	0.000364000819982135	3.50300697563776	0.000496375060799693	0.00442904766885529	-0.387655403421034	Heart_Left_Ventricle	1	0.00442904766885529
Heart_Left_Ventricle_GENE_TSPOAP1	-0.308231994993282	0.00352687176561371	-3.50283826441925	0.000496682817497922	0.00443146968294483	-0.3882127770042	Heart_Left_Ventricle	1	0.00443146968294483
Heart_Atrial_Appendage_GENE_DHX8	0.0401145146320701	-0.00100728634312933	3.50266251888254	0.000497003595630842	0.00443400751335286	-0.388793362672245	Heart_Atrial_Appendage	1	0.00443400751335286
Brain_Amygdala_GENE_CILP2	-0.0899376123566377	0.00063803154590687	-3.50264139126276	0.000497042171688462	0.00443402749665909	-0.388863157125811	Brain_Amygdala	1	0.00443402749665909
Heart_Atrial_Appendage_GENE_UBE2D2	0.0962714244355195	-0.00127015302422298	3.50257972424893	0.000497154782978536	0.00443470788430591	-0.389066869941215	Heart_Atrial_Appendage	1	0.00443470788430591
Heart_Left_Ventricle_GENE_MFSD6L	0.0928703390205339	-0.00126812588639139	3.5025551981033	0.000497199577262247	0.00443478327711114	-0.389147889453965	Heart_Left_Ventricle	1	0.00443478327711114
Brain_Amygdala_GENE_ENSG00000286819	0.0392005425549613	5.33379144473695e-05	3.50252198459109	0.000497260244071813	0.00443500022391428	-0.389257605893352	Brain_Amygdala	1	0.00443500022391428
Brain_Cerebellar_Hemisphere_GENE_HERPUD1	-0.108985225838808	0.00218628683148448	-3.50246553620752	0.000497363366879406	0.00443559577092452	-0.389444073371921	Brain_Cerebellar_Hemisphere	1	0.00443559577092452
Heart_Left_Ventricle_GENE_BCL2L1	-0.128762941066289	0.00405328250245675	-3.50242916974802	0.000497429813585194	0.00443586416926148	-0.389564202163694	Heart_Left_Ventricle	1	0.00443586416926148
Heart_Left_Ventricle_GENE_SCART1	0.0583316714472612	-0.00154332493733158	3.50235659579459	0.000497562441351335	0.00443672265935117	-0.389803931074411	Heart_Left_Ventricle	1	0.00443672265935117
Brain_Amygdala_GENE_PPIL4	0.0617678942041549	-0.000496139804887825	3.50227293888701	0.000497715364060379	0.00443731167402409	-0.39008026370877	Brain_Amygdala	1	0.00443731167402409
Brain_Substantia_nigra_GENE_BCDIN3D.AS1	0.120601231077122	-0.00164549137152496	3.50226726952656	0.000497725729097335	0.00443731167402409	-0.390098990317838	Brain_Substantia_nigra	1	0.00443731167402409
Brain_Cerebellar_Hemisphere_GENE_KCNN3	0.0901235487825494	-0.000498035069789145	3.50224113863122	0.000497773505647716	0.00443731167402409	-0.390185303570324	Brain_Cerebellar_Hemisphere	1	0.00443731167402409
Brain_Substantia_nigra_GENE_LINC01574	-0.207262481257562	0.00356538175439105	-3.50224089589909	0.000497773949468284	0.00443731167402409	-0.390186105338581	Brain_Substantia_nigra	1	0.00443731167402409
Brain_Putamen_basal_ganglia_GENE_SCD	-0.218488563471769	0.00674054273917663	-3.50214971839793	0.00049794068801911	0.00443795428898722	-0.390487269920004	Brain_Putamen_basal_ganglia	1	0.00443795428898722
Brain_Anterior_cingulate_cortex_BA24_GENE_ITPRID2	-0.175746375107503	0.00504268161871714	-3.50214624414016	0.000497947042512788	0.00443795428898722	-0.390498745446924	Brain_Anterior_cingulate_cortex_BA24	1	0.00443795428898722
Brain_Anterior_cingulate_cortex_BA24_GENE_ZNF692	-0.298460802983465	0.00621681795387121	-3.50214181562954	0.00049795514246577	0.00443795428898722	-0.390513372869934	Brain_Anterior_cingulate_cortex_BA24	1	0.00443795428898722
Brain_Nucleus_accumbens_basal_ganglia_GENE_CCDC61	-0.0860915491957406	0.00298086736971068	-3.50209062785503	0.000498048776239483	0.00443816773964603	-0.390682445411906	Brain_Nucleus_accumbens_basal_ganglia	1	0.00443816773964603
Heart_Atrial_Appendage_GENE_ENSG00000272817	0.11290727203151	-0.00125352682566509	3.5020889571615	0.000498051832585249	0.00443816773964603	-0.390687963650769	Heart_Atrial_Appendage	1	0.00443816773964603
Brain_Substantia_nigra_GENE_PPIB	0.234658672448202	-0.00104151256574256	3.50199247454254	0.000498228366424485	0.00443941665557117	-0.391006637896408	Brain_Substantia_nigra	1	0.00443941665557117
Brain_Frontal_Cortex_BA9_GENE_UBE2D1	-0.126419224831086	-0.00293579271623353	-3.50186840784227	0.000498455456714397	0.00444111583469221	-0.391416407784469	Brain_Frontal_Cortex_BA9	1	0.00444111583469221
Brain_Amygdala_GENE_KLHL36	0.0737027357566644	-0.00103208993530835	3.50183793230587	0.000498511253594719	0.00444128869487161	-0.391517060850163	Brain_Amygdala	1	0.00444128869487161
Heart_Atrial_Appendage_GENE_ELP1	-0.124381192575959	0.00363501563619255	-3.50180096030524	0.000498578952524045	0.00444156755866581	-0.391639168986188	Heart_Atrial_Appendage	1	0.00444156755866581
Brain_Frontal_Cortex_BA9_GENE_GRB2	-0.121636934206677	0.00370162642821373	-3.50173856098537	0.00049869323056741	0.00444226129934155	-0.391845253622245	Brain_Frontal_Cortex_BA9	1	0.00444226129934155
Brain_Nucleus_accumbens_basal_ganglia_GENE_GABRA3	-0.0781208722425887	0.000804724177462147	-3.50167440913779	0.000498810743716068	0.00444298375432002	-0.392057122626754	Brain_Nucleus_accumbens_basal_ganglia	1	0.00444298375432002
Brain_Hypothalamus_GENE_PCBP2	-0.0651008562556708	8.35304549039517e-05	-3.5015884833553	0.000498968182847121	0.00444397642004453	-0.392340896792848	Brain_Hypothalamus	1	0.00444397642004453
Heart_Left_Ventricle_GENE_ENSG00000251615	-0.0948790172420756	0.000674885308870527	-3.50157202314798	0.00049899834767299	0.00444397642004453	-0.392395256685649	Heart_Left_Ventricle	1	0.00444397642004453
Heart_Atrial_Appendage_GENE_ENSG00000286118	-0.16633653552368	0.00557603084244165	-3.50155396509819	0.000499031442651442	0.00444397642004453	-0.392454893177815	Heart_Atrial_Appendage	1	0.00444397642004453
Brain_Frontal_Cortex_BA9_GENE_ENSG00000287310	0.169417691705805	-0.00224554945859296	3.50144422883654	0.000499232600367547	0.00444521620942857	-0.392817289539664	Brain_Frontal_Cortex_BA9	1	0.00444521620942857
Brain_Anterior_cingulate_cortex_BA24_GENE_ADAMTSL4	0.446142030655296	-0.0105053465230979	3.50143827358755	0.000499243519112159	0.00444521620942857	-0.392836956024146	Brain_Anterior_cingulate_cortex_BA24	1	0.00444521620942857
Heart_Atrial_Appendage_GENE_RPS2P15	-0.153125973385448	0.00274362591180178	-3.50132525326411	0.000499450780322826	0.00444673718234597	-0.39321018581461	Heart_Atrial_Appendage	1	0.00444673718234597
Heart_Left_Ventricle_GENE_GBP3	0.151863556685835	-0.00398356709790203	3.50129860096125	0.000499499668106472	0.00444684799735146	-0.39329819869096	Heart_Left_Ventricle	1	0.00444684799735146
Heart_Atrial_Appendage_GENE_NRSN2	0.141128527284651	-0.00512488391802699	3.50126959327679	0.000499552881403228	0.00444699730171236	-0.393393988925494	Heart_Atrial_Appendage	1	0.00444699730171236
Heart_Atrial_Appendage_GENE_PSMB9	0.207078517722901	-0.00818187308236997	3.50118742581716	0.000499703642692919	0.00444801488879798	-0.393665321192191	Heart_Atrial_Appendage	1	0.00444801488879798
Brain_Putamen_basal_ganglia_GENE_PPP2R5A	0.0850332426542277	-0.000520544199774125	3.50109404113804	0.000499875037036121	0.00444921597516001	-0.393973687417565	Brain_Putamen_basal_ganglia	1	0.00444921597516001
Brain_Amygdala_GENE_LINC01703	0.151065120842367	-9.96858803334542e-05	3.50104383703363	0.00049996720226696	0.00444971174664376	-0.394139463504507	Brain_Amygdala	1	0.00444971174664376
Brain_Substantia_nigra_GENE_NUFIP1	0.0372788624582607	-0.00102629429599992	3.50095802172687	0.000500124779708772	0.00445060292470804	-0.394422824033342	Brain_Substantia_nigra	1	0.00445060292470804
Heart_Atrial_Appendage_GENE_AHCYP2	-0.0660235368377356	0.000565508566192112	-3.5009495825774	0.000500140278514123	0.00445060292470804	-0.394450689587583	Heart_Atrial_Appendage	1	0.00445060292470804
Brain_Substantia_nigra_GENE_RNF112	-0.275996306886634	0.00649793040729313	-3.50091036790274	0.000500212303583243	0.00445091927823071	-0.394580173196887	Brain_Substantia_nigra	1	0.00445091927823071
Heart_Atrial_Appendage_GENE_POLI	-0.108172587109676	0.00224421829310743	-3.50086168382634	0.00050030173446729	0.00445107102807711	-0.394740922057647	Heart_Atrial_Appendage	1	0.00445107102807711
Brain_Cerebellar_Hemisphere_GENE_LINC00115	-0.182998507145814	0.00464096390010561	-3.50085845482096	0.000500307666561678	0.00445107102807711	-0.394751583762524	Brain_Cerebellar_Hemisphere	1	0.00445107102807711
Brain_Substantia_nigra_GENE_CCL27	0.213338173200579	-0.00365475052578816	3.50082528688333	0.000500368604096781	0.00445107102807711	-0.394861098911931	Brain_Substantia_nigra	1	0.00445107102807711
Brain_Anterior_cingulate_cortex_BA24_GENE_NEURL2	0.255702653079024	-0.00623163035120397	3.50082166373753	0.00050037526111353	0.00445107102807711	-0.394873061891515	Brain_Anterior_cingulate_cortex_BA24	1	0.00445107102807711
Brain_Substantia_nigra_GENE_ENSG00000279673	0.291300728851873	-0.00322134878615474	3.50074598451423	0.000500514329884893	0.00445198357367109	-0.395122938448909	Brain_Substantia_nigra	1	0.00445198357367109
Heart_Left_Ventricle_GENE_PEX19	-0.225005872966938	0.00455325567396161	-3.50067496140442	0.000500644875408668	0.00445282017903563	-0.395357436821342	Heart_Left_Ventricle	1	0.00445282017903563
Brain_Caudate_basal_ganglia_GENE_SCAMP1.AS1	0.116613862447124	-0.000337797390839433	3.50056736507296	0.000500842705751161	0.00445425506139514	-0.395712681041144	Brain_Caudate_basal_ganglia	1	0.00445425506139514
Heart_Left_Ventricle_GENE_DLD	-0.341560224713075	0.00252659506659076	-3.50033366073943	0.000501272654408722	0.00445775393325955	-0.396484252370182	Heart_Left_Ventricle	1	0.00445775393325955
Brain_Cerebellar_Hemisphere_GENE_NECAB3	0.175717846150562	-0.00238052732888647	3.5001973819145	0.00050152352742664	0.00445965991436406	-0.396934152121828	Brain_Cerebellar_Hemisphere	1	0.00445965991436406
Brain_Hypothalamus_GENE_YY2	-0.180713279787693	0.00147401722546226	-3.50008693466299	0.000501726933709584	0.00446114356359029	-0.397298761347189	Brain_Hypothalamus	1	0.00446114356359029
Brain_Substantia_nigra_GENE_ENSG00000278986	-0.110378231146931	-0.00324484982789328	-3.50003767730158	0.000501817673884639	0.00446162529025827	-0.397461366540439	Brain_Substantia_nigra	1	0.00446162529025827
Heart_Left_Ventricle_GENE_ANKS6	0.0579462314949659	-0.0022322077706069	3.4999257564566	0.000502023907552834	0.00446313371636728	-0.397830824211413	Heart_Left_Ventricle	1	0.00446313371636728
Brain_Hypothalamus_GENE_TENT5C	0.0920479305345813	-0.000949577632676572	3.49990039658644	0.000502070648543584	0.00446322409124182	-0.397914537150622	Brain_Hypothalamus	1	0.00446322409124182
Brain_Caudate_basal_ganglia_GENE_ENSG00000279130	0.25764535332193	-0.000644936491595718	3.49978477808446	0.000502283797537132	0.00446479365135935	-0.398296186512924	Brain_Caudate_basal_ganglia	1	0.00446479365135935
Brain_Amygdala_GENE_ITGB1BP2	-0.180863793146789	0.0029380518472845	-3.49972471823485	0.0005023945545158	0.00446545288793459	-0.398494435520806	Brain_Amygdala	1	0.00446545288793459
Brain_Caudate_basal_ganglia_GENE_KCTD21	-0.121935507134508	0.00403541023825834	-3.49945734716678	0.000502887893316144	0.00446935260053474	-0.399376949859245	Brain_Caudate_basal_ganglia	1	0.00446935260053474
Brain_Amygdala_GENE_DOHH	-0.364274178900534	0.00750663465647643	-3.49944085962684	0.000502918330062206	0.00446935260053474	-0.399431368335874	Brain_Amygdala	1	0.00446935260053474
Heart_Left_Ventricle_GENE_ANKMY1	0.0287368067525336	0.000118431870187503	3.49942740117943	0.00050294317624269	0.00446935260053474	-0.399475788862786	Heart_Left_Ventricle	1	0.00446935260053474
Brain_Substantia_nigra_GENE_HBA1	0.753932595630858	0.00445804961424378	3.49934063657469	0.000503103383411263	0.00447022477994303	-0.399762157459023	Brain_Substantia_nigra	1	0.00447022477994303
Heart_Left_Ventricle_GENE_PCDHGA1	-0.239773043667727	0.0056735911209783	-3.49933456857416	0.000503114589501898	0.00447022477994303	-0.399782184781955	Heart_Left_Ventricle	1	0.00447022477994303
Brain_Cerebellar_Hemisphere_GENE_OPTN	-0.0909012659844733	0.000302428423951863	-3.49911951218532	0.000503511895969134	0.00447336713105792	-0.400491952955037	Brain_Cerebellar_Hemisphere	1	0.00447336713105792
Heart_Atrial_Appendage_GENE_HERC2P2	-0.291029873240598	0.0120467199900176	-3.49910345549429	0.000503541571706588	0.00447336713105792	-0.40054494449139	Heart_Atrial_Appendage	1	0.00447336713105792
Brain_Amygdala_GENE_ATP6V0E1	0.114817992385545	-0.000709378925843831	3.49900764340512	0.000503718684171936	0.00447459316265308	-0.400861146142525	Brain_Amygdala	1	0.00447459316265308
Heart_Left_Ventricle_GENE_TMEM138	0.0913476491384025	-0.00133267550970944	3.49898912857529	0.000503752916285836	0.00447459316265308	-0.400922248330921	Heart_Left_Ventricle	1	0.00447459316265308
Heart_Left_Ventricle_GENE_ENSG00000270095	0.0748582987636206	0.000163399439096134	3.49884863754618	0.000504012741356099	0.00447657520941859	-0.401385883316043	Heart_Left_Ventricle	1	0.00447657520941859
Brain_Amygdala_GENE_CDRT15P9	0.68034093757101	-0.011545119954761	3.49879563936016	0.000504110789101328	0.00447671517158667	-0.401560778210027	Brain_Amygdala	1	0.00447671517158667
Brain_Amygdala_GENE_APPL2	0.133179916140772	-0.00172012848676393	3.49876277485976	0.000504171598065594	0.00447671517158667	-0.401669230334878	Brain_Amygdala	1	0.00447671517158667
Heart_Left_Ventricle_GENE_ERCC5	0.0743583561122117	0.000686651304132115	3.49875900278271	0.000504178577953058	0.00447671517158667	-0.40168167804342	Heart_Left_Ventricle	1	0.00447671517158667
Brain_Caudate_basal_ganglia_GENE_BSG	0.17081089725412	-0.00155593919525427	3.49874224551723	0.000504209586849375	0.00447671517158667	-0.401736976217262	Brain_Caudate_basal_ganglia	1	0.00447671517158667
Brain_Anterior_cingulate_cortex_BA24_GENE_NINJ1	0.112767804247983	-0.00109636908581171	3.49874097964886	0.000504211929379218	0.00447671517158667	-0.401741153511891	Brain_Anterior_cingulate_cortex_BA24	1	0.00447671517158667
Brain_Anterior_cingulate_cortex_BA24_GENE_XKR8	-0.122300628291816	0.00554489416986333	-3.49860384519348	0.00050446576132499	0.00447807377978	-0.402193680977327	Brain_Anterior_cingulate_cortex_BA24	1	0.00447807377978
Heart_Left_Ventricle_GENE_ENSG00000266783	-0.095692352415842	0.000523822997947965	-3.49859150141069	0.000504488615171915	0.00447807377978	-0.402234413167048	Heart_Left_Ventricle	1	0.00447807377978
Brain_Frontal_Cortex_BA9_GENE_ANKRD46	-0.230881669141426	0.00271074600003578	-3.49856440057377	0.000504538794302222	0.00447807377978	-0.402323840411634	Brain_Frontal_Cortex_BA9	1	0.00447807377978
Heart_Atrial_Appendage_GENE_SPN	0.102514132436759	-0.00192626913797884	3.4985629146652	0.000504541545702707	0.00447807377978	-0.402328743588146	Heart_Atrial_Appendage	1	0.00447807377978
Brain_Hippocampus_GENE_RRP12	0.130440192599969	-0.00220263132533055	3.49855919422038	0.000504548434770669	0.00447807377978	-0.402341020242074	Brain_Hippocampus	1	0.00447807377978
Heart_Atrial_Appendage_GENE_KHNYN	-0.197100715082168	0.00403627047694935	-3.49848428556094	0.000504687160239207	0.00447879854790273	-0.402588199771073	Heart_Atrial_Appendage	1	0.00447879854790273
Brain_Nucleus_accumbens_basal_ganglia_GENE_ENSG00000218536	-0.138875424038065	0.000132360489841023	-3.49847546312774	0.000504703501099833	0.00447879854790273	-0.402617311224303	Brain_Nucleus_accumbens_basal_ganglia	1	0.00447879854790273
Brain_Caudate_basal_ganglia_GENE_FLOT1	-0.0761986911062348	0.0020111552885516	-3.49816125343684	0.000505285801072743	0.00448356733131255	-0.403654065684812	Brain_Caudate_basal_ganglia	1	0.00448356733131255
Brain_Anterior_cingulate_cortex_BA24_GENE_BASP1	-0.101826857296951	0.00101090523897931	-3.49814584824656	0.000505314366436731	0.00448356733131255	-0.403704893781062	Brain_Anterior_cingulate_cortex_BA24	1	0.00448356733131255
Brain_Anterior_cingulate_cortex_BA24_GENE_SUNO1	0.471072628645799	-0.00641326091603471	3.49811818566893	0.000505365664080841	0.00448369647058723	-0.403796163531933	Brain_Anterior_cingulate_cortex_BA24	1	0.00448369647058723
Heart_Atrial_Appendage_GENE_LINC00092	-0.192628504689432	0.00414684245020865	-3.49807493767946	0.000505445873157083	0.00448408207994275	-0.403938854319217	Heart_Atrial_Appendage	1	0.00448408207994275
Brain_Substantia_nigra_GENE_CHD1	-0.0660594434638626	0.00159722318337025	-3.4979176204756	0.000505737738952972	0.00448634521728361	-0.404457886549095	Brain_Substantia_nigra	1	0.00448634521728361
Heart_Left_Ventricle_GENE_ST7	-0.0335021719282233	0.000923035300638156	-3.4978095184021	0.000505938388734725	0.0044877989169529	-0.404814531745763	Heart_Left_Ventricle	1	0.0044877989169529
Brain_Nucleus_accumbens_basal_ganglia_GENE_ENSG00000239407	0.0259666697353261	-0.000902436470686232	3.49770467886212	0.000506133053956698	0.00448901757479901	-0.405160403281796	Brain_Nucleus_accumbens_basal_ganglia	1	0.00448901757479901
Heart_Left_Ventricle_GENE_TPPP3	0.25939972669364	0.0045891705868111	3.49769590443087	0.00050614934942521	0.00448901757479901	-0.405189350174317	Heart_Left_Ventricle	1	0.00448901757479901
Heart_Atrial_Appendage_GENE_ATN1	-0.194814478964094	0.0068308466220007	-3.49753692056831	0.000506444691868752	0.00449131052756978	-0.405713826704852	Heart_Atrial_Appendage	1	0.00449131052756978
Brain_Nucleus_accumbens_basal_ganglia_GENE_FBXO2	-0.0734263324756911	0.00153359985999352	-3.49750411373278	0.0005065056567861	0.0044914349900145	-0.405822051300555	Brain_Nucleus_accumbens_basal_ganglia	1	0.0044914349900145
Heart_Left_Ventricle_GENE_PRKAG2.AS1	-0.161529365534847	0.00270093021069056	-3.49748975618387	0.000506532339566162	0.0044914349900145	-0.405869414293186	Heart_Left_Ventricle	1	0.0044914349900145
Brain_Amygdala_GENE_IL17D	0.180653616382072	-0.000680924364374678	3.49743895663988	0.000506626758503834	0.00449194580300123	-0.40603699143424	Brain_Amygdala	1	0.00449194580300123
Brain_Anterior_cingulate_cortex_BA24_GENE_KLF15	-0.30896922821337	0.0115989950404126	-3.4973939768156	0.000506710374309384	0.00449236076403847	-0.406185368586753	Brain_Anterior_cingulate_cortex_BA24	1	0.00449236076403847
Brain_Putamen_basal_ganglia_GENE_ZKSCAN8	0.115387017522883	-0.00327079889787507	3.49727319954676	0.000506934958545343	0.00449402536297647	-0.406583773460492	Brain_Putamen_basal_ganglia	1	0.00449402536297647
Heart_Left_Ventricle_GENE_TMX1	0.158779293370202	-0.00151887014120271	3.49724397536918	0.000506989314617029	0.00449418074125285	-0.406680172527784	Heart_Left_Ventricle	1	0.00449418074125285
Heart_Left_Ventricle_GENE_ENSG00000253683	-0.117217964377239	0.00138217773844422	-3.49706917619373	0.00050731454946893	0.00449650929095861	-0.407256750174505	Heart_Left_Ventricle	1	0.00449650929095861
Brain_Amygdala_GENE_PHF21B	0.103082138454427	-0.000725367414337635	3.49706318778888	0.000507325695069313	0.00449650929095861	-0.407276502527771	Brain_Amygdala	1	0.00449650929095861
Heart_Atrial_Appendage_GENE_ENSG00000278922	-0.257752180342429	0.00479619629400519	-3.49701024034198	0.000507424250650529	0.00449705617389663	-0.407451144735768	Heart_Atrial_Appendage	1	0.00449705617389663
Brain_Anterior_cingulate_cortex_BA24_GENE_ENSG00000272791	0.146059261478231	-0.00390337717542407	3.49696364820297	0.000507510991359612	0.00449718231023949	-0.407604822463137	Brain_Anterior_cingulate_cortex_BA24	1	0.00449718231023949
Brain_Substantia_nigra_GENE_NUDCP2	0.224639354182827	-0.00512166266188726	3.49696300409292	0.000507512190598125	0.00449718231023949	-0.407606946957365	Brain_Substantia_nigra	1	0.00449718231023949
Brain_Cerebellar_Hemisphere_GENE_DOC2B	0.18749043594693	-0.00168896147160594	3.49691700445909	0.000507597842024084	0.00449761468679312	-0.407758668441177	Brain_Cerebellar_Hemisphere	1	0.00449761468679312
Heart_Left_Ventricle_GENE_PPP1R14A	0.25178457271134	0.00595128817129983	3.49689375113823	0.000507641144903229	0.00449766940829753	-0.407835364593986	Heart_Left_Ventricle	1	0.00449766940829753
Brain_Frontal_Cortex_BA9_GENE_LINC00672	-0.297105060606671	0.00548720585646541	-3.4968741049297	0.000507677733224261	0.00449766940829753	-0.4079001630709	Brain_Frontal_Cortex_BA9	1	0.00449766940829753
Brain_Substantia_nigra_GENE_GLB1L	0.142228543200363	-0.000277686861640619	3.49680016985453	0.00050781544907548	0.00449856287620927	-0.408144017703844	Brain_Substantia_nigra	1	0.00449856287620927
Brain_Cerebellar_Hemisphere_GENE_UBE2R2	-0.103979982964432	0.00311565058863847	-3.49669032628791	0.000508020114686496	0.0045000492563127	-0.40850629757686	Brain_Cerebellar_Hemisphere	1	0.0045000492563127
Brain_Cerebellar_Hemisphere_GENE_BCL2L12	0.094655855297143	-0.0014973137032079	3.49665821388572	0.000508079962561854	0.0045002527162298	-0.40861220684008	Brain_Cerebellar_Hemisphere	1	0.0045002527162298
Brain_Anterior_cingulate_cortex_BA24_GENE_NDUFA9	0.0410273596035717	-0.00194810932121959	3.49661596440977	0.000508158712937729	0.00450038422774293	-0.408751547564381	Brain_Anterior_cingulate_cortex_BA24	1	0.00450038422774293
Brain_Anterior_cingulate_cortex_BA24_GENE_ENSG00000273805	0.240044644750746	-0.00340207914269684	3.4966106764774	0.000508168570115628	0.00450038422774293	-0.408768987296434	Brain_Anterior_cingulate_cortex_BA24	1	0.00450038422774293
Heart_Atrial_Appendage_GENE_RAB40C	-0.059295734495056	0.000753144121825365	-3.49635466488326	0.000508646012414967	0.00450371793750561	-0.40961328971475	Heart_Atrial_Appendage	1	0.00450371793750561
Heart_Atrial_Appendage_GENE_ST13P7	0.21000709536888	0.000187812464769104	3.49635207035901	0.000508650853152251	0.00450371793750561	-0.40962184591177	Heart_Atrial_Appendage	1	0.00450371793750561
Brain_Frontal_Cortex_BA9_GENE_SAP30L	-0.182907403542897	0.00435381229997814	-3.49634946004266	0.000508655723397108	0.00450371793750561	-0.409630454181774	Brain_Frontal_Cortex_BA9	1	0.00450371793750561
Heart_Left_Ventricle_GENE_INPP5J	-0.283205061832494	0.00543991582122194	-3.49624809247778	0.000508844885476076	0.00450506592794563	-0.409964738169007	Heart_Left_Ventricle	1	0.00450506592794563
Brain_Cerebellar_Hemisphere_GENE_TNFRSF13C	0.283956565238978	-0.00296400171689316	3.49620445297129	0.000508926341432383	0.0045054602141839	-0.410108647110877	Brain_Cerebellar_Hemisphere	1	0.0045054602141839
Brain_Frontal_Cortex_BA9_GENE_GJB3	-0.235962049643803	-0.000228876418681286	-3.49607114796506	0.000509175239316835	0.00450733667779142	-0.410548233159987	Brain_Frontal_Cortex_BA9	1	0.00450733667779142
Brain_Hippocampus_GENE_ENSG00000279135	0.208755101992736	-0.00419188490636077	3.49587459404997	0.000509542438751533	0.00451022685249194	-0.411196359320286	Brain_Hippocampus	1	0.00451022685249194
Brain_Putamen_basal_ganglia_GENE_ACAA2	0.118647982317499	-0.000121688495183664	3.4958568224519	0.000509575651615255	0.00451022685249194	-0.411254958509518	Brain_Putamen_basal_ganglia	1	0.00451022685249194
Heart_Atrial_Appendage_GENE_EIF3M	0.101683994056729	-0.00312927226033445	3.49578544183067	0.000509709073333254	0.00451080585849095	-0.411490322572407	Heart_Atrial_Appendage	1	0.00451080585849095
Brain_Caudate_basal_ganglia_GENE_NTRK1	-0.0682950072916771	0.00205016272577557	-3.49578227163236	0.000509714999694593	0.00451080585849095	-0.411500775593621	Brain_Caudate_basal_ganglia	1	0.00451080585849095
Brain_Substantia_nigra_GENE_ZFYVE28	-0.0948124057090975	0.000226619004369457	-3.49546187765965	0.000510314275717006	0.00451578175759209	-0.412557156448186	Brain_Substantia_nigra	1	0.00451578175759209
Brain_Hypothalamus_GENE_LINC01679	0.443017559571432	-0.010147417938372	3.49537635307803	0.000510474355186141	0.00451657925645297	-0.412839126531412	Brain_Hypothalamus	1	0.00451657925645297
Brain_Anterior_cingulate_cortex_BA24_GENE_CROCCP3	-0.122915285515019	0.00235515996845002	-3.4953740377321	0.000510478689555743	0.00451657925645297	-0.412846760014466	Brain_Anterior_cingulate_cortex_BA24	1	0.00451657925645297
Brain_Substantia_nigra_GENE_AURKBP1	0.0675661149353278	-0.00160320842682346	3.4953544088869	0.000510515436492082	0.00451657925645297	-0.412911474321228	Brain_Substantia_nigra	1	0.00451657925645297
Heart_Atrial_Appendage_GENE_POLR1H	0.206251155990319	-0.00603973188982954	3.4952283663869	0.000510751458129188	0.00451769120372069	-0.413327015348345	Heart_Atrial_Appendage	1	0.00451769120372069
Heart_Left_Ventricle_GENE_PATZ1	0.118963831947784	-0.00500902082689407	3.49522820223333	0.000510751765582426	0.00451769120372069	-0.413327556525833	Heart_Left_Ventricle	1	0.00451769120372069
Brain_Nucleus_accumbens_basal_ganglia_GENE_IL1B	0.605611645886656	-0.0191320524370475	3.49522797735835	0.000510752186764764	0.00451769120372069	-0.413328297888144	Brain_Nucleus_accumbens_basal_ganglia	1	0.00451769120372069
Brain_Hippocampus_GENE_ZNF805	0.058031110340495	-0.00201223926399576	3.49520382454021	0.000510797425971593	0.00451769961372556	-0.413407924042968	Brain_Hippocampus	1	0.00451769961372556
Brain_Cerebellar_Hemisphere_GENE_ZC3H10	0.132702216477025	-0.00270126841355843	3.49518793956124	0.000510827181222222	0.00451769961372556	-0.413460292791718	Brain_Cerebellar_Hemisphere	1	0.00451769961372556
Heart_Atrial_Appendage_GENE_WARS1	0.173889130902632	-0.00677221566966071	3.49507184019548	0.000511044704153434	0.00451929583001922	-0.413843036060041	Heart_Atrial_Appendage	1	0.00451929583001922
Heart_Left_Ventricle_GENE_RN7SKP296	0.147925559780525	-0.00233481973439209	3.49502462400354	0.000511133192829848	0.00451975081555367	-0.413998689588437	Heart_Left_Ventricle	1	0.00451975081555367
Brain_Caudate_basal_ganglia_GENE_INTS14	0.0796621189770852	-8.98966217338147e-05	3.49491476152465	0.000511339143418323	0.00452118393638221	-0.414360855920571	Brain_Caudate_basal_ganglia	1	0.00452118393638221
Heart_Atrial_Appendage_GENE_PPAT	0.10565605291563	-0.00368057584669211	3.49489864437161	0.000511369363506304	0.00452118393638221	-0.414413985885181	Heart_Atrial_Appendage	1	0.00452118393638221
Brain_Hippocampus_GENE_NCF2	-0.0970189868643307	0.000150657055100526	-3.49487030916923	0.000511422496806878	0.00452132612043394	-0.414507391906823	Brain_Hippocampus	1	0.00452132612043394
Heart_Atrial_Appendage_GENE_ITSN2	-0.0619228008839491	0.00243250625729799	-3.49483311569486	0.000511492248698567	0.00452138205632883	-0.414629997818861	Heart_Atrial_Appendage	1	0.00452138205632883
Brain_Amygdala_GENE_MAFG.DT	-0.28690850661594	0.00577177264848702	-3.49480997542846	0.000511535649974199	0.00452138205632883	-0.414706277599007	Brain_Amygdala	1	0.00452138205632883
Brain_Substantia_nigra_GENE_MORN2	0.084999037780157	-0.000494541262819981	3.49479748780093	0.000511559072870167	0.00452138205632883	-0.41474744172498	Brain_Substantia_nigra	1	0.00452138205632883
Brain_Anterior_cingulate_cortex_BA24_GENE_ENSG00000215014	0.210277207528173	-0.0027433246652315	3.49478791351478	0.000511577031924904	0.00452138205632883	-0.414779002238032	Brain_Anterior_cingulate_cortex_BA24	1	0.00452138205632883
Heart_Atrial_Appendage_GENE_PRR15	0.283622535840087	-0.00348762185466347	3.49471672582692	0.000511710581361265	0.00452216719867302	-0.415013661521712	Heart_Atrial_Appendage	1	0.00452216719867302
Brain_Anterior_cingulate_cortex_BA24_GENE_KCNQ5	-0.0431988730591574	-7.34425780461522e-05	-3.49470105492279	0.000511739984646768	0.00452216719867302	-0.415065317637591	Brain_Anterior_cingulate_cortex_BA24	1	0.00452216719867302
Heart_Atrial_Appendage_GENE_PHF5A	0.121668059687403	-0.00222918288308294	3.49462176980243	0.000511888771363188	0.0045231544527087	-0.415326662364071	Heart_Atrial_Appendage	1	0.0045231544527087
Brain_Amygdala_GENE_RABEP2	-0.153815412988923	0.00388318601252916	-3.49457399975077	0.000511978436316325	0.00452361918954518	-0.41548412235195	Brain_Amygdala	1	0.00452361918954518
Brain_Amygdala_GENE_ENSG00000272030	0.0627287862608013	0.000191689075136332	3.49451653106099	0.000512086325180626	0.00452395856350399	-0.415673548333322	Brain_Amygdala	1	0.00452395856350399
Brain_Nucleus_accumbens_basal_ganglia_GENE_ACTR5	-0.116514284865331	0.00433697066784432	-3.4945140451744	0.000512090992540078	0.00452395856350399	-0.415681742145376	Brain_Nucleus_accumbens_basal_ganglia	1	0.00452395856350399
Heart_Atrial_Appendage_GENE_C1QTNF1.AS1	0.194713753493791	-0.00322989068447167	3.49446611758741	0.000512180986428219	0.004524426046899	-0.415839716742657	Heart_Atrial_Appendage	1	0.004524426046899
Heart_Left_Ventricle_GENE_HLF	-0.136200484587003	0.00307984776683037	-3.49442696977738	0.000512254505449446	0.00452474793999168	-0.415968750692333	Heart_Left_Ventricle	1	0.00452474793999168
Brain_Cerebellar_Hemisphere_GENE_ENSG00000272425	0.212264903240537	-0.00567688035956683	3.49438702100941	0.000512329538825858	0.00452479393217816	-0.416100423231181	Brain_Cerebellar_Hemisphere	1	0.00452479393217816
Heart_Atrial_Appendage_GENE_ZKSCAN7	0.0501262283867223	-0.00156051633618864	3.49438471401257	0.000512333872233468	0.00452479393217816	-0.416108027129702	Heart_Atrial_Appendage	1	0.00452479393217816
Brain_Anterior_cingulate_cortex_BA24_GENE_FRRS1L	-0.139365869296651	0.00176381817652793	-3.49426307308197	0.000512562408172078	0.00452639187002641	-0.416508950781938	Brain_Anterior_cingulate_cortex_BA24	1	0.00452639187002641
Brain_Frontal_Cortex_BA9_GENE_CAMKK1	-0.474397993912277	0.0102526280631655	-3.49424892797011	0.000512588989837537	0.00452639187002641	-0.416555571639854	Brain_Frontal_Cortex_BA9	1	0.00452639187002641
Brain_Caudate_basal_ganglia_GENE_THAP1	-0.219276894491997	0.00415943136358998	-3.49419605111644	0.000512688368071779	0.00452694183640109	-0.416729846803327	Brain_Caudate_basal_ganglia	1	0.00452694183640109
Brain_Hypothalamus_GENE_TMEM106A	0.157132796774013	-0.00202938798040981	3.49415866488167	0.000512758643671254	0.00452723477099456	-0.416853065400105	Brain_Hypothalamus	1	0.00452723477099456
Brain_Hypothalamus_GENE_GALNT11	-0.0953518030430616	9.28902081352028e-06	-3.4941245015309	0.000512822869028068	0.00452747424842693	-0.416965660823394	Brain_Hypothalamus	1	0.00452747424842693
Brain_Frontal_Cortex_BA9_GENE_PHF20	-0.0712026489440189	0.00130698701280951	-3.4940825722492	0.000512901704215337	0.00452784266526725	-0.417103849729584	Brain_Frontal_Cortex_BA9	1	0.00452784266526725
Brain_Anterior_cingulate_cortex_BA24_GENE_LYNX1	-0.0956249355632996	0.0012764316788716	-3.49399000026017	0.000513075797632285	0.00452905189767596	-0.417408939298514	Brain_Anterior_cingulate_cortex_BA24	1	0.00452905189767596
Brain_Hypothalamus_GENE_ENSG00000271151	0.218466069809671	-0.00570083015868929	3.49390075085077	0.000513243694804163	0.00453020626325949	-0.417703071321795	Brain_Hypothalamus	1	0.00453020626325949
Brain_Anterior_cingulate_cortex_BA24_GENE_PIP5K1C	-0.239879761864092	0.00382176228855646	-3.49367117214913	0.00051367581725974	0.00453361180183521	-0.418459642178231	Brain_Anterior_cingulate_cortex_BA24	1	0.00453361180183521
Brain_Substantia_nigra_GENE_CLN5	0.141483196657423	-0.00236961130356658	3.49365629826496	0.00051370382522024	0.00453361180183521	-0.418508657050986	Brain_Substantia_nigra	1	0.00453361180183521
Heart_Atrial_Appendage_GENE_MCM3AP.AS1	-0.0432871017633092	0.00017026480268814	-3.49346215322618	0.000514069536949304	0.00453651124203425	-0.419148417458476	Heart_Atrial_Appendage	1	0.00453651124203425
Brain_Hypothalamus_GENE_NUDT18	-0.196124100165504	0.00268052210771049	-3.49342141929088	0.000514146298489805	0.00453656603107542	-0.419282642476785	Brain_Hypothalamus	1	0.00453656603107542
Heart_Atrial_Appendage_GENE_GZMH	0.268143822064645	-0.00148505589754525	3.49341940298556	0.000514150098418175	0.00453656603107542	-0.419289286495754	Heart_Atrial_Appendage	1	0.00453656603107542
Brain_Anterior_cingulate_cortex_BA24_GENE_ZFYVE19	-0.164486847558597	0.00512852509018565	-3.49333173329541	0.000514315346072256	0.00453769597646629	-0.419578167312362	Brain_Anterior_cingulate_cortex_BA24	1	0.00453769597646629
Brain_Cerebellar_Hemisphere_GENE_VPS39	0.11033298030722	-0.00251708788956655	3.49322885765019	0.000514509318563929	0.0045390791733458	-0.419917144504696	Brain_Cerebellar_Hemisphere	1	0.0045390791733458
Heart_Atrial_Appendage_GENE_RARS2	0.0698367498715223	-0.00195221662208364	3.49320391669565	0.000514556355141879	0.0045391659730538	-0.419999323982878	Heart_Atrial_Appendage	1	0.0045391659730538
Brain_Nucleus_accumbens_basal_ganglia_GENE_TYMS	0.0910394680895623	-0.00331663165632308	3.49306811217378	0.000514812541765628	0.00454105586695523	-0.420446784773007	Brain_Nucleus_accumbens_basal_ganglia	1	0.00454105586695523
Brain_Hypothalamus_GENE_CHIC2	-0.0748225193443566	0.000135171149565451	-3.49305090076106	0.000514845018514813	0.00454105586695523	-0.420503493275262	Brain_Hypothalamus	1	0.00454105586695523
Brain_Hypothalamus_GENE_RPL13P5	-0.0758361923936754	-0.000273052543788308	-3.49297885496406	0.000514980984750441	0.00454192682907826	-0.42074086828925	Brain_Hypothalamus	1	0.00454192682907826
Brain_Substantia_nigra_GENE_YOD1	-0.0715193413018907	0.000758554100817162	-3.49284395218735	0.000515235666158551	0.00454359671128234	-0.421185330600525	Brain_Substantia_nigra	1	0.00454359671128234
Brain_Caudate_basal_ganglia_GENE_VPS39	0.0682552966802552	-0.000752037413582776	3.49283912026966	0.000515244790463869	0.00454359671128234	-0.421201249948414	Brain_Caudate_basal_ganglia	1	0.00454359671128234
Brain_Putamen_basal_ganglia_GENE_EXOSC3	-0.039458394202539	0.000510259062575766	-3.49267695171839	0.000515551107486422	0.00454567819259956	-0.421735521997432	Brain_Putamen_basal_ganglia	1	0.00454567819259956
Brain_Anterior_cingulate_cortex_BA24_GENE_PRRG3	-0.111736251600413	-9.97182535488051e-06	-3.49267471525716	0.00051555533308403	0.00454567819259956	-0.421742889960067	Brain_Anterior_cingulate_cortex_BA24	1	0.00454567819259956
Brain_Substantia_nigra_GENE_GTF2E1	0.0464938275854338	-0.000396826295480029	3.49264834980926	0.000515605150728754	0.00454578898440347	-0.42182974989448	Brain_Substantia_nigra	1	0.00454578898440347
Brain_Substantia_nigra_GENE_LINC01238	-0.0713203349700333	0.00183131689862206	-3.49262794602818	0.00051564370686234	0.00454580048121641	-0.421896968920898	Brain_Substantia_nigra	1	0.00454580048121641
Brain_Cerebellar_Hemisphere_GENE_SMARCD2	-0.163873905472855	-0.000697056948095359	-3.49258590288429	0.000515723162450889	0.00454602228472226	-0.422035476339305	Brain_Cerebellar_Hemisphere	1	0.00454602228472226
Heart_Atrial_Appendage_GENE_ENSG00000237529	0.0398139605188356	-0.000932198269038448	3.49257520881603	0.000515743374550881	0.00454602228472226	-0.422070706746866	Heart_Atrial_Appendage	1	0.00454602228472226
Brain_Caudate_basal_ganglia_GENE_ENSG00000288156	-0.190654348383562	0.00634389694239786	-3.49248658737466	0.000515910900141987	0.00454717048194484	-0.422362656169099	Brain_Caudate_basal_ganglia	1	0.00454717048194484
Brain_Nucleus_accumbens_basal_ganglia_GENE_FFAR1	0.313459919114796	-0.00863408218372327	3.49244494437461	0.000515989637572052	0.00454722900824783	-0.42249984004714	Brain_Nucleus_accumbens_basal_ganglia	1	0.00454722900824783
Heart_Left_Ventricle_GENE_ENSG00000287692	-0.257760429119484	0.00894367104866051	-3.49243499609909	0.000516008449157451	0.00454722900824783	-0.422532612262803	Heart_Left_Ventricle	1	0.00454722900824783
Heart_Left_Ventricle_GENE_EIF1AD	0.146345954821222	-0.00258353853349752	3.49242395294435	0.000516029331843643	0.00454722900824783	-0.422568991191768	Heart_Left_Ventricle	1	0.00454722900824783
Brain_Frontal_Cortex_BA9_GENE_SSTR2	-0.172210257468014	0.00322205576535063	-3.49237691229857	0.000516118294896214	0.00454768454686946	-0.422723953676964	Brain_Frontal_Cortex_BA9	1	0.00454768454686946
Brain_Putamen_basal_ganglia_GENE_SLC2A4RG	0.302213346788457	-0.00291291032891853	3.49233212689024	0.000516203006173106	0.00454794307253959	-0.422871485047466	Brain_Putamen_basal_ganglia	1	0.00454794307253959
Brain_Frontal_Cortex_BA9_GENE_ADAM15	0.24330508269736	-0.00491985342916144	3.49232199392804	0.000516222174400514	0.00454794307253959	-0.4229048646373	Brain_Frontal_Cortex_BA9	1	0.00454794307253959
Heart_Atrial_Appendage_GENE_TATDN2P3	-0.219487852333501	-0.00321576315764985	-3.49222342209693	0.000516408674555028	0.00454876892900265	-0.423229571101229	Heart_Atrial_Appendage	1	0.00454876892900265
Heart_Atrial_Appendage_GENE_ICA1L	-0.088065700969578	0.00163821259818387	-3.4922054462187	0.000516442692114891	0.00454876892900265	-0.423288784678372	Heart_Atrial_Appendage	1	0.00454876892900265
Heart_Left_Ventricle_GENE_CXCL10	0.498089091829579	-0.0136616165554902	3.49220281481236	0.000516447671965119	0.00454876892900265	-0.423297452657868	Heart_Left_Ventricle	1	0.00454876892900265
Heart_Left_Ventricle_GENE_RD3L	-0.5087352890224	0.00497008341316064	-3.49219364788977	0.000516465020416066	0.00454876892900265	-0.423327648894274	Heart_Left_Ventricle	1	0.00454876892900265
Heart_Atrial_Appendage_GENE_TIGAR	0.124190570785278	-0.0010343853469677	3.49206712542239	0.000516704520514995	0.0045503767330583	-0.423744411590068	Heart_Atrial_Appendage	1	0.0045503767330583
Brain_Amygdala_GENE_DNM1	-0.189970883867232	-0.000178713184472417	-3.49205781489485	0.00051672214893294	0.0045503767330583	-0.423775079727291	Brain_Amygdala	1	0.0045503767330583
Brain_Putamen_basal_ganglia_GENE_ENSG00000260160	-0.0981728483710523	0.00258083436852327	-3.49194830877765	0.000516929528414484	0.00455187447635753	-0.424135778300737	Brain_Putamen_basal_ganglia	1	0.00455187447635753
Brain_Frontal_Cortex_BA9_GENE_RPS28	0.0668883150484267	-0.000186562047596591	3.49189831509334	0.000517024230850014	0.00455237988615091	-0.424300447245918	Brain_Frontal_Cortex_BA9	1	0.00455237988615091
Brain_Nucleus_accumbens_basal_ganglia_GENE_ENSG00000286861	0.0755925085199555	-0.00232702619488963	3.49175358420836	0.00051729848424848	0.00455446604876432	-0.424777148394936	Brain_Nucleus_accumbens_basal_ganglia	1	0.00455446604876432
Heart_Atrial_Appendage_GENE_GET1	0.0646432312549803	-8.75712080991296e-05	3.49169185670405	0.000517415494261552	0.00455485086267948	-0.424980454969113	Heart_Atrial_Appendage	1	0.00455485086267948
Heart_Left_Ventricle_GENE_P4HTM	-0.104626292510861	-0.000448271365329296	-3.49167762969182	0.000517442466344636	0.00455485086267948	-0.425027312768875	Heart_Left_Ventricle	1	0.00455485086267948
Heart_Atrial_Appendage_GENE_PAQR6	-0.137224412470394	-0.00159543835899399	-3.49167145633248	0.000517454170430767	0.00455485086267948	-0.425047645163575	Heart_Atrial_Appendage	1	0.00455485086267948
Heart_Left_Ventricle_GENE_FMO5	-0.0956485957424923	0.00330163853624693	-3.49164225150197	0.000517509543289729	0.00455497470289475	-0.425143832867986	Heart_Left_Ventricle	1	0.00455497470289475
Brain_Frontal_Cortex_BA9_GENE_ACADVL	0.242213105343943	-0.00222714395095046	3.49162466309082	0.00051754289389022	0.00455497470289475	-0.425201760889696	Brain_Frontal_Cortex_BA9	1	0.00455497470289475
Heart_Atrial_Appendage_GENE_ENSG00000267515	-0.0672245642708512	0.00120203484277789	-3.49157583867589	0.000517635483760647	0.0045552819231953	-0.425362564274321	Heart_Atrial_Appendage	1	0.0045552819231953
Heart_Left_Ventricle_GENE_ENSG00000289539	0.159714803813508	-0.00699703737849557	3.49154787023906	0.00051768852964801	0.0045552819231953	-0.425454677452141	Heart_Left_Ventricle	1	0.0045552819231953
Heart_Left_Ventricle_GENE_LYPLAL1	-0.159189056919334	0.000851746045122014	-3.49154720567884	0.000517689790137283	0.0045552819231953	-0.425456866151998	Heart_Left_Ventricle	1	0.0045552819231953
Brain_Amygdala_GENE_BRPF3	-0.160311000655847	0.00324291904870967	-3.49142933912242	0.000517913396181866	0.00455635661780926	-0.425845048171094	Brain_Amygdala	1	0.00455635661780926
Heart_Left_Ventricle_GENE_KAT8	-0.0927759553800527	0.00185752776903219	-3.49142931522241	0.000517913441532015	0.00455635661780926	-0.425845126882154	Heart_Left_Ventricle	1	0.00455635661780926
Brain_Cerebellar_Hemisphere_GENE_AK3P2	0.145195897996872	-0.00486776891819584	3.49142378205876	0.000517923940781069	0.00455635661780926	-0.425863349509526	Brain_Cerebellar_Hemisphere	1	0.00455635661780926
Heart_Atrial_Appendage_GENE_GLRX5	0.200350565548453	-0.00513774251435159	3.49128827541797	0.000518181128463624	0.00455829056690882	-0.426309611264319	Heart_Atrial_Appendage	1	0.00455829056690882
Heart_Left_Ventricle_GENE_TPM3P9	0.161471128326578	-0.00195640557772097	3.49110689031494	0.000518525578946676	0.00456099180766272	-0.426906937869135	Heart_Left_Ventricle	1	0.00456099180766272
Brain_Caudate_basal_ganglia_GENE_ENSG00000267934	0.331425925998357	0.00239035267970861	3.49106130982948	0.000518612169966354	0.00456142467036574	-0.42705703614017	Brain_Caudate_basal_ganglia	1	0.00456142467036574
Brain_Frontal_Cortex_BA9_GENE_PLSCR3	0.105537776953267	-0.00256311537956258	3.49089547805787	0.000518927321058754	0.00456386761327262	-0.427603110655563	Brain_Frontal_Cortex_BA9	1	0.00456386761327262
Heart_Atrial_Appendage_GENE_ENSG00000261338	0.19826524072412	0.00237479134806024	3.49086978621039	0.000518976162534883	0.00456392905340242	-0.427687710216908	Heart_Atrial_Appendage	1	0.00456392905340242
Brain_Substantia_nigra_GENE_ZBED5.AS1	0.116472184719097	0.00144124649310279	3.49085245715593	0.000519009108352717	0.00456392905340242	-0.427744771966652	Brain_Substantia_nigra	1	0.00456392905340242
Brain_Nucleus_accumbens_basal_ganglia_GENE_ELOVL5	0.252365284416412	-0.0083564138439702	3.49074389842861	0.000519215543552402	0.00456515548285792	-0.428102231984403	Brain_Nucleus_accumbens_basal_ganglia	1	0.00456515548285792
Brain_Amygdala_GENE_GMNN	0.203287738917722	-0.0033521072159644	3.49072671411352	0.00051924822826752	0.00456515548285792	-0.428158815180747	Brain_Amygdala	1	0.00456515548285792
Brain_Nucleus_accumbens_basal_ganglia_GENE_FAM20C	-0.170533158920863	0.00339787116359814	-3.49072009950039	0.000519260809831088	0.00456515548285792	-0.428180595201115	Brain_Nucleus_accumbens_basal_ganglia	1	0.00456515548285792
Brain_Substantia_nigra_GENE_SNAPIN	0.0951534678264983	-0.000145897232068997	3.4906914952121	0.000519315220929526	0.00456530493333248	-0.428274780449089	Brain_Substantia_nigra	1	0.00456530493333248
Brain_Hippocampus_GENE_BTK	-0.0631429665710117	0.000659484537294366	-3.49055078425235	0.000519582959001953	0.00456675702175327	-0.428738088228216	Brain_Hippocampus	1	0.00456675702175327
Brain_Nucleus_accumbens_basal_ganglia_GENE_ATMIN	0.0755368342448534	-0.00463972482162746	3.49054429405041	0.000519595311358795	0.00456675702175327	-0.428759457568775	Brain_Nucleus_accumbens_basal_ganglia	1	0.00456675702175327
Brain_Frontal_Cortex_BA9_GENE_AFDN.DT	0.305014514364316	-0.00448967121985109	3.49051448836298	0.000519652042006356	0.00456675702175327	-0.428857593917153	Brain_Frontal_Cortex_BA9	1	0.00456675702175327
Brain_Frontal_Cortex_BA9_GENE_CALML4	0.0579301299781888	0.000344771795136006	3.49051286132079	0.000519655139003283	0.00456675702175327	-0.428862950991736	Brain_Frontal_Cortex_BA9	1	0.00456675702175327
Brain_Amygdala_GENE_OST4	0.131372546058245	-0.000903632028552901	3.49050635745996	0.000519667518963401	0.00456675702175327	-0.428884365082428	Brain_Amygdala	1	0.00456675702175327
Brain_Substantia_nigra_GENE_SSH2	-0.0723676260208236	0.00140954723070831	-3.49045002808978	0.000519774752247028	0.0045673704520199	-0.429069829053748	Brain_Substantia_nigra	1	0.0045673704520199
Brain_Anterior_cingulate_cortex_BA24_GENE_LINC02210	-0.157023905258633	0.00460111729083639	-3.49030477724528	0.000520051359274157	0.00456920804224523	-0.429548053016187	Brain_Anterior_cingulate_cortex_BA24	1	0.00456920804224523
Heart_Left_Ventricle_GENE_CLINT1	0.0711710939482898	0.000713587184716021	3.49028751507744	0.000520084241458763	0.00456920804224523	-0.429604885722123	Heart_Left_Ventricle	1	0.00456920804224523
Brain_Hypothalamus_GENE_UTP14A	-0.0698065873772557	4.90735376564346e-05	-3.49026879505651	0.000520119902859834	0.00456920804224523	-0.429666517853751	Brain_Hypothalamus	1	0.00456920804224523
Heart_Left_Ventricle_GENE_M6PR	0.10950363623013	-0.000371933037688195	3.49026157952984	0.000520133648956211	0.00456920804224523	-0.429690273527547	Heart_Left_Ventricle	1	0.00456920804224523
Brain_Substantia_nigra_GENE_THOC6	-0.223725476699729	0.00323984343011183	-3.4901520494082	0.000520342353397201	0.00457071240284723	-0.430050873708035	Brain_Substantia_nigra	1	0.00457071240284723
Brain_Substantia_nigra_GENE_INKA1	-0.456965627914338	0.00903159542200719	-3.49012594604092	0.000520392103669107	0.00457082038627609	-0.430136810835837	Brain_Substantia_nigra	1	0.00457082038627609
Heart_Left_Ventricle_GENE_NCS1	0.162498808835136	-0.00246432291078326	3.49000035184907	0.000520631535136107	0.00457259428311422	-0.430550281622713	Heart_Left_Ventricle	1	0.00457259428311422
Brain_Hippocampus_GENE_THAP10	0.117915455127223	-0.00288908721429462	3.48991168006048	0.000520800640108805	0.00457373437318289	-0.430842190965361	Brain_Hippocampus	1	0.00457373437318289
Heart_Atrial_Appendage_GENE_PNRC2P1	0.0479908873361692	-0.000392513099995469	3.48989298131488	0.000520836306829165	0.00457373437318289	-0.430903746713149	Heart_Atrial_Appendage	1	0.00457373437318289
Brain_Cerebellar_Hemisphere_GENE_FDXR	0.0824050039948094	-0.000149979231885718	3.48972983430899	0.000521147596677153	0.00457613865779086	-0.431440808714243	Brain_Cerebellar_Hemisphere	1	0.00457613865779086
Brain_Cerebellar_Hemisphere_GENE_ACOX1	0.048043524382107	-0.00101754618459198	3.48961287794711	0.000521370860240849	0.00457776970308464	-0.431825801419857	Brain_Cerebellar_Hemisphere	1	0.00457776970308464
Brain_Putamen_basal_ganglia_GENE_KREMEN2	0.194981484904059	-0.00313942809478314	3.48941531575438	0.00052174819912937	0.00458075323716518	-0.432476101447747	Brain_Putamen_basal_ganglia	1	0.00458075323716518
Heart_Left_Ventricle_GENE_HIP1R	-0.111553375919854	0.0032321866347458	-3.4893879511582	0.000521800484946876	0.00458081604925662	-0.43256617257411	Heart_Left_Ventricle	1	0.00458081604925662
Brain_Amygdala_GENE_KCNS1	-0.179832646196062	0.00162690197188752	-3.4893522981947	0.000521868614779189	0.00458081604925662	-0.432683524017095	Brain_Amygdala	1	0.00458081604925662
Brain_Frontal_Cortex_BA9_GENE_NPEPPS	-0.164474303632742	0.00414591174457123	-3.4893447906775	0.000521882962076299	0.00458081604925662	-0.432708234803492	Brain_Frontal_Cortex_BA9	1	0.00458081604925662
Brain_Anterior_cingulate_cortex_BA24_GENE_GYG1	0.215424485088827	-0.00406648525495211	3.48931820558458	0.000521933770681341	0.00458081604925662	-0.432795738496995	Brain_Anterior_cingulate_cortex_BA24	1	0.00458081604925662
Heart_Atrial_Appendage_GENE_HLA.G	0.209212351053551	-0.00335634307674697	3.4892899249269	0.000521987824871082	0.00458081604925662	-0.432888822369411	Heart_Atrial_Appendage	1	0.00458081604925662
Brain_Cerebellar_Hemisphere_GENE_BMPER	-0.14189294388814	0.00078590391113015	-3.48924101314579	0.000522081324673359	0.00458081604925662	-0.433049810486631	Brain_Cerebellar_Hemisphere	1	0.00458081604925662
Heart_Left_Ventricle_GENE_SMTN	-0.192557932914552	0.0051736586825466	-3.48923455482679	0.00052209367157102	0.00458081604925662	-0.433071067220732	Heart_Left_Ventricle	1	0.00458081604925662
Brain_Anterior_cingulate_cortex_BA24_GENE_HBM	0.185069932257518	0.00129214158019105	3.48923230806974	0.00052209796694456	0.00458081604925662	-0.433078462126458	Brain_Anterior_cingulate_cortex_BA24	1	0.00458081604925662
Brain_Anterior_cingulate_cortex_BA24_GENE_DNTTIP2	0.145887426405405	-0.0015025973404212	3.48921768718013	0.000522125920120353	0.00458081604925662	-0.433126584753134	Brain_Anterior_cingulate_cortex_BA24	1	0.00458081604925662
Heart_Atrial_Appendage_GENE_GABPB1.IT1	-0.163319412627706	0.000931674612169348	-3.48921516412597	0.000522130744002281	0.00458081604925662	-0.433134889015869	Heart_Atrial_Appendage	1	0.00458081604925662
Brain_Hippocampus_GENE_CYP51A1	-0.103860526731506	0.000301886962186402	-3.48912902356953	0.00052229546298432	0.00458193175823513	-0.433418404577846	Brain_Hippocampus	1	0.00458193175823513
Heart_Atrial_Appendage_GENE_CGAS	0.134109464417652	-0.00170628738566921	3.48897510967346	0.000522589899842169	0.00458401259497527	-0.433924966771811	Heart_Atrial_Appendage	1	0.00458401259497527
Brain_Nucleus_accumbens_basal_ganglia_GENE_ENSG00000261135	-0.161456313734623	-0.000705102298443386	-3.48896576114286	0.000522607788550955	0.00458401259497527	-0.433955734014694	Brain_Nucleus_accumbens_basal_ganglia	1	0.00458401259497527
Brain_Substantia_nigra_GENE_TM2D2	0.297407012872285	-0.00943843487185922	3.48891439810848	0.000522706083549515	0.00458421991104945	-0.434124775104859	Brain_Substantia_nigra	1	0.00458421991104945
Brain_Cerebellar_Hemisphere_GENE_ERFE	0.290553089510686	-0.00911174801097426	3.48890567512734	0.000522722778699424	0.00458421991104945	-0.434153483106947	Brain_Cerebellar_Hemisphere	1	0.00458421991104945
Brain_Caudate_basal_ganglia_GENE_IGHV1.46	0.166432372738279	-0.00244281359407841	3.48888453389511	0.000522763243543814	0.00458421991104945	-0.434223060244097	Brain_Caudate_basal_ganglia	1	0.00458421991104945
Brain_Frontal_Cortex_BA9_GENE_AK2	0.0472698362043169	-0.000926171942167479	3.4888748959611	0.000522781691760613	0.00458421991104945	-0.434254779162817	Brain_Frontal_Cortex_BA9	1	0.00458421991104945
Heart_Left_Ventricle_GENE_P2RY8	0.149443760696574	-0.00182210851234358	3.48882477228867	0.000522877644577654	0.00458473185402903	-0.43441973730345	Heart_Left_Ventricle	1	0.00458473185402903
Heart_Atrial_Appendage_GENE_ENSG00000267892	-0.223292311569899	0.00461413811444429	-3.48877486897771	0.00052297319190035	0.00458524016821496	-0.434583967978005	Heart_Atrial_Appendage	1	0.00458524016821496
Brain_Anterior_cingulate_cortex_BA24_GENE_ZNF44	0.147425459889502	-0.00239393163396455	3.48871010548021	0.000523097215589848	0.00458599806192959	-0.434797099842869	Brain_Anterior_cingulate_cortex_BA24	1	0.00458599806192959
Brain_Frontal_Cortex_BA9_GENE_MED29	0.157557793818523	-0.00471559055961172	3.48866754860104	0.000523178728022702	0.00458621116120076	-0.434937149314633	Brain_Frontal_Cortex_BA9	1	0.00458621116120076
Brain_Anterior_cingulate_cortex_BA24_GENE_WRNIP1	-0.087348441163595	0.00202980135029912	-3.48865817213387	0.000523196689080177	0.00458621116120076	-0.434968005898837	Brain_Anterior_cingulate_cortex_BA24	1	0.00458621116120076
Brain_Anterior_cingulate_cortex_BA24_GENE_CAMKK2	-0.157307622660415	0.00249698674579455	-3.48858292694048	0.000523340845602097	0.00458714528854566	-0.435215623970515	Brain_Anterior_cingulate_cortex_BA24	1	0.00458714528854566
Heart_Atrial_Appendage_GENE_PNPLA7	-0.145352654787669	0.00451446026065989	-3.4884636503503	0.000523569434566281	0.00458881928903643	-0.435608130793769	Heart_Atrial_Appendage	1	0.00458881928903643
Brain_Frontal_Cortex_BA9_GENE_SLC7A2.IT1	0.0855997770810352	-0.00169666933982861	3.48842595996337	0.000523641686129129	0.00458912292983089	-0.435732156939532	Brain_Frontal_Cortex_BA9	1	0.00458912292983089
Heart_Left_Ventricle_GENE_IKBKG	0.0725210477485389	-4.91896849235246e-05	3.48839843309954	0.000523694460350216	0.00458925584255771	-0.435822737604376	Heart_Left_Ventricle	1	0.00458925584255771
Heart_Left_Ventricle_GENE_LMOD2	-0.691609185048778	0.0148619638993762	-3.4883465530365	0.000523793937785863	0.00458979797789267	-0.435993453726822	Heart_Left_Ventricle	1	0.00458979797789267
Brain_Hippocampus_GENE_MFSD1	-0.0459011623826752	0.000372332346833042	-3.48828736149832	0.000523907456175655	0.00459043452514311	-0.436188225965644	Brain_Hippocampus	1	0.00459043452514311
Brain_Putamen_basal_ganglia_GENE_NOP16	-0.0899056099968842	-0.00266611623896412	-3.48826944711308	0.000523941817174692	0.00459043452514311	-0.436247173378625	Brain_Putamen_basal_ganglia	1	0.00459043452514311
Brain_Hypothalamus_GENE_ARC	1.15329740161243	-0.0313621202022047	3.48820148860394	0.000524072185325785	0.00459124708384915	-0.436470788707491	Brain_Hypothalamus	1	0.00459124708384915
Brain_Caudate_basal_ganglia_GENE_MTR	0.125183757696441	-0.00450006256984013	3.48813263789046	0.000524204295946662	0.00459207479007748	-0.436697335558001	Brain_Caudate_basal_ganglia	1	0.00459207479007748
Brain_Cerebellar_Hemisphere_GENE_MIDEAS	-0.123829742317172	7.60863575884739e-05	-3.48805129603134	0.000524360414654301	0.00459311267528785	-0.436964977847803	Brain_Cerebellar_Hemisphere	1	0.00459311267528785
Heart_Atrial_Appendage_GENE_GSTO1	0.286017152083309	-0.00847417820016309	3.48798852109707	0.000524480927729407	0.00459383854787281	-0.437171524580301	Heart_Atrial_Appendage	1	0.00459383854787281
Brain_Nucleus_accumbens_basal_ganglia_GENE_TMEM161A	-0.0822694437668659	0.00328910544835038	-3.48785465721146	0.00052473800127653	0.00459576034018319	-0.437611961566597	Brain_Nucleus_accumbens_basal_ganglia	1	0.00459576034018319
Brain_Anterior_cingulate_cortex_BA24_GENE_TRIOBP	0.0677493461989961	0.000125180032221598	3.48773542302991	0.000524967078930513	0.0045974366806181	-0.438004250504039	Brain_Anterior_cingulate_cortex_BA24	1	0.0045974366806181
Brain_Substantia_nigra_GENE_ENSG00000288764	0.262102087234417	-0.00633933829050438	3.48763100270417	0.000525167772339277	0.00459886422124272	-0.438347790268404	Brain_Substantia_nigra	1	0.00459886422124272
Brain_Hypothalamus_GENE_ATP2A1	0.100219264603989	-0.00221943577075807	3.48758884614828	0.000525248816560039	0.00459924387106691	-0.438486481295741	Brain_Hypothalamus	1	0.00459924387106691
Brain_Frontal_Cortex_BA9_GENE_FAM102B	-0.153176493503953	0.00387200448918932	-3.48754940646424	0.000525324648288757	0.00459957782746505	-0.43861623262343	Brain_Frontal_Cortex_BA9	1	0.00459957782746505
Brain_Frontal_Cortex_BA9_GENE_TRIM52	0.117127955488566	-0.00177585735604109	3.48747947500258	0.000525459132519954	0.00460042524201068	-0.43884629440422	Brain_Frontal_Cortex_BA9	1	0.00460042524201068
Heart_Atrial_Appendage_GENE_SLAIN1	0.0342105928045214	-0.000685942060343952	3.48717150419396	0.00052605176982276	0.00460528340396957	-0.439859409815674	Heart_Atrial_Appendage	1	0.00460528340396957
Heart_Atrial_Appendage_GENE_DCST1.AS1	-0.116438108523301	0.0016458877317657	-3.48700602690097	0.000526370460542956	0.00460774279477301	-0.440403736446315	Heart_Atrial_Appendage	1	0.00460774279477301
Brain_Anterior_cingulate_cortex_BA24_GENE_CTNS	0.0391861330469317	-0.000141769617968982	3.48696397745751	0.000526451471798567	0.00460783834425984	-0.440542051378355	Brain_Anterior_cingulate_cortex_BA24	1	0.00460783834425984
Brain_Putamen_basal_ganglia_GENE_BCL6	-0.298349134388183	0.00154699492824518	-3.48695483247555	0.000526469091801628	0.00460783834425984	-0.440572132125583	Brain_Putamen_basal_ganglia	1	0.00460783834425984
Brain_Nucleus_accumbens_basal_ganglia_GENE_FCSK	-0.105168803317838	0.00432441816673867	-3.48694156422939	0.000526494657242722	0.00460783834425984	-0.44061577546287	Brain_Nucleus_accumbens_basal_ganglia	1	0.00460783834425984
Brain_Amygdala_GENE_ENSG00000229512	-0.124796194244544	0.00313536975940002	-3.48682501832769	0.000526719269355897	0.00460929461336855	-0.440999123908691	Brain_Amygdala	1	0.00460929461336855
Brain_Cerebellar_Hemisphere_GENE_LAMC2	-0.101112796213151	0.00265181350342666	-3.48681602967346	0.000526736596382997	0.00460929461336855	-0.441028689318206	Brain_Cerebellar_Hemisphere	1	0.00460929461336855
Brain_Frontal_Cortex_BA9_GENE_ENSG00000233626	-0.270123150150923	0.00879814728624308	-3.48667940911259	0.000527000019307912	0.00461126906325153	-0.441478051599746	Brain_Frontal_Cortex_BA9	1	0.00461126906325153
Brain_Frontal_Cortex_BA9_GENE_TMEM70	-0.183945419067154	0.00163323289142857	-3.48645932330641	0.000527424633398455	0.00461465355734901	-0.442201906203803	Brain_Frontal_Cortex_BA9	1	0.00461465355734901
Heart_Atrial_Appendage_GENE_ENSG00000261168	-0.295330925779176	0.00730614687717141	-3.48635920205775	0.000527617904250937	0.00461601359477583	-0.44253118706643	Heart_Atrial_Appendage	1	0.00461601359477583
Brain_Frontal_Cortex_BA9_GENE_ZNF160	0.150382363162595	-0.00506131902590415	3.48631604966337	0.00052770122465648	0.00461641157376019	-0.442673104777367	Brain_Frontal_Cortex_BA9	1	0.00461641157376019
Heart_Left_Ventricle_GENE_H3C4	-0.338931096582559	0.009781080260912	-3.48599824348255	0.000528315236601578	0.00462113500407335	-0.44371824012649	Heart_Left_Ventricle	1	0.00462113500407335
Heart_Atrial_Appendage_GENE_RPL12P10	0.115004617943872	-0.00319416971377315	3.48599738397454	0.000528316898103937	0.00462113500407335	-0.443721066575335	Heart_Atrial_Appendage	1	0.00462113500407335
Brain_Amygdala_GENE_THEM5	-0.0511242936296968	0.00029098939163163	-3.4859701538422	0.000528369538802087	0.00462126419731516	-0.443810611153135	Brain_Amygdala	1	0.00462126419731516
Heart_Left_Ventricle_GENE_LINC01315	0.0402747472626352	0.000340642491859719	3.48591969056999	0.000528467106256464	0.00462153961256101	-0.443976554681663	Heart_Left_Ventricle	1	0.00462153961256101
Brain_Amygdala_GENE_SYP	-0.260733218438996	0.000440692636730298	-3.48591469085154	0.000528476773803359	0.00462153961256101	-0.443992995641059	Brain_Amygdala	1	0.00462153961256101
Brain_Anterior_cingulate_cortex_BA24_GENE_RASA1	-0.080345701321335	0.000650930687138699	-3.48587177424339	0.000528559764937757	0.00462193414516837	-0.444134120702676	Brain_Anterior_cingulate_cortex_BA24	1	0.00462193414516837
Brain_Putamen_basal_ganglia_GENE_ENSG00000229808	-0.121001372477372	0.00111228567755155	-3.4858482865836	0.000528605189981358	0.00462200015212419	-0.44421135577277	Brain_Putamen_basal_ganglia	1	0.00462200015212419
Brain_Cerebellar_Hemisphere_GENE_RNF150	-0.113854872412266	0.00104775370230218	-3.48582690334036	0.000528646548263419	0.00462203059335735	-0.444281670403574	Brain_Cerebellar_Hemisphere	1	0.00462203059335735
Brain_Hypothalamus_GENE_ZNF790	-0.0637824596510109	0.00201653868802337	-3.48577312283378	0.000528750580898876	0.00462249696610353	-0.444458515301622	Brain_Hypothalamus	1	0.00462249696610353
Brain_Frontal_Cortex_BA9_GENE_RBCK1	0.179557840985495	-0.0035193819676962	3.48576016408126	0.000528775651078762	0.00462249696610353	-0.44450112680601	Brain_Frontal_Cortex_BA9	1	0.00462249696610353
Brain_Substantia_nigra_GENE_ATF1	-0.0701399687975949	0.00242116884293617	-3.48564895500564	0.00052899084334512	0.00462404689338956	-0.444866802844445	Brain_Substantia_nigra	1	0.00462404689338956
Brain_Anterior_cingulate_cortex_BA24_GENE_ARHGEF6	0.065936230183947	0.000407477655009406	3.48559894401276	0.000529087642502765	0.00462438467044345	-0.445031244614947	Brain_Anterior_cingulate_cortex_BA24	1	0.00462438467044345
Brain_Substantia_nigra_GENE_ENSG00000258926	0.208621181830927	-0.000958565027788889	3.48558983400933	0.000529105277221059	0.00462438467044345	-0.445061199088093	Brain_Substantia_nigra	1	0.00462438467044345
Brain_Nucleus_accumbens_basal_ganglia_GENE_MIR1915HG	0.178402095741905	-0.000524885884333112	3.48554309157333	0.000529195767679235	0.00462484431270942	-0.445214891051656	Brain_Nucleus_accumbens_basal_ganglia	1	0.00462484431270942
Heart_Left_Ventricle_GENE_ACTL10	0.213686369361681	-0.00402264513987461	3.48551970524295	0.000529241047591911	0.00462490880518087	-0.445291785984021	Heart_Left_Ventricle	1	0.00462490880518087
Heart_Atrial_Appendage_GENE_IQSEC3P1	-0.331286998374961	0.00835037476412026	-3.48540453782897	0.000529464084102604	0.00462602122416856	-0.445670452582482	Heart_Atrial_Appendage	1	0.00462602122416856
Heart_Left_Ventricle_GENE_HSD11B2	0.170241951711449	0.00251467690774274	3.48540240128352	0.000529468222627286	0.00462602122416856	-0.445677477359324	Heart_Left_Ventricle	1	0.00462602122416856
Brain_Amygdala_GENE_PATZ1	0.0661196220932609	-0.000573246862890757	3.48538047203245	0.000529510701704814	0.00462602122416856	-0.445749578603591	Brain_Amygdala	1	0.00462602122416856
Heart_Left_Ventricle_GENE_BLVRB	-0.184083622056441	-0.000665087775726249	-3.48537568101916	0.000529519982784168	0.00462602122416856	-0.445765330931473	Heart_Left_Ventricle	1	0.00462602122416856
Brain_Anterior_cingulate_cortex_BA24_GENE_WDR45B	0.0688145260113341	-0.000540578011170463	3.48532098832164	0.000529625943432323	0.00462629396819848	-0.445945153073932	Brain_Anterior_cingulate_cortex_BA24	1	0.00462629396819848
Heart_Atrial_Appendage_GENE_ENSG00000233251	-0.202275453191662	0.000696755981257711	-3.48531896508739	0.000529629863589922	0.00462629396819848	-0.44595180514084	Heart_Atrial_Appendage	1	0.00462629396819848
Brain_Nucleus_accumbens_basal_ganglia_GENE_ENSG00000278075	-0.23623287560617	0.00854060749934731	-3.48528195747768	0.000529701573200498	0.00462629396819848	-0.446073479524234	Brain_Nucleus_accumbens_basal_ganglia	1	0.00462629396819848
Brain_Substantia_nigra_GENE_SLC1A2	0.511131831045614	-0.00687554547322462	3.48526216262649	0.000529739933388768	0.00462629396819848	-0.446138560937405	Brain_Substantia_nigra	1	0.00462629396819848
Brain_Caudate_basal_ganglia_GENE_ITGB8	-0.255062308764478	0.00308784949011108	-3.48526173542725	0.000529740761281323	0.00462629396819848	-0.446139965477084	Brain_Caudate_basal_ganglia	1	0.00462629396819848
Heart_Atrial_Appendage_GENE_JMY	-0.0984469600728853	0.00158457584757184	-3.48522743384355	0.000529807240123433	0.00462654343049823	-0.446252741202964	Heart_Atrial_Appendage	1	0.00462654343049823
Brain_Substantia_nigra_GENE_LAT2	-0.395942438690351	0.00613087863009871	-3.48491892223376	0.000530405507390288	0.00463143636893181	-0.447267008782278	Brain_Substantia_nigra	1	0.00463143636893181
Heart_Atrial_Appendage_GENE_ENSG00000230454	-0.21053742930522	0.00139985252300705	-3.48485320967438	0.000530533019030216	0.00463219687281508	-0.4474830353241	Heart_Atrial_Appendage	1	0.00463219687281508
Brain_Amygdala_GENE_L1CAM	-0.258693982709075	0.000869484390678063	-3.48483491562767	0.000530568522727049	0.00463219687281508	-0.447543175335858	Brain_Amygdala	1	0.00463219687281508
Brain_Putamen_basal_ganglia_GENE_SPAG9	-0.11755809948799	0.00428014410750797	-3.48479547182201	0.000530645079823313	0.00463224463956773	-0.447672842225722	Brain_Putamen_basal_ganglia	1	0.00463224463956773
Brain_Caudate_basal_ganglia_GENE_ENSG00000276048	0.181230269466764	-0.00117888457348436	3.48479298086396	0.000530649914909015	0.00463224463956773	-0.447681030911331	Brain_Caudate_basal_ganglia	1	0.00463224463956773
Brain_Substantia_nigra_GENE_POU2F2	-0.075776817726004	0.00027346723207646	-3.48472048169331	0.000530790657795836	0.00463294840663657	-0.44791935961686	Brain_Substantia_nigra	1	0.00463294840663657
Brain_Amygdala_GENE_CSTB	0.08421836465237	-0.00103474738023066	3.48469666733389	0.000530836896302015	0.00463294840663657	-0.44799764424257	Brain_Amygdala	1	0.00463294840663657
Brain_Amygdala_GENE_UPP1	0.139257035297063	-0.00299797030130965	3.48469278522969	0.00053084443424126	0.00463294840663657	-0.448010405783343	Brain_Amygdala	1	0.00463294840663657
Heart_Left_Ventricle_GENE_RPL31P52	0.148454631779857	-0.00111389485299393	3.4844949232848	0.000531228758182829	0.00463587609250034	-0.448660814233762	Heart_Left_Ventricle	1	0.00463587609250034
Brain_Substantia_nigra_GENE_MIR9.1HG	0.256289315532971	0.001317940400185	3.48448097044001	0.00053125586978009	0.00463587609250034	-0.448706678456771	Brain_Substantia_nigra	1	0.00463587609250034
Heart_Atrial_Appendage_GENE_IFT81	-0.0490035060061266	0.00138931259296074	-3.48440557445242	0.000531402393143413	0.00463656726956759	-0.44895450863338	Heart_Atrial_Appendage	1	0.00463656726956759
Brain_Caudate_basal_ganglia_GENE_ENSG00000279198	0.198247569484608	-0.00481378673543122	3.48440111116169	0.000531411068215264	0.00463656726956759	-0.448969179520236	Brain_Caudate_basal_ganglia	1	0.00463656726956759
Brain_Nucleus_accumbens_basal_ganglia_GENE_FARP2	0.0598253775190744	-0.00212344704557429	3.48437630261282	0.000531459289745331	0.00463665648166463	-0.449050725172243	Brain_Nucleus_accumbens_basal_ganglia	1	0.00463665648166463
Brain_Anterior_cingulate_cortex_BA24_GENE_R3HDM1	-0.110316029594366	7.1297399297776e-05	-3.48432562157946	0.0005315578135337	0.0046371845059973	-0.449217311904555	Brain_Anterior_cingulate_cortex_BA24	1	0.0046371845059973
Brain_Frontal_Cortex_BA9_GENE_IFNGR2	-0.0565785752545629	0.000814025515862641	-3.48419800977952	0.000531805966103385	0.00463856113183877	-0.449636757033657	Brain_Frontal_Cortex_BA9	1	0.00463856113183877
Heart_Left_Ventricle_GENE_USE1	-0.197554015627734	-0.000263665529874309	-3.4841923495225	0.000531816975486386	0.00463856113183877	-0.449655361299188	Heart_Left_Ventricle	1	0.00463856113183877
Brain_Substantia_nigra_GENE_STAG1.DT	0.307204570883884	-0.00296019846768747	3.48418470988228	0.000531831835171407	0.00463856113183877	-0.449680471401947	Brain_Substantia_nigra	1	0.00463856113183877
Brain_Anterior_cingulate_cortex_BA24_GENE_POGK	-0.243729215650948	0.00609298941559913	-3.48416629020787	0.000531867664443309	0.00463856113183877	-0.449741013292776	Brain_Anterior_cingulate_cortex_BA24	1	0.00463856113183877
Brain_Hypothalamus_GENE_ENSG00000287670	-0.154391734821339	0.000869362335919405	-3.48410518429911	0.000531986541556284	0.00463926632552206	-0.449941854349667	Brain_Hypothalamus	1	0.00463926632552206
Brain_Substantia_nigra_GENE_GPN2	0.0472410522961955	-0.00105247489493174	3.48406232123762	0.000532069943346478	0.00463947749091191	-0.450082733356344	Brain_Substantia_nigra	1	0.00463947749091191
Brain_Frontal_Cortex_BA9_GENE_SPINT2	-0.317535604047996	0.00802749540315337	-3.48403481058533	0.000532123479268779	0.00463947749091191	-0.450173152374416	Brain_Frontal_Cortex_BA9	1	0.00463947749091191
Brain_Anterior_cingulate_cortex_BA24_GENE_TEAD3	0.164409775473009	-0.0014237432655854	3.48403412406256	0.000532124815311265	0.00463947749091191	-0.45017540875399	Brain_Anterior_cingulate_cortex_BA24	1	0.00463947749091191
Brain_Substantia_nigra_GENE_CTR9	0.0496619217981343	-0.00119706593648718	3.48400459315824	0.000532182288393639	0.00463955454662559	-0.450272466938383	Brain_Substantia_nigra	1	0.00463955454662559
Brain_Frontal_Cortex_BA9_GENE_STEAP3	-0.127363366292467	-0.00100178059192197	-3.48397044764379	0.000532248749665706	0.00463955454662559	-0.450384690818725	Brain_Frontal_Cortex_BA9	1	0.00463955454662559
Brain_Cerebellar_Hemisphere_GENE_ENSG00000272983	0.333785497337402	-0.00943671283357224	3.48395602559038	0.000532276823266751	0.00463955454662559	-0.450432090544092	Brain_Cerebellar_Hemisphere	1	0.00463955454662559
Brain_Hippocampus_GENE_ENSG00000233820	0.123005615451113	-0.000681328192158882	3.48395030482038	0.000532287959554825	0.00463955454662559	-0.45045089245597	Brain_Hippocampus	1	0.00463955454662559
Brain_Substantia_nigra_GENE_SCLY	-0.0895005967595393	0.00177079042459918	-3.48393191713309	0.000532323755263586	0.00463955454662559	-0.450511325322788	Brain_Substantia_nigra	1	0.00463955454662559
Brain_Hippocampus_GENE_NFE2	-0.0854220032191962	0.00132511275123851	-3.48388114911254	0.000532422598145128	0.00464008461694427	-0.450678177622069	Brain_Hippocampus	1	0.00464008461694427
Brain_Frontal_Cortex_BA9_GENE_MIRLET7BHG	0.08968244658826	-0.00236076937373997	3.48385764695369	0.000532468361518294	0.00464015205451364	-0.45075541816098	Brain_Frontal_Cortex_BA9	1	0.00464015205451364
Brain_Anterior_cingulate_cortex_BA24_GENE_PAM	-0.0656184847232661	0.000641844725867412	-3.48381874631952	0.000532544116858284	0.00464048082633409	-0.450883265148581	Brain_Anterior_cingulate_cortex_BA24	1	0.00464048082633409
Brain_Anterior_cingulate_cortex_BA24_GENE_ASF1A	0.0701140408642069	-0.000890944988404292	3.48372620246862	0.000532724377810521	0.00464172012677346	-0.451187405153772	Brain_Anterior_cingulate_cortex_BA24	1	0.00464172012677346
Heart_Atrial_Appendage_GENE_NSMCE1	0.126450656233412	-0.00429726017015473	3.48367828503132	0.000532817735885008	0.00464220210442494	-0.451344879999479	Heart_Atrial_Appendage	1	0.00464220210442494
Brain_Substantia_nigra_GENE_CFI	-0.121865141246197	0.00224002183859816	-3.48362455604192	0.000532922434849407	0.0046427828142931	-0.451521451342658	Brain_Substantia_nigra	1	0.0046427828142931
Brain_Hippocampus_GENE_ZDHHC3	-0.0664398806975571	0.00218270993524947	-3.48347393797234	0.000533216039139392	0.00464500905369087	-0.452016418568253	Brain_Hippocampus	1	0.00464500905369087
Heart_Left_Ventricle_GENE_MAMSTR	0.121553193036512	-0.00259413112182674	3.48324728828864	0.000533658138941732	0.00464852847303746	-0.452761205401462	Heart_Left_Ventricle	1	0.00464852847303746
Brain_Substantia_nigra_GENE_TOR4A	-0.297413716274472	0.00571027540568932	-3.48314528330342	0.000533857220208241	0.00464993068291015	-0.453096385847567	Brain_Substantia_nigra	1	0.00464993068291015
Brain_Hippocampus_GENE_ENPP2	-0.17584855706967	0.00163242811700621	-3.48305728199017	0.000534029026512448	0.00465109514290636	-0.453385543773747	Brain_Hippocampus	1	0.00465109514290636
Brain_Cerebellar_Hemisphere_GENE_TEX261	0.142471900831618	-0.004071656935841	3.48286646082389	0.000534401747042989	0.00465400916272922	-0.45401252692214	Brain_Cerebellar_Hemisphere	1	0.00465400916272922
Brain_Hippocampus_GENE_ALYREF	0.151320708592095	-0.00530147862300724	3.48277762138506	0.000534575355151867	0.00465518885595319	-0.454304416408671	Brain_Hippocampus	1	0.00465518885595319
Brain_Cerebellar_Hemisphere_GENE_SH3GLB1	-0.0723363066835251	0.000860389573639108	-3.48271359157621	0.000534700513490658	0.00465562879293946	-0.454514787342839	Brain_Cerebellar_Hemisphere	1	0.00465562879293946
Brain_Frontal_Cortex_BA9_GENE_BOLA3.AS1	-0.124926048064633	0.00207663613299657	-3.48270122200904	0.00053472469529779	0.00465562879293946	-0.454555427321981	Brain_Frontal_Cortex_BA9	1	0.00465562879293946
Brain_Substantia_nigra_GENE_ENSG00000255980	-0.627229961054147	0.0121594786680719	-3.48269322404321	0.000534740331414425	0.00465562879293946	-0.454581704414144	Brain_Substantia_nigra	1	0.00465562879293946
Brain_Substantia_nigra_GENE_SDS	0.417381258680061	-0.00866281127603144	3.48266715491593	0.000534791299828062	0.00465574036779758	-0.454667353399122	Brain_Substantia_nigra	1	0.00465574036779758
Brain_Amygdala_GENE_NCAPG2	-0.0610731881392103	0.00115201659830854	-3.48264481884956	0.000534834973249597	0.00465578842314894	-0.454740737086877	Brain_Amygdala	1	0.00465578842314894
Heart_Atrial_Appendage_GENE_ENSG00000280083	-0.112411763536436	0.0039337343976579	-3.48254905873699	0.000535022249526093	0.0046570864587467	-0.455055345582696	Heart_Atrial_Appendage	1	0.0046570864587467
Heart_Atrial_Appendage_GENE_ZNF37A	-0.0818958174304528	0.00151804792516127	-3.48246433354328	0.000535187996095689	0.00465819691780062	-0.455333693262355	Heart_Atrial_Appendage	1	0.00465819691780062
Heart_Atrial_Appendage_GENE_ZNF454.DT	-0.165809897993163	0.00130593612294443	-3.48241665955152	0.000535281281068417	0.00465867656844852	-0.455490313780196	Heart_Atrial_Appendage	1	0.00465867656844852
Brain_Caudate_basal_ganglia_GENE_NT5E	0.118598670653382	-0.00215974854334351	3.48239257258705	0.00053532841845112	0.00465875282404882	-0.455569444466274	Brain_Caudate_basal_ganglia	1	0.00465875282404882
Brain_Anterior_cingulate_cortex_BA24_GENE_RIT1	0.0676138900408519	-0.00136354433872829	3.48236809330563	0.000535376327558147	0.00465875282404882	-0.455649863458692	Brain_Anterior_cingulate_cortex_BA24	1	0.00465875282404882
Brain_Cerebellar_Hemisphere_GENE_GM2A	0.0675835121254154	-0.00219263965671016	3.48235366063257	0.000535404576035506	0.00465875282404882	-0.455697277220711	Brain_Cerebellar_Hemisphere	1	0.00465875282404882
Brain_Caudate_basal_ganglia_GENE_LINC00641	0.157974154828321	-0.00396512368023708	3.48225544517303	0.000535596846097841	0.00466009354264723	-0.45601992655709	Brain_Caudate_basal_ganglia	1	0.00466009354264723
Brain_Cerebellar_Hemisphere_GENE_ENSG00000236255	-0.153598063812826	0.00427332320525362	-3.48221937730249	0.000535667470031093	0.0046603757331352	-0.456138411569007	Brain_Cerebellar_Hemisphere	1	0.0046603757331352
Brain_Amygdala_GENE_SEPTIN6	-0.058442936414412	0.000642430190812142	-3.48216755101672	0.000535768965502972	0.00466092645058791	-0.456308661818625	Brain_Amygdala	1	0.00466092645058791
Heart_Atrial_Appendage_GENE_POF1B	0.118510696572271	-0.00305279021166351	3.48201051159906	0.000536076617794354	0.00466293740224282	-0.456824524237566	Heart_Atrial_Appendage	1	0.00466293740224282
Brain_Hippocampus_GENE_GALNT15	-0.297606396849092	0.0045388966390329	-3.48199722004984	0.000536102664535203	0.00466293740224282	-0.456868184934019	Brain_Hippocampus	1	0.00466293740224282
Heart_Left_Ventricle_GENE_LYNX1	-0.248723956547268	0.00070317929443373	-3.48199104873884	0.00053611475852646	0.00466293740224282	-0.456888456687886	Heart_Left_Ventricle	1	0.00466293740224282
Brain_Anterior_cingulate_cortex_BA24_GENE_H2AX	0.151283333416277	-0.00067077423694116	3.48188110199344	0.000536330265191271	0.00466447933866156	-0.457249608123442	Brain_Anterior_cingulate_cortex_BA24	1	0.00466447933866156
Brain_Nucleus_accumbens_basal_ganglia_GENE_SLC29A4	-0.191608052581005	0.00026881038751105	-3.48177332338796	0.000536541600634219	0.0046652608820869	-0.457603627098308	Brain_Nucleus_accumbens_basal_ganglia	1	0.0046652608820869
Brain_Putamen_basal_ganglia_GENE_MPHOSPH6P1	0.125139759040725	-0.00143589493176536	3.48176664822226	0.000536554692052411	0.0046652608820869	-0.457625552582996	Brain_Putamen_basal_ganglia	1	0.0046652608820869
Brain_Amygdala_GENE_GIN1	-0.0588304557172935	0.00108598297544672	-3.48175780294658	0.000536572039977067	0.0046652608820869	-0.457654606025654	Brain_Amygdala	1	0.0046652608820869
Brain_Amygdala_GENE_ARL5B	0.27774266241312	-0.00799363155388694	3.48175728657079	0.000536573052742728	0.0046652608820869	-0.457656302125988	Brain_Amygdala	1	0.0046652608820869
Brain_Hippocampus_GENE_PTGER4	-0.108463474876326	0.00258473987884535	-3.48168534738291	0.000536714164224973	0.00466586678516814	-0.457892592961007	Brain_Hippocampus	1	0.00466586678516814
Heart_Atrial_Appendage_GENE_TPT1P9	0.416156568326704	0.0080544601712748	3.48168277407796	0.00053671921250373	0.00466586678516814	-0.457901045129685	Heart_Atrial_Appendage	1	0.00466586678516814
Brain_Putamen_basal_ganglia_GENE_PDPN	-0.133017896696869	0.00141560213361769	-3.48166148897341	0.000536760971067337	0.00466589740542848	-0.457970957055676	Brain_Putamen_basal_ganglia	1	0.00466589740542848
Brain_Hypothalamus_GENE_IRS1	-0.0889632353376778	0.00243387899955367	-3.48161058990378	0.000536860840626281	0.00466643312628705	-0.458138135783521	Brain_Hypothalamus	1	0.00466643312628705
Brain_Putamen_basal_ganglia_GENE_GTF2E2	-0.0605128184776024	0.0011249670203556	-3.48155592064012	0.000536968127054975	0.00466703323420687	-0.458317695164298	Brain_Putamen_basal_ganglia	1	0.00466703323420687
Brain_Substantia_nigra_GENE_AHSP	0.544329054539166	-0.00247149828111521	3.48148463049302	0.000537108061448678	0.00466791699469121	-0.458551841233334	Brain_Substantia_nigra	1	0.00466791699469121
Heart_Atrial_Appendage_GENE_CYB5B	0.103900020252038	-0.00408522310695802	3.48142052761034	0.000537233917153785	0.00466867828246988	-0.45876237746399	Heart_Atrial_Appendage	1	0.00466867828246988
Heart_Atrial_Appendage_GENE_VAT1L	0.102061220086904	-0.0014035487203871	3.48138271298492	0.000537308173010857	0.00466899107998069	-0.458886572147699	Heart_Atrial_Appendage	1	0.00466899107998069
Heart_Left_Ventricle_GENE_NKAPD1	-0.115567223282458	0.0018764828891111	-3.48126071567884	0.000537547802159488	0.00467074075775548	-0.459287239456913	Heart_Left_Ventricle	1	0.00467074075775548
Brain_Substantia_nigra_GENE_EIF4G2	-0.252592736789886	0.00338917601395982	-3.48123542983412	0.000537597481527841	0.00467083983452327	-0.459370282326562	Brain_Substantia_nigra	1	0.00467083983452327
Brain_Cerebellar_Hemisphere_GENE_RNF5	0.104636907083494	-0.00190421987470286	3.48111331390762	0.000537837464370662	0.00467259220434452	-0.459771322977182	Brain_Cerebellar_Hemisphere	1	0.00467259220434452
Heart_Left_Ventricle_GENE_BBS12	-0.131199877524294	0.00261699162340928	-3.4809164293029	0.000538224593763106	0.00467554622848571	-0.460417882946436	Heart_Left_Ventricle	1	0.00467554622848571
Brain_Substantia_nigra_GENE_DOCK9	-0.113045060463443	-0.000270882476737941	-3.4809014198128	0.000538254117233482	0.00467554622848571	-0.460467171985312	Brain_Substantia_nigra	1	0.00467554622848571
Brain_Frontal_Cortex_BA9_GENE_CLOCK	-0.1330802358674	0.00187241209418545	-3.48085966840752	0.000538336249658166	0.00467592681851283	-0.460604276615701	Brain_Frontal_Cortex_BA9	1	0.00467592681851283
Heart_Left_Ventricle_GENE_VPS39	-0.0757416276040799	0.00144758166283166	-3.480824656109	0.000538405134089223	0.00467619229200283	-0.46071924993429	Heart_Left_Ventricle	1	0.00467619229200283
Brain_Cerebellar_Hemisphere_GENE_NUS1	-0.0999042688257935	0.00045873239909248	-3.48071592397992	0.000538619110011555	0.004677425991795	-0.461076297238856	Brain_Cerebellar_Hemisphere	1	0.004677425991795
Brain_Amygdala_GENE_TMEM38A	-0.256854545868153	-0.00330509110822001	-3.48071352051504	0.000538623840730844	0.004677425991795	-0.461084189455802	Brain_Amygdala	1	0.004677425991795
Brain_Amygdala_GENE_ENSG00000278925	0.512400313706867	-0.0100207130207329	3.48069110034528	0.000538667972028332	0.0046774763602557	-0.461157809936894	Brain_Amygdala	1	0.0046774763602557
Heart_Left_Ventricle_GENE_ENSG00000273176	-0.109553054061366	0.000928105089679036	-3.48054813978608	0.000538949451440784	0.0046795875665587	-0.461627234838301	Heart_Left_Ventricle	1	0.0046795875665587
Heart_Atrial_Appendage_GENE_MTND1P21	-0.445004164703017	0.0108916794111295	-3.48051438155918	0.000539015939096066	0.00467983187591709	-0.461738080568223	Heart_Atrial_Appendage	1	0.00467983187591709
Heart_Atrial_Appendage_GENE_CLDN9	-0.224399492008118	0.006994226876746	-3.48043731283145	0.000539167756559515	0.0046804888958673	-0.461991133233436	Heart_Atrial_Appendage	1	0.0046804888958673
Heart_Atrial_Appendage_GENE_ENSG00000268403	-0.294570063521285	0.00154090385280463	-3.48043702411423	0.000539168325377836	0.0046804888958673	-0.461992081217049	Heart_Atrial_Appendage	1	0.0046804888958673
Brain_Substantia_nigra_GENE_TRIM25	0.0863850373304608	-0.00147526038701663	3.48038176473372	0.000539277205366682	0.00468080812717174	-0.462173520285223	Brain_Substantia_nigra	1	0.00468080812717174
Heart_Left_Ventricle_GENE_KLF5	0.181467389887556	-0.00533914079422359	3.48037396684411	0.000539292571545329	0.00468080812717174	-0.462199123713098	Heart_Left_Ventricle	1	0.00468080812717174
Brain_Nucleus_accumbens_basal_ganglia_GENE_E2F4	-0.100473706674039	0.00173050025401089	-3.48034278511967	0.000539354020969455	0.00468080812717174	-0.462301504587689	Brain_Nucleus_accumbens_basal_ganglia	1	0.00468080812717174
Brain_Amygdala_GENE_PTDSS1	-0.0716243998888822	0.000154384872703551	-3.4803231258947	0.000539392766513626	0.00468080812717174	-0.462366052479681	Brain_Amygdala	1	0.00468080812717174
Brain_Frontal_Cortex_BA9_GENE_ENSG00000289501	0.215436196707297	-0.00339234793839647	3.48030279486998	0.000539432838814746	0.00468080812717174	-0.462432805750961	Brain_Frontal_Cortex_BA9	1	0.00468080812717174
Heart_Left_Ventricle_GENE_STK4	0.0454261365265065	0.000434564344216864	3.480301571557	0.000539435250044385	0.00468080812717174	-0.462436822267699	Heart_Left_Ventricle	1	0.00468080812717174
Brain_Frontal_Cortex_BA9_GENE_NMRK1	-0.171430880460203	0.0030532291511759	-3.48013104520191	0.000539771467150896	0.00468339253366678	-0.462996700081244	Brain_Frontal_Cortex_BA9	1	0.00468339253366678
Brain_Nucleus_accumbens_basal_ganglia_GENE_ENSG00000280099	-0.185099248305235	0.00897355558007869	-3.48002868555603	0.000539973377846886	0.00468456583639458	-0.463332758080104	Brain_Nucleus_accumbens_basal_ganglia	1	0.00468456583639458
Brain_Substantia_nigra_GENE_STON1	0.0898021008775092	-0.000488693928226719	3.48002356948885	0.000539983471455126	0.00468456583639458	-0.463349554444425	Brain_Substantia_nigra	1	0.00468456583639458
Heart_Atrial_Appendage_GENE_ENSG00000259668	-0.0892536721119658	-0.000944385842602535	-3.47999998907217	0.000540029996087441	0.00468463640879777	-0.463426970102535	Heart_Atrial_Appendage	1	0.00468463640879777
Brain_Substantia_nigra_GENE_CEP41	0.09934956265662	-0.0013483515807849	3.47997978097976	0.000540069870036284	0.00468464928211457	-0.463493313856312	Brain_Substantia_nigra	1	0.00468464928211457
Brain_Frontal_Cortex_BA9_GENE_PTGES2.AS1	0.0749350400614989	-0.00117956209927522	3.47991862007264	0.000540190567502518	0.00468533473282397	-0.463694104643774	Brain_Frontal_Cortex_BA9	1	0.00468533473282397
Brain_Nucleus_accumbens_basal_ganglia_GENE_H2AZP3	-0.140316922288708	0.00187729875845058	-3.479900828239	0.00054022568337458	0.00468533473282397	-0.463752514462906	Brain_Nucleus_accumbens_basal_ganglia	1	0.00468533473282397
Heart_Atrial_Appendage_GENE_HSPA6	0.914302631429721	-0.0386891651367027	3.47985112477213	0.000540323794770417	0.00468585260665513	-0.463915687278021	Heart_Atrial_Appendage	1	0.00468585260665513
Brain_Caudate_basal_ganglia_GENE_ETNPPL	0.341640643083517	-0.00090395647210594	3.4797648502011	0.000540494134658463	0.00468699674986518	-0.464198915037182	Brain_Caudate_basal_ganglia	1	0.00468699674986518
Brain_Hippocampus_GENE_RCAN1	-0.0776846699869374	-0.000410601223369923	-3.4797214448602	0.000540579852815606	0.00468740696933012	-0.464341406366588	Brain_Hippocampus	1	0.00468740696933012
Brain_Hippocampus_GENE_TSPAN14	-0.178418044383798	0.00451166498144624	-3.47964811475022	0.000540724696146245	0.00468813681991193	-0.464582131056298	Brain_Hippocampus	1	0.00468813681991193
Heart_Left_Ventricle_GENE_KDSR	0.107501536368178	-0.001481217434736	3.47962878050751	0.000540762891628995	0.00468813681991193	-0.464645599804784	Heart_Left_Ventricle	1	0.00468813681991193
Brain_Hypothalamus_GENE_ZFP1	-0.0939235560322362	0.00220504872328931	-3.47962048566474	0.000540779279157901	0.00468813681991193	-0.464672829280271	Brain_Hypothalamus	1	0.00468813681991193
Brain_Cerebellar_Hemisphere_GENE_ZDHHC8P1	0.221443802903021	-0.00305040866792829	3.47943011107996	0.000541155516168616	0.00469086539622077	-0.465297754754926	Brain_Cerebellar_Hemisphere	1	0.00469086539622077
Heart_Atrial_Appendage_GENE_PPP1R32	-0.0641438037967431	0.000600084116454842	-3.47942232762923	0.000541170903792539	0.00469086539622077	-0.4653233040906	Heart_Atrial_Appendage	1	0.00469086539622077
Brain_Cerebellar_Hemisphere_GENE_SOCS5	-0.174479282154463	0.0013660447095389	-3.47938763273934	0.000541239499410696	0.00469112675858288	-0.465437190108678	Brain_Cerebellar_Hemisphere	1	0.00469112675858288
Heart_Atrial_Appendage_GENE_COPS4	0.153879909670935	-0.00557819685751785	3.47935879748296	0.000541296516068344	0.00469128773173209	-0.465531841046134	Heart_Atrial_Appendage	1	0.00469128773173209
Heart_Left_Ventricle_GENE_ENSG00000232611	-0.0888159889796711	0.00204148277879519	-3.47920708819994	0.000541596586970562	0.00469355502555527	-0.466029810244095	Heart_Left_Ventricle	1	0.00469355502555527
Brain_Nucleus_accumbens_basal_ganglia_GENE_CTXN1	-0.248970134043084	0.0116743676318512	-3.4791837838804	0.000541642695135117	0.00469362127552536	-0.466106302294525	Brain_Nucleus_accumbens_basal_ganglia	1	0.00469362127552536
Brain_Substantia_nigra_GENE_MFSD8	0.0412534512457842	-0.000987369416004514	3.47907132924286	0.00054186524092102	0.00469496594106293	-0.466475406625816	Brain_Substantia_nigra	1	0.00469496594106293
Heart_Atrial_Appendage_GENE_GPR52	-0.16021078832236	0.0032406464709933	-3.47906649072094	0.000541874818188697	0.00469496594106293	-0.466491287612449	Heart_Atrial_Appendage	1	0.00469496594106293
Brain_Amygdala_GENE_RNU6.312P	1.06237577655171	-0.0288756218425397	3.47903435533417	0.000541938430304407	0.00469512296024959	-0.466596761776679	Brain_Amygdala	1	0.00469512296024959
Heart_Atrial_Appendage_GENE_CBX8	0.0747993158664517	-0.00138283641611957	3.47901846275344	0.000541969892304026	0.00469512296024959	-0.466648923762888	Heart_Atrial_Appendage	1	0.00469512296024959
Brain_Caudate_basal_ganglia_GENE_NKAIN4	0.240675004225162	-0.00224461282096213	3.47890983138718	0.000542184991805899	0.00469665295521334	-0.46700546313977	Brain_Caudate_basal_ganglia	1	0.00469665295521334
Heart_Atrial_Appendage_GENE_ENSG00000276957	-0.308100261759501	0.00226084925843369	-3.47881838063967	0.000542366134018628	0.00469766026034085	-0.467305605693404	Heart_Atrial_Appendage	1	0.00469766026034085
Brain_Putamen_basal_ganglia_GENE_CES2	0.111820461204772	-0.00355220432584185	3.47879791740092	0.000542406674574308	0.00469766026034085	-0.467372765278215	Brain_Putamen_basal_ganglia	1	0.00469766026034085
Brain_Hypothalamus_GENE_CASKIN1	-0.316448710115504	0.00121187406336587	-3.47879282409822	0.000542416765563662	0.00469766026034085	-0.467389481248591	Brain_Hypothalamus	1	0.00469766026034085
Brain_Putamen_basal_ganglia_GENE_C1RL	-0.20945275708106	-0.00135718435051968	-3.47868840037163	0.000542623691339253	0.00469899915651928	-0.467732189652651	Brain_Putamen_basal_ganglia	1	0.00469899915651928
Brain_Hippocampus_GENE_CORO1C	-0.0824909010634286	-5.53320465831612e-05	-3.47867249692977	0.000542655212026359	0.00469899915651928	-0.467784382321724	Brain_Hippocampus	1	0.00469899915651928
Brain_Putamen_basal_ganglia_GENE_LRRC51	0.167970833073028	-0.0010809462549532	3.47865485727968	0.000542690175885985	0.00469899915651928	-0.467842272694434	Brain_Putamen_basal_ganglia	1	0.00469899915651928
Brain_Anterior_cingulate_cortex_BA24_GENE_ENSG00000183154	0.186900041580463	-0.00259951838395759	3.47863709153262	0.000542725391811574	0.00469899915651928	-0.467900576612357	Brain_Anterior_cingulate_cortex_BA24	1	0.00469899915651928
Heart_Left_Ventricle_GENE_ENSG00000260997	0.172305045717625	-3.81037594451683e-05	3.47855043613789	0.000542897193964359	0.00469995722315941	-0.468184959614621	Heart_Left_Ventricle	1	0.00469995722315941
Brain_Cerebellar_Hemisphere_GENE_ENSG00000259707	-0.524762729584676	0.0111194207785468	-3.47854242593963	0.000542913077471195	0.00469995722315941	-0.468211246894051	Brain_Cerebellar_Hemisphere	1	0.00469995722315941
Brain_Cerebellar_Hemisphere_GENE_LINC00951	-0.244496443878439	0.00813165586194814	-3.47847099309077	0.000543054741619891	0.00470071673490623	-0.468445667403113	Brain_Cerebellar_Hemisphere	1	0.00470071673490623
Brain_Substantia_nigra_GENE_DUSP15	0.324323977749832	-0.00803568639293944	3.47845582703209	0.000543084823077224	0.00470071673490623	-0.46849543712273	Brain_Substantia_nigra	1	0.00470071673490623
Brain_Frontal_Cortex_BA9_GENE_PRKCI	-0.131959922375035	-0.000104103313317789	-3.47843991947849	0.00054311637694171	0.00470071673490623	-0.468547639947242	Brain_Frontal_Cortex_BA9	1	0.00470071673490623
Brain_Nucleus_accumbens_basal_ganglia_GENE_MED14	0.0567007742760712	-0.00226835471591214	3.47827246463478	0.000543448640506027	0.00470325891515387	-0.469097152188983	Brain_Nucleus_accumbens_basal_ganglia	1	0.00470325891515387
Brain_Frontal_Cortex_BA9_GENE_SH3KBP1	-0.107412542815109	0.00394344135979946	-3.47819024729165	0.000543611845482522	0.00470433772644076	-0.469366943641504	Brain_Frontal_Cortex_BA9	1	0.00470433772644076
Brain_Cerebellar_Hemisphere_GENE_ENSG00000228802	-0.313803152498687	0.00796249543655059	-3.47817051361757	0.000543651024490253	0.00470434315816881	-0.469431697643043	Brain_Cerebellar_Hemisphere	1	0.00470434315816881
Heart_Left_Ventricle_GENE_CYB5R2	0.0953826290029507	-0.00129552140156674	3.47808920689463	0.000543812477738823	0.00470540658253656	-0.469698493500999	Heart_Left_Ventricle	1	0.00470540658253656
Brain_Putamen_basal_ganglia_GENE_TLE2	-0.14113275060265	0.0033761772591538	-3.4780315191495	0.000543927057221067	0.0047060643036424	-0.469887783595733	Brain_Putamen_basal_ganglia	1	0.0047060643036424
Brain_Hypothalamus_GENE_RPL22P24	-0.247174133555822	0.00149430092278741	-3.47801096713197	0.000543967883115578	0.00470608385968294	-0.46995521995477	Brain_Hypothalamus	1	0.00470608385968294
Brain_Hippocampus_GENE_HBS1L	-0.0731462147030547	-6.37120321533438e-05	-3.47795554140777	0.000544077998729391	0.00470670282354673	-0.470137083850909	Brain_Hippocampus	1	0.00470670282354673
Brain_Frontal_Cortex_BA9_GENE_LINC00888	-0.136816545962178	0.000559408358559041	-3.47787895477628	0.000544230189488176	0.0047076384654775	-0.470388376739659	Brain_Frontal_Cortex_BA9	1	0.0047076384654775
Brain_Anterior_cingulate_cortex_BA24_GENE_ENSG00000213862	0.260583716037382	0.00221609448599877	3.47786228911488	0.000544263312280432	0.0047076384654775	-0.470443058717606	Brain_Anterior_cingulate_cortex_BA24	1	0.0047076384654775
Brain_Substantia_nigra_GENE_OSTF1	-0.107941010592446	0.000187438852915466	-3.47766089822997	0.000544663723022611	0.00471076793486449	-0.471103825873278	Brain_Substantia_nigra	1	0.00471076793486449
Brain_Amygdala_GENE_MMP28	0.154148312581734	-0.000766978510323449	3.4775811602084	0.000544822336317017	0.00471173907907215	-0.471365437657115	Brain_Amygdala	1	0.00471173907907215
Brain_Frontal_Cortex_BA9_GENE_ZNF213.AS1	0.0903265039555995	0.000300129472896722	3.47756563106912	0.000544853231592643	0.00471173907907215	-0.471416386408025	Brain_Frontal_Cortex_BA9	1	0.00471173907907215
Brain_Anterior_cingulate_cortex_BA24_GENE_CD99L2	-0.0577102867154601	-0.000318987161863291	-3.47753659517421	0.000544911002995314	0.00471190475294163	-0.471511648191939	Brain_Anterior_cingulate_cortex_BA24	1	0.00471190475294163
Heart_Atrial_Appendage_GENE_SMCHD1	-0.06370063415346	0.00131167301898225	-3.47749250832825	0.000544998731531829	0.004712329427575	-0.471656288106448	Heart_Atrial_Appendage	1	0.004712329427575
Brain_Frontal_Cortex_BA9_GENE_GSPT2	-0.235729113948927	0.000934642899263113	-3.47740768438708	0.000545167560038401	0.00471345522292518	-0.471934573154896	Brain_Frontal_Cortex_BA9	1	0.00471345522292518
Brain_Frontal_Cortex_BA9_GENE_B4GALT6	-0.273580926015314	0.0024699510494714	-3.47730275222426	0.000545376478343578	0.00471492744593058	-0.472278819006978	Brain_Frontal_Cortex_BA9	1	0.00471492744593058
Brain_Anterior_cingulate_cortex_BA24_GENE_PRDX6	0.112412281599886	-0.00185104878180225	3.47718410410154	0.000545612794995226	0.00471663630969662	-0.472668050172768	Brain_Anterior_cingulate_cortex_BA24	1	0.00471663630969662
Brain_Cerebellar_Hemisphere_GENE_SH3PXD2A	-0.0722111206942688	0.00241869923833729	-3.47711069272842	0.000545759059530005	0.00471756651670521	-0.472908873532032	Brain_Cerebellar_Hemisphere	1	0.00471756651670521
Brain_Substantia_nigra_GENE_RANP4	0.213706640852928	0.000329352375790694	3.47704087574057	0.00054589819660329	0.00471843498619538	-0.473137901127942	Brain_Substantia_nigra	1	0.00471843498619538
Brain_Amygdala_GENE_CIB1	0.146471030988231	-0.00108099277701565	3.47698702649103	0.000546005534477852	0.00471902849785844	-0.473314545161904	Brain_Amygdala	1	0.00471902849785844
Brain_Substantia_nigra_GENE_UQCRB.AS1	0.258411809370264	-0.00584738068603034	3.47694790119835	0.000546083535408838	0.00471936838943836	-0.47344288791874	Brain_Substantia_nigra	1	0.00471936838943836
Brain_Putamen_basal_ganglia_GENE_ENSG00000260855	0.23254567307921	-0.00934986063978314	3.47687609397808	0.000546226718736368	0.00472027151292129	-0.473678433657566	Brain_Putamen_basal_ganglia	1	0.00472027151292129
Brain_Amygdala_GENE_CGNL1	0.12534126438929	-0.00147888203433935	3.47683850061902	0.00054630169373745	0.00472042659593915	-0.473801747472494	Brain_Amygdala	1	0.00472042659593915
Heart_Atrial_Appendage_GENE_ENSG00000260698	-0.0713398966428153	0.00147552979481711	-3.47682830404009	0.000546322031127681	0.00472042659593915	-0.47383519409211	Heart_Atrial_Appendage	1	0.00472042659593915
Brain_Amygdala_GENE_PER2	0.282735202703984	-0.00821313323414235	3.47679223272161	0.000546393982157629	0.00472071402256664	-0.473953513775395	Brain_Amygdala	1	0.00472071402256664
Brain_Caudate_basal_ganglia_GENE_USP31	-0.0687140905573776	9.05727120051304e-05	-3.47672713596483	0.00054652385228455	0.00472146266413089	-0.474167038558512	Brain_Caudate_basal_ganglia	1	0.00472146266413089
Brain_Frontal_Cortex_BA9_GENE_NSA2	-0.275024121241299	-0.000254962999568702	-3.47671001390226	0.000546558016139845	0.00472146266413089	-0.474223200240296	Brain_Frontal_Cortex_BA9	1	0.00472146266413089
Heart_Atrial_Appendage_GENE_ILK	-0.279165957607579	0.00720625693640834	-3.4766467193497	0.000546684325831655	0.00472221950255434	-0.47443080894298	Heart_Atrial_Appendage	1	0.00472221950255434
Brain_Hypothalamus_GENE_ENSG00000287214	-0.0610253544149823	0.00100171705579544	-3.47658055023111	0.000546816401116031	0.00472271118345019	-0.474647842473433	Brain_Hypothalamus	1	0.00472271118345019
Heart_Atrial_Appendage_GENE_STX11	0.129274766827304	-0.00431271204439904	3.47654763065506	0.000546882120549121	0.00472271118345019	-0.474755816624711	Heart_Atrial_Appendage	1	0.00472271118345019
Brain_Hippocampus_GENE_CHMP3	-0.131983881386072	-0.000976985127274682	-3.47654258306863	0.000546892198017662	0.00472271118345019	-0.47477237230602	Brain_Hippocampus	1	0.00472271118345019
Heart_Atrial_Appendage_GENE_KCTD20	0.139873279778813	-0.00184236610931608	3.4765335083411	0.000546910316079521	0.00472271118345019	-0.47480213663161	Heart_Atrial_Appendage	1	0.00472271118345019
Brain_Hippocampus_GENE_ENSG00000260100	0.084105375544765	-0.00100524926008931	3.47649278410205	0.000546991630579482	0.00472271118345019	-0.474935707717128	Brain_Hippocampus	1	0.00472271118345019
Brain_Amygdala_GENE_CHAC1	-0.190192752179577	0.000366641133238851	-3.47648400650326	0.000547009158378971	0.00472271118345019	-0.474964497092746	Brain_Amygdala	1	0.00472271118345019
Brain_Hippocampus_GENE_AMH	0.161387043198817	-0.00138928452977348	3.47648250334685	0.000547012160052488	0.00472271118345019	-0.474969427242067	Brain_Hippocampus	1	0.00472271118345019
Brain_Cerebellar_Hemisphere_GENE_RAMP2	0.404039736905225	0.000414081598712742	3.47628730958153	0.000547402075885255	0.00472563566657949	-0.475609619022707	Brain_Cerebellar_Hemisphere	1	0.00472563566657949
Heart_Atrial_Appendage_GENE_KCNIP3	-0.0586890874724411	0.00169319304708925	-3.47627179672708	0.000547433075239451	0.00472563566657949	-0.475660496231804	Heart_Atrial_Appendage	1	0.00472563566657949
Brain_Frontal_Cortex_BA9_GENE_PSIP1P1	-0.110468114012355	0.00103178493621696	-3.47625478665755	0.000547467068364918	0.00472563566657949	-0.475716283578584	Brain_Frontal_Cortex_BA9	1	0.00472563566657949
Brain_Cerebellar_Hemisphere_GENE_HSPA8P11	-0.281696058056654	0.00904440934287702	-3.47621701051822	0.000547542567702818	0.00472595306632052	-0.475840175764689	Brain_Cerebellar_Hemisphere	1	0.00472595306632052
Brain_Amygdala_GENE_POLR3G	-0.098565929947678	0.00135354648655909	-3.47616034827619	0.00054765583101214	0.00472598016475828	-0.476026005178257	Brain_Amygdala	1	0.00472598016475828
Brain_Caudate_basal_ganglia_GENE_TAF13	-0.160339258994389	-0.000797290540316367	-3.47615816938212	0.000547660186884757	0.00472598016475828	-0.476033151018464	Brain_Caudate_basal_ganglia	1	0.00472598016475828
Heart_Left_Ventricle_GENE_MEOX1	0.374124596915943	0.0043827749132697	3.47615731582735	0.000547661893252752	0.00472598016475828	-0.476035950311739	Heart_Left_Ventricle	1	0.00472598016475828
Brain_Putamen_basal_ganglia_GENE_ZNNT1	-0.198102984700168	0.00890476474857968	-3.47611840265863	0.00054773969105701	0.00472631728329124	-0.476163568103331	Brain_Putamen_basal_ganglia	1	0.00472631728329124
Heart_Left_Ventricle_GENE_IRF9	0.228049949340928	-0.00589877611822444	3.47604018692521	0.00054789609639912	0.00472733259219344	-0.476420076596967	Heart_Left_Ventricle	1	0.00472733259219344
Brain_Caudate_basal_ganglia_GENE_ENSG00000269559	0.112808066945522	0.000695431682802047	3.47601619926002	0.000547944072075234	0.00472736647830073	-0.476498743037473	Brain_Caudate_basal_ganglia	1	0.00472736647830073
Heart_Atrial_Appendage_GENE_ZFC3H1	-0.0912620289533258	0.00243039379738423	-3.47599948467025	0.000547977503815222	0.00472736647830073	-0.476553557455916	Heart_Atrial_Appendage	1	0.00472736647830073
Heart_Left_Ventricle_GENE_LAMA4	0.123030307534365	-0.00121204148382735	3.4759646662924	0.00054804715202282	0.00472763310243466	-0.476667741269302	Heart_Left_Ventricle	1	0.00472763310243466
Brain_Anterior_cingulate_cortex_BA24_GENE_ATP1B1	-0.179962705714536	-0.00126237880880615	-3.47589356581231	0.000548189402050198	0.00472822090504853	-0.476900905653305	Brain_Anterior_cingulate_cortex_BA24	1	0.00472822090504853
Brain_Frontal_Cortex_BA9_GENE_OLA1	-0.229257431799712	0.00491166463036125	-3.47589187432529	0.000548192786611488	0.00472822090504853	-0.476906452600027	Brain_Frontal_Cortex_BA9	1	0.00472822090504853
Brain_Amygdala_GENE_HCG4B	0.158634159854186	0.000536368637232868	3.47581008204691	0.000548356471212594	0.00472863985504852	-0.477174673518835	Brain_Amygdala	1	0.00472863985504852
Brain_Amygdala_GENE_FN3KRP	-0.0928362424836327	-0.000675597678134844	-3.47574921004133	0.000548478319307268	0.00472863985504852	-0.477374286795997	Brain_Amygdala	1	0.00472863985504852
Brain_Amygdala_GENE_CRBN	-0.0941579646828634	0.00160498348868232	-3.47574196134437	0.000548492830780464	0.00472863985504852	-0.477398056714191	Brain_Amygdala	1	0.00472863985504852
Heart_Left_Ventricle_GENE_SMG5	-0.166348263862569	0.00421762239853901	-3.47573683850228	0.000548503086631088	0.00472863985504852	-0.47741485550306	Heart_Left_Ventricle	1	0.00472863985504852
Brain_Substantia_nigra_GENE_ENSG00000271155	0.149307225140682	-0.00166150489492565	3.47573669625465	0.00054850337141121	0.00472863985504852	-0.477415321960181	Brain_Substantia_nigra	1	0.00472863985504852
Heart_Atrial_Appendage_GENE_SLC2A3P2	-0.238074008638171	0.00331084364552103	-3.47573365072851	0.000548509468595281	0.00472863985504852	-0.477425308817182	Heart_Atrial_Appendage	1	0.00472863985504852
Brain_Frontal_Cortex_BA9_GENE_DUSP3	-0.122116106293468	0.00164313124700846	-3.4757320800826	0.000548512613074146	0.00472863985504852	-0.477430459259261	Brain_Frontal_Cortex_BA9	1	0.00472863985504852
Heart_Left_Ventricle_GENE_PNN	0.139371224821728	4.17724692454902e-05	3.4757124584598	0.000548551897553706	0.00472864445851114	-0.477494802047715	Heart_Left_Ventricle	1	0.00472864445851114
Brain_Substantia_nigra_GENE_CA12	0.628278903564313	-0.0137911955159455	3.47565668495521	0.00054866357611984	0.00472916299743016	-0.477677691384248	Brain_Substantia_nigra	1	0.00472916299743016
Brain_Cerebellar_Hemisphere_GENE_TMEM47	0.14094610801828	-0.00211144006091096	3.47564370947212	0.000548689560737012	0.00472916299743016	-0.477720239455374	Brain_Cerebellar_Hemisphere	1	0.00472916299743016
Heart_Left_Ventricle_GENE_ENSG00000243302	0.210398159739472	0.00085828187288596	3.47555823693004	0.000548860756213689	0.00473030442540039	-0.47800050975501	Heart_Left_Ventricle	1	0.00473030442540039
Brain_Hippocampus_GENE_TMEM216	0.0662472495066123	-0.000116215800261371	3.47546607681164	0.000549045402331253	0.00473140567766573	-0.478302701686248	Brain_Hippocampus	1	0.00473140567766573
Heart_Left_Ventricle_GENE_C2orf92	0.0430563707606378	0.000696455542287251	3.47545575724488	0.000549066081566725	0.00473140567766573	-0.478336538945623	Heart_Left_Ventricle	1	0.00473140567766573
Heart_Atrial_Appendage_GENE_PPIA	0.192391451668036	-0.00531030264063447	3.47543610968652	0.00054910545504506	0.00473141085074414	-0.478400961881314	Heart_Atrial_Appendage	1	0.00473141085074414
Heart_Left_Ventricle_GENE_PPM1J	-0.263396859239972	0.00169854547139561	-3.47536930812987	0.000549239344314015	0.00473162233196148	-0.478619996791833	Heart_Left_Ventricle	1	0.00473162233196148
Brain_Frontal_Cortex_BA9_GENE_LINC00460	-0.151973470866028	0.00367989579382443	-3.47536711501908	0.000549243740447077	0.00473162233196148	-0.478627187691071	Brain_Frontal_Cortex_BA9	1	0.00473162233196148
Heart_Left_Ventricle_GENE_LNPK	0.0267930435328506	-0.000850635143255045	3.47536582654222	0.00054924632323921	0.00473162233196148	-0.478631412422007	Heart_Left_Ventricle	1	0.00473162233196148
Brain_Hypothalamus_GENE_HHEX	0.341565605057126	-0.00487853917386081	3.47529657362942	0.000549385159559485	0.00473237290310671	-0.478858480588476	Brain_Hypothalamus	1	0.00473237290310671
Brain_Caudate_basal_ganglia_GENE_ARHGAP9	-0.125268053217938	0.00340672030727508	-3.47528368020564	0.000549411011557288	0.00473237290310671	-0.478900755387874	Brain_Caudate_basal_ganglia	1	0.00473237290310671
Heart_Atrial_Appendage_GENE_FAM120A	0.0415507903356139	-0.000468172375130536	3.47525587474616	0.000549466766844086	0.00473251473070539	-0.478991923075942	Heart_Atrial_Appendage	1	0.00473251473070539
Heart_Atrial_Appendage_GENE_DISP2	0.0960174915015643	-0.00211533732498499	3.47522090907314	0.000549536887235567	0.00473251473070539	-0.479106566462222	Heart_Atrial_Appendage	1	0.00473251473070539
Brain_Hippocampus_GENE_F12	-0.14505915362322	0.00472287647011756	-3.47521745035395	0.0005495438238281	0.00473251473070539	-0.479117906646783	Brain_Hippocampus	1	0.00473251473070539
Brain_Anterior_cingulate_cortex_BA24_GENE_GSG1	-0.0734839648161569	0.00133934524699239	-3.47500695115133	0.000549966141940787	0.00473552938674446	-0.479808055042061	Brain_Anterior_cingulate_cortex_BA24	1	0.00473552938674446
Heart_Left_Ventricle_GENE_ENSG00000288812	-0.153172488793365	0.00438495161671565	-3.4750042803735	0.000549971502187551	0.00473552938674446	-0.479816811269801	Heart_Left_Ventricle	1	0.00473552938674446
Brain_Amygdala_GENE_FSCN1	-0.14042941659383	0.000196051202447715	-3.474875905056	0.000550229208789699	0.00473741408947925	-0.480237686126666	Brain_Amygdala	1	0.00473741408947925
Brain_Anterior_cingulate_cortex_BA24_GENE_GIMAP7	0.220503746409562	-0.00328297428858685	3.4747689566682	0.000550443988088234	0.00473888986106467	-0.48058830204154	Brain_Anterior_cingulate_cortex_BA24	1	0.00473888986106467
Heart_Atrial_Appendage_GENE_GOLGA6L9	-0.139973746862339	0.00208041869262989	-3.47475188383976	0.000550478281874584	0.00473888986106467	-0.480644272059352	Heart_Atrial_Appendage	1	0.00473888986106467
Brain_Nucleus_accumbens_basal_ganglia_GENE_TIGD3	-0.141079661483806	0.00128299129273476	-3.474682107118	0.00055061846146918	0.0047397622471897	-0.480873019023272	Brain_Nucleus_accumbens_basal_ganglia	1	0.0047397622471897
Brain_Frontal_Cortex_BA9_GENE_JAKMIP2	-0.0852077542770718	0.00274249450959605	-3.47462525518244	0.000550732700157079	0.00474041122485491	-0.481059391793842	Brain_Frontal_Cortex_BA9	1	0.00474041122485491
Heart_Atrial_Appendage_GENE_ENSG00000228513	-0.1577773932058	0.00437051435278407	-3.4745208808457	0.000550942488328235	0.00474188249158681	-0.481401545537456	Heart_Atrial_Appendage	1	0.00474188249158681
Heart_Atrial_Appendage_GENE_RBM15	-0.154324684734954	0.0036536985243721	-3.47443686617352	0.000551111408618404	0.00474300183164445	-0.481676950296925	Heart_Atrial_Appendage	1	0.00474300183164445
Brain_Caudate_basal_ganglia_GENE_LINC00391	0.0758786867535417	-0.00111175175259961	3.47439098767016	0.000551203672568857	0.0047434613368288	-0.481827339888554	Brain_Caudate_basal_ganglia	1	0.0047434613368288
Heart_Atrial_Appendage_GENE_SNRPD2	0.125844998937638	-0.00275600328278521	3.47436579310437	0.000551254346229191	0.0047435628913092	-0.481909926788893	Heart_Atrial_Appendage	1	0.0047435628913092
Brain_Hypothalamus_GENE_PITPNB	-0.125739971647576	0.000246911211099174	-3.47433298069252	0.00055132034813519	0.00474379632225645	-0.482017483861688	Brain_Hypothalamus	1	0.00474379632225645
Heart_Atrial_Appendage_GENE_PSMB10	0.0961753762898511	-0.00495819513693463	3.47427683006208	0.000551433311804916	0.00474443377091802	-0.48220153992882	Heart_Atrial_Appendage	1	0.00474443377091802
Brain_Frontal_Cortex_BA9_GENE_NETO2	-0.209997360843746	0.00381151955579502	-3.47423473204963	0.000551518018638918	0.00474450404850634	-0.482339531074007	Brain_Frontal_Cortex_BA9	1	0.00474450404850634
Heart_Left_Ventricle_GENE_LONRF1	0.100472524281117	-0.00284495421317754	3.47423412465057	0.000551519240896043	0.00474450404850634	-0.482341522027862	Heart_Left_Ventricle	1	0.00474450404850634
Heart_Left_Ventricle_GENE_TAGLN2	0.22756880699177	-0.00176030773468357	3.47415488611269	0.000551678712732789	0.00474522938357366	-0.482601250016537	Heart_Left_Ventricle	1	0.00474522938357366
Brain_Nucleus_accumbens_basal_ganglia_GENE_ENSG00000272420	-0.128344390841889	0.0048393042982486	-3.47415358611567	0.000551681329406034	0.00474522938357366	-0.48260551109799	Brain_Nucleus_accumbens_basal_ganglia	1	0.00474522938357366
Brain_Caudate_basal_ganglia_GENE_ACAA2	0.218491430057593	-6.07899664405991e-05	3.47407737156165	0.000551834756623243	0.0047460357731409	-0.4828553216396	Brain_Caudate_basal_ganglia	1	0.0047460357731409
Brain_Nucleus_accumbens_basal_ganglia_GENE_KCNQ4	-0.0544453621329209	0.00147517441734671	-3.47406837686864	0.000551852866433082	0.0047460357731409	-0.482884803446558	Brain_Nucleus_accumbens_basal_ganglia	1	0.0047460357731409
Brain_Anterior_cingulate_cortex_BA24_GENE_PTPRN2	-0.0566790765382148	0.00124623012729803	-3.47403847298285	0.000551913078557805	0.00474621910854488	-0.482982818561299	Brain_Anterior_cingulate_cortex_BA24	1	0.00474621910854488
Heart_Left_Ventricle_GENE_PFN4	-0.0752903728732597	-0.000346746687156059	-3.47374976725845	0.000552494709475093	0.00475088608328001	-0.483929059579599	Heart_Left_Ventricle	1	0.00475088608328001
Heart_Left_Ventricle_GENE_ERG	0.0922588267880951	-0.00131511356108625	3.47368112971869	0.000552633071903307	0.00475174101593974	-0.48415400995079	Heart_Left_Ventricle	1	0.00475174101593974
Brain_Hypothalamus_GENE_ENSG00000269680	0.224167704611715	-0.00564157118202901	3.47364894450836	0.000552697963343458	0.00475196414224445	-0.48425949121538	Brain_Hypothalamus	1	0.00475196414224445
Heart_Atrial_Appendage_GENE_ENSG00000279266	0.0605847916063948	-0.00144481154480999	3.47358523198952	0.000552826440757552	0.00475212973919495	-0.484468294831746	Heart_Atrial_Appendage	1	0.00475212973919495
Brain_Substantia_nigra_GENE_DBT	0.0958126313197599	-0.00100512981519721	3.47357293110131	0.00055285124892708	0.00475212973919495	-0.484508607836367	Brain_Substantia_nigra	1	0.00475212973919495
Heart_Left_Ventricle_GENE_ENSG00000273464	-0.135016647897612	0.00198327370966903	-3.4735725867138	0.000552851943495424	0.00475212973919495	-0.484509736476039	Heart_Left_Ventricle	1	0.00475212973919495
Heart_Left_Ventricle_GENE_SNORA70	0.182174996576394	-0.00144412452947663	3.47354445729573	0.000552908678281084	0.00475212973919495	-0.484601922903286	Heart_Left_Ventricle	1	0.00475212973919495
Heart_Atrial_Appendage_GENE_ITGA10	-0.212242335065343	0.00817299732868177	-3.4735428409196	0.000552911938547628	0.00475212973919495	-0.484607220109551	Heart_Atrial_Appendage	1	0.00475212973919495
Heart_Atrial_Appendage_GENE_GASK1A	-0.0738513501241111	0.000616619672242767	-3.47350857746829	0.00055298105291376	0.00475238903619694	-0.484719508128098	Heart_Atrial_Appendage	1	0.00475238903619694
Heart_Left_Ventricle_GENE_RPL7	0.0925539922277209	-0.00128066684796669	3.4734625620804	0.00055307388534026	0.00475247529744319	-0.484870307869699	Heart_Left_Ventricle	1	0.00475247529744319
Heart_Atrial_Appendage_GENE_PIMREGP3	-0.0715533892184405	0.00125718485663741	-3.47344150908679	0.000553116362952087	0.00475247529744319	-0.484939301239636	Heart_Atrial_Appendage	1	0.00475247529744319
Heart_Left_Ventricle_GENE_PHLDA2	0.344463848071803	-0.00640638927350615	3.47343251555258	0.000553134509701948	0.00475247529744319	-0.484968774086739	Heart_Left_Ventricle	1	0.00475247529744319
Heart_Left_Ventricle_GENE_DENND6B	0.065581777128097	-0.00064972943941229	3.47342638833002	0.000553146873255201	0.00475247529744319	-0.484988853658894	Heart_Left_Ventricle	1	0.00475247529744319
Brain_Caudate_basal_ganglia_GENE_TTYH1	0.113518832585879	-0.0016135067969905	3.47330479554769	0.00055339227742344	0.00475424900235339	-0.485387319369895	Brain_Caudate_basal_ganglia	1	0.00475424900235339
Brain_Cerebellar_Hemisphere_GENE_GPT2	0.0708234243579385	-0.000224648765235343	3.47313924161774	0.000553726569483507	0.00475678604864016	-0.485929826535936	Brain_Cerebellar_Hemisphere	1	0.00475678604864016
Brain_Substantia_nigra_GENE_INTS2	0.0495006288314648	-5.46043510695486e-05	3.4730607822646	0.000553885063107608	0.00475781264823985	-0.486186923005399	Brain_Substantia_nigra	1	0.00475781264823985
Heart_Left_Ventricle_GENE_AVPI1	-0.129386144279158	-0.0013236716882885	-3.4728983974681	0.000554213226854437	0.00476029644869383	-0.486719009638355	Heart_Left_Ventricle	1	0.00476029644869383
Brain_Amygdala_GENE_PNMA3	-0.185875305813726	0.00137345979967354	-3.47286788116601	0.000554274917572762	0.00476049124729512	-0.486818999818379	Brain_Amygdala	1	0.00476049124729512
Brain_Substantia_nigra_GENE_C1orf159	0.122812797834104	-0.000111986217407112	3.47283865216348	0.000554334011943147	0.00476055220565443	-0.486914771224913	Brain_Substantia_nigra	1	0.00476055220565443
Brain_Frontal_Cortex_BA9_GENE_KCNC2	-0.252307344147152	0.00638458302351084	-3.47282577968278	0.000554360039026694	0.00476055220565443	-0.486956948799485	Brain_Frontal_Cortex_BA9	1	0.00476055220565443
Brain_Amygdala_GENE_PURG	-0.128082519703491	0.00365959509508632	-3.47275126899757	0.000554510715848456	0.00476151105717792	-0.487201085281589	Brain_Amygdala	1	0.00476151105717792
Brain_Anterior_cingulate_cortex_BA24_GENE_SLC17A7	-0.159892416136475	0.00266794513436599	-3.4727159440512	0.000554582163942245	0.00476178949490179	-0.487316826770742	Brain_Anterior_cingulate_cortex_BA24	1	0.00476178949490179
Brain_Hypothalamus_GENE_ACTR3	-0.15084810857659	-8.80151004664087e-05	-3.47262930838231	0.000554757429298038	0.00476295923326398	-0.487600682060386	Brain_Hypothalamus	1	0.00476295923326398
Heart_Atrial_Appendage_GENE_FICD	0.219866044899996	-0.00409665246177309	3.47252367408954	0.000554971199165134	0.00476445937046032	-0.487946775753935	Heart_Atrial_Appendage	1	0.00476445937046032
Brain_Substantia_nigra_GENE_NAALAD2	-0.0961946585956219	0.00198081628697355	-3.47238019168935	0.000555261684656071	0.00476661785826318	-0.488416856524784	Brain_Substantia_nigra	1	0.00476661785826318
Brain_Cerebellar_Hemisphere_GENE_PPM1L	-0.130060377671253	0.00241351428314119	-3.47234618628446	0.000555330550683137	0.00476687369434172	-0.488528263192761	Brain_Cerebellar_Hemisphere	1	0.00476687369434172
Brain_Hypothalamus_GENE_HTRA1	0.202409134202889	-0.0068055210149477	3.47217918283746	0.000555668873416866	0.00476900298944919	-0.489075375701093	Brain_Hypothalamus	1	0.00476900298944919
Brain_Amygdala_GENE_DHX37	-0.0758926371445926	-0.000626351946356385	-3.47217423146618	0.000555678907054323	0.00476900298944919	-0.489091596282303	Brain_Amygdala	1	0.00476900298944919
Brain_Hypothalamus_GENE_SENP8	-0.0900084497255193	0.00176532342389781	-3.47216586939153	0.000555695852648393	0.00476900298944919	-0.489118990201114	Brain_Hypothalamus	1	0.00476900298944919
Brain_Amygdala_GENE_CNOT9	0.0552262902165076	-0.00135041803243387	3.47203177798312	0.000555967652405699	0.00477045181830134	-0.489558261221674	Brain_Amygdala	1	0.00477045181830134
Brain_Cerebellar_Hemisphere_GENE_LCMT2	0.161122587918022	-0.00538630067215576	3.4720264353772	0.000555978484298807	0.00477045181830134	-0.489575762767116	Brain_Cerebellar_Hemisphere	1	0.00477045181830134
Heart_Left_Ventricle_GENE_MIEF2	-0.222850950779165	-0.00466117502523667	-3.47200803838127	0.000556015784888067	0.00477045181830134	-0.489636028265104	Heart_Left_Ventricle	1	0.00477045181830134
Brain_Substantia_nigra_GENE_NOL10	0.0304627833850529	-0.000846294213927411	3.47200544360283	0.000556021046085324	0.00477045181830134	-0.48964452830297	Brain_Substantia_nigra	1	0.00477045181830134
Brain_Hypothalamus_GENE_RNU6.30P	-0.452428653980222	0.0100864648266094	-3.47197805344464	0.000556076585464311	0.00477059291134976	-0.489734253274263	Brain_Hypothalamus	1	0.00477059291134976
Brain_Hypothalamus_GENE_ENSG00000288818	0.146598287652667	-0.00510355004075939	3.47191693141956	0.000556200542068413	0.00477101700205704	-0.489934475011792	Brain_Hypothalamus	1	0.00477101700205704
Heart_Atrial_Appendage_GENE_LYSMD2	0.0731408259011094	-0.000865144418625484	3.47190610341401	0.000556222504155599	0.00477101700205704	-0.489969944723228	Heart_Atrial_Appendage	1	0.00477101700205704
Brain_Anterior_cingulate_cortex_BA24_GENE_HTR7P1	0.14331231141858	-0.00660961329848807	3.4718879633835	0.000556259298797177	0.00477101700205704	-0.490029366477031	Brain_Anterior_cingulate_cortex_BA24	1	0.00477101700205704
Brain_Anterior_cingulate_cortex_BA24_GENE_GSK3B	-0.0414630468369749	0.00037844867927917	-3.47187657005223	0.000556282409817973	0.00477101700205704	-0.490066687746824	Brain_Anterior_cingulate_cortex_BA24	1	0.00477101700205704
Heart_Atrial_Appendage_GENE_RABL2B	-0.121617336201906	0.00386978884733036	-3.47179847506627	0.000556440847226812	0.0047720367131033	-0.490322501259874	Heart_Atrial_Appendage	1	0.0047720367131033
Brain_Amygdala_GENE_NPM1P6	0.0539050534059123	-4.9837058082938e-05	3.47177941789295	0.000556479516401645	0.0047720367131033	-0.490384925462101	Brain_Amygdala	1	0.0047720367131033
Brain_Substantia_nigra_GENE_CCHCR1	0.12586935336336	-0.00071333928746717	3.47172733426886	0.000556585212808495	0.00477260771193838	-0.49055553034469	Brain_Substantia_nigra	1	0.00477260771193838
Brain_Substantia_nigra_GENE_COA3	0.132696090211062	-0.00342177441876465	3.47166249085636	0.000556716829616342	0.00477340087720791	-0.490767927710235	Brain_Substantia_nigra	1	0.00477340087720791
Heart_Left_Ventricle_GENE_TARS2	-0.149461910290703	-0.00268347283453242	-3.4715551130764	0.00055693484506129	0.00477475127369425	-0.491119639865714	Heart_Left_Ventricle	1	0.00477475127369425
Brain_Cerebellar_Hemisphere_GENE_ZNF431	-0.0462653345468684	0.000740805410999123	-3.47154431869525	0.000556956765940445	0.00477475127369425	-0.491154995907255	Brain_Cerebellar_Hemisphere	1	0.00477475127369425
Brain_Caudate_basal_ganglia_GENE_HGD	0.0952765610152369	0.000464422459247819	3.47152458639838	0.000556996839731708	0.00477475127369425	-0.49121962702983	Brain_Caudate_basal_ganglia	1	0.00477475127369425
Brain_Caudate_basal_ganglia_GENE_SLC25A30	0.053152857895434	-0.000381359261501858	3.47150784659025	0.000557030838269179	0.00477475127369425	-0.49127445628582	Brain_Caudate_basal_ganglia	1	0.00477475127369425
Heart_Atrial_Appendage_GENE_EXOG	-0.0950583543576161	0.00111833227850132	-3.47144245833533	0.000557163660335976	0.00477554035264151	-0.491488625334946	Heart_Atrial_Appendage	1	0.00477554035264151
Brain_Frontal_Cortex_BA9_GENE_ENSG00000259994	-0.204278708394308	0.00232717731356841	-3.47142399833282	0.00055720116318312	0.00477554035264151	-0.491549087500707	Brain_Frontal_Cortex_BA9	1	0.00477554035264151
Brain_Cerebellar_Hemisphere_GENE_MYT1	-0.0945294919507777	0.00195028440161732	-3.47136122349278	0.000557328712507996	0.0047761934293651	-0.491754692039152	Brain_Cerebellar_Hemisphere	1	0.0047761934293651
Heart_Atrial_Appendage_GENE_PI4KAP1	0.0846280697900883	-0.000522577461952787	3.47134797094098	0.000557355643247115	0.0047761934293651	-0.491798097267223	Heart_Atrial_Appendage	1	0.0047761934293651
Brain_Substantia_nigra_GENE_GPR12	-0.230796667484503	0.00485408642425492	-3.47121574810709	0.000557624402105887	0.00477785895761157	-0.492231149504705	Brain_Substantia_nigra	1	0.00477785895761157
Brain_Frontal_Cortex_BA9_GENE_VAX1	-0.169166968064664	0.00266838996659116	-3.47121382651482	0.00055762830886603	0.00477785895761157	-0.492237442929432	Brain_Frontal_Cortex_BA9	1	0.00477785895761157
Brain_Nucleus_accumbens_basal_ganglia_GENE_HERC2P2	-0.32050343422833	0.0103544213465985	-3.47113212289866	0.000557794442901289	0.00477881362794782	-0.492505028118282	Brain_Nucleus_accumbens_basal_ganglia	1	0.00477881362794782
Brain_Frontal_Cortex_BA9_GENE_LINC01750	-0.207750275827971	0.00499020002893278	-3.47112051367473	0.000557818052549323	0.00477881362794782	-0.492543048668351	Brain_Frontal_Cortex_BA9	1	0.00477881362794782
Heart_Left_Ventricle_GENE_ENSG00000215841	-0.0604439041059074	0.000422359635736605	-3.47107584958122	0.000557908894500474	0.00477925634103923	-0.492689323754932	Heart_Left_Ventricle	1	0.00477925634103923
Heart_Left_Ventricle_GENE_MIR1915HG	0.157378210879533	-0.00247507354247067	3.47102296237525	0.000558016479240797	0.00477984240690692	-0.492862527239498	Heart_Left_Ventricle	1	0.00477984240690692
Brain_Hippocampus_GENE_SEC61A2	-0.0421127593816631	0.000255584918390443	-3.47098091879335	0.000558102019378411	0.00478023957469704	-0.493000216487363	Brain_Hippocampus	1	0.00478023957469704
Brain_Frontal_Cortex_BA9_GENE_METTL17	0.102234717938951	-0.00320613755590143	3.47090930139381	0.000558247757381545	0.00478115225559764	-0.493234753864264	Brain_Frontal_Cortex_BA9	1	0.00478115225559764
Brain_Cerebellar_Hemisphere_GENE_PXN.AS1	0.111600531082179	-0.00293965308414861	3.47088815390182	0.000558290798318433	0.00478118531386074	-0.493304008178457	Brain_Cerebellar_Hemisphere	1	0.00478118531386074
Brain_Amygdala_GENE_CRYM	-0.168760634358529	0.0010618739935564	-3.4708511915775	0.000558366034211503	0.00478149406475518	-0.493425052315588	Brain_Amygdala	1	0.00478149406475518
Heart_Atrial_Appendage_GENE_TBL1X	0.100425920028857	-0.00237680693967948	3.47082567362456	0.000558417980895516	0.0047816033522362	-0.493508617731241	Heart_Atrial_Appendage	1	0.0047816033522362
Heart_Atrial_Appendage_GENE_ENSG00000289119	-0.141656908078351	0.0025381470379372	-3.47076605069029	0.000558539372397888	0.00478220050801161	-0.493703866810653	Heart_Atrial_Appendage	1	0.00478220050801161
Brain_Anterior_cingulate_cortex_BA24_GENE_HMGN1	0.141705334195191	-0.00424385039467278	3.47075218689042	0.00055856760244138	0.00478220050801161	-0.493749266567957	Brain_Anterior_cingulate_cortex_BA24	1	0.00478220050801161
Heart_Left_Ventricle_GENE_NPNT	0.075328333970477	0.00101920297611229	3.47073368067077	0.000558605287648716	0.00478220050801161	-0.493809868577507	Heart_Left_Ventricle	1	0.00478220050801161
Brain_Anterior_cingulate_cortex_BA24_GENE_ENSG00000274765	-0.279649186686344	0.00889852939422093	-3.47069820041733	0.000558677544631019	0.00478248357883086	-0.493926054308616	Brain_Anterior_cingulate_cortex_BA24	1	0.00478248357883086
Brain_Caudate_basal_ganglia_GENE_CHAF1A	0.0988154743603453	0.000322589570019627	3.47067756201626	0.000558719579591196	0.00478250791655124	-0.493993637511527	Brain_Caudate_basal_ganglia	1	0.00478250791655124
Brain_Amygdala_GENE_BMPR1B	0.0564236703922376	-0.000196759228561733	3.47064111452266	0.00055879382070204	0.00478280790858024	-0.494112988761954	Brain_Amygdala	1	0.00478280790858024
Brain_Anterior_cingulate_cortex_BA24_GENE_SF3B2	0.156287471216432	-0.00395115588930145	3.47050891550055	0.000559063178596332	0.00478477777793191	-0.494545878661448	Brain_Anterior_cingulate_cortex_BA24	1	0.00478477777793191
Brain_Cerebellar_Hemisphere_GENE_MROH7	0.247956515890289	-0.0100686446213951	3.47047991735421	0.000559122279056103	0.00478494799555776	-0.494640831903435	Brain_Cerebellar_Hemisphere	1	0.00478494799555776
Brain_Caudate_basal_ganglia_GENE_APH1A	0.148162177382088	-0.00170359009134683	3.4704535369887	0.000559176049344645	0.00478507257709877	-0.494727212669918	Brain_Caudate_basal_ganglia	1	0.00478507257709877
Heart_Left_Ventricle_GENE_MFSD14B	0.0832344608733298	-0.000838334242300067	3.47035067348867	0.000559385758984638	0.004786386984114	-0.495064026414524	Heart_Left_Ventricle	1	0.004786386984114
Heart_Left_Ventricle_GENE_NMI	0.142490409819948	-0.0039994892994134	3.47033971909119	0.000559408096235567	0.004786386984114	-0.495099894664683	Heart_Left_Ventricle	1	0.004786386984114
Heart_Left_Ventricle_GENE_ENSG00000273338	0.137892094983242	-0.00270775168919321	3.47027201568708	0.000559546169589986	0.00478723269878194	-0.495321575163913	Heart_Left_Ventricle	1	0.00478723269878194
Brain_Hippocampus_GENE_SNAPC4	0.136542708193902	-0.00174908539202215	3.47023655101958	0.000559618508426714	0.00478751593846712	-0.495437695076864	Brain_Hippocampus	1	0.00478751593846712
Brain_Substantia_nigra_GENE_ENSG00000260927	0.0865712213730139	-0.000894145267781902	3.470148867149	0.000559797398551765	0.00478851451965217	-0.495724788437454	Brain_Substantia_nigra	1	0.00478851451965217
Brain_Caudate_basal_ganglia_GENE_ANKRD37	-0.237191508621474	0.00586447447690524	-3.47008043743882	0.000559937043987403	0.00478851451965217	-0.495948835260857	Brain_Caudate_basal_ganglia	1	0.00478851451965217
Brain_Amygdala_GENE_BYSL	-0.114397973162893	0.000227688900189697	-3.47008024454913	0.000559937437665972	0.00478851451965217	-0.49594946679819	Brain_Amygdala	1	0.00478851451965217
Heart_Left_Ventricle_GENE_MEAK7	0.0252058868394648	-0.000271238532347656	3.47007734662115	0.000559943352228634	0.00478851451965217	-0.495958954857385	Heart_Left_Ventricle	1	0.00478851451965217
Brain_Anterior_cingulate_cortex_BA24_GENE_RNASE4	0.200497355617692	-0.000849437707288632	3.47007226838566	0.000559953716858101	0.00478851451965217	-0.495975581407816	Brain_Anterior_cingulate_cortex_BA24	1	0.00478851451965217
Heart_Left_Ventricle_GENE_ENSG00000246465	-0.420893462131299	-0.00156723540067493	-3.47006395711766	0.00055997068046216	0.00478851451965217	-0.496002793115959	Heart_Left_Ventricle	1	0.00478851451965217
Brain_Anterior_cingulate_cortex_BA24_GENE_ENSG00000276772	0.134866797997548	-0.00310068987189654	3.4699360113189	0.000560231883115259	0.00479012790546538	-0.496421689285802	Brain_Anterior_cingulate_cortex_BA24	1	0.00479012790546538
Brain_Anterior_cingulate_cortex_BA24_GENE_LINC01561	-0.341281649412185	0.0134561150062131	-3.46993308474736	0.000560237859071705	0.00479012790546538	-0.496431270745256	Brain_Anterior_cingulate_cortex_BA24	1	0.00479012790546538
Brain_Hippocampus_GENE_MYBPH	-0.139954058085614	0.000264548400383036	-3.46986255595644	0.000560381894394042	0.00479102373776474	-0.496662176397873	Brain_Hippocampus	1	0.00479102373776474
Heart_Left_Ventricle_GENE_SETD3	-0.0780648806235719	0.00196196636879759	-3.46981718450472	0.000560474571167326	0.00479130700780547	-0.49681071654905	Heart_Left_Ventricle	1	0.00479130700780547
Heart_Left_Ventricle_GENE_PDZRN3	-0.165990871610622	0.00652769794598259	-3.46980789149145	0.000560493555056405	0.00479130700780547	-0.496841140419999	Heart_Left_Ventricle	1	0.00479130700780547
Brain_Hypothalamus_GENE_ORMDL3	0.0683730719238843	-0.00118969147465787	3.46975206457921	0.000560607611642035	0.00479194631783793	-0.497023907352137	Brain_Hypothalamus	1	0.00479194631783793
Brain_Anterior_cingulate_cortex_BA24_GENE_TGFB1	0.153589548762901	-0.000692722054648423	3.46970312220883	0.00056070762066593	0.00479246547136108	-0.497184133259745	Brain_Anterior_cingulate_cortex_BA24	1	0.00479246547136108
Heart_Atrial_Appendage_GENE_ATIC	0.160848005329416	-0.0047424007695137	3.46964299524392	0.000560830507138744	0.0047931800759999	-0.497380971961587	Heart_Atrial_Appendage	1	0.0047931800759999
Brain_Hippocampus_GENE_TRIM3	-0.0505936730092359	0.000165728314931034	-3.46955836199136	0.000561003521762274	0.00479432297455051	-0.497658031798117	Brain_Hippocampus	1	0.00479432297455051
Brain_Hypothalamus_GENE_FAAP100	0.133183713835814	0.00074375043441833	3.46937228911238	0.000561384083322119	0.00479723928008624	-0.498267146958823	Brain_Hypothalamus	1	0.00479723928008624
Heart_Atrial_Appendage_GENE_TCEAL1	-0.221148898776953	0.00967178040262791	-3.46934018569405	0.000561449766528132	0.00479746461101427	-0.49837223530185	Heart_Atrial_Appendage	1	0.00479746461101427
Heart_Left_Ventricle_GENE_DSC2	-0.0847262936285876	0.00231118279059306	-3.4692779517606	0.000561577116844767	0.00479808990929233	-0.498575951174507	Heart_Left_Ventricle	1	0.00479808990929233
Heart_Atrial_Appendage_GENE_ENSG00000279425	-0.168496946125588	0.0033482269892571	-3.46924971376855	0.000561634909605953	0.00479808990929233	-0.498668383953681	Heart_Atrial_Appendage	1	0.00479808990929233
Brain_Anterior_cingulate_cortex_BA24_GENE_WAC	-0.0750596781898062	0.00268649289716076	-3.46921791940764	0.000561699987590415	0.00479808990929233	-0.498772457104753	Brain_Anterior_cingulate_cortex_BA24	1	0.00479808990929233
Brain_Hippocampus_GENE_SNX20	-0.160304501999954	0.00122102527213025	-3.46921150440771	0.000561713118925528	0.00479808990929233	-0.498793455348427	Brain_Hippocampus	1	0.00479808990929233
Heart_Atrial_Appendage_GENE_PSME3	0.18283382410403	-0.00466944781890498	3.46920836592672	0.000561719543417496	0.00479808990929233	-0.49880372853678	Heart_Atrial_Appendage	1	0.00479808990929233
Brain_Cerebellar_Hemisphere_GENE_SOCS5P4	-0.2252074618145	0.00582629887769871	-3.46907876889642	0.00056198488934412	0.0047999183218163	-0.499227930666523	Brain_Cerebellar_Hemisphere	1	0.0047999183218163
Brain_Anterior_cingulate_cortex_BA24_GENE_LINC00957	-0.303886646186809	0.00890608529898907	-3.46906540042815	0.000562012267529676	0.0047999183218163	-0.499271688003386	Brain_Anterior_cingulate_cortex_BA24	1	0.0047999183218163
Heart_Left_Ventricle_GENE_CACNA1H	-0.109298554357082	0.00463396581163154	-3.46880625775696	0.000562543229378833	0.00480411681675696	-0.500119875454613	Heart_Left_Ventricle	1	0.00480411681675696
Brain_Frontal_Cortex_BA9_GENE_RPL35	0.183349933189641	-0.00137040071323704	3.46874865279528	0.000562661320787439	0.00480478905899577	-0.500308411256606	Brain_Frontal_Cortex_BA9	1	0.00480478905899577
Heart_Left_Ventricle_GENE_KAT5	0.0937780290359355	-0.00159329185814413	3.46867107639855	0.000562820390645723	0.00480581111396797	-0.500562307016192	Heart_Left_Ventricle	1	0.00480581111396797
Heart_Left_Ventricle_GENE_LTBP4	0.193515521095594	-0.000644880066207885	3.46858124563708	0.000563004640459962	0.00480704801749568	-0.500856302661591	Heart_Left_Ventricle	1	0.00480704801749568
Brain_Amygdala_GENE_ENSG00000273650	0.171531609073184	0.000968813775332518	3.46848224986327	0.000563207753656605	0.00480844579606858	-0.501180284869545	Brain_Amygdala	1	0.00480844579606858
Brain_Amygdala_GENE_GSS	-0.0834247436772743	-0.000801509657089672	-3.46841919025222	0.000563337171005721	0.00480913113066329	-0.501386654642714	Brain_Amygdala	1	0.00480913113066329
Brain_Substantia_nigra_GENE_ODC1	0.208496066395553	-0.00166247228868889	3.46840473267039	0.000563366846238828	0.00480913113066329	-0.501433968223099	Brain_Substantia_nigra	1	0.00480913113066329
Brain_Substantia_nigra_GENE_PLA2G7	-0.0787357348867936	0.00107331608673727	-3.46831814276559	0.000563544608839611	0.0048103120822244	-0.501717336588442	Brain_Substantia_nigra	1	0.0048103120822244
Heart_Left_Ventricle_GENE_CCDC121	-0.125119754947061	0.00154023690721383	-3.46826359720438	0.000563656613685645	0.00481093161186486	-0.501895835290468	Heart_Left_Ventricle	1	0.00481093161186486
Brain_Substantia_nigra_GENE_TAF8	-0.0818835698563905	0.00184819247220934	-3.46805962870758	0.000564075630526399	0.0048140254456775	-0.50256329223642	Brain_Substantia_nigra	1	0.0048140254456775
Brain_Substantia_nigra_GENE_ITPRIPL2	-0.283441655845565	0.000594762144154794	-3.46804874727546	0.000564097992655313	0.0048140254456775	-0.502598899069529	Brain_Substantia_nigra	1	0.0048140254456775
Brain_Substantia_nigra_GENE_ENSG00000270482	0.245410723177913	-0.00387522652597732	3.46800521998622	0.000564187452657251	0.00481445220089923	-0.502741330439689	Brain_Substantia_nigra	1	0.00481445220089923
Heart_Left_Ventricle_GENE_ENSG00000261226	-0.1349442527728	0.00707171164196979	-3.46796233387313	0.000564275607830287	0.00481486776255607	-0.502881662060216	Heart_Left_Ventricle	1	0.00481486776255607
Heart_Atrial_Appendage_GENE_TCEAL9	0.208418682232937	-0.00287001422388487	3.4679333631492	0.00056433516630175	0.00481503927237239	-0.502976458908061	Heart_Atrial_Appendage	1	0.00481503927237239
Brain_Substantia_nigra_GENE_ASIC4	-0.142531084173274	0.0031848591629349	-3.4679129069609	0.000564377223992122	0.00481506144789979	-0.503043394375508	Brain_Substantia_nigra	1	0.00481506144789979
Heart_Atrial_Appendage_GENE_UBXN2B	0.0688827644405789	-0.000211252670238439	3.46783843120964	0.000564530370015694	0.00481573493521	-0.503287086106612	Heart_Atrial_Appendage	1	0.00481573493521
Brain_Frontal_Cortex_BA9_GENE_UACA	0.232676816545219	-0.00650214191737747	3.46783613501682	0.00056453509234093	0.00481573493521	-0.503294599388026	Brain_Frontal_Cortex_BA9	1	0.00481573493521
Brain_Putamen_basal_ganglia_GENE_SYNDIG1	-0.0808091955961395	0.000873789260906101	-3.46777770317605	0.000564655275043693	0.00481642345191051	-0.503485790293613	Brain_Putamen_basal_ganglia	1	0.00481642345191051
Brain_Frontal_Cortex_BA9_GENE_SLC10A4	-0.328399087054621	0.00402665734168753	-3.46772774235164	0.000564758053492638	0.00481646652744953	-0.50364926131053	Brain_Frontal_Cortex_BA9	1	0.00481646652744953
Brain_Substantia_nigra_GENE_ZNHIT1	0.148338776356367	0.00177614701051894	3.46772672250842	0.00056476015167645	0.00481646652744953	-0.503652598197748	Brain_Substantia_nigra	1	0.00481646652744953
Heart_Left_Ventricle_GENE_ADAMTSL4	0.157801286296162	-0.00308791303160349	3.46770383597898	0.000564807239402512	0.00481646652744953	-0.50372748178161	Heart_Left_Ventricle	1	0.00481646652744953
Heart_Atrial_Appendage_GENE_PCDHGB6	0.08924179500401	-0.00224146204859882	3.46768026318001	0.000564855742921387	0.00481646652744953	-0.503804610310958	Heart_Atrial_Appendage	1	0.00481646652744953
Brain_Hippocampus_GENE_CPSF7	0.0420403495655484	-0.000888156742950647	3.4676793237896	0.000564857675896763	0.00481646652744953	-0.503807683919406	Brain_Hippocampus	1	0.00481646652744953
Brain_Substantia_nigra_GENE_TP53BP2	0.171329584586302	0.00023750904076716	3.46757873229738	0.00056506469787134	0.00481789511960899	-0.50413680643696	Brain_Substantia_nigra	1	0.00481789511960899
Heart_Atrial_Appendage_GENE_USHBP1	-0.187570736289606	0.00455641079450058	-3.46742459470812	0.000565382057666214	0.00482026421664869	-0.504641107222927	Heart_Atrial_Appendage	1	0.00482026421664869
Heart_Atrial_Appendage_GENE_ERI1	0.0686709049743375	-0.00155511343646805	3.46740463667304	0.000565423162198126	0.00482027788435888	-0.504706403501814	Heart_Atrial_Appendage	1	0.00482027788435888
Heart_Atrial_Appendage_GENE_CAPN3	-0.196336985007278	0.00272950012773544	-3.46737608231193	0.0005654819761285	0.0048204425136576	-0.50479982357257	Heart_Atrial_Appendage	1	0.0048204425136576
Heart_Atrial_Appendage_GENE_PPIAP16	-0.357669590537186	0.00884533609602863	-3.46732517954383	0.000565586835642564	0.00482075204745439	-0.504966358135959	Heart_Atrial_Appendage	1	0.00482075204745439
Heart_Left_Ventricle_GENE_ENSG00000288556	-0.0852301857286935	0.00142060517350113	-3.46730602787143	0.000565626292717303	0.00482075204745439	-0.505029014543299	Heart_Left_Ventricle	1	0.00482075204745439
Brain_Frontal_Cortex_BA9_GENE_RANBP2	-0.0955515767052184	-0.00134711403801041	-3.46728375479545	0.000565672183870728	0.00482075204745439	-0.505101882484883	Brain_Frontal_Cortex_BA9	1	0.00482075204745439
Brain_Substantia_nigra_GENE_LINC02043	-0.0752410743828508	0.0026817715635948	-3.46728175303124	0.000565676308449696	0.00482075204745439	-0.505108431375936	Brain_Substantia_nigra	1	0.00482075204745439
Brain_Anterior_cingulate_cortex_BA24_GENE_ZKSCAN3	0.0771187214646492	-0.00167990345114456	3.46724905990944	0.000565743675684228	0.00482098947321194	-0.505215388363276	Brain_Anterior_cingulate_cortex_BA24	1	0.00482098947321194
Heart_Left_Ventricle_GENE_ZNF668	0.157633413615783	-0.00235524458888878	3.46715826479331	0.000565930806804966	0.00482224736350788	-0.505512423521886	Heart_Left_Ventricle	1	0.00482224736350788
Heart_Atrial_Appendage_GENE_RAB32	0.16547138558921	-0.000680323353796247	3.46705133282329	0.000566151270522195	0.00482365524846718	-0.505862240664622	Heart_Atrial_Appendage	1	0.00482365524846718
Heart_Atrial_Appendage_GENE_CASP7	0.133031193666085	-0.000873039730006681	3.46703633432399	0.000566182199631238	0.00482365524846718	-0.505911305915109	Heart_Atrial_Appendage	1	0.00482365524846718
Brain_Substantia_nigra_GENE_NDUFS7	0.134830356441723	-0.000945141799987996	3.46698646626154	0.000566285046246177	0.00482365524846718	-0.506074440041266	Brain_Substantia_nigra	1	0.00482365524846718
Brain_Hippocampus_GENE_ENSG00000242088	-0.118260351690094	0.00308479413248252	-3.46698235641415	0.000566293523068186	0.00482365524846718	-0.506087884545192	Brain_Hippocampus	1	0.00482365524846718
Brain_Cerebellar_Hemisphere_GENE_MTFMT	0.0540897444991308	-0.00139400887526981	3.46698228070037	0.000566293679233789	0.00482365524846718	-0.506088132226831	Brain_Cerebellar_Hemisphere	1	0.00482365524846718
Brain_Substantia_nigra_GENE_ENSG00000261335	0.332878189590982	-0.00649327374361343	3.46689253205966	0.000566478821116523	0.00482489548287898	-0.506381722279647	Brain_Substantia_nigra	1	0.00482489548287898
Brain_Putamen_basal_ganglia_GENE_ACYP1	-0.0907841553033146	0.00234419370850972	-3.46683441727624	0.000566598735868211	0.00482558002097474	-0.506571826264033	Brain_Putamen_basal_ganglia	1	0.00482558002097474
Brain_Frontal_Cortex_BA9_GENE_BOD1	-0.0781005691041099	0.000688458501526476	-3.46678001703531	0.000566711007465159	0.00482618216452828	-0.506749776544008	Brain_Frontal_Cortex_BA9	1	0.00482618216452828
Brain_Frontal_Cortex_BA9_GENE_ENSG00000279863	0.657466743731504	-0.0204639228014331	3.46673411324463	0.00056680576018762	0.00482618216452828	-0.506899931749113	Brain_Frontal_Cortex_BA9	1	0.00482618216452828
Heart_Left_Ventricle_GENE_ABHD10	-0.243964347813778	0.000218030269602094	-3.46670709480573	0.00056686153745677	0.00482618216452828	-0.506988310472296	Heart_Left_Ventricle	1	0.00482618216452828
Brain_Substantia_nigra_GENE_RPS6KA4	-0.117576388134772	0.00221722978808072	-3.46667506401059	0.000566927668948498	0.00482618216452828	-0.507093084020453	Brain_Substantia_nigra	1	0.00482618216452828
Brain_Nucleus_accumbens_basal_ganglia_GENE_VPS16	-0.0992647479343601	0.000587465915455106	-3.46665843233288	0.000566962009921322	0.00482618216452828	-0.507147486297139	Brain_Nucleus_accumbens_basal_ganglia	1	0.00482618216452828
Heart_Left_Ventricle_GENE_PPM1L	-0.0615542636254888	0.00229145844522358	-3.46665273267995	0.00056697377897203	0.00482618216452828	-0.507166129824675	Heart_Left_Ventricle	1	0.00482618216452828
Brain_Frontal_Cortex_BA9_GENE_RAPGEF2	-0.187018337490352	0.00343023863748088	-3.46664979373095	0.0005669798476131	0.00482618216452828	-0.50717574309617	Brain_Frontal_Cortex_BA9	1	0.00482618216452828
Heart_Atrial_Appendage_GENE_INTS10	0.136185827243201	-0.00296272593033473	3.46664689401285	0.000566985835305646	0.00482618216452828	-0.507185228036108	Heart_Atrial_Appendage	1	0.00482618216452828
Heart_Atrial_Appendage_GENE_VEZF1	-0.153794212656281	0.00592152835510318	-3.46662586733795	0.000567029255521833	0.00482621510726221	-0.507254005787847	Heart_Atrial_Appendage	1	0.00482621510726221
Brain_Amygdala_GENE_ENSG00000275898	0.121014833379436	-0.00308298987371592	3.46653584990765	0.000567215177182928	0.00482746084818512	-0.507548446141331	Brain_Amygdala	1	0.00482746084818512
Heart_Atrial_Appendage_GENE_ENSG00000230953	-0.56009488977228	0.00710256640761162	-3.4665062501607	0.000567276324823263	0.0048276445613734	-0.507645263124978	Heart_Atrial_Appendage	1	0.0048276445613734
Brain_Putamen_basal_ganglia_GENE_FKBP5	-0.184320065203695	0.0040899946738505	-3.46644850291798	0.00056739563773761	0.00482808349745927	-0.5078341446876	Brain_Putamen_basal_ganglia	1	0.00482808349745927
Brain_Cerebellar_Hemisphere_GENE_C1QTNF3	0.0998343634230749	0.00032032281644441	3.46644298816793	0.00056740703311587	0.00482808349745927	-0.507852182354218	Brain_Cerebellar_Hemisphere	1	0.00482808349745927
Brain_Amygdala_GENE_PSMC4	-0.0693324748517653	-0.000247000127447864	-3.46627772893182	0.000567748614940359	0.00483065318532576	-0.508392700187722	Brain_Amygdala	1	0.00483065318532576
Brain_Frontal_Cortex_BA9_GENE_KRT10.AS1	0.084244605826205	-0.00112281677630607	3.46618836367384	0.000567933408029458	0.004831771534616	-0.508684979271466	Brain_Frontal_Cortex_BA9	1	0.004831771534616
Heart_Left_Ventricle_GENE_FUT4	0.122530098845567	-0.00238536502721281	3.46617587060411	0.000567959246177368	0.004831771534616	-0.508725838680574	Heart_Left_Ventricle	1	0.004831771534616
Heart_Left_Ventricle_GENE_MAP4	-0.210200361733691	0.0037371110351269	-3.46612652717755	0.000568061308906472	0.00483220803116358	-0.508887218236635	Heart_Left_Ventricle	1	0.00483220803116358
Brain_Substantia_nigra_GENE_CETN3	0.108637672452118	0.0012613320632198	3.46611277687843	0.000568089753294922	0.00483220803116358	-0.508932188722008	Brain_Substantia_nigra	1	0.00483220803116358
Heart_Left_Ventricle_GENE_DHX8	0.0546174265503812	-0.000150533119742014	3.46605172823454	0.000568216056886923	0.00483264494802941	-0.5091318468369	Heart_Left_Ventricle	1	0.00483264494802941
Brain_Cerebellar_Hemisphere_GENE_ENSG00000287895	0.37007070146041	-0.00801704036447216	3.46604966588504	0.000568220324141394	0.00483264494802941	-0.509138591642355	Brain_Cerebellar_Hemisphere	1	0.00483264494802941
Brain_Substantia_nigra_GENE_TNK2	-0.129986204511751	0.00378988319972	-3.46600227806027	0.00056831838361523	0.00483266371126795	-0.509293569970503	Brain_Substantia_nigra	1	0.00483266371126795
Heart_Atrial_Appendage_GENE_CCNL2	-0.263859530377201	0.00773417828911308	-3.46599456932335	0.00056833433677396	0.00483266371126795	-0.509318780624921	Heart_Atrial_Appendage	1	0.00483266371126795
Brain_Substantia_nigra_GENE_WDR75	0.0560883463912995	-0.000845571361550218	3.46599118581718	0.000568341339040273	0.00483266371126795	-0.509329846027119	Brain_Substantia_nigra	1	0.00483266371126795
Brain_Anterior_cingulate_cortex_BA24_GENE_CRLS1	0.0716235683092815	-0.00117525119075475	3.4659669208496	0.000568391558470281	0.00483275397833134	-0.509409201756523	Brain_Anterior_cingulate_cortex_BA24	1	0.00483275397833134
Brain_Amygdala_GENE_NMI	0.0897106193374299	-0.00179996034147655	3.46580061237247	0.000568735866500764	0.00483534454938726	-0.509953079810009	Brain_Amygdala	1	0.00483534454938726
Brain_Frontal_Cortex_BA9_GENE_ZNF8	-0.105661968918476	0.00087593200909564	-3.46574136069111	0.000568858582153215	0.00483605093095949	-0.510146844351039	Brain_Frontal_Cortex_BA9	1	0.00483605093095949
Brain_Hippocampus_GENE_NEFH	0.791751722100938	-0.0174748592803682	3.46571170337615	0.000568920014449229	0.00483609579181873	-0.510243828358205	Brain_Hippocampus	1	0.00483609579181873
Brain_Cerebellar_Hemisphere_GENE_TCFL5	0.0815855613810183	9.17347975495948e-05	3.46570054906279	0.000568943121147193	0.00483609579181873	-0.510280304482657	Brain_Cerebellar_Hemisphere	1	0.00483609579181873
Brain_Cerebellar_Hemisphere_GENE_LOH12CR2	0.149162323105458	-0.00169183063211848	3.46565628771813	0.000569034819294208	0.0048365383387082	-0.510425044003198	Brain_Cerebellar_Hemisphere	1	0.0048365383387082
Brain_Anterior_cingulate_cortex_BA24_GENE_ENSG00000275956	-0.093508307981818	0.00249447003319403	-3.46563139742916	0.000569086391646892	0.00483663979662118	-0.510506437239894	Brain_Anterior_cingulate_cortex_BA24	1	0.00483663979662118
Brain_Substantia_nigra_GENE_SLC46A1	0.161028798727509	0.00152266764791343	3.46537509621275	0.000569617698309742	0.00484047826989932	-0.511344530191813	Brain_Substantia_nigra	1	0.00484047826989932
Heart_Atrial_Appendage_GENE_MIR324	-0.387009802747751	0.00516070300425674	-3.46535725653217	0.000569654696801552	0.00484047826989932	-0.511402862902579	Heart_Atrial_Appendage	1	0.00484047826989932
Brain_Caudate_basal_ganglia_GENE_ATPSCKMT	-0.172062016811208	0.00385911544436771	-3.46535613007238	0.000569657033090963	0.00484047826989932	-0.511406546224124	Brain_Caudate_basal_ganglia	1	0.00484047826989932
Heart_Atrial_Appendage_GENE_RTRAF	0.131132268063098	-0.00332030287259982	3.46530180709789	0.000569769710128429	0.0048410760615522	-0.511584171254111	Heart_Atrial_Appendage	1	0.0048410760615522
Brain_Frontal_Cortex_BA9_GENE_CBLN2	-0.425751745140596	0.00674133718226643	-3.46528396225191	0.000569806728554711	0.0048410760615522	-0.511642519673927	Brain_Frontal_Cortex_BA9	1	0.0048410760615522
Brain_Anterior_cingulate_cortex_BA24_GENE_FGF12	-0.0529293111523935	0.000832813387571704	-3.46520218676795	0.000569976397283697	0.00484218043774262	-0.511909902460295	Brain_Anterior_cingulate_cortex_BA24	1	0.00484218043774262
Heart_Atrial_Appendage_GENE_ENSG00000283236	-0.199528035601261	0.00430071348038917	-3.46509458981891	0.000570199712554698	0.00484374037755828	-0.512261704961969	Heart_Atrial_Appendage	1	0.00484374037755828
Heart_Left_Ventricle_GENE_ENSG00000261342	-0.212832164389741	0.00559953129894485	-3.465010736968	0.000570373804071153	0.00484488198268096	-0.512535865736859	Heart_Left_Ventricle	1	0.00484488198268096
Brain_Frontal_Cortex_BA9_GENE_MBD6	0.167855838234933	-0.00498307243758741	3.46496825737922	0.000570462017219719	0.00484529400969499	-0.512674752294787	Brain_Frontal_Cortex_BA9	1	0.00484529400969499
Brain_Caudate_basal_ganglia_GENE_HEMK1	0.112964129738925	-8.18429275607837e-05	3.46481279803261	0.000570784952843691	0.00484769948674902	-0.513183011062186	Brain_Caudate_basal_ganglia	1	0.00484769948674902
Brain_Hypothalamus_GENE_PGS1	-0.054792955848611	0.000492077419608807	-3.46478283299766	0.000570847218813343	0.00484789090523729	-0.51328097623518	Brain_Hypothalamus	1	0.00484789090523729
Brain_Anterior_cingulate_cortex_BA24_GENE_MINAR1	-0.0599229570129418	0.000870720005695303	-3.46466746861905	0.000571086999919602	0.00484958973042374	-0.513658131293488	Brain_Anterior_cingulate_cortex_BA24	1	0.00484958973042374
Heart_Atrial_Appendage_GENE_MSANTD3	0.159429440916015	-0.00266167659590756	3.46463587934504	0.000571152673595652	0.004849809926486	-0.513761402449188	Heart_Atrial_Appendage	1	0.004849809926486
Heart_Atrial_Appendage_GENE_SLC7A8	-0.148741066048502	0.000389862756565697	-3.46458659846312	0.000571255141967637	0.00485021895515077	-0.513922508930978	Heart_Atrial_Appendage	1	0.00485021895515077
Heart_Atrial_Appendage_GENE_RAP1A	0.0601268888202391	0.0021010743539799	3.46457448218047	0.00057128033764695	0.00485021895515077	-0.513962118512741	Heart_Atrial_Appendage	1	0.00485021895515077
Brain_Hypothalamus_GENE_PLXDC2	-0.054092503938312	0.000336331270688323	-3.46453098330687	0.000571370801635402	0.0048506495187119	-0.514104320457458	Brain_Hypothalamus	1	0.0048506495187119
Heart_Atrial_Appendage_GENE_TNKS1BP1	-0.205839874755203	0.00625902809177394	-3.46439615738644	0.000571651282165023	0.00485269305461102	-0.51454506832888	Heart_Atrial_Appendage	1	0.00485269305461102
Brain_Caudate_basal_ganglia_GENE_INHA	0.263202194248277	-0.00087929902877391	3.46425715900048	0.000571940577316622	0.00485481112748975	-0.514999438867105	Brain_Caudate_basal_ganglia	1	0.00485481112748975
Brain_Substantia_nigra_GENE_ENSG00000177788	0.099573602123583	0.000794833147528277	3.46423351132785	0.000571989808448673	0.00485489130871355	-0.515076738789023	Brain_Substantia_nigra	1	0.00485489130871355
Brain_Cerebellar_Hemisphere_GENE_RFNG	-0.100024637347752	0.00269565658843026	-3.46417480899111	0.000572112035567983	0.00485543499859105	-0.515268623821904	Brain_Cerebellar_Hemisphere	1	0.00485543499859105
Brain_Anterior_cingulate_cortex_BA24_GENE_FOXD4	-0.250025736238219	0.00441827565585647	-3.4641645285477	0.000572133443510839	0.00485543499859105	-0.515302228011022	Brain_Anterior_cingulate_cortex_BA24	1	0.00485543499859105
Brain_Cerebellar_Hemisphere_GENE_YAP1	0.0713257997555051	-0.00024519436986986	3.4640620715459	0.00057234684032211	0.00485690822189335	-0.515637129018933	Brain_Cerebellar_Hemisphere	1	0.00485690822189335
Heart_Atrial_Appendage_GENE_CCDC113	0.104239028738906	-0.00390305652691602	3.46388212740019	0.000572721806754359	0.00485962217947997	-0.516225289165838	Heart_Atrial_Appendage	1	0.00485962217947997
Heart_Atrial_Appendage_GENE_TXNL1	0.11228240316596	-0.00269157295971423	3.46387037435749	0.000572746305645269	0.00485962217947997	-0.516263703798674	Heart_Atrial_Appendage	1	0.00485962217947997
Brain_Cerebellar_Hemisphere_GENE_ENSG00000259250	-0.172816973035334	0.00553557291527119	-3.46372853748507	0.000573042037826424	0.00486179335269992	-0.516727285521809	Brain_Cerebellar_Hemisphere	1	0.00486179335269992
Brain_Cerebellar_Hemisphere_GENE_PNRC1	-0.21453702684277	0.00349003540322221	-3.46361771466725	0.000573273204406041	0.00486341647575503	-0.517089487810756	Brain_Cerebellar_Hemisphere	1	0.00486341647575503
Heart_Left_Ventricle_GENE_UNG	-0.0999173516548984	0.000205058094596471	-3.46357795836686	0.00057335615374295	0.00486378204580777	-0.517219420651046	Heart_Left_Ventricle	1	0.00486378204580777
Heart_Left_Ventricle_GENE_CDK10	0.1497745617106	-0.000433568443053623	3.46349323678944	0.000573532958045316	0.0048646247721076	-0.517496305718056	Heart_Left_Ventricle	1	0.0048646247721076
Heart_Left_Ventricle_GENE_ENSG00000279118	-0.0962386988631548	0.00099345543035903	-3.46347472955741	0.000573571587308512	0.0048646247721076	-0.517556789755991	Heart_Left_Ventricle	1	0.0048646247721076
Brain_Cerebellar_Hemisphere_GENE_MPC1	0.0890597721988371	-0.00161161064872139	3.46347305093581	0.000573575091135511	0.0048646247721076	-0.517562275694136	Brain_Cerebellar_Hemisphere	1	0.0048646247721076
Brain_Substantia_nigra_GENE_SIGLEC8	-0.49918424239706	0.0130962469975165	-3.46341222188964	0.000573702074541408	0.00486536359386608	-0.517761070646513	Brain_Substantia_nigra	1	0.00486536359386608
Brain_Hypothalamus_GENE_SELE	0.634291940059884	-0.0103752268977073	3.46323005665302	0.000574082509785333	0.00486825159861603	-0.51835638351405	Brain_Hypothalamus	1	0.00486825159861603
Heart_Atrial_Appendage_GENE_UBE2K	0.0977590699124966	-0.00174891021136559	3.46320621776406	0.000574132312523668	0.00486833561480357	-0.518434286377039	Heart_Atrial_Appendage	1	0.00486833561480357
Brain_Hypothalamus_GENE_KCTD4	-0.227956815409494	0.00300092648454736	-3.46317719106289	0.00057419295876553	0.00486843413967991	-0.518529141745856	Brain_Hypothalamus	1	0.00486843413967991
Brain_Caudate_basal_ganglia_GENE_ZNF710.AS1	0.279436495763082	-0.00587219885930277	3.46316246727865	0.000574223723837259	0.00486843413967991	-0.518577256808546	Brain_Caudate_basal_ganglia	1	0.00486843413967991
Brain_Frontal_Cortex_BA9_GENE_SEPTIN6	-0.111084655973612	0.00211870990344806	-3.46313948391515	0.000574271750221378	0.00486850306627861	-0.518652362514757	Brain_Frontal_Cortex_BA9	1	0.00486850306627861
Brain_Hypothalamus_GENE_FAM71F2	0.153427212973613	-0.00132015024651317	3.46310786912515	0.000574337819092021	0.00486872493144572	-0.518755673469175	Brain_Hypothalamus	1	0.00486872493144572
Heart_Atrial_Appendage_GENE_CALML4	0.047252939202541	-0.000774104817468265	3.46307305590335	0.00057441058028365	0.00486900349339075	-0.518869435229387	Heart_Atrial_Appendage	1	0.00486900349339075
Heart_Left_Ventricle_GENE_MT.RNR1	0.390108187616763	-0.00437160918823016	3.4629758722242	0.000574613744069449	0.00487038730022274	-0.519187003791525	Heart_Left_Ventricle	1	0.00487038730022274
Brain_Nucleus_accumbens_basal_ganglia_GENE_TOGARAM2	0.0911976916876479	-0.00092039798753899	3.462936188188	0.000574696723368225	0.00487075230998595	-0.519316677458043	Brain_Nucleus_accumbens_basal_ganglia	1	0.00487075230998595
Brain_Anterior_cingulate_cortex_BA24_GENE_SLC48A1	0.0775359627123231	-0.000438383459921575	3.46290115790325	0.000574769980971357	0.00487103488005923	-0.519431143097234	Brain_Anterior_cingulate_cortex_BA24	1	0.00487103488005923
Brain_Frontal_Cortex_BA9_GENE_ENSG00000279766	0.279386883600471	-0.00704930458498074	3.46285037850677	0.000574876189617053	0.00487159664351318	-0.51959706887272	Brain_Frontal_Cortex_BA9	1	0.00487159664351318
Brain_Frontal_Cortex_BA9_GENE_SSBP4	-0.0734716845043037	0.00216458318232925	-3.46283068340222	0.000574917388231639	0.00487160746136591	-0.519661423589482	Brain_Frontal_Cortex_BA9	1	0.00487160746136591
Brain_Hypothalamus_GENE_THEMIS2	-0.220170221003628	0.00639262361140683	-3.46275985783945	0.000575065565344359	0.00487252470544657	-0.519892846682907	Brain_Hypothalamus	1	0.00487252470544657
Heart_Left_Ventricle_GENE_MAF1	-0.126902671938655	0.00300954609044334	-3.46270456033904	0.000575181280335555	0.0048729977905306	-0.520073528559502	Heart_Left_Ventricle	1	0.0048729977905306
Brain_Caudate_basal_ganglia_GENE_ENSG00000261888	0.24825391992255	-0.00626603962538843	3.46269501036506	0.000575201266715858	0.0048729977905306	-0.520104732352594	Brain_Caudate_basal_ganglia	1	0.0048729977905306
Brain_Substantia_nigra_GENE_ARHGAP30	-0.220192857996748	0.00356083866002075	-3.46262496719426	0.00057534787430985	0.00487385903716845	-0.520333590417857	Brain_Substantia_nigra	1	0.00487385903716845
Brain_Cerebellar_Hemisphere_GENE_GAR1.DT	0.289226942896622	-0.00663282868043536	3.46260827977045	0.000575382807957589	0.00487385903716845	-0.520388114016892	Brain_Cerebellar_Hemisphere	1	0.00487385903716845
Heart_Left_Ventricle_GENE_C1QTNF9	0.123435105315528	-0.00063905146824798	3.46237581263235	0.000575869663360142	0.00487747327039816	-0.521147638602002	Heart_Left_Ventricle	1	0.00487747327039816
Brain_Cerebellar_Hemisphere_GENE_PSMB2	0.0930656802574049	-0.00123529253382842	3.46236638008834	0.000575889426032523	0.00487747327039816	-0.521178455902307	Brain_Cerebellar_Hemisphere	1	0.00487747327039816
Heart_Left_Ventricle_GENE_RBMS1	0.0392097467375232	-0.000708014898786396	3.46231518475095	0.000575996699410549	0.00487754785912629	-0.521345716067116	Heart_Left_Ventricle	1	0.00487754785912629
Heart_Atrial_Appendage_GENE_MRM2	0.13338743804287	-0.00385034179024973	3.46229711049734	0.000576034576186748	0.00487754785912629	-0.521404765852741	Heart_Atrial_Appendage	1	0.00487754785912629
Brain_Cerebellar_Hemisphere_GENE_SMARCC1	-0.0974312787691222	0.00189672671098464	-3.46228848419309	0.000576052654466413	0.00487754785912629	-0.521432948457086	Brain_Cerebellar_Hemisphere	1	0.00487754785912629
Brain_Putamen_basal_ganglia_GENE_ENSG00000271580	-0.162928420745118	-0.000519360683575855	-3.46226183085364	0.000576108515630153	0.00487754785912629	-0.521520025939489	Brain_Putamen_basal_ganglia	1	0.00487754785912629
Brain_Substantia_nigra_GENE_NIP7	-0.12201141501354	0.00108171320855165	-3.46225244944884	0.000576128178766982	0.00487754785912629	-0.521550675196178	Brain_Substantia_nigra	1	0.00487754785912629
Brain_Nucleus_accumbens_basal_ganglia_GENE_ENSG00000274765	-0.123360830114578	0.00396273617943307	-3.46224773650984	0.00057613805717906	0.00487754785912629	-0.521566072441993	Brain_Nucleus_accumbens_basal_ganglia	1	0.00487754785912629
Brain_Caudate_basal_ganglia_GENE_HLA.DRB1	-0.472720420072444	0.0160640655113856	-3.46221314466782	0.000576210567194508	0.00487782331554709	-0.521679083920117	Brain_Caudate_basal_ganglia	1	0.00487782331554709
Heart_Left_Ventricle_GENE_HDAC3	-0.114532013780939	0.00235300243412319	-3.462093280225	0.000576461888088563	0.00487950927755816	-0.522070672453982	Heart_Left_Ventricle	1	0.00487950927755816
Brain_Frontal_Cortex_BA9_GENE_GPR22	-0.572448229509969	0.00755622576972172	-3.46208001811189	0.000576489701171502	0.00487950927755816	-0.522113998028686	Brain_Frontal_Cortex_BA9	1	0.00487950927755816
Brain_Amygdala_GENE_HCG14	-0.160183853456054	0.00459010105694182	-3.46203999092166	0.000576573653125558	0.00487988138046925	-0.522244760618244	Brain_Amygdala	1	0.00487988138046925
Brain_Nucleus_accumbens_basal_ganglia_GENE_ENSG00000272650	0.39130019298929	-0.00725656945737568	3.46199332862377	0.000576671535784425	0.00488037132732519	-0.522397197243464	Brain_Nucleus_accumbens_basal_ganglia	1	0.00488037132732519
Brain_Amygdala_GENE_PM20D2	0.0943562852404892	-0.0010727014862677	3.46195136372577	0.000576759578041596	0.00488077793268099	-0.522534286700368	Brain_Amygdala	1	0.00488077793268099
Brain_Frontal_Cortex_BA9_GENE_ARL14EP	-0.176876798377721	-0.000457002402036432	-3.46189801357668	0.000576871524646141	0.00488122646121618	-0.522708566800326	Brain_Frontal_Cortex_BA9	1	0.00488122646121618
Brain_Nucleus_accumbens_basal_ganglia_GENE_PPP1R15B	0.0719332350905965	-0.0026264869388926	3.4618876988484	0.000576893170764546	0.00488122646121618	-0.522742261852495	Brain_Nucleus_accumbens_basal_ganglia	1	0.00488122646121618
Brain_Frontal_Cortex_BA9_GENE_ENSG00000287263	0.240050463315729	-0.00527519654495726	3.46186728055334	0.000576936022101584	0.00488122646121618	-0.522808961873694	Brain_Frontal_Cortex_BA9	1	0.00488122646121618
Heart_Left_Ventricle_GENE_MACROH2A1	0.056711070875283	-0.000749119949542284	3.46184296729747	0.000576987051565958	0.00488122646121618	-0.522888384991623	Heart_Left_Ventricle	1	0.00488122646121618
Brain_Caudate_basal_ganglia_GENE_LINC01770	0.181532723457082	-0.00224372689106538	3.46183080258794	0.00057701258484154	0.00488122646121618	-0.522928122750129	Brain_Caudate_basal_ganglia	1	0.00488122646121618
Brain_Substantia_nigra_GENE_MEF2A	-0.15260676378918	0.00186927966128674	-3.4616771691439	0.000577335146561068	0.00488361661337544	-0.523429976803391	Brain_Substantia_nigra	1	0.00488361661337544
Brain_Cerebellar_Hemisphere_GENE_ENSG00000256827	0.362654537567078	-0.00762423710561888	3.46164012728441	0.000577412943129705	0.00488393613531792	-0.523550973358025	Brain_Cerebellar_Hemisphere	1	0.00488393613531792
Brain_Cerebellar_Hemisphere_GENE_ENSG00000286611	-0.1360528651755	0.00248012782907506	-3.46159238190589	0.000577513234028899	0.00488444586374262	-0.523706930933342	Brain_Cerebellar_Hemisphere	1	0.00488444586374262
Brain_Nucleus_accumbens_basal_ganglia_GENE_PURG	-0.116944140233355	0.00568870844585851	-3.46154461344593	0.000577613589685233	0.0048846088212127	-0.523862961843061	Brain_Nucleus_accumbens_basal_ganglia	1	0.0048846088212127
Brain_Amygdala_GENE_PTHLH	-0.115867215442113	0.00155483555418746	-3.46153320206097	0.000577637566009852	0.0048846088212127	-0.523900235688826	Brain_Amygdala	1	0.0048846088212127
Heart_Left_Ventricle_GENE_CDC16	-0.037098092351284	0.00157495158678825	-3.46151429842216	0.000577677286263936	0.0048846088212127	-0.523961981775592	Heart_Left_Ventricle	1	0.0048846088212127
Brain_Hypothalamus_GENE_PTBP1	0.12675953947385	0.00041869460514856	3.46150700317443	0.000577692615692642	0.0048846088212127	-0.523985810593524	Brain_Hypothalamus	1	0.0048846088212127
Heart_Atrial_Appendage_GENE_ENSG00000288834	-0.161824306291584	0.000362802114503992	-3.4614495549724	0.000577813344276768	0.00488529112280229	-0.524173454734933	Heart_Atrial_Appendage	1	0.00488529112280229
Heart_Atrial_Appendage_GENE_RTCB	0.11656608982251	-0.00338143291722287	3.46143008571938	0.000577854264658023	0.00488529861491543	-0.524237046845679	Heart_Atrial_Appendage	1	0.00488529861491543
Brain_Cerebellar_Hemisphere_GENE_CAPN7	-0.104923794558693	0.001910196092871	-3.46132205921925	0.000578081363385009	0.00488635660248155	-0.524589885862034	Brain_Cerebellar_Hemisphere	1	0.00488635660248155
Heart_Atrial_Appendage_GENE_DPM1	0.0928617027296081	-0.00329282527945084	3.46131354887721	0.000578099257792975	0.00488635660248155	-0.524617682118876	Heart_Atrial_Appendage	1	0.00488635660248155
Brain_Anterior_cingulate_cortex_BA24_GENE_ENSG00000288839	0.101117679129275	-0.0023286828496714	3.46131341621287	0.00057809953674588	0.00488635660248155	-0.524618115423142	Brain_Anterior_cingulate_cortex_BA24	1	0.00488635660248155
Brain_Substantia_nigra_GENE_PAICS	0.225960548756473	-0.00167690606507188	3.46125907394362	0.000578213812640184	0.0048869840094789	-0.52479560517455	Brain_Substantia_nigra	1	0.0048869840094789
Brain_Caudate_basal_ganglia_GENE_ANKRD18A	-0.0217036945462626	-0.000169650657142444	-3.46121851425539	0.000578299119005879	0.00488736650003805	-0.524928077274773	Brain_Caudate_basal_ganglia	1	0.00488736650003805
Brain_Anterior_cingulate_cortex_BA24_GENE_DAZAP2	0.0739322152318574	-0.00232914718890458	3.46110673760355	0.000578534271857837	0.00488879617718412	-0.525293143591653	Brain_Anterior_cingulate_cortex_BA24	1	0.00488879617718412
Heart_Left_Ventricle_GENE_COX4I1	-0.280666300108207	-0.00055541327782122	-3.46110001773141	0.000578548411796603	0.00488879617718412	-0.525315090561305	Heart_Left_Ventricle	1	0.00488879617718412
Brain_Caudate_basal_ganglia_GENE_SGK1	-0.200841719304865	0.00418979508748823	-3.46099459313486	0.000578770288217222	0.00489033241452508	-0.52565939987262	Brain_Caudate_basal_ganglia	1	0.00489033241452508
Heart_Left_Ventricle_GENE_SDHAF4	-0.15961152098951	0.000839105567681667	-3.46095989307394	0.000578843335278572	0.00489038418502655	-0.525772725633619	Heart_Left_Ventricle	1	0.00489038418502655
Heart_Atrial_Appendage_GENE_ENSG00000288934	-0.20830691714754	0.00324705827392308	-3.46095360791182	0.000578856567087255	0.00489038418502655	-0.525793252016708	Heart_Atrial_Appendage	1	0.00489038418502655
Heart_Atrial_Appendage_GENE_TMEM119	0.307141152005378	-0.00110859950686067	3.46081843147413	0.000579141215012537	0.00489234650815864	-0.526234709059167	Heart_Atrial_Appendage	1	0.00489234650815864
Brain_Substantia_nigra_GENE_CRIM1	-0.115520412341032	0.000679679182432994	-3.46080522860631	0.000579169023968759	0.00489234650815864	-0.52627782588868	Brain_Substantia_nigra	1	0.00489234650815864
Brain_Substantia_nigra_GENE_ENSG00000242061	0.109459907984822	-0.00053798935258298	3.46078266543233	0.000579216551250209	0.00489240931099609	-0.526351510464448	Brain_Substantia_nigra	1	0.00489240931099609
Brain_Amygdala_GENE_NEK1	0.0546676097682517	-0.000366132970769376	3.46068925657937	0.000579413347273868	0.00489373283092023	-0.526656550940865	Brain_Amygdala	1	0.00489373283092023
Brain_Putamen_basal_ganglia_GENE_OTUD5	0.0565788200940237	-0.00194198176298197	3.46063336004068	0.000579531141299505	0.0048943889619002	-0.526839085617969	Brain_Putamen_basal_ganglia	1	0.0048943889619002
Brain_Anterior_cingulate_cortex_BA24_GENE_HTR6	-0.0893175370790083	0.00200818834061434	-3.46057235533369	0.000579659725578285	0.00489513612407383	-0.527038298212599	Brain_Anterior_cingulate_cortex_BA24	1	0.00489513612407383
Brain_Cerebellar_Hemisphere_GENE_LINC02094	-0.156753129787798	0.00612399861180588	-3.46054099292592	0.000579725840884851	0.00489535567860333	-0.52714071173345	Brain_Cerebellar_Hemisphere	1	0.00489535567860333
Brain_Cerebellar_Hemisphere_GENE_JPH1	-0.0412357209082903	0.000955501113819877	-3.46047270076372	0.00057986983241465	0.00489623276431601	-0.527363715797992	Brain_Cerebellar_Hemisphere	1	0.00489623276431601
Brain_Nucleus_accumbens_basal_ganglia_GENE_ENSG00000284602	0.217546999108988	-0.000509494199950596	3.46044934783136	0.000579919078879574	0.00489625982576574	-0.527439972467477	Brain_Nucleus_accumbens_basal_ganglia	1	0.00489625982576574
Brain_Cerebellar_Hemisphere_GENE_PABPC1L2A	-0.0870131407103173	-0.000393781880329693	-3.46043186101106	0.000579955957493691	0.00489625982576574	-0.527497073611092	Brain_Cerebellar_Hemisphere	1	0.00489625982576574
Brain_Cerebellar_Hemisphere_GENE_TOM1L1	-0.106496715421061	0.00197773219415607	-3.46041410333924	0.000579993409557182	0.00489625982576574	-0.527555058905842	Brain_Cerebellar_Hemisphere	1	0.00489625982576574
Brain_Substantia_nigra_GENE_KCTD11	0.107732976184646	-0.00261041155078711	3.46035904783659	0.000580109539478655	0.00489690141695499	-0.527734833452576	Brain_Substantia_nigra	1	0.00489690141695499
Brain_Putamen_basal_ganglia_GENE_PGAP2	-0.0547060276180739	0.000955486731901539	-3.46030769984937	0.00058021786860959	0.00489747707482126	-0.527902499260047	Brain_Putamen_basal_ganglia	1	0.00489747707482126
Brain_Nucleus_accumbens_basal_ganglia_GENE_SYNC	0.0741490446378782	-0.00191363890993519	3.46026826980554	0.000580301067207908	0.00489784054704984	-0.528031247970822	Brain_Nucleus_accumbens_basal_ganglia	1	0.00489784054704984
Brain_Anterior_cingulate_cortex_BA24_GENE_PRKAG2	-0.0217254897035323	5.13657812201228e-05	-3.46023006399752	0.000580381693254616	0.00489818225772697	-0.528155997913702	Brain_Anterior_cingulate_cortex_BA24	1	0.00489818225772697
Brain_Anterior_cingulate_cortex_BA24_GENE_ENSG00000227719	-0.285618738625064	0.00117921472074193	-3.46016698695769	0.000580514828161296	0.00489896704362839	-0.528361954738608	Brain_Anterior_cingulate_cortex_BA24	1	0.00489896704362839
Brain_Hippocampus_GENE_SOS1	-0.0586312503209776	-0.000125131927450969	-3.46012589493005	0.000580601575266011	0.00489936028120882	-0.528496124979336	Brain_Hippocampus	1	0.00489936028120882
Heart_Atrial_Appendage_GENE_ENSG00000254165	-0.244023952233549	-0.000821445939359185	-3.46008538262328	0.000580687110399929	0.00489974323799492	-0.528628400871462	Heart_Atrial_Appendage	1	0.00489974323799492
Brain_Caudate_basal_ganglia_GENE_METTL4	-0.0536101628250364	0.00157899217078812	-3.46004281298583	0.000580777001926747	0.00489997063737925	-0.528767392514366	Brain_Caudate_basal_ganglia	1	0.00489997063737925
Brain_Frontal_Cortex_BA9_GENE_PDE4DIP	0.0597019013565968	-0.000224183520421488	3.46003458907624	0.000580794369317317	0.00489997063737925	-0.528794243733834	Brain_Frontal_Cortex_BA9	1	0.00489997063737925
Heart_Left_Ventricle_GENE_VASH1	0.168904383598368	6.30800817006007e-05	3.45997669322853	0.000580916648463298	0.00490066344823224	-0.528983273036436	Heart_Left_Ventricle	1	0.00490066344823224
Brain_Substantia_nigra_GENE_LINC00092	0.189776937706121	-0.00125270643033517	3.45991922395807	0.000581038050422383	0.00490118355435223	-0.52917090657562	Brain_Substantia_nigra	1	0.00490118355435223
Heart_Atrial_Appendage_GENE_WSB1	-0.206993869382356	0.00158498840516004	-3.45990948318765	0.000581058629829331	0.00490118355435223	-0.52920270928029	Heart_Atrial_Appendage	1	0.00490118355435223
Heart_Atrial_Appendage_GENE_NUP210	0.0487550964389904	-0.00130671748426029	3.45977918937866	0.000581333968076197	0.00490303708075488	-0.529628098146654	Heart_Atrial_Appendage	1	0.00490303708075488
Brain_Substantia_nigra_GENE_NDUFV2P1	0.33202294262214	-0.00906225751680867	3.4597450631979	0.000581406104005046	0.00490303708075488	-0.529739512244851	Brain_Substantia_nigra	1	0.00490303708075488
Brain_Hippocampus_GENE_ENSG00000276473	0.117724135766495	0.000562212911883931	3.45973882247339	0.000581419296553675	0.00490303708075488	-0.52975988665523	Brain_Hippocampus	1	0.00490303708075488
Heart_Left_Ventricle_GENE_UQCR11	-0.287570960158023	-0.00110983259799104	-3.45972945820283	0.000581439092631231	0.00490303708075488	-0.529790458599182	Heart_Left_Ventricle	1	0.00490303708075488
Brain_Amygdala_GENE_SDAD1P1	0.058387882304137	0.000667155670238576	3.45970537530261	0.000581490006796843	0.00490312759462446	-0.529869082733754	Brain_Amygdala	1	0.00490312759462446
Brain_Amygdala_GENE_TRIM46	-0.124960645463742	0.000928349739402888	-3.45967638383016	0.000581551303798862	0.00490330563808247	-0.529963731329997	Brain_Amygdala	1	0.00490330563808247
Brain_Hypothalamus_GENE_ENSG00000276533	0.464169792615253	0.002160467359466	3.45965414538624	0.000581598326883262	0.00490336331580148	-0.530036332767849	Brain_Hypothalamus	1	0.00490336331580148
Brain_Amygdala_GENE_LEPROT	0.106944220925956	-0.00118660054991983	3.4595844131564	0.000581745798368048	0.00490426779158937	-0.530263983397124	Brain_Amygdala	1	0.00490426779158937
Brain_Anterior_cingulate_cortex_BA24_GENE_ENSG00000273149	0.507351167827399	-0.0118444433802587	3.4595370442417	0.000581845995256606	0.00490477363285252	-0.530418623347837	Brain_Anterior_cingulate_cortex_BA24	1	0.00490477363285252
Heart_Atrial_Appendage_GENE_RGCC	-0.248967369520164	0.0107079896640649	-3.45945684806091	0.000582015666600564	0.00490566278949722	-0.530680426150599	Heart_Atrial_Appendage	1	0.00490566278949722
Heart_Left_Ventricle_GENE_AGL	-0.199046718855777	0.00136419200242482	-3.45944918733863	0.000582031876834339	0.00490566278949722	-0.530705434501043	Heart_Left_Ventricle	1	0.00490566278949722
Heart_Atrial_Appendage_GENE_PPP1R2	0.101905589648178	-0.00125469591184235	3.45939666518918	0.000582143026050184	0.00490578217290837	-0.530876891099619	Heart_Atrial_Appendage	1	0.00490578217290837
Brain_Cerebellar_Hemisphere_GENE_PIAS2	0.10697650532754	-0.00395258015692725	3.45937913970039	0.000582180118513192	0.00490578217290837	-0.53093410184994	Brain_Cerebellar_Hemisphere	1	0.00490578217290837
Heart_Left_Ventricle_GENE_ENSG00000279742	0.0561789065776328	-0.000420226051445128	3.45937888964546	0.000582180647767072	0.00490578217290837	-0.530934918135027	Heart_Left_Ventricle	1	0.00490578217290837
Brain_Frontal_Cortex_BA9_GENE_GABPB2	0.0997252424140089	-0.00226149267229762	3.45936651047036	0.000582206849477652	0.00490578217290837	-0.530975328929053	Brain_Frontal_Cortex_BA9	1	0.00490578217290837
Brain_Putamen_basal_ganglia_GENE_TCEAL1	-0.142685518168726	-0.00101065196712941	-3.45934285150728	0.000582256929002968	0.00490586539614542	-0.531052561273742	Brain_Putamen_basal_ganglia	1	0.00490586539614542
Brain_Putamen_basal_ganglia_GENE_HMGB2	0.350332999214791	-0.0128636139715217	3.45927402047564	0.000582402648255755	0.00490654395393057	-0.531277250493464	Brain_Putamen_basal_ganglia	1	0.00490654395393057
Brain_Frontal_Cortex_BA9_GENE_ENSG00000261840	0.297364682593124	-0.00317388064387439	3.45926682619894	0.000582417880918186	0.00490654395393057	-0.531300734950639	Brain_Frontal_Cortex_BA9	1	0.00490654395393057
Brain_Hippocampus_GENE_SNORD124	0.254768520031949	-0.00867038280385774	3.45919723581124	0.00058256524597685	0.00490744662681645	-0.531527898179608	Brain_Hippocampus	1	0.00490744662681645
Brain_Substantia_nigra_GENE_ADRB1	0.392718376509125	-0.00787343570208416	3.45910432951207	0.00058276203921457	0.00490876552228036	-0.531831164495834	Brain_Substantia_nigra	1	0.00490876552228036
Brain_Putamen_basal_ganglia_GENE_IGIP	-0.145963671307151	0.006709713071598	-3.45887836114869	0.000583240942294582	0.00491231449704728	-0.532568741720485	Brain_Putamen_basal_ganglia	1	0.00491231449704728
Brain_Substantia_nigra_GENE_RBM14	0.202460913565123	-0.000561765347577056	3.45886754244138	0.000583263879992445	0.00491231449704728	-0.532604053613754	Brain_Substantia_nigra	1	0.00491231449704728
Brain_Hippocampus_GENE_LINC02696	0.0652491853571362	-3.06954151717217e-05	3.45876976417736	0.000583471226535275	0.00491372165849873	-0.532923193752186	Brain_Hippocampus	1	0.00491372165849873
Brain_Anterior_cingulate_cortex_BA24_GENE_CORO2A	-0.0393622905953652	0.000564658234695038	-3.45867859599536	0.000583664617860483	0.00491489737564699	-0.533220751353091	Brain_Anterior_cingulate_cortex_BA24	1	0.00491489737564699
Brain_Frontal_Cortex_BA9_GENE_SIPA1L1	-0.172335637994579	0.00332353182370102	-3.45866597800538	0.000583691388598324	0.00491489737564699	-0.533261933757282	Brain_Frontal_Cortex_BA9	1	0.00491489737564699
Heart_Atrial_Appendage_GENE_DSG2	0.165155792092673	-0.0037610456695998	3.45856866513875	0.000583897889250234	0.00491629694538243	-0.533579537183545	Heart_Atrial_Appendage	1	0.00491629694538243
Heart_Atrial_Appendage_GENE_TC2N	-0.183308094317768	0.00511898585412784	-3.45851189538874	0.000584018387757255	0.00491697225205204	-0.533764814663942	Heart_Atrial_Appendage	1	0.00491697225205204
Brain_Caudate_basal_ganglia_GENE_SF3A1	0.0581674029494692	-0.0017404836561051	3.4583214474831	0.000584422798823435	0.00492003761951198	-0.534386351682707	Brain_Caudate_basal_ganglia	1	0.00492003761951198
Heart_Left_Ventricle_GENE_GPRIN1	0.099824342287435	-0.000571362915912222	3.45826706665485	0.000584538323035312	0.00492033609845684	-0.534563820438618	Heart_Left_Ventricle	1	0.00492033609845684
Heart_Atrial_Appendage_GENE_NBPF15	-0.0838809209987265	0.00224233785798514	-3.45826679689725	0.000584538896149481	0.00492033609845684	-0.534564700770588	Heart_Atrial_Appendage	1	0.00492033609845684
Brain_Substantia_nigra_GENE_TMEM229B	-0.102730487844494	0.00178953664709271	-3.4582402541927	0.000584595290082504	0.00492047137937562	-0.534651320408697	Brain_Substantia_nigra	1	0.00492047137937562
Heart_Left_Ventricle_GENE_PAIP2B	-0.363937071010741	0.00557474592968286	-3.4581176028639	0.000584855947077026	0.00492232578177221	-0.535051573305441	Heart_Left_Ventricle	1	0.00492232578177221
Brain_Nucleus_accumbens_basal_ganglia_GENE_SARS2	-0.0713399658830475	0.00235819162134548	-3.45807368756256	0.000584949301671741	0.00492277195754477	-0.535194880529429	Brain_Nucleus_accumbens_basal_ganglia	1	0.00492277195754477
Heart_Left_Ventricle_GENE_PLTP	0.313550606845575	-0.00291241193005361	3.45782956048916	0.000585468517563958	0.00492680175583027	-0.535991499877443	Heart_Left_Ventricle	1	0.00492680175583027
Brain_Frontal_Cortex_BA9_GENE_FMNL3	0.130492429262152	-0.00162931065850356	3.45773664899326	0.000585666237175337	0.00492812574748531	-0.536294668396003	Brain_Frontal_Cortex_BA9	1	0.00492812574748531
Heart_Atrial_Appendage_GENE_MMAA	0.0602293047321102	-0.00223809050320713	3.45765906077316	0.00058583139595889	0.00492904600844066	-0.536547831371085	Heart_Atrial_Appendage	1	0.00492904600844066
Heart_Atrial_Appendage_GENE_RPS20P22	-0.281480949299573	0.000951202358715484	-3.45764732183427	0.00058585638793083	0.00492904600844066	-0.53658613393747	Heart_Atrial_Appendage	1	0.00492904600844066
Brain_Cerebellar_Hemisphere_GENE_ENSG00000275092	-0.336562221152268	0.00625601896082164	-3.45761347057702	0.000585928462170154	0.00492931253924161	-0.536696585304551	Brain_Cerebellar_Hemisphere	1	0.00492931253924161
Heart_Atrial_Appendage_GENE_NANP	0.0581020892054125	-0.00183489022372781	3.45757546325628	0.000586009395134884	0.00492965355504754	-0.536820596024527	Heart_Atrial_Appendage	1	0.00492965355504754
Brain_Anterior_cingulate_cortex_BA24_GENE_STK17B	0.1157079346638	0.000450396768835284	3.45752421801258	0.000586118533513586	0.00493023177828606	-0.536987797525424	Brain_Anterior_cingulate_cortex_BA24	1	0.00493023177828606
Heart_Left_Ventricle_GENE_LINC01852	0.104325260964067	-0.00158832655792414	3.45739330102874	0.000586397437102028	0.00493223783117496	-0.537414938909394	Heart_Left_Ventricle	1	0.00493223783117496
Brain_Frontal_Cortex_BA9_GENE_ACADL	0.101533591667731	-0.00181205042654722	3.45731624631848	0.000586561651215301	0.00493327901126892	-0.537666337217126	Brain_Frontal_Cortex_BA9	1	0.00493327901126892
Heart_Atrial_Appendage_GENE_NALT1	-0.134820603609813	0.000721195345673736	-3.45728922176362	0.000586619254399694	0.00493342345802108	-0.537754506122984	Heart_Atrial_Appendage	1	0.00493342345802108
Brain_Substantia_nigra_GENE_AURKC	0.341627230969008	0.00391702780693348	3.45724383450948	0.000586716009793582	0.00493389712928752	-0.537902582731307	Brain_Substantia_nigra	1	0.00493389712928752
Brain_Cerebellar_Hemisphere_GENE_TM4SF1	0.472774102831293	-0.0125367993847158	3.45720771902223	0.00058679301051275	0.00493414636774347	-0.538020408729621	Brain_Cerebellar_Hemisphere	1	0.00493414636774347
Brain_Cerebellar_Hemisphere_GENE_UEVLD	0.0894378805247333	-0.00233898072680116	3.45719200485399	0.000586826517152301	0.00493414636774347	-0.538071675496863	Brain_Cerebellar_Hemisphere	1	0.00493414636774347
Heart_Left_Ventricle_GENE_HMOX1	0.147403523952875	-0.00372445377427648	3.45712830004465	0.000586962370450848	0.00493427902508159	-0.538279507287849	Heart_Left_Ventricle	1	0.00493427902508159
Heart_Atrial_Appendage_GENE_NSA2P5	-0.339910025062665	0.00880839006552017	-3.45712217157211	0.000586975441234982	0.00493427902508159	-0.53829950074091	Heart_Atrial_Appendage	1	0.00493427902508159
Brain_Frontal_Cortex_BA9_GENE_PLCXD2	-0.0534415362243747	0.00143115744992459	-3.45709212055748	0.000587039537863048	0.00493427902508159	-0.538397538308443	Brain_Frontal_Cortex_BA9	1	0.00493427902508159
Brain_Substantia_nigra_GENE_ENSG00000254054	-0.179400763507605	0.00490774018061323	-3.45707691392289	0.000587071974997761	0.00493427902508159	-0.538447147685802	Brain_Substantia_nigra	1	0.00493427902508159
Brain_Putamen_basal_ganglia_GENE_ENSG00000279135	0.157099556276756	-0.00207504431202016	3.45706913015383	0.00058708857913247	0.00493427902508159	-0.538472540990666	Brain_Putamen_basal_ganglia	1	0.00493427902508159
Heart_Left_Ventricle_GENE_SMU1	-0.0422525077499911	6.61561339823539e-06	-3.45705232761201	0.000587124423374233	0.00493427902508159	-0.538527356416316	Heart_Left_Ventricle	1	0.00493427902508159
Brain_Anterior_cingulate_cortex_BA24_GENE_ENO1	0.165978878093635	-0.00544444963705609	3.45705189619556	0.000587125343725904	0.00493427902508159	-0.538528763835509	Brain_Anterior_cingulate_cortex_BA24	1	0.00493427902508159
Brain_Substantia_nigra_GENE_ENSG00000259668	-0.419093996357326	0.0123090514180538	-3.45696393829443	0.000587313014679003	0.00493551632499479	-0.538815707284627	Brain_Substantia_nigra	1	0.00493551632499479
Heart_Left_Ventricle_GENE_MYBBP1A	0.187927014265908	-0.00725167432607877	3.45692115855196	0.000587404311708749	0.00493594362685548	-0.538955264328863	Heart_Left_Ventricle	1	0.00493594362685548
Brain_Cerebellar_Hemisphere_GENE_AMD1	-0.239318353094964	0.00510819945466193	-3.4568160610764	0.000587628658401046	0.00493748880585022	-0.539298108674374	Brain_Cerebellar_Hemisphere	1	0.00493748880585022
Brain_Frontal_Cortex_BA9_GENE_HSPBAP1	0.0393565310011211	0.000704559418382238	3.45676680339167	0.000587733834013504	0.00493800851474794	-0.53945879148559	Brain_Frontal_Cortex_BA9	1	0.00493800851474794
Brain_Hippocampus_GENE_RHOT1P1	0.511527319829685	-0.0129748399361331	3.4567491915732	0.000587771443248384	0.00493800851474794	-0.539516242223021	Brain_Hippocampus	1	0.00493800851474794
Heart_Left_Ventricle_GENE_THAP9	-0.115653261885218	0.00106381152045517	-3.45666247100091	0.000587956663839078	0.00493922454736025	-0.539799125496564	Heart_Left_Ventricle	1	0.00493922454736025
Brain_Substantia_nigra_GENE_RP9	0.184032407516418	-5.14529588294501e-05	3.45662816496394	0.000588029950815127	0.0049395001609464	-0.539911030217444	Brain_Substantia_nigra	1	0.0049395001609464
Heart_Left_Ventricle_GENE_ENSG00000235772	-0.0590869300204638	0.000425810844880456	-3.45641652509471	0.000588482259421098	0.00494295933044038	-0.540601366269203	Heart_Left_Ventricle	1	0.00494295933044038
Brain_Frontal_Cortex_BA9_GENE_ENSG00000267244	0.205217694203209	-0.00811175438900555	3.45635472344928	0.000588614400772375	0.00494372896258871	-0.540802945909721	Brain_Frontal_Cortex_BA9	1	0.00494372896258871
Brain_Frontal_Cortex_BA9_GENE_VPS29	-0.144330258750478	-0.000891075409965542	-3.45629593695242	0.000588740120976725	0.0049441118413309	-0.540994687779686	Brain_Frontal_Cortex_BA9	1	0.0049441118413309
Brain_Amygdala_GENE_PWWP2A	-0.0815866865195007	0.00126664916847936	-3.45629551669826	0.000588741019818233	0.0049441118413309	-0.540996058496812	Brain_Amygdala	1	0.0049441118413309
Heart_Atrial_Appendage_GENE_ENSG00000288839	-0.145404493929779	0.00104263498366191	-3.45623590153861	0.000588868537969562	0.00494480243013049	-0.54119049997713	Heart_Atrial_Appendage	1	0.00494480243013049
Brain_Frontal_Cortex_BA9_GENE_ZNF528.AS1	0.171057754454673	-0.00262563122157615	3.45620102489808	0.000588943151830884	0.00494480243013049	-0.541304252534954	Brain_Frontal_Cortex_BA9	1	0.00494480243013049
Brain_Anterior_cingulate_cortex_BA24_GENE_TCHP	-0.0694760358947363	0.00128905497553881	-3.45620024510147	0.000588944820201237	0.00494480243013049	-0.54130679588251	Brain_Anterior_cingulate_cortex_BA24	1	0.00494480243013049
Brain_Frontal_Cortex_BA9_GENE_MRPL1	-0.124114138366488	0.0027041521697629	-3.45616999538342	0.000589009542703877	0.00494500560557748	-0.541405456503904	Brain_Frontal_Cortex_BA9	1	0.00494500560557748
Brain_Hippocampus_GENE_CPOX	-0.125415785577167	0.0010103562629279	-3.45610969137122	0.000589138589388815	0.00494574874696879	-0.54160213789821	Brain_Hippocampus	1	0.00494574874696879
Heart_Left_Ventricle_GENE_FTOP1	0.114379955744986	-0.00094305126334959	3.45607617506988	0.000589210323514292	0.00494601068706074	-0.541711449816282	Heart_Left_Ventricle	1	0.00494601068706074
Heart_Left_Ventricle_GENE_EFHD2	0.183758779835461	-0.00232759109825357	3.45603988407087	0.000589288005450519	0.00494632251541587	-0.541829810142684	Heart_Left_Ventricle	1	0.00494632251541587
Brain_Nucleus_accumbens_basal_ganglia_GENE_ENSG00000234921	0.167219942774842	0.0032764134088525	3.4559912925295	0.000589392032023035	0.00494685541534541	-0.541988285887594	Brain_Nucleus_accumbens_basal_ganglia	1	0.00494685541534541
Brain_Anterior_cingulate_cortex_BA24_GENE_MAST3	-0.105928298531065	0.00236691025611309	-3.45588583596806	0.000589617856305737	0.00494841043805203	-0.54233221304376	Brain_Anterior_cingulate_cortex_BA24	1	0.00494841043805203
Heart_Left_Ventricle_GENE_CFL1	0.231839691376014	-0.00407293422745215	3.45582320832386	0.000589752005125383	0.00494919590684549	-0.542536456819164	Heart_Left_Ventricle	1	0.00494919590684549
Brain_Frontal_Cortex_BA9_GENE_RBM18	-0.150595466089289	0.000480452321600793	-3.45578229260816	0.000589839662238221	0.00494932558826335	-0.542669890872686	Brain_Frontal_Cortex_BA9	1	0.00494932558826335
Brain_Anterior_cingulate_cortex_BA24_GENE_WDR37	0.110800140544993	-0.00370854800893159	3.45576594801608	0.000589874682005161	0.00494932558826335	-0.542723193322428	Brain_Anterior_cingulate_cortex_BA24	1	0.00494932558826335
Brain_Substantia_nigra_GENE_CHID1	0.250493187990533	-0.0046899643394586	3.45575920274819	0.000589889134917414	0.00494932558826335	-0.542745190699396	Brain_Substantia_nigra	1	0.00494932558826335
Heart_Atrial_Appendage_GENE_ENSG00000279036	-0.133891858183924	0.00227997560463234	-3.45571409797367	0.00058998578825433	0.00494933620117567	-0.54289228339013	Heart_Atrial_Appendage	1	0.00494933620117567
Brain_Caudate_basal_ganglia_GENE_AHSP	0.347552684114034	0.0034380327465075	3.45569333142633	0.000590030293082291	0.00494933620117567	-0.542960005255419	Brain_Caudate_basal_ganglia	1	0.00494933620117567
Heart_Left_Ventricle_GENE_TRMT6	0.121553502960132	-0.00379673968886321	3.45567810659765	0.000590062923432921	0.00494933620117567	-0.543009654753638	Heart_Left_Ventricle	1	0.00494933620117567
Heart_Atrial_Appendage_GENE_EIF3E	0.0895525082937124	-0.00125505527247091	3.45567134813287	0.000590077408935412	0.00494933620117567	-0.54303169463152	Heart_Atrial_Appendage	1	0.00494933620117567
Brain_Cerebellar_Hemisphere_GENE_MYCBP	0.142289073309041	-0.00244373556273848	3.45566398307712	0.000590093194929892	0.00494933620117567	-0.543055712602569	Brain_Cerebellar_Hemisphere	1	0.00494933620117567
Heart_Atrial_Appendage_GENE_SSR4	0.122511753668306	-0.00187154206262545	3.45563271095599	0.000590160226854879	0.00494955822423692	-0.543157692670019	Heart_Atrial_Appendage	1	0.00494955822423692
Brain_Nucleus_accumbens_basal_ganglia_GENE_CPT1B	-0.239986001268472	0.00737718265543169	-3.45560691244094	0.000590215531431839	0.00494968186857016	-0.543241822348909	Brain_Nucleus_accumbens_basal_ganglia	1	0.00494968186857016
Brain_Cerebellar_Hemisphere_GENE_WARS1	0.135284627044034	-0.00359057166385489	3.4555495064883	0.000590338610598526	0.00495037382999704	-0.543429022608604	Brain_Cerebellar_Hemisphere	1	0.00495037382999704
Brain_Anterior_cingulate_cortex_BA24_GENE_ZNF736	0.109139569330169	-0.00271466884381213	3.45548586690453	0.000590475082756253	0.00495089817282054	-0.543636547200498	Brain_Anterior_cingulate_cortex_BA24	1	0.00495089817282054
Brain_Cerebellar_Hemisphere_GENE_ENSG00000213542	-0.179065968652086	0.00272379890453763	-3.45546410503647	0.000590521756836422	0.00495089817282054	-0.543707510414144	Brain_Cerebellar_Hemisphere	1	0.00495089817282054
Brain_Amygdala_GENE_NEMP1	0.072793560907116	-0.00177836492255984	3.45546359320536	0.000590522854635026	0.00495089817282054	-0.543709179437575	Brain_Amygdala	1	0.00495089817282054
Heart_Atrial_Appendage_GENE_FCGR1A	0.193051971044629	-0.00253730184934243	3.45543687869139	0.000590580155781498	0.00495103842056229	-0.543796292122962	Heart_Atrial_Appendage	1	0.00495103842056229
Heart_Atrial_Appendage_GENE_SFR1	0.130554729113694	-0.00336275483859098	3.45536652533366	0.000590731084651129	0.00495196350881418	-0.544025702530052	Heart_Atrial_Appendage	1	0.00495196350881418
Brain_Caudate_basal_ganglia_GENE_RAB23	-0.1107008599182	0.00112046634623139	-3.45530902845294	0.000590854459287914	0.00495265750501344	-0.544213186819175	Brain_Caudate_basal_ganglia	1	0.00495265750501344
Brain_Amygdala_GENE_LINC02587	0.0613865664488895	-0.000238430348769924	3.4552132228249	0.000591060088813374	0.00495390868631799	-0.544525580612828	Brain_Amygdala	1	0.00495390868631799
Heart_Left_Ventricle_GENE_ENSG00000278627	-0.169227811237334	0.00207585590345306	-3.45520165629167	0.000591084918811994	0.00495390868631799	-0.544563295093094	Heart_Left_Ventricle	1	0.00495390868631799
Brain_Amygdala_GENE_RPL23AP82	-0.116299097359316	0.00331462406356343	-3.45515676869507	0.000591181288708711	0.00495423671799549	-0.544709656937414	Brain_Amygdala	1	0.00495423671799549
Brain_Cerebellar_Hemisphere_GENE_U2AF2	-0.11031827724195	0.00369334508731698	-3.45514560575136	0.000591205256887357	0.00495423671799549	-0.544746054884056	Brain_Cerebellar_Hemisphere	1	0.00495423671799549
Brain_Nucleus_accumbens_basal_ganglia_GENE_ENSG00000215014	0.21449672030658	-0.00610168243241524	3.45495415173616	0.000591616472811	0.00495734223334345	-0.545370293225375	Brain_Nucleus_accumbens_basal_ganglia	1	0.00495734223334345
Heart_Atrial_Appendage_GENE_MTND1P11	-0.0420675849076666	0.000685510461999402	-3.45475411062748	0.000592046417761787	0.00496060424791509	-0.546022494530013	Heart_Atrial_Appendage	1	0.00496060424791509
Brain_Frontal_Cortex_BA9_GENE_USP31	-0.0931994911518535	0.00241334538539483	-3.45457932625113	0.000592422317547569	0.00496321449770787	-0.546592320804231	Brain_Frontal_Cortex_BA9	1	0.00496321449770787
Heart_Left_Ventricle_GENE_ZNF731P	0.0751847712444574	0.000503315559949442	3.45457143426909	0.000592439295683064	0.00496321449770787	-0.546618049333389	Heart_Left_Ventricle	1	0.00496321449770787
Brain_Putamen_basal_ganglia_GENE_MOCS2.DT	0.111877373663357	-0.0013350348385909	3.45453091378326	0.000592526475144318	0.00496355125156047	-0.54675014865947	Brain_Putamen_basal_ganglia	1	0.00496355125156047
Heart_Atrial_Appendage_GENE_ENSG00000249379	-0.0523330214875281	0.00100841298479139	-3.45451494102455	0.000592560843681228	0.00496355125156047	-0.54680222044742	Heart_Atrial_Appendage	1	0.00496355125156047
Brain_Nucleus_accumbens_basal_ganglia_GENE_BNIP3L	0.136111728804105	-0.00701936437698371	3.45426121597776	0.00059310703267788	0.00496778536506393	-0.547629342641025	Brain_Nucleus_accumbens_basal_ganglia	1	0.00496778536506393
Brain_Anterior_cingulate_cortex_BA24_GENE_PGBD5	-0.104113023289572	0.0013780136385855	-3.45422383409994	0.000593187543624801	0.00496811870785499	-0.547751199486483	Brain_Anterior_cingulate_cortex_BA24	1	0.00496811870785499
Brain_Caudate_basal_ganglia_GENE_ALDOC	0.208300058903462	-0.000228287988040261	3.45387440401286	0.00059394061958545	0.0049740845464809	-0.548890205033223	Brain_Caudate_basal_ganglia	1	0.0049740845464809
Heart_Left_Ventricle_GENE_TNNT2	-0.397824306585625	-0.00133061283930712	-3.45379518262661	0.000594111477978842	0.00497517399360431	-0.549148420460553	Heart_Left_Ventricle	1	0.00497517399360431
Heart_Atrial_Appendage_GENE_RPL23AP1	-0.306989085620977	0.0121960029283286	-3.45363896789293	0.000594448523926501	0.00497755197693494	-0.549657572600175	Heart_Atrial_Appendage	1	0.00497755197693494
Brain_Caudate_basal_ganglia_GENE_DNMT1	-0.0990087638305063	-9.72582487284576e-05	-3.45362576154972	0.000594477025861686	0.00497755197693494	-0.549700615147363	Brain_Caudate_basal_ganglia	1	0.00497755197693494
Brain_Cerebellar_Hemisphere_GENE_ENSG00000276728	0.152933638772148	-0.00332098430623504	3.45359007458063	0.000594554051872698	0.0049778553579363	-0.549816926500101	Brain_Cerebellar_Hemisphere	1	0.0049778553579363
Heart_Left_Ventricle_GENE_ENSG00000258943	0.16028698403826	-0.000263816970026102	3.45346768941705	0.000594818276211698	0.004979725892533	-0.550215796801755	Heart_Left_Ventricle	1	0.004979725892533
Brain_Caudate_basal_ganglia_GENE_ZNF629	0.0856505491313062	-0.00423723672996051	3.45341523626083	0.000594931553881301	0.00498008381671351	-0.550386744805007	Brain_Caudate_basal_ganglia	1	0.00498008381671351
Brain_Frontal_Cortex_BA9_GENE_ZBTB11	-0.187586906383484	-0.00299397441944765	-3.45339736638563	0.000594970150204764	0.00498008381671351	-0.550444983239649	Brain_Frontal_Cortex_BA9	1	0.00498008381671351
Brain_Frontal_Cortex_BA9_GENE_RAD51.AS1	0.151008252179086	0.00101165358614088	3.45337480223033	0.000595018888826788	0.00498008381671351	-0.550518520055431	Brain_Frontal_Cortex_BA9	1	0.00498008381671351
Brain_Nucleus_accumbens_basal_ganglia_GENE_ENSG00000286743	-0.107931388636834	-0.000967023742820451	-3.45337230943038	0.000595024273508399	0.00498008381671351	-0.550526644088077	Brain_Nucleus_accumbens_basal_ganglia	1	0.00498008381671351
Brain_Putamen_basal_ganglia_GENE_IRS1	-0.0596102791072577	0.000852994143510912	-3.45331048596014	0.000595157832551478	0.00498086002267278	-0.550728124922442	Brain_Putamen_basal_ganglia	1	0.00498086002267278
Brain_Caudate_basal_ganglia_GENE_UQCRB.AS1	0.0850901322708482	-0.000990686204444178	3.45321999402301	0.000595353375367034	0.0049821548271354	-0.551023029204917	Brain_Caudate_basal_ganglia	1	0.0049821548271354
Brain_Caudate_basal_ganglia_GENE_TRAPPC4	0.0839485899453018	-0.00190645509161517	3.45319044611338	0.000595417238034025	0.00498234757750915	-0.551119321321185	Brain_Caudate_basal_ganglia	1	0.00498234757750915
Brain_Anterior_cingulate_cortex_BA24_GENE_ZNF287	0.117087635334364	-0.00358813453268226	3.4531537791495	0.000595496496187998	0.00498266911936568	-0.551238812249252	Brain_Anterior_cingulate_cortex_BA24	1	0.00498266911936568
Brain_Frontal_Cortex_BA9_GENE_ARMC7	-0.125691551058755	0.0039607449769196	-3.45301646732958	0.00059579339257916	0.004984415250111	-0.551686275563667	Brain_Frontal_Cortex_BA9	1	0.004984415250111
Brain_Frontal_Cortex_BA9_GENE_SIVA1	0.0329069786124845	-0.00065869354085314	3.4530081304635	0.000595811423045645	0.004984415250111	-0.551713442681678	Brain_Frontal_Cortex_BA9	1	0.004984415250111
Brain_Substantia_nigra_GENE_SNORA61	-0.283563708453787	0.00320554562676628	-3.45300059443671	0.000595827721943891	0.004984415250111	-0.551738000072601	Brain_Substantia_nigra	1	0.004984415250111
Brain_Frontal_Cortex_BA9_GENE_TAC1	-0.502886428214976	0.00867267687418098	-3.45289263210112	0.000596061268276823	0.00498602717612312	-0.552089807584611	Brain_Frontal_Cortex_BA9	1	0.00498602717612312
Brain_Frontal_Cortex_BA9_GENE_CXCR1	-0.118959990611839	0.000510653779262417	-3.45262528523539	0.000596639966261644	0.00499028598057499	-0.552960942342518	Brain_Frontal_Cortex_BA9	1	0.00499028598057499
Brain_Anterior_cingulate_cortex_BA24_GENE_AAK1	-0.0725918234553019	-0.000506731903942461	-3.45261964444994	0.000596652181930288	0.00499028598057499	-0.552979321829862	Brain_Anterior_cingulate_cortex_BA24	1	0.00499028598057499
Heart_Atrial_Appendage_GENE_PCGF5	0.0679276223982668	0.000551729359131647	3.45251155882115	0.000596886296946261	0.0049915664589605	-0.553331493906915	Heart_Atrial_Appendage	1	0.0049915664589605
Brain_Caudate_basal_ganglia_GENE_FHL2	-0.0566740410194129	0.000627227426579896	-3.45251119294009	0.000596887089595434	0.0049915664589605	-0.553332686028053	Brain_Caudate_basal_ganglia	1	0.0049915664589605
Brain_Frontal_Cortex_BA9_GENE_ENSG00000273219	0.253824483887284	-0.000266010195549903	3.45248134103166	0.000596951764442794	0.00499176522383508	-0.553429949712681	Brain_Frontal_Cortex_BA9	1	0.00499176522383508
Brain_Amygdala_GENE_ZNF879	0.0709477984668443	-0.00057126055716171	3.45242052432114	0.000597083545481919	0.00499221917035445	-0.553628100628953	Brain_Amygdala	1	0.00499221917035445
Brain_Substantia_nigra_GENE_FCER1G	-0.679912955493904	0.0111175637425472	-3.45240573130307	0.000597115603923103	0.00499221917035445	-0.553676298226838	Brain_Substantia_nigra	1	0.00499221917035445
Brain_Frontal_Cortex_BA9_GENE_CENPVL3	-0.225327191312885	-0.00179266972436847	-3.45238840659759	0.000597153150910526	0.00499221917035445	-0.553732744143894	Brain_Frontal_Cortex_BA9	1	0.00499221917035445
Brain_Substantia_nigra_GENE_NDUFAF4P3	-0.359118354955102	0.00391809080097073	-3.45238077442472	0.000597169692444881	0.00499221917035445	-0.553757610569904	Brain_Substantia_nigra	1	0.00499221917035445
Heart_Left_Ventricle_GENE_CRIM1	0.145133760375228	0.00114359382563606	3.45233564264462	0.000597267517221523	0.00499256667015356	-0.553904653604671	Heart_Left_Ventricle	1	0.00499256667015356
Heart_Atrial_Appendage_GENE_TMEM60	0.0778345018415117	0.000540851328208915	3.45232384709191	0.000597293086976528	0.00499256667015356	-0.553943084177848	Heart_Atrial_Appendage	1	0.00499256667015356
Heart_Left_Ventricle_GENE_ENSG00000266498	-0.0972132694571499	0.00162722018750396	-3.4522797037053	0.000597388787665265	0.00499302458775458	-0.554086904695402	Heart_Left_Ventricle	1	0.00499302458775458
Brain_Frontal_Cortex_BA9_GENE_RPL10P6	0.400476886726988	-0.00774718317350574	3.45224455504779	0.00059746499845732	0.00499322569709092	-0.554201418848892	Brain_Frontal_Cortex_BA9	1	0.00499322569709092
Brain_Caudate_basal_ganglia_GENE_DAP	0.139480129474141	-0.000788962622446592	3.45221802234876	0.000597522533776859	0.00499322569709092	-0.554287861512774	Brain_Caudate_basal_ganglia	1	0.00499322569709092
Brain_Substantia_nigra_GENE_SERPINH1	0.613505723173717	-0.00730857256923663	3.45221199464134	0.000597535605390719	0.00499322569709092	-0.554307499497299	Brain_Substantia_nigra	1	0.00499322569709092
Brain_Amygdala_GENE_QDPR	-0.659717516699845	0.0127116103553108	-3.45212781466253	0.000597718184971229	0.00499412712833083	-0.554581750441533	Brain_Amygdala	1	0.00499412712833083
Brain_Caudate_basal_ganglia_GENE_PITPNM3	0.229211991224938	-0.00415261418406121	3.45212452034088	0.000597725331147538	0.00499412712833083	-0.554592482920739	Brain_Caudate_basal_ganglia	1	0.00499412712833083
Brain_Frontal_Cortex_BA9_GENE_GRK3	-0.240995478216031	0.00523402136822787	-3.45188969860947	0.000598234921437263	0.00499741483745531	-0.555357476872604	Brain_Frontal_Cortex_BA9	1	0.00499741483745531
Brain_Anterior_cingulate_cortex_BA24_GENE_SARS2	-0.104111365245521	0.000693337376470297	-3.45188688414767	0.000598241031602703	0.00499741483745531	-0.555366645424881	Brain_Anterior_cingulate_cortex_BA24	1	0.00499741483745531
Heart_Left_Ventricle_GENE_H3C1	-0.178662502679729	0.00213880716977835	-3.45188658465996	0.000598241681790631	0.00499741483745531	-0.55536762105288	Heart_Left_Ventricle	1	0.00499741483745531
Brain_Substantia_nigra_GENE_ZBTB16	-0.162614143556663	0.00573408282929279	-3.45173072183961	0.000598580149527826	0.00499989995801092	-0.555875357508086	Brain_Substantia_nigra	1	0.00499989995801092
Brain_Cerebellar_Hemisphere_GENE_ENSG00000270409	0.385073234140904	-0.00555345280581916	3.45152580437262	0.000599025415020015	0.00500290787956124	-0.556542860274366	Brain_Cerebellar_Hemisphere	1	0.00500290787956124
Brain_Cerebellar_Hemisphere_GENE_GASK1B	0.122788775167228	-0.00159285383387397	3.45152527700854	0.000599026561328936	0.00500290787956124	-0.556544578073018	Brain_Cerebellar_Hemisphere	1	0.00500290787956124
Brain_Amygdala_GENE_TSEN34	0.220181348098593	-0.000570106193937492	3.45150839999595	0.000599063247255949	0.00500290787956124	-0.556599551934664	Brain_Amygdala	1	0.00500290787956124
Brain_Substantia_nigra_GENE_SEC13	0.164975920479635	-0.00114801325555041	3.45136460001631	0.000599375913431814	0.00500517648424399	-0.557067944312618	Brain_Substantia_nigra	1	0.00500517648424399
Heart_Atrial_Appendage_GENE_ENSG00000259953	-0.15759799260089	0.00541402439996787	-3.45127988479241	0.000599560182129557	0.00500637264984984	-0.557343874169566	Heart_Atrial_Appendage	1	0.00500637264984984
Brain_Putamen_basal_ganglia_GENE_ENSG00000268858	0.0470172683748343	-0.00136964898061157	3.45125118479531	0.000599622621044634	0.00500655143351588	-0.557437352781553	Brain_Putamen_basal_ganglia	1	0.00500655143351588
Brain_Substantia_nigra_GENE_LINC01144	0.26834821634894	-0.000699585559234113	3.45118605942569	0.000599764328495274	0.0050073920003846	-0.55764946952577	Brain_Substantia_nigra	1	0.0050073920003846
Brain_Nucleus_accumbens_basal_ganglia_GENE_ENSG00000280079	-0.120670041391198	0.00429312952737469	-3.45112889498469	0.000599888739374818	0.00500808805421292	-0.557835653950528	Brain_Nucleus_accumbens_basal_ganglia	1	0.00500808805421292
Heart_Left_Ventricle_GENE_NKAP	-0.0587678253288161	-0.000237082965436465	-3.45106959919272	0.000600017814305804	0.00500882294733265	-0.558028777060303	Heart_Left_Ventricle	1	0.00500882294733265
Brain_Amygdala_GENE_PTTG1	-0.233786083379744	0.00267099816849849	-3.4510056328914	0.000600157085049527	0.00500964284659852	-0.558237108198935	Brain_Amygdala	1	0.00500964284659852
Brain_Amygdala_GENE_ENSG00000276663	-0.207902957119392	0.00537935419073068	-3.45083040979326	0.000600538744370425	0.00501248576593941	-0.558807771436874	Brain_Amygdala	1	0.00501248576593941
Brain_Hypothalamus_GENE_HDAC7	0.0761517769655892	-0.000337657227858453	3.4506106316785	0.000601017770680518	0.00501614092884223	-0.559523501389592	Brain_Hypothalamus	1	0.00501614092884223
Brain_Anterior_cingulate_cortex_BA24_GENE_LINC00092	0.265068905358275	-0.00500550847535714	3.4505893840857	0.000601064100631602	0.00501618452139743	-0.559592694039673	Brain_Anterior_cingulate_cortex_BA24	1	0.00501618452139743
Brain_Caudate_basal_ganglia_GENE_MROH6	-0.202111160909825	0.00942967817686927	-3.45043374949758	0.000601403560364423	0.00501809948701807	-0.560099504646447	Brain_Caudate_basal_ganglia	1	0.00501809948701807
Brain_Putamen_basal_ganglia_GENE_METTL21A	-0.0831129470276633	0.00127599383170569	-3.45043205044667	0.000601407267207424	0.00501809948701807	-0.560105037338387	Brain_Putamen_basal_ganglia	1	0.00501809948701807
Brain_Hippocampus_GENE_MTCO2P2	0.278967995332562	0.00629034361060905	3.45039893156549	0.000601479527389487	0.00501809948701807	-0.560212883242604	Brain_Hippocampus	1	0.00501809948701807
Heart_Atrial_Appendage_GENE_PHF1	-0.170058883238733	0.0070398195623689	-3.4503924094524	0.000601493758567784	0.00501809948701807	-0.560234121258238	Heart_Atrial_Appendage	1	0.00501809948701807
Heart_Left_Ventricle_GENE_EGR1	0.410856780564181	-0.0114903370016852	3.4503790212874	0.00060152297237956	0.00501809948701807	-0.560277717140227	Heart_Left_Ventricle	1	0.00501809948701807
Brain_Amygdala_GENE_LETM2	0.0672243301218535	-0.00267633298540057	3.45037108226043	0.000601540296457373	0.00501809948701807	-0.560303568917456	Brain_Amygdala	1	0.00501809948701807
Brain_Amygdala_GENE_RAB15	-0.148584759504816	0.000931242571703971	-3.45035114108814	0.000601583812964468	0.00501811945645144	-0.560368502913883	Brain_Amygdala	1	0.00501811945645144
Brain_Cerebellar_Hemisphere_GENE_TTBK2	-0.0861424583811462	0.00113899586738917	-3.45027436472802	0.000601751385159931	0.00501917416461354	-0.560618504716286	Brain_Cerebellar_Hemisphere	1	0.00501917416461354
Heart_Atrial_Appendage_GENE_SPSB2	0.0982443156425112	-0.0018347239395323	3.45021376543273	0.000601883680027697	0.00501976201258096	-0.56081582644816	Heart_Atrial_Appendage	1	0.00501976201258096
Heart_Atrial_Appendage_GENE_SNCG	-0.168875564299322	0.00515808798001984	-3.4502043969564	0.000601904134854989	0.00501976201258096	-0.560846331522773	Heart_Atrial_Appendage	1	0.00501976201258096
Brain_Substantia_nigra_GENE_SLC14A1	0.373212094114004	-0.000323590857816516	3.45016709912469	0.000601985576163239	0.00502009812670318	-0.56096777771515	Brain_Substantia_nigra	1	0.00502009812670318
Brain_Substantia_nigra_GENE_APOBR	-0.344348605338796	0.00352466306396622	-3.450134863205	0.000602055972868393	0.0050203420976619	-0.561072740705225	Brain_Substantia_nigra	1	0.0050203420976619
Heart_Left_Ventricle_GENE_ENSG00000279653	-0.190768086225188	0.00102768728346551	-3.45009813098389	0.000602136197947295	0.00502066798518022	-0.561192342903926	Heart_Left_Ventricle	1	0.00502066798518022
Brain_Frontal_Cortex_BA9_GENE_ODC1.DT	0.142316390103042	-0.00340156361572237	3.44997507101639	0.000602405040007892	0.00502256642676162	-0.561593024267006	Brain_Frontal_Cortex_BA9	1	0.00502256642676162
Heart_Left_Ventricle_GENE_SSBP4	0.16325193656218	-0.00200315133872424	3.44992219362737	0.000602520592612089	0.00502318664174817	-0.561765188030811	Heart_Left_Ventricle	1	0.00502318664174817
Heart_Atrial_Appendage_GENE_ENSG00000289423	0.158040399000908	-0.0055183544660001	3.44970009482397	0.000603006169570464	0.00502689143737837	-0.562488293084833	Heart_Atrial_Appendage	1	0.00502689143737837
Brain_Anterior_cingulate_cortex_BA24_GENE_NPY5R	-0.0696073039147659	-0.000427509318260534	-3.4496591143795	0.000603095805445652	0.00502729523512002	-0.562621711565653	Brain_Anterior_cingulate_cortex_BA24	1	0.00502729523512002
Brain_Substantia_nigra_GENE_PRR3	0.103504856512381	-0.00190640012462778	3.44960270744436	0.00060321920377429	0.0050279803960498	-0.562805351006326	Brain_Substantia_nigra	1	0.0050279803960498
Heart_Atrial_Appendage_GENE_RAP1GDS1	0.0403101657218344	-0.000341945465342287	3.44957139736872	0.00060328770926127	0.00502820794930225	-0.562907283415655	Heart_Atrial_Appendage	1	0.00502820794930225
Brain_Caudate_basal_ganglia_GENE_ENSG00000269688	0.149441989244107	-0.00460087617823859	3.44951029814683	0.000603421413395486	0.00502868816900129	-0.563106194178893	Brain_Caudate_basal_ganglia	1	0.00502868816900129
Heart_Atrial_Appendage_GENE_ENSG00000287817	-0.219873534850481	-0.000245557766346029	-3.44950740511641	0.000603427744933014	0.00502868816900129	-0.563115612462105	Heart_Atrial_Appendage	1	0.00502868816900129
Heart_Left_Ventricle_GENE_WWP2	0.0533465968440743	-0.000299525650012803	3.44924592723384	0.000604000258057716	0.00503311550739326	-0.563966824538656	Heart_Left_Ventricle	1	0.00503311550739326
Brain_Frontal_Cortex_BA9_GENE_MRPL33	-0.126633577202502	0.00436879594770907	-3.44919280515634	0.000604116632260834	0.00503374150915159	-0.564139749986619	Brain_Frontal_Cortex_BA9	1	0.00503374150915159
Brain_Nucleus_accumbens_basal_ganglia_GENE_VSX1	0.110420626947351	-0.00146829235384485	3.44903728243928	0.000604457455211316	0.00503623749450542	-0.564646000083367	Brain_Nucleus_accumbens_basal_ganglia	1	0.00503623749450542
Brain_Anterior_cingulate_cortex_BA24_GENE_ENSG00000237753	-0.171538357016795	0.00389071203507211	-3.4489419995122	0.000604666353260337	0.00503763403807281	-0.564956149707165	Brain_Anterior_cingulate_cortex_BA24	1	0.00503763403807281
Brain_Putamen_basal_ganglia_GENE_SEPTIN8	-0.181941778961995	0.0061437982031125	-3.44887653647563	0.000604809913295946	0.00503848607998892	-0.565169229677276	Brain_Putamen_basal_ganglia	1	0.00503848607998892
Brain_Cerebellar_Hemisphere_GENE_RNF114	-0.0353876732447896	0.000539771808763472	-3.44875349674132	0.0006050798247457	0.00504039052864143	-0.565569709374454	Brain_Cerebellar_Hemisphere	1	0.00504039052864143
Brain_Substantia_nigra_GENE_DKFZP434A062	0.110868141279507	5.798675960326e-05	3.4486950812879	0.000605208009684844	0.00504079004679789	-0.565759839937561	Brain_Substantia_nigra	1	0.00504079004679789
Brain_Cerebellar_Hemisphere_GENE_POM121C	-0.0863304395715988	0.00242402918230707	-3.44869399103943	0.000605210402330907	0.00504079004679789	-0.565763388447879	Brain_Cerebellar_Hemisphere	1	0.00504079004679789
Brain_Frontal_Cortex_BA9_GENE_ZFP82	-0.0893411537319114	0.0020510125122083	-3.44866827172834	0.000605266848178858	0.00504091611722425	-0.565847098634781	Brain_Frontal_Cortex_BA9	1	0.00504091611722425
Brain_Hypothalamus_GENE_AP5S1	-0.0722077159811778	0.00125082382853199	-3.44859781952616	0.000605421493899129	0.00504153058747664	-0.566076400588782	Brain_Hypothalamus	1	0.00504153058747664
Brain_Hypothalamus_GENE_ENSG00000273080	-0.260095957017561	0.002740143330548	-3.44859701631583	0.000605423257194109	0.00504153058747664	-0.56607901478497	Brain_Hypothalamus	1	0.00504153058747664
Brain_Anterior_cingulate_cortex_BA24_GENE_LHFPL4	-0.108086053479816	0.00222245811504384	-3.44854591471898	0.000605535450848601	0.00504188104966073	-0.566245333159077	Brain_Anterior_cingulate_cortex_BA24	1	0.00504188104966073
Brain_Substantia_nigra_GENE_FAM76B	-0.138986781595607	-0.000857296932523799	-3.44854020942499	0.000605547978036415	0.00504188104966073	-0.56626390181045	Brain_Substantia_nigra	1	0.00504188104966073
Brain_Putamen_basal_ganglia_GENE_ENSG00000267801	-0.190554028500063	-0.0005428460309113	-3.44852009487942	0.00060559214573359	0.00504190477993986	-0.56632936708657	Brain_Putamen_basal_ganglia	1	0.00504190477993986
Heart_Left_Ventricle_GENE_FASTKD5	-0.14023956425102	0.0016658071028367	-3.44842657051719	0.000605797546840916	0.00504327077677059	-0.566633748888818	Heart_Left_Ventricle	1	0.00504327077677059
Brain_Caudate_basal_ganglia_GENE_C1QA	-0.390691814514456	0.00569061461675253	-3.44838254068784	0.000605894269023523	0.00504373189579115	-0.566777044417531	Brain_Caudate_basal_ganglia	1	0.00504373189579115
Brain_Anterior_cingulate_cortex_BA24_GENE_FAM189A2	0.13068690647923	-0.00381209336109043	3.44833702601072	0.000605994268180772	0.00504422022902887	-0.566925170557387	Brain_Anterior_cingulate_cortex_BA24	1	0.00504422022902887
Heart_Left_Ventricle_GENE_PKM	-0.16520880211983	-0.000214964437258317	-3.44821382089265	0.000606265036332734	0.00504599049156364	-0.567326128497196	Heart_Left_Ventricle	1	0.00504599049156364
Brain_Substantia_nigra_GENE_PLIN5	0.396954438550802	-0.00494645624897693	3.44820262677784	0.000606289643256516	0.00504599049156364	-0.56736255787245	Brain_Substantia_nigra	1	0.00504599049156364
Heart_Left_Ventricle_GENE_SAT1	0.35457671229574	-0.00904461888740984	3.44816241571315	0.000606378042979683	0.00504638203837719	-0.567493417126389	Heart_Left_Ventricle	1	0.00504638203837719
Brain_Amygdala_GENE_SV2A	-0.22035696934807	0.0011124403010759	-3.44813451255858	0.000606439392147706	0.00504654842778234	-0.567584221771644	Brain_Amygdala	1	0.00504654842778234
Heart_Atrial_Appendage_GENE_HHEX	0.198074208818173	-0.000487966577273712	3.44806365388045	0.00060659521134916	0.00504750088309003	-0.567814812506749	Heart_Atrial_Appendage	1	0.00504750088309003
Heart_Left_Ventricle_GENE_HEY2	-0.331597009573159	0.00581906860436775	-3.44801303834937	0.000606706538466626	0.00504808301350099	-0.567979524522469	Heart_Left_Ventricle	1	0.00504808301350099
Brain_Nucleus_accumbens_basal_ganglia_GENE_ENSG00000271192	-0.0954756097508276	0.000424046743543538	-3.44798365832991	0.000606771167552225	0.00504820548861761	-0.568075131313301	Brain_Nucleus_accumbens_basal_ganglia	1	0.00504820548861761
Heart_Atrial_Appendage_GENE_CXADR	0.0512317113931284	-0.00201635618022185	3.44796873551042	0.000606803996681443	0.00504820548861761	-0.56812369200639	Heart_Atrial_Appendage	1	0.00504820548861761
Brain_Anterior_cingulate_cortex_BA24_GENE_FAM192BP	0.196099868515915	-0.000620717518348263	3.44771014147936	0.000607373148216245	0.00505256966909764	-0.568965156889808	Brain_Anterior_cingulate_cortex_BA24	1	0.00505256966909764
Brain_Nucleus_accumbens_basal_ganglia_GENE_ENSG00000287925	-0.143220793341474	0.00408330157484662	-3.44767571174923	0.000607448963762295	0.00505256966909764	-0.569077186661684	Brain_Nucleus_accumbens_basal_ganglia	1	0.00505256966909764
Brain_Substantia_nigra_GENE_PFKP.DT	0.268946323167358	-0.00578852406574484	3.44767397219204	0.000607452794566259	0.00505256966909764	-0.56908284692156	Brain_Substantia_nigra	1	0.00505256966909764
Brain_Cerebellar_Hemisphere_GENE_RNF139.DT	-0.125772282575544	0.00304166165137948	-3.4476267818873	0.000607556724330092	0.00505293456294062	-0.569236396095347	Brain_Cerebellar_Hemisphere	1	0.00505293456294062
Brain_Anterior_cingulate_cortex_BA24_GENE_TRANK1	-0.0907958895092344	-0.00111929827319456	-3.44761645025206	0.000607579480463728	0.00505293456294062	-0.569270013199466	Brain_Anterior_cingulate_cortex_BA24	1	0.00505293456294062
Brain_Substantia_nigra_GENE_ABHD17C	0.127363626513373	-0.000628810843349514	3.44757698419962	0.000607666414466676	0.00505331315418697	-0.569398427065216	Brain_Substantia_nigra	1	0.00505331315418697
Heart_Atrial_Appendage_GENE_TNKS	-0.0308048380452308	0.000235518794175898	-3.44752346727766	0.000607784317618446	0.00505394921365204	-0.569572557125995	Heart_Atrial_Appendage	1	0.00505394921365204
Brain_Hypothalamus_GENE_MMP9	-0.198170694284056	-0.0021780168305195	-3.44744932591892	0.000607947693745475	0.0050549632851167	-0.569813789431917	Brain_Hypothalamus	1	0.0050549632851167
Brain_Cerebellar_Hemisphere_GENE_ENSG00000248557	0.244170678412145	-0.00446814469217299	3.44742714062903	0.000607996588685218	0.00505502539511343	-0.56988597231553	Brain_Cerebellar_Hemisphere	1	0.00505502539511343
Heart_Atrial_Appendage_GENE_RHOA	0.155039055699105	0.00159536543206952	3.44740036668709	0.000608055601602616	0.00505517161414117	-0.569973084415667	Heart_Atrial_Appendage	1	0.00505517161414117
Heart_Atrial_Appendage_GENE_PER1	-0.547929966141269	0.0189463506009318	-3.44729861699513	0.000608279918646031	0.00505669200303412	-0.570304132836202	Heart_Atrial_Appendage	1	0.00505669200303412
Brain_Hypothalamus_GENE_LINC02605	0.165102933722395	-0.00544142532590332	3.44715627527889	0.000608593854303775	0.0050586481934722	-0.57076723402504	Brain_Hypothalamus	1	0.0050586481934722
Heart_Atrial_Appendage_GENE_PIAS1	-0.105233814840958	0.0047082958262316	-3.44712367919588	0.000608665766465416	0.0050586481934722	-0.570873281068207	Heart_Atrial_Appendage	1	0.0050586481934722
Brain_Frontal_Cortex_BA9_GENE_FAM171A2	-0.394267243279494	0.0121995174505247	-3.4471215507467	0.000608670462439761	0.0050586481934722	-0.570880205662581	Brain_Frontal_Cortex_BA9	1	0.0050586481934722
Brain_Substantia_nigra_GENE_PRCP	0.275905123967151	-0.00667258160240736	3.4471167510455	0.000608681052092571	0.0050586481934722	-0.570895820765064	Brain_Substantia_nigra	1	0.0050586481934722
Brain_Anterior_cingulate_cortex_BA24_GENE_CASP3	0.131807849080996	-0.00209122856651596	3.44701274416971	0.000608910566251951	0.00506021101733813	-0.571234186304525	Brain_Anterior_cingulate_cortex_BA24	1	0.00506021101733813
Brain_Substantia_nigra_GENE_ENSG00000270091	-0.490303558714701	0.0013516723742059	-3.44688669083877	0.000609188839027164	0.00506217879801204	-0.571644262469536	Brain_Substantia_nigra	1	0.00506217879801204
Brain_Nucleus_accumbens_basal_ganglia_GENE_FLJ31104	0.13657414577762	-0.00168547119054112	3.44685784407978	0.000609252537229165	0.00506236338097512	-0.571738104605687	Brain_Nucleus_accumbens_basal_ganglia	1	0.00506236338097512
Brain_Substantia_nigra_GENE_MOB3A	0.0493652488279153	0.00128003180932051	3.44683211595239	0.000609309354242948	0.00506249076595346	-0.571821800806591	Brain_Substantia_nigra	1	0.00506249076595346
Brain_Frontal_Cortex_BA9_GENE_DENR	-0.136839673094524	0.000339267306900849	-3.44670188211083	0.000609597033544207	0.00506421774670325	-0.572245455491209	Brain_Frontal_Cortex_BA9	1	0.00506421774670325
Brain_Anterior_cingulate_cortex_BA24_GENE_METTL4	-0.0864765451508633	0.00245883124672115	-3.44670044422807	0.000609600210454356	0.00506421774670325	-0.572250132882405	Brain_Anterior_cingulate_cortex_BA24	1	0.00506421774670325
Brain_Amygdala_GENE_LRP2BP	0.164435860200559	-0.0043061482658358	3.44664744203685	0.000609717326191957	0.00506484587342084	-0.572422546181283	Brain_Amygdala	1	0.00506484587342084
[truncated: 21,037,348 more chars]
