## Supplementary Table 2 for "Predicting Rates of Cognitive Decline in Older Adults with Brain- and Cardiac-Imputed Transcripts" (part 1 of 3)

tissue	pathway	pval	padj	log2err	ES	NES	size	leadingEdge	bonf	fdr
Brain_Cerebellar_Hemisphere	GOBP_2_OXOGLUTARATE_METABOLIC_PROCESS	0.279197080291971	0.685675182481752	0.107554375265169	0.407926487340674	1.17229147660308	12	PHYH; GPT2; IDH2; OGDH; ADHFE1	1	0.685675182481752
Brain_Cerebellar_Hemisphere	GOBP_3_PHOSPHOADENOSINE_5_PHOSPHOSULFATE_METABOLIC_PROCESS	0.0375181776075982	0.266618538743358	0.321775918075361	0.610559443738905	1.64559809126142	10	SLC35B2; SULT1A1; ABHD14B; SULT1C4; SULT1A4; PAPSS2	1	0.266618538743358
Brain_Cerebellar_Hemisphere	GOBP_ACETYL_COA_BIOSYNTHETIC_PROCESS	0.852670349907919	0.986896345096202	0.0491927521045191	0.244274008096413	0.714050990474731	13	ACAT1; PDK4; MPC2; PDHB	1	0.986896345096202
Brain_Cerebellar_Hemisphere	GOBP_ACETYL_COA_METABOLIC_PROCESS	0.190839694656489	0.575984467400988	0.137250779610133	0.366354221408005	1.2240358364212	20	PIPOX; ACACB; ACAT1; PDK4; MPC2; PDHB; AASS; PMVK	1	0.575984467400988
Brain_Cerebellar_Hemisphere	GOBP_ACIDIC_AMINO_ACID_TRANSPORT	0.59051724137931	0.891215106732348	0.0743625384422526	-0.232702683595847	-0.891680244704091	37	ADORA2A; SLC12A2; RAB3GAP1; SLC38A2; GLS; RIMS1; GRM1; VAMP2; STXBP1; CCK; APBA1	1	0.891215106732348
Brain_Cerebellar_Hemisphere	GOBP_ACID_SECRETION	0.665188470066519	0.928374035989717	0.0697792517076235	-0.303458131605138	-0.837103353825304	11	OXTR; SNX10; APBA1; SGK1	1	0.928374035989717
Brain_Cerebellar_Hemisphere	GOBP_ACTIN_CYTOSKELETON_REORGANIZATION	0.722014925373134	0.949996607869742	0.0574877409561325	0.218064542613663	0.855066462871186	38	MDK; EFS; GSN; SHC1; NRK; NOTCH2; CDK5	1	0.949996607869742
Brain_Cerebellar_Hemisphere	GOBP_ACTIN_FILAMENT_BASED_MOVEMENT	0.453947368421053	0.829213072647964	0.0894366833718621	-0.241802598820592	-0.999322775068257	49	KCNJ3; RYR2; STC1; SYNE2; TMOD1; KCND3; BIN1; FLNA; DLG1; ATP2A1; MYH10; CAMK2D; SCN3B; ANK2; EPDR1	1	0.829213072647964
Brain_Cerebellar_Hemisphere	GOBP_ACTIN_FILAMENT_BASED_PROCESS	0.384248210023866	0.772767822104506	0.104343952581949	-0.178835949484392	-1.02226842498068	306	ECT2; FRMD5; WHAMM; NCK2; IKBKB; FRMD6; DIXDC1; KCNJ3; RACGAP1; CYRIB; ROCK2; RYR2; STC1; ROCK1; MCU; SYNE2; ACTR3; KLHL17; BCL6; TRIM27; TRPM7; TMOD1; KCND3; SPTAN1; RAC2; LLGL2; RASA1; RAP1GDS1; SSH2; PIP5K1C; MTSS1; SIX4; FHDC1; NEBL; DAAM1; SPECC1L; PDGFA; MKKS; ADD1; HSP90B1; BIN1; CCL27; MICAL3; MICAL1; CRK; SNX9; ADD2; ARHGEF17; FCHSD2; FOXJ1; FLNA; DLG1; EHBP1L1; GAB1; ATP2A1; BAIAP2L2; PRICKLE4; SDAD1; MYH10; CORO2B; PAM; SMTNL1; PACSIN2; RICTOR; CAMK2D; LIMK2; KRAS; LLGL1; SCN3B; LMOD1; FLNB	1	0.772767822104506
Brain_Cerebellar_Hemisphere	GOBP_ACTIN_FILAMENT_BUNDLE_ORGANIZATION	0.978761061946903	1	0.0410713282497468	0.150174737176742	0.655569806297696	62	FAM107A; FERMT2; RGCC; ACTG1; PPM1F; EPHA1; LIMK1; KCTD13; SLC9A1; TESK1; FSCN2; S100A10; S1PR1	1	1
Brain_Cerebellar_Hemisphere	GOBP_ACTIN_FILAMENT_DEPOLYMERIZATION	0.502127659574468	0.84933318966589	0.0822054920415869	-0.278980360322659	-0.952584999121609	24	TMOD1; SPTAN1; ADD1; MICAL3; MICAL1; ADD2	1	0.84933318966589
Brain_Cerebellar_Hemisphere	GOBP_ACTIN_FILAMENT_ORGANIZATION	0.992895204262877	1	0.0405756447890657	0.135009159554979	0.701178329280103	173	MARCKSL1; NAA80; ARFIP2; ARPIN; EFS; PFN4; FAM107A; FERMT2; RGCC; GSN; ACTG1; CAPG; DBNL; CXCL12; KANK3; COTL1; GAS2L2; ZBED3; ICAM1; PPM1F; TMSB4Y; EPHA1; LIMK1; KCTD13; RHOBTB3; SLC9A1; TESK1; FSCN2; TMOD3; SPTBN2; AP1AR; S100A10; S1PR1; CTNNA1; MYO19; SAMD14; CDC42EP5; FCHSD1; VILL; ARF1; DBN1; FHOD1; CORO6; CORO7; MYO5C; RHOC; PLEKHG2; KPTN; INPPL1; ESPN; SORBS2; AIF1; EMP2; SHROOM3	1	1
Brain_Cerebellar_Hemisphere	GOBP_ACTIN_MEDIATED_CELL_CONTRACTION	0.552966101694915	0.875311269981525	0.0768736734126542	-0.241619488081765	-0.936657556252442	39	KCNJ3; RYR2; STC1; TMOD1; KCND3; BIN1; FLNA; DLG1; ATP2A1; CAMK2D; SCN3B; ANK2; EPDR1	1	0.875311269981525
Brain_Cerebellar_Hemisphere	GOBP_ACTIN_NUCLEATION	0.780334728033473	0.96905282513318	0.059221919380382	-0.237715065572383	-0.774868903352694	20	WHAMM; ACTR3; TRIM27	1	0.96905282513318
Brain_Cerebellar_Hemisphere	GOBP_ACTIN_POLYMERIZATION_OR_DEPOLYMERIZATION	0.536036036036036	0.866841142818796	0.0817515582532145	-0.205251741623702	-0.969727618434106	90	WHAMM; NCK2; CYRIB; ACTR3; TRIM27; TMOD1; SPTAN1; RASA1; SSH2; MKKS; ADD1; BIN1; MICAL3; MICAL1; SNX9; ADD2; FCHSD2	1	0.866841142818796
Brain_Cerebellar_Hemisphere	GOBP_ACTION_POTENTIAL	0.225877192982456	0.624687115878869	0.135002033828631	-0.279966318843586	-1.16287130629005	50	KCNB1; KCNMB4; KCNJ3; RYR2; SLMAP; KCND3; SCN8A; BIN1; FLNA; DLG1; CAMK2D; SCN3B; ATP1B1; GPR35; KCNA2; ANK2; YWHAH	1	0.624687115878869
Brain_Cerebellar_Hemisphere	GOBP_ACTIVATED_T_CELL_PROLIFERATION	0.284140969162996	0.691587639981377	0.118815039412263	-0.412888406964092	-1.17455214789731	12	CRTAM; CASP3; RPS3; AGER; STAT5B; RC3H1; IL27RA; BTN3A1	1	0.691587639981377
Brain_Cerebellar_Hemisphere	GOBP_ACTIVATION_OF_ADENYLATE_CYCLASE_ACTIVITY	0.753176043557169	0.959659787900546	0.0542315935495841	0.282555975870369	0.785398102017853	11	ADORA2B; CRHR1; ADCYAP1; CALM3; AVPR2; ACR	1	0.959659787900546
Brain_Cerebellar_Hemisphere	GOBP_ACTIVATION_OF_CYSTEINE_TYPE_ENDOPEPTIDASE_ACTIVITY_INVOLVED_IN_APOPTOTIC_PROCESS	0.996261682242991	1	0.0427591434738678	0.133559711189631	0.504784683470869	32	BEX3; TNFRSF10B; CASP10; ATP2A3; RIPK1; PDCD2; ST20	1	1
Brain_Cerebellar_Hemisphere	GOBP_ACTIVATION_OF_GTPASE_ACTIVITY	0.176470588235294	0.55397073373952	0.151148761385484	-0.309643108658132	-1.22430220391368	41	ECT2; SGSM3; TBC1D8; RANGAP1; RAP1GAP2; TBC1D1; CRK; TBC1D2; FOXJ1; CCDC125; RCC2; RASGRP1; ARHGAP29; RALGAPB; SIPA1L3; SIPA1L1; RUNDC1; RALGAPA1; ARHGAP22; RALGAPA2; ARHGAP45; RAP1GAP	1	0.55397073373952
Brain_Cerebellar_Hemisphere	GOBP_ACTIVATION_OF_IMMUNE_RESPONSE	0.817777777777778	0.981127023359504	0.0598603117764473	-0.165033756829288	-0.862270082666377	160	CUL1; PLCL2; TAB2; CBLB; IKBKB; MAP3K7; RELA; ACTR3; PTPN2; CD160; FPR1; HSP90AB1; ICAM3; ELF2; RBCK1; RPS3; DUSP3; PSME4; CRK; EIF2B5; PLCG1; GCSAML; HEXIM1; LAT2; NFKBIZ; EIF2B1; RPS6KA5; HSP90AA1; MICB; PVRIG; PAG1; FCGR2A; MALT1; LIME1; KRAS; C5AR1; PSMC4; RC3H1; PSMD6; RBM14; UBE2N; FCER1G; PSMA4; BTN3A1	1	0.981127023359504
Brain_Cerebellar_Hemisphere	GOBP_ACTIVATION_OF_INNATE_IMMUNE_RESPONSE	0.770419426048565	0.964965029446768	0.0623861492893626	-0.189835070587868	-0.820486077814146	59	CUL1; TAB2; IKBKB; MAP3K7; RELA; ICAM3; PSME4; HEXIM1; RPS6KA5; HSP90AA1; MALT1; KRAS; PSMC4; PSMD6; RBM14; FCER1G; PSMA4; TRAF6; PSMD1; TBK1	1	0.964965029446768
Brain_Cerebellar_Hemisphere	GOBP_ACTIVATION_OF_JUN_KINASE_ACTIVITY	0.940082644628099	0.999715611798973	0.0499913914024592	-0.200858467014654	-0.608636662553214	15	MAP2K4; MAP3K9; HACD3; MAP3K6	1	0.999715611798973
Brain_Cerebellar_Hemisphere	GOBP_ACTIVATION_OF_MAPKK_ACTIVITY	0.776717557251908	0.967930957612815	0.0551351763385257	0.234598871617704	0.783824531734387	20	PSEN1; ARAF; MAP3K5; EGFR; MAPK3; RIPK1	1	0.967930957612815
Brain_Cerebellar_Hemisphere	GOBP_ACTIVATION_OF_MAPK_ACTIVITY	0.99109131403118	1	0.051011413203915	-0.139533496553399	-0.601948911998993	60	MAP2K4; TAB2; MAP3K7; MAP3K9; FPR1; GRM1; MADD; SHC2; HACD3; DRD4; MAP3K6; CSPG4; C5AR1; UBE2N; GDF15; KIT; TRAF6; ADRA2B; GRM4; PKN1; MAP3K2	1	1
Brain_Cerebellar_Hemisphere	GOBP_ACTIVATION_OF_PROTEIN_KINASE_ACTIVITY	0.874087591240876	0.986896345096202	0.0476387259290825	0.167631849344363	0.818715156677787	120	PSEN1; TAB1; PILRB; TRAF4; TLR4; RGCC; PRDX2; ADORA2B; TNFRSF10B; ARAF; DBNL; SHC1; IL6R; NRK; MAP3K5; MT3; EGFR; PAK6; STRADA; PRKACA; MAPK3; IRAK1; AGAP2; MLST8; CD74; PHB2; RIPK1	1	0.986896345096202
Brain_Cerebellar_Hemisphere	GOBP_ACTIVATION_OF_PROTEIN_KINASE_B_ACTIVITY	0.966850828729282	1	0.0434506826723125	0.19201892420035	0.56130123742447	13	MT3; MLST8; PINK1; CCDC88A; NTRK3; PDPK1; NTF3; ADRA2A; MTOR; ADRA2B; GAS6; RICTOR; OSBPL8	1	1
Brain_Cerebellar_Hemisphere	GOBP_ACTIVIN_RECEPTOR_SIGNALING_PATHWAY	0.144160583941606	0.502363768438566	0.156312403073186	0.454909363882242	1.30730998465592	12	TGIF2; SHH; NOMO1; ACVR1B	1	0.502363768438566
Brain_Cerebellar_Hemisphere	GOBP_ACTOMYOSIN_STRUCTURE_ORGANIZATION	0.16025641025641	0.525951121189217	0.160801401070022	-0.263064778342696	-1.19103206259417	72	ECT2; FRMD5; FRMD6; RACGAP1; ROCK2; ROCK1; TRPM7; TMOD1; SIX4; FHDC1; NEBL; MKKS	1	0.525951121189217
Brain_Cerebellar_Hemisphere	GOBP_ACUTE_INFLAMMATORY_RESPONSE	0.136783733826248	0.490321217552219	0.161978948883402	0.322148390172838	1.2564193702386	36	HLA.E; OGG1; GSTP1; VCAM1; IL6R; C2CD4B; ICAM1; PRCP; EDNRB; PTGS2; F2; NUPR1; IL6; ADCYAP1	1	0.490321217552219
Brain_Cerebellar_Hemisphere	GOBP_ACUTE_PHASE_RESPONSE	0.733590733590734	0.95528601377658	0.0583452776743612	0.266544226353433	0.80226747354277	15	IL6R; EDNRB; PTGS2; F2; IL6	1	0.95528601377658
Brain_Cerebellar_Hemisphere	GOBP_ACYLGLYCEROL_HOMEOSTASIS	0.381898454746137	0.770540469566787	0.0999276973731092	-0.392516524096332	-1.05850486151713	10	SIRT1; FITM2	1	0.770540469566787
Brain_Cerebellar_Hemisphere	GOBP_ADAPTIVE_IMMUNE_RESPONSE	0.966887417218543	1	0.0517405459873163	-0.141341167078642	-0.734350856854985	150	TP53BP1; SIRT1; MAP3K7; ZBTB1; CYRIB; PAXIP1; JAK3; SLC15A4; LIG4; MARCHF8; BCL6; TRIM27; CD160; SOCS5; ARG2; FUT7; STX7; LTA; LILRA6; OTUD7B; AGER; FOXJ1; LAT2; NFKBIZ; EOMES; IFNA5; MICB; PAG1; RNF19B; MALT1; LIME1; IFNW1; LILRB3; TNFRSF1B; RC3H1; SLC11A1; IL27RA; IL1RL1; FCER1G; NSD2; DUSP10; BTN3A1; FBXO38	1	1
Brain_Cerebellar_Hemisphere	GOBP_ADAPTIVE_IMMUNE_RESPONSE_BASED_ON_SOMATIC_RECOMBINATION_OF_IMMUNE_RECEPTORS_BUILT_FROM_IMMUNOGLOBULIN_SUPERFAMILY_DOMAINS	0.988888888888889	1	0.051011413203915	-0.140272820807389	-0.671330294938267	97	TP53BP1; MAP3K7; ZBTB1; CYRIB; PAXIP1; JAK3; SLC15A4; LIG4; BCL6; SOCS5; FUT7; STX7; LTA; AGER; FOXJ1	1	1
Brain_Cerebellar_Hemisphere	GOBP_ADAPTIVE_THERMOGENESIS	0.668141592920354	0.929775639097744	0.0694481442003175	-0.206989528900346	-0.883025448807158	57	PLCL2; LEPR; APC; RB1; ACSL1; NOVA1; OXTR; SORL1; IGF1R; CNOT3; GPR3; ACVR2B; OGT; FLCN; G0S2; CEBPB; ACHE; PGAM5	1	0.929775639097744
Brain_Cerebellar_Hemisphere	GOBP_ADENYLATE_CYCLASE_ACTIVATING_G_PROTEIN_COUPLED_RECEPTOR_SIGNALING_PATHWAY	0.681297709923664	0.93377356581078	0.0613026075396207	0.221271153967119	0.881017481525683	42	MC4R; RAMP3; RAMP2; ABCA1; CXCL10; CRHR1; PTHLH; GNAI2; CXCL11; PRKCA; CHGA; S1PR1; ADM; LPAR2; ADCYAP1; GPR4; ADGRE5; PTGIR; RAMP1	1	0.93377356581078
Brain_Cerebellar_Hemisphere	GOBP_ADENYLATE_CYCLASE_INHIBITING_G_PROTEIN_COUPLED_RECEPTOR_SIGNALING_PATHWAY	0.0225547465643959	0.195865419165214	0.352487857583619	-0.437705568188827	-1.56585622017078	28	GPR176; OPRM1; INSL3; GNAI3; ADCY9; HTR5A; OPRK1; GNAZ	1	0.195865419165214
Brain_Cerebellar_Hemisphere	GOBP_ADENYLATE_CYCLASE_MODULATING_G_PROTEIN_COUPLED_RECEPTOR_SIGNALING_PATHWAY	0.121019108280255	0.47084674565669	0.186432558434075	-0.27010904813566	-1.2321962411302	74	GPR176; OPRM1; GNA13; ADORA2A; INSL3; ADGRB3; GNAI3; ADCY9; HTR5A; OPRK1; GRK5; FPR1	1	0.47084674565669
Brain_Cerebellar_Hemisphere	GOBP_ADHERENS_JUNCTION_ORGANIZATION	0.938461538461539	0.998970335866634	0.0529129848430584	-0.18624031778414	-0.655063389713398	27	CDH10; CDH7; PIP5K1C; ADD1; NUMB; TBCD; ADAM10; EPHA4	1	0.998970335866634
Brain_Cerebellar_Hemisphere	GOBP_ADIPOSE_TISSUE_DEVELOPMENT	0.0958333333333333	0.416108333333333	0.208955027549354	-0.462880648874546	-1.45192017477849	17	PGRMC2; SIRT1; PAXIP1; SPART; SH3PXD2B; SORL1	1	0.416108333333333
Brain_Cerebellar_Hemisphere	GOBP_ADRENERGIC_RECEPTOR_SIGNALING_PATHWAY	0.869757174392936	0.986896345096202	0.0566484183613995	-0.250613968966157	-0.675834234305193	10	ADCY9; GSK3A	1	0.986896345096202
Brain_Cerebellar_Hemisphere	GOBP_ADULT_BEHAVIOR	0.542299349240781	0.867685435523686	0.0791316651768349	-0.231040599893966	-0.940403133896466	46	GDNF; OPRM1; OXR1; TMOD1; HDAC2; APP; MAFG; GABRG2; GLRB; SLITRK6	1	0.867685435523686
Brain_Cerebellar_Hemisphere	GOBP_ADULT_LOCOMOTORY_BEHAVIOR	0.222698072805139	0.621977720546776	0.134273452883202	-0.355091158887592	-1.19541059273569	23	GDNF; OXR1; TMOD1; APP; GLRB; SLITRK6; DRD4; ZMPSTE24; EPHA4	1	0.621977720546776
Brain_Cerebellar_Hemisphere	GOBP_AEROBIC_RESPIRATION	0.0539344969548601	0.332552119234717	0.321775918075361	0.36453164069544	1.42911996660054	37	DHTKD1; ME3; IDH3G; OXA1L; NNT; FH; SDHC; IDH2; PDHB; OGDH; MTFR1L; BLOC1S1; MDH2; ACO2; OGDHL; COX5A; UQCRC1; COX15	1	0.332552119234717
Brain_Cerebellar_Hemisphere	GOBP_AGING	0.00926358869314066	0.120806383082383	0.380730400722792	-0.302096615731423	-1.50485670192611	120	MBD2; NUP62; MARCHF5; SLC12A2; HMGA1; SIRT1; ING2; PNPT1; NFE2L2; BCL2A1; RBL1; SMC6; FBXO5; POLB; RELA; BCL6; FOXO4; TERF2; PCK1; CACYBP; ARG2; ATM; GNRH1; APP; ERO1A; PLA2R1; YPEL3; CISD2; ATP2B1; AGER; RAD54L; ENO3; AKT3; ZMIZ1	1	0.120806383082383
Brain_Cerebellar_Hemisphere	GOBP_ALANINE_TRANSPORT	0.60310421286031	0.898914412343935	0.0747385227439092	-0.317832309214012	-0.876755190542357	11	SLC38A2; SLC36A1; SLC36A4	1	0.898914412343935
Brain_Cerebellar_Hemisphere	GOBP_ALCOHOL_BIOSYNTHETIC_PROCESS	0.869257950530035	0.986896345096202	0.0464154956843849	0.179660931770903	0.781694284068425	61	PCK2; CYB5R3; TM7SF2; PCBD2; G6PD; ACACB; ACAA2; P2RY1; GBA; CYP27A1; ERLIN2; SREBF2; H6PD; PMVK; SCAP; DHDDS	1	0.986896345096202
Brain_Cerebellar_Hemisphere	GOBP_ALCOHOL_CATABOLIC_PROCESS	0.0560747663551402	0.335793770139635	0.261663521711573	0.421626473109225	1.45538559255808	23	TKFC; SULT1A1; SULT1C4; SNX17; MT3; ALDH2; TPI1; SULT1A4; CYP27A1	1	0.335793770139635
Brain_Cerebellar_Hemisphere	GOBP_ALCOHOL_METABOLIC_PROCESS	0.0705467372134039	0.36212473057747	0.224966093540314	0.244394157878853	1.23711610359232	142	TKFC; PCK2; SULT1A1; CYB5R3; TM7SF2; PNPLA4; PCBD2; SULT1C4; SMPD1; G6PD; STAR; ACACB; SNX17; APOL1; FDXR; GPD1; ABCA1; MT3; ACAA2; NPC2; IDH3G; P2RY1; LDLR; ALDH2; ITPK1; TPI1; TSKU; SULT1A4; GBA; CYP27A1; ERLIN2; IDH2; CH25H; PLCD1; SREBF2; H6PD; FDX1; CYP46A1; PMVK; SCAP; PLPP3; DHDDS	1	0.36212473057747
Brain_Cerebellar_Hemisphere	GOBP_ALDITOL_METABOLIC_PROCESS	0.143375680580762	0.500834436912043	0.156312403073186	0.474265264377091	1.31827697979975	11	TKFC; PCK2	1	0.500834436912043
Brain_Cerebellar_Hemisphere	GOBP_ALPHA_AMINO_ACID_BIOSYNTHETIC_PROCESS	0.0680147058823529	0.359026399663239	0.234392647294686	0.359368815719321	1.3937720427544	35	PYCR3; PYCR2; SDSL; ASL; CTH; ADI1; GLUD1; MTHFR; CAD; MTR; PSAT1; AASS; PLOD2; PHGDH; ACCS; MTHFD1	1	0.359026399663239
Brain_Cerebellar_Hemisphere	GOBP_ALPHA_AMINO_ACID_CATABOLIC_PROCESS	0.00153365102022316	0.0365885314824667	0.45505986738723	0.44136857335354	1.80744553824474	47	HOGA1; GCAT; SDSL; HSD17B10; ALDH7A1; GCDH; PIPOX; DDAH2; FAH; AMT; GCSH; GPT2; GLUD1; GPT; PHYKPL; ACAT1; RIDA	1	0.0365885314824667
Brain_Cerebellar_Hemisphere	GOBP_ALPHA_AMINO_ACID_METABOLIC_PROCESS	4.51587515289308e-05	0.0026226234792692	0.557332238758646	0.418976126776647	1.96030837749114	95	PYCR3; HOGA1; FPGS; PYCR2; GCAT; SDSL; HSD17B10; ALDH7A1; GCDH; ASL; PIPOX; TST; DDAH2; SLC7A11; CTH; FAH; ALDH5A1; AMT; GCSH; ADI1; ADSS2; GPT2; GLUD1; GPT; PHYKPL; ACAT1; RIDA; MTHFR; GCLC; NIT2; CAD; MTR; PSAT1; OGDH; AASS; ALDH4A1; ASRGL1; PLOD2; PHGDH; MPST	0.196079299138617	0.0026226234792692
Brain_Cerebellar_Hemisphere	GOBP_ALPHA_BETA_T_CELL_ACTIVATION	0.473684210526316	0.835732158514938	0.0870515867946735	-0.236159812415068	-0.976002244199727	49	CBLB; ZBTB16; CRTAM; IHH; JAK3; BCL6; CD160; SOCS5; ARG2; FUT7; AGER; NFKBIZ; HSPH1; EOMES	1	0.835732158514938
Brain_Cerebellar_Hemisphere	GOBP_ALPHA_BETA_T_CELL_DIFFERENTIATION	0.683823529411765	0.935758513931889	0.0593487680335629	0.228092945914208	0.884633160304627	35	FOXP3; SHH; CTSL; IL6R; SEMA4A; NFKBID; BCL3; RARA; HLA.DRB1; LGALS9; IRF1; RORC	1	0.935758513931889
Brain_Cerebellar_Hemisphere	GOBP_ALPHA_BETA_T_CELL_PROLIFERATION	0.920177383592018	0.994220949059659	0.0542315935495841	-0.22682283173646	-0.625701318881806	11	CBLB; ARG2	1	0.994220949059659
Brain_Cerebellar_Hemisphere	GOBP_ALTERNATIVE_MRNA_SPLICING_VIA_SPLICEOSOME	0.659528907922912	0.92485001750135	0.0684714904492088	-0.231270611060958	-0.862264214346151	32	CDK13; RBM4; NOVA1; FXR1; KHDRBS3; CELF4	1	0.92485001750135
Brain_Cerebellar_Hemisphere	GOBP_AMEBOIDAL_TYPE_CELL_MIGRATION	0.964444444444444	1	0.0521630305460055	-0.147468470541049	-0.772159683116479	163	GDNF; SIRT1; INSL3; NFE2L2; ROCK2; PAXIP1; PKN2; STC1; ROCK1; FGFR1; PIK3R3; S100P; ARHGEF7; BMPER; NUS1; CAPN7; SEMA7A; HBEGF; ANGPT2; SP1; HAS1; PLCG1; AKT3; LGALS8; ITGA3; NR4A1	1	1
Brain_Cerebellar_Hemisphere	GOBP_AMIDE_BIOSYNTHETIC_PROCESS	0.898450946643718	0.992331132554596	0.0437125833579551	0.150026917060533	0.848540917411029	346	APEH; HSD17B8; QARS1; MOV10; SMPD2; GCDH; ASL; CIRBP; ERBB2; SMPD1; MRPL9; RBM3; RPS6KA1; JMJD4; ZNF706; BDH2; SAMD4B; MRPL20; IMPACT; SLC7A11; MRPL2; RPS19; ACACB; TARBP2; MPV17L2; ORMDL3; DPH2; RPL13; POLR2G; GTPBP1; DHX33; MTFMT; WARS1; PABPC4; ACSL5; SLC25A1; TUFM; B4GALT3; EGFR; TRUB2; ACAT1; RPL28; MRPS18A; SLC25A15; RIDA; BCL3; MAPK3; OXA1L; NANOS3; LTO1; PPP1CA; ELOVL2; OPLAH; PDK4; MRPL24; MRPL12; AARS2; MRPS18B; EIF2D; SCD5; AARSD1; EIF3K; GCLC; AGO4; GBA; MPC2; MRPS23	1	0.992331132554596
Brain_Cerebellar_Hemisphere	GOBP_AMINE_BIOSYNTHETIC_PROCESS	0.911157024793388	0.994031105942938	0.0514264916187015	-0.214586976648493	-0.650236473651841	15	AMD1; OAZ1; OAZ3; SNCA; PNMT; SMOX; SMS; INSM1; ODC1; AZIN2; SAT1; PAOX; DAO; SRM; AGTR2	1	0.994031105942938
Brain_Cerebellar_Hemisphere	GOBP_AMINE_CATABOLIC_PROCESS	0.249544626593807	0.648427749054644	0.114750719227023	0.445555229087037	1.20087379215235	10	ALDH7A1; COMT; SULT1A4	1	0.648427749054644
Brain_Cerebellar_Hemisphere	GOBP_AMINE_METABOLIC_PROCESS	0.0250247093722184	0.206180812322908	0.352487857583619	0.327773237122256	1.4384821813016	65	SULT1A1; ALDH7A1; CHRNB2; PSMB4; GCDH; PSMB10; SLC7A11; SNCB; PSMD4; VCAM1; PSMB2; COMT; PDE1B; NQO1; PSMB8; SULT1A4; AGTR2; PSMA5; PSMB9; SRM; PSMA7	1	0.206180812322908
Brain_Cerebellar_Hemisphere	GOBP_AMINE_TRANSPORT	0.440425531914894	0.820741484795909	0.0894366833718621	-0.249357339455931	-0.999320438953627	43	GDNF; KCNB1; ADORA2A; SLC12A2; RAB3GAP1	1	0.820741484795909
Brain_Cerebellar_Hemisphere	GOBP_AMINOGLYCAN_BIOSYNTHETIC_PROCESS	0.249084249084249	0.648427749054644	0.115240003147781	0.275133834638833	1.14149677613057	49	B3GALT6; ST3GAL6; ST3GAL4; B4GALT7; CHST14; DSEL; B4GALT3; OMD; TGFB1; CSPG5; ST3GAL3; PDGFRB; EXT2; SDC3; ST3GAL2; GPC1; B4GAT1; CHST7; HEXA; CHSY1; SDC4; B3GNT2	1	0.648427749054644
Brain_Cerebellar_Hemisphere	GOBP_AMINOGLYCAN_CATABOLIC_PROCESS	0.280961182994455	0.687773487773488	0.107972360317345	0.305273006688525	1.1209868191689	28	NAGLU; HGSNAT; SGSH; GNS; HYAL2; OMD; CHP1; TGFB1; SLC9A1; CSPG5; OVGP1; SDC3; CTBS; GPC1	1	0.687773487773488
Brain_Cerebellar_Hemisphere	GOBP_AMINOGLYCAN_METABOLIC_PROCESS	0.139705882352941	0.495590638216071	0.159646701919906	0.280634311685316	1.23188074634352	69	B3GALT6; GAL3ST3; NAGLU; ST3GAL6; ST3GAL4; B4GALT7; CHST14; HGSNAT; SGSH; GNS; DSEL; B4GALT3; HYAL2; OMD; CHP1; TGFB1; SLC9A1; CSPG5; ST3GAL3; PDGFRB; EXT2; OVGP1; SDC3; ST3GAL2	1	0.495590638216071
Brain_Cerebellar_Hemisphere	GOBP_AMINO_ACID_ACTIVATION	0.854166666666667	0.986896345096202	0.0503964322442957	0.21064882828043	0.739596727156391	25	QARS1; WARS1; AARS2; AARSD1; HARS2; SARS2; DARS1	1	0.986896345096202
Brain_Cerebellar_Hemisphere	GOBP_AMINO_ACID_BETAINE_METABOLIC_PROCESS	0.0809109538777911	0.383122847821464	0.287805130535564	0.561154615734787	1.51244071977796	10	ALDH7A1; ALDH9A1; CPT2; CPT1A; CRAT	1	0.383122847821464
Brain_Cerebellar_Hemisphere	GOBP_AMINO_ACID_IMPORT	0.238721804511278	0.64117975734355	0.119887845115423	0.33301041751091	1.16007496228095	24	SFXN2; PSEN1; SLC7A11; SLC43A2; SLC1A3; SLC3A2; SLC1A6; SLC1A2; SLC6A1	1	0.64117975734355
Brain_Cerebellar_Hemisphere	GOBP_AMINO_ACID_TRANSMEMBRANE_TRANSPORT	0.049618320610687	0.320599327517266	0.282013350011725	0.349319615263563	1.39085769730634	42	SFXN2; SLC66A1; SLC25A29; PSEN1; SLC7A11; SLC38A5; SLC38A7; SLC7A4; SLC25A15; PRAF2; SLC43A2; SLC1A3; SLC3A2; SLC1A6	1	0.320599327517266
Brain_Cerebellar_Hemisphere	GOBP_AMINO_ACID_TRANSPORT	0.779220779220779	0.968374671938397	0.0536769600638127	0.190574204715	0.843584368525249	73	SFXN2; SLC66A1; SLC25A29; PSEN1; SLC7A11; SLC38A5; SLC38A7; SLC7A4; SLC25A45; GIPC1; SLC25A15; PRAF2; SLC43A2; SLC1A3; SLC3A2; SLC1A6	1	0.968374671938397
Brain_Cerebellar_Hemisphere	GOBP_AMINO_SUGAR_METABOLIC_PROCESS	0.855263157894737	0.986896345096202	0.0499913914024592	0.215289546371599	0.749982580885279	24	NPL; AMDHD2; SLC35A3; OVGP1; CTBS; MDP1; GNE; CHST7; NANP	1	0.986896345096202
Brain_Cerebellar_Hemisphere	GOBP_AMYLOID_BETA_CLEARANCE	0.593869731800766	0.894186863596049	0.0681513438679483	0.288751312037099	0.912189919803591	17	LRPAP1; CLU; HDAC1; LDLR	1	0.894186863596049
Brain_Cerebellar_Hemisphere	GOBP_AMYLOID_BETA_METABOLIC_PROCESS	0.198717948717949	0.589902237720276	0.142901149386948	-0.329516005889651	-1.21530139842108	30	ROCK2; RELA; ROCK1; CASP3; LRRTM3; SORL1; BIN1; SP1; GSK3A; RTN4; ADAM10; EPHA4; IFNGR1; IDE; MGAT3; PIN1	1	0.589902237720276
Brain_Cerebellar_Hemisphere	GOBP_AMYLOID_FIBRIL_FORMATION	0.246350364963504	0.647098175844847	0.115734447701689	0.42013292960559	1.20737012109144	12	PSEN1; CLU; GSN; LDLR; SERF1B; RIPK1	1	0.647098175844847
Brain_Cerebellar_Hemisphere	GOBP_AMYLOID_PRECURSOR_PROTEIN_CATABOLIC_PROCESS	0.217864923747277	0.620901216361064	0.137250779610133	-0.319291672622581	-1.18920567755514	33	ROCK2; RELA; ROCK1; CASP3; LRRTM3; SORL1; BIN1; SP1; AGER; GSK3A; RTN4; ADAM10; EPHA4; IFNGR1; PIN1	1	0.620901216361064
Brain_Cerebellar_Hemisphere	GOBP_AMYLOID_PRECURSOR_PROTEIN_METABOLIC_PROCESS	0.370526315789474	0.761360825387879	0.0988903007520636	-0.269550229937404	-1.05672341050101	40	ROCK2; RELA; ROCK1; CASP3; LRRTM3; SORL1; BIN1; SP1; AGER; DLG1; GSK3A; RTN4; ADAM10; EPHA4; IFNGR1; PIN1; ACHE	1	0.761360825387879
Brain_Cerebellar_Hemisphere	GOBP_ANAPHASE_PROMOTING_COMPLEX_DEPENDENT_CATABOLIC_PROCESS	0.489539748953975	0.841704128305294	0.0826646449123753	-0.242979933116866	-0.967403126513512	42	UBE2C; CCNB1; FBXO5; ANAPC1; ANAPC16; PSME4; BUB3; PLK1; ANAPC5; CDC16; PSMC4; PSMD6; CDC23; PSMA4; ANAPC2; MAD2L1; ANAPC7; PSMD1	1	0.841704128305294
Brain_Cerebellar_Hemisphere	GOBP_ANATOMICAL_STRUCTURE_FORMATION_INVOLVED_IN_MORPHOGENESIS	0.968013468013468	1	0.0392758570896778	0.142944082835387	0.819573428252254	385	MDK; TCTA; FJX1; CEND1; CX3CR1; CDH5; SOX2; NAXE; SPARC; WNT3; CASQ1; C12orf43; NOG; PODXL; PSEN1; IRX3; ERBB2; SHH; TCTN1; RGCC; DLL1; FZD6; ECSCR; TGM2; RAMP3; ACTG1; APLN; CALB1; HOPX; RAMP2; YAP1; WARS1; TP53; LFNG; PTN; RNH1; SHC1; MAPK7; SOX7; IFT52; DAG1; ANXA2; CSRP1; SEMA4A; HDAC1; FUZ; PRKACA; SBNO2; BCL3; MAPK3; BSG; MTHFR; BBS4; PRCP; DLL3; EMC10; AXIN2; OBSL1; EPHA1; MYOD1; IRX2; NFKB2; RTF1; THY1; FOXO1; NOTCH2; THBS3; GBA; CXCL10; CDK5; TGFB1; ALOX5; CLDN5; THBS4; FGFR2; TNFRSF12A; CCN3; TMOD3; PDPN; CIB1; PRKX; PTGS2; EHD1; SASH1; PDGFRB; PRKCA; S1PR1; FOXF1; EXT2; SPINT1; FOXD1; CSRP2; IL6; RASIP1; EGFL7; CBLN1; CCL2; ADM; HMOX1; AMOTL2; FZD5; PTK2; ITGB8; PRKD2; ITGAX; MTHFD1; PIK3C2A; EFNA1; GPR4; BMP7; AGO1; VANGL2; VTN; GPC1; NGFR	1	1
Brain_Cerebellar_Hemisphere	GOBP_ANATOMICAL_STRUCTURE_HOMEOSTASIS	0.0599078341013825	0.343619307355618	0.282013350011725	-0.238470372436582	-1.25536603860811	176	DKC1; H4C12; SLC12A2; DNA2; POLD1; RHO; LOX; IHH; SMC6; HMBOX1; RB1; ATRX; H4C4; HDAC8; USP7; PIWIL4; PRR4; RAC2; TERF2; RFC4; POLD3; UBASH3B; HSP90AB1; LAMC1; ATM; BAG3; MKKS; ADD1; SH3GL2; SNX10; CCT3; H4C8; SPP1; DCP2; LPCAT1; ATP2B1; DEF8; TPRKB; CCT5; PLEKHM1; AKT3; HUS1B; HSP90AA1; SCGN; TERF1; DNAJB2; HUS1; MRE11; PCNA; SCX; KRAS; PARP1; H4C3; CCT7	1	0.343619307355618
Brain_Cerebellar_Hemisphere	GOBP_ANATOMICAL_STRUCTURE_MATURATION	0.540254237288136	0.867253461525441	0.0780892306943345	-0.206483754030826	-0.958765965239178	78	CCNB1; TUT7; PLD6; IHH; ADGRB3; FBXO5; RB1; APP; SNX10; SIRT2; FAM210B; RERE; CATSPERZ; RFX3; TUT4; MAEA; RYR1; PCSK4; TBX6; ANKS1A; SOX10; CLN5; BHLHA15; PICK1; PDE3A; GPAT4; IFT80	1	0.867253461525441
Brain_Cerebellar_Hemisphere	GOBP_ANDROGEN_RECEPTOR_SIGNALING_PATHWAY	0.421161825726141	0.801570104611483	0.0905428948469474	-0.327044096337014	-1.01167106156349	16	SIRT1; DNAJA1; SAFB2; ZMIZ1; DDX5; HDAC6; HEYL; NKX3.1	1	0.801570104611483
Brain_Cerebellar_Hemisphere	GOBP_ANGIOGENESIS_INVOLVED_IN_WOUND_HEALING	0.488203266787659	0.840848307969859	0.0753093764172773	0.358181947097682	0.99560952678856	11	DAG1; PRCP; ALOX5; GPR4; ETS1; ADIPOR2	1	0.840848307969859
Brain_Cerebellar_Hemisphere	GOBP_ANIMAL_ORGAN_FORMATION	0.422657952069717	0.803006585161261	0.0931454575337804	-0.351842974964853	-1.02270176490977	13	GDNF; PIM1	1	0.803006585161261
Brain_Cerebellar_Hemisphere	GOBP_ANIMAL_ORGAN_MORPHOGENESIS	0.869491525423729	0.986896345096202	0.0445070537769277	0.154617479389373	0.872654447790933	330	MDK; DDR1; FJX1; GAMT; NAGLU; IRX5; PAX3; PSMB4; NOG; PSEN1; IRX3; PSMB10; RPS6KA1; TAB1; PARD6A; SHH; MYLK2; DLL1; FZD6; TGM2; CALB1; AQP3; PSMD4; YAP1; PSMB2; TP53; USH1G; LFNG; WNT9A; EFEMP1; PTN; IFT52; NEK8; DAG1; NAB2; HDAC1; FUZ; HYAL2; MAPK3; BSG; RNF207; BBS4; MSX2; GLI1; TPRN; AXIN2; OBSL1; IRX2; THY1; FOXO1; PSMB8; NOTCH2; MEGF9; TSKU; VSX1; THBS3; GBA; INTU; TGFB1; ANXA6; PHB2; CLDN5; SYCP2; BBS2; FSCN2; FGFR2; CPE; AGTR2; PRKX; PSMA5; PSMB9; PDGFRB; NRL; S1PR1; FOXF1; EXT2; CTNNA1; FOXD1; IL6; BBS5; TMEM107; THRA; MSN; ITGA6; PSMA7; BGLAP; CCL2; ADM; FZD5; FLVCR1; PTK2; ITGAX; SLC39A1; LTBP3; GLG1; MTHFD1; EFNA1; BMP7; SOX1; VANGL2; NGFR	1	0.986896345096202
Brain_Cerebellar_Hemisphere	GOBP_ANIMAL_ORGAN_REGENERATION	0.668845315904139	0.929775639097744	0.0686325631836726	-0.231110083202954	-0.86077228644189	33	PNPT1; UPF2; IHH; CCNA2; ANGPT2; SRSF5; WDR35; PKM; ATIC; FLT3; PCNA; C5AR1; CEBPB; GAS6; EZH2	1	0.929775639097744
Brain_Cerebellar_Hemisphere	GOBP_ANION_HOMEOSTASIS	0.361655773420479	0.756143783484773	0.102449405629826	-0.374895177022855	-1.08970758684533	13	SLC12A2; GLS; SLC34A2	1	0.756143783484773
Brain_Cerebellar_Hemisphere	GOBP_ANION_TRANSMEMBRANE_TRANSPORT	0.0012566519877295	0.0319086721094824	0.45505986738723	0.28715669161428	1.547983858442	221	SLC2A6; TOMM40L; PEX16; SFXN2; SLC35B2; SLC66A1; SLC25A10; PEX10; SLC35C2; CLCC1; SLC25A29; SLC2A11; PSEN1; TST; CLU; SLC2A10; GABRA2; SLC25A32; TIMM50; SLC25A11; SLC7A11; SLC2A8; ACACB; SLC37A4; CPT2; SLC16A11; AQP3; SLC25A6; SLC4A4; APOL1; SLC38A5; ERFE; MPC1; RAB4B; SLC38A7; SLC25A20; ACSL5; SLC25A1; TIMM17A; GABRA4; SLC7A4; CPT1A; SLC25A45; ABCA1; BEST4; SLC25A15; TTYH3; PRAF2; GABRG1; SLC25A33; SLC43A2; TAP2; SLC1A3; SLC3A2; SLC4A11; SLC1A6; SLC9A8; SLC35B1; LONP2; GABRD; LRRC8B; MPC2; CLIC1; SLC9A1; AQP7; RIPK1; RHOQ; SLC20A1; SLC2A4; PDPN; SLC1A2; SLC27A4; FXYD1; SLC35A3; TAP1; SLC13A5; SLC6A1; TMED10; SLC2A1; SLC4A3; SLC50A1	1	0.0319086721094824
Brain_Cerebellar_Hemisphere	GOBP_ANOIKIS	0.966942148760331	1	0.048701086452153	-0.181407776397185	-0.549697631514468	15	MAP3K7	1	1
Brain_Cerebellar_Hemisphere	GOBP_ANTERIOR_POSTERIOR_AXIS_SPECIFICATION	0.666023166023166	0.928670730403165	0.0629394692018967	0.285402453152646	0.859028567852278	15	WNT3; SHH; WLS; WDR77; FZD5; LDB1; NODAL	1	0.928670730403165
Brain_Cerebellar_Hemisphere	GOBP_ANTERIOR_POSTERIOR_PATTERN_SPECIFICATION	0.529090909090909	0.862987051430601	0.0713052987340038	0.226555524465908	0.965680414095068	57	WNT3; NOG; PSEN1; SHH; DLL1; WLS; TP53; LFNG; FUZ; DLL3; AXIN2; WDR77	1	0.862987051430601
Brain_Cerebellar_Hemisphere	GOBP_ANTEROGRADE_AXONAL_TRANSPORT	0.649667405764967	0.920344494561659	0.0709609456938284	-0.306620931158816	-0.8458280833287	11	TERF2; AP3B2; NEFL	1	0.920344494561659
Brain_Cerebellar_Hemisphere	GOBP_ANTIGEN_PROCESSING_AND_PRESENTATION	0.0658362989323843	0.353351310215591	0.234392647294686	0.270166641294322	1.28380535090581	101	HLA.C; HLA.E; RAB34; KIF22; CLEC4M; TAPBPL; PSMB4; PSMB10; CTSL; ACTR1B; PSMD4; PSMB2; HLA.DQA2; ICAM1; TAP2; PSMB8; GBA; AP1B1; CD74; ABCB9; HLA.DPA1; BCAP31; HLA.DRB1; SPTBN2; HLA.B; PSMA5; PSMB9; TAP1; DCTN2; AP1M1; PSMA7; SAR1B; ARF1; HLA.F; MR1; CYBA; DCTN6	1	0.353351310215591
Brain_Cerebellar_Hemisphere	GOBP_ANTIGEN_PROCESSING_AND_PRESENTATION_OF_ENDOGENOUS_ANTIGEN	0.0562383963003625	0.335793770139635	0.321775918075361	0.510443315234441	1.51515876611538	14	HLA.C; HLA.E; TAP2; CD74; ABCB9; HLA.DRB1; HLA.B; TAP1; HLA.F; ERAP2; B2M	1	0.335793770139635
Brain_Cerebellar_Hemisphere	GOBP_ANTIGEN_PROCESSING_AND_PRESENTATION_OF_ENDOGENOUS_PEPTIDE_ANTIGEN	0.0170629617523576	0.168380408928947	0.352487857583619	0.589339345911916	1.69363234180573	12	HLA.C; HLA.E; TAP2; ABCB9; HLA.DRB1; HLA.B; TAP1; HLA.F; ERAP2; B2M	1	0.168380408928947
Brain_Cerebellar_Hemisphere	GOBP_ANTIGEN_PROCESSING_AND_PRESENTATION_OF_EXOGENOUS_PEPTIDE_ANTIGEN_VIA_MHC_CLASS_I	0.183018867924528	0.565197670361523	0.139599673451922	0.305816086417997	1.20493691104554	39	HLA.C; HLA.E; PSMB4; PSMB10; PSMD4; PSMB2; TAP2; PSMB8; HLA.B; PSMA5; PSMB9; TAP1; PSMA7; HLA.F; CYBA	1	0.565197670361523
Brain_Cerebellar_Hemisphere	GOBP_ANTIGEN_PROCESSING_AND_PRESENTATION_OF_PEPTIDE_ANTIGEN	0.0561594202898551	0.335793770139635	0.257206466468838	0.284080836112634	1.31972201060777	89	HLA.C; HLA.E; KIF22; CLEC4M; TAPBPL; PSMB4; PSMB10; CTSL; ACTR1B; PSMD4; PSMB2; HLA.DQA2; TAP2; PSMB8; AP1B1; CD74; ABCB9; HLA.DPA1; BCAP31; HLA.DRB1; SPTBN2; HLA.B; PSMA5; PSMB9; TAP1; DCTN2; AP1M1; PSMA7; SAR1B; ARF1; HLA.F; MR1; CYBA; DCTN6	1	0.335793770139635
Brain_Cerebellar_Hemisphere	GOBP_ANTIGEN_PROCESSING_AND_PRESENTATION_OF_PEPTIDE_ANTIGEN_VIA_MHC_CLASS_I	0.0494505494505495	0.320599327517266	0.276500599254472	0.337207392824947	1.39903241018087	49	HLA.C; HLA.E; TAPBPL; PSMB4; PSMB10; PSMD4; PSMB2; TAP2; PSMB8; ABCB9; BCAP31; HLA.B; PSMA5; PSMB9; TAP1; PSMA7; SAR1B; HLA.F; MR1; CYBA	1	0.320599327517266
Brain_Cerebellar_Hemisphere	GOBP_ANTIGEN_PROCESSING_AND_PRESENTATION_OF_PEPTIDE_OR_POLYSACCHARIDE_ANTIGEN_VIA_MHC_CLASS_II	0.849624060150376	0.986896345096202	0.0502948063662358	0.196177565791487	0.788439164976849	43	KIF22; CTSL; ACTR1B; HLA.DQA2; AP1B1; CD74; HLA.DPA1; HLA.DRB1; SPTBN2; DCTN2; AP1M1; SAR1B; ARF1; DCTN6	1	0.986896345096202
Brain_Cerebellar_Hemisphere	GOBP_ANTIGEN_RECEPTOR_MEDIATED_SIGNALING_PATHWAY	0.111353711790393	0.450184186772706	0.197822021315103	-0.267321707666223	-1.24972737489329	84	CUL1; PLCL2; TAB2; CBLB; IKBKB; MAP3K7; RELA; PTPN2; CD160; ELF2; RBCK1; RPS3; DUSP3; PSME4; EIF2B5; PLCG1; GCSAML; LAT2; NFKBIZ; EIF2B1; PVRIG; PAG1; MALT1; LIME1; PSMC4; RC3H1; PSMD6; UBE2N; PSMA4; BTN3A1	1	0.450184186772706
Brain_Cerebellar_Hemisphere	GOBP_ANTIMICROBIAL_HUMORAL_IMMUNE_RESPONSE_MEDIATED_BY_ANTIMICROBIAL_PEPTIDE	0.901052631578947	0.992483644423082	0.052805004567129	-0.210286661910183	-0.678075323591419	19	H2BC11; H2BC6; DEFA3; H2BC7	1	0.992483644423082
Brain_Cerebellar_Hemisphere	GOBP_ANTIMICROBIAL_HUMORAL_RESPONSE	0.239700374531835	0.641404811663432	0.119348440591015	0.307398967355134	1.14276499412275	30	HLA.E; CLU; PDZD11; RPS19; BCL3; AZU1; CXCL10; F2; CXCL11; CHGA; HMGN2; GAPDH	1	0.641404811663432
Brain_Cerebellar_Hemisphere	GOBP_AORTA_DEVELOPMENT	0.870967741935484	0.986896345096202	0.0495901956956338	0.221025456386726	0.714185473000615	18	TAB1; SNX17; PDGFRB; NGFR; DLL4; EFEMP2; FKBP10; HEY2	1	0.986896345096202
Brain_Cerebellar_Hemisphere	GOBP_AORTA_MORPHOGENESIS	0.249544626593807	0.648427749054644	0.114750719227023	0.446473431215014	1.20334855801616	10	PDGFRB; DLL4; EFEMP2; FKBP10; HEY2	1	0.648427749054644
Brain_Cerebellar_Hemisphere	GOBP_AORTIC_VALVE_MORPHOGENESIS	0.0682819383259912	0.359026399663239	0.257206466468838	-0.528600864259594	-1.50372175634971	12	ROCK2; RB1; ROCK1; SNAI1	1	0.359026399663239
Brain_Cerebellar_Hemisphere	GOBP_APICAL_JUNCTION_ASSEMBLY	0.123644251626898	0.474675129457877	0.186432558434075	-0.338926717830647	-1.28807923101591	36	ECT2; IKBKB; APC; ROCK2; PKN2; ROCK1; SNAI1; CLDN6; MPP7	1	0.474675129457877
Brain_Cerebellar_Hemisphere	GOBP_APOPTOTIC_CELL_CLEARANCE	0.605095541401274	0.899460746581421	0.0723570851036907	-0.265467298856189	-0.877715067605747	21	JMJD6; CD300LF; RAC2	1	0.899460746581421
Brain_Cerebellar_Hemisphere	GOBP_APOPTOTIC_DNA_FRAGMENTATION	0.747731397459165	0.956462560975302	0.0545680646670941	0.284086993261881	0.789653747823062	11	HMGB2; HSF1; IL6; ST20; DFFA; KPNA1; EXOG	1	0.956462560975302
Brain_Cerebellar_Hemisphere	GOBP_APOPTOTIC_MITOCHONDRIAL_CHANGES	0.727436823104693	0.953520619228549	0.0555947097758869	0.202633689273145	0.866721497947694	58	PLSCR3; TP53BP2; SLC35F6; MPV17L; CLU; TIMM50; TP53; E2F1; ACAA2; NOL3; BLOC1S2; MOAP1; IFI6; GHITM; NDUFS1; PINK1; THEM4; CAMK2A; SLC25A5; RTL10; CHCHD10	1	0.953520619228549
Brain_Cerebellar_Hemisphere	GOBP_APOPTOTIC_PROCESS	0.0438830442033673	0.296329981230203	0.321775918075361	-0.190918371156258	-1.18234385218774	765	MAX; GDNF; ECT2; MKNK2; NUP62; CUL1; BIRC5; BIRC2; KCNB1; BNIPL; PIM1; MAP2K4; GNA13; ADORA2A; NCK2; RYBP; ZBTB16; IKBKB; SIRT1; PCID2; ING2; SIAH2; SOS1; OXR1; ATP5IF1; RNF122; MAP3K7; NFE2L2; BCL2L10; AMBRA1; APC; LOX; DPF1; IHH; DDIT4; HSPA1B; BCL2A1; ZNF385B; BTG1; RYR2; C3orf38; IVNS1ABP; FBH1; JAK3; KDM2B; SIAH1; POLB; RELA; PAK5; NMT1; RB1; CNTF; PKN2; UNC5B; HSPA5; ZDHHC3; PPID; SFN; GNAI3; HSPA1A; ROCK1; BDNF; FGFR1; RETREG1; TSC22D3; LIG4; SNAI1; CUL2; GSK3B; CDK11A; BCL6; P4HB; RRP8; PTPN2; UBE2D3; DNAJB6; FXR1; MAP3K9; GRK5; IGFBP3; CD160; ARHGEF7; RASA1; CD44; HSP90AB1; CASP3; HERPUD1; SH3GLB1; CHI3L1; TMEM14A; CASP12; SIX4; DYNLL1; RBCK1; HDAC2; CBL; UBE2K; DNAJA1; ATG5; ERCC5; ARG2; UBE2B; ATM; RPS3; GNRH1; ITSN1; APP; BAG3; ERO1A; TIAL1; HSP90B1; TPT1; BIN1; SIRT2; CASP6; IP6K2; AIFM3; GOLPH3; API5; PLA2R1; RFK; MICAL1; CUL4A; SHQ1; ARMCX5.GPRASP2; LTA; FNIP1; CTSB; NFKBIA; IGF1R; PLEKHF1; SUPV3L1; CARD8; MADD; ARHGEF17; AKTIP; TXNIP; COPS5; PNMA1; PLK1; PCGF2; PLCG1; FIGNL1; RPS3A; DDRGK1; HTATIP2; PPP2CA; BRMS1; CCAR1; RHOT1; FLNA; USP28; H1.0; SPIN2B; GSK3A; MAEA; WDR35; ATP2A1; AIMP1; URI1; STXBP1; TNFRSF25; MLLT11; DEDD; HSP90AA1; STAT5B; NEFL; KRIT1; GSKIP; RNF152; DPF2; DNAJA3; FLT3; OGT; DNASE1; DIDO1; CCK; RTN4; CAMK2D; MRE11; ACER2; ADAM10; CRYAB; SCX; MALT1; NEURL1; RPS7; TLR2; CDKN2D; ADARB1; KRAS; ZMPSTE24; DDX5; RNF216; EEF1E1; C5AR1; PPP3R1; TCTN3; SOX10; FLCN; PARP1; HDAC4; EPHA7	1	0.296329981230203
Brain_Cerebellar_Hemisphere	GOBP_APOPTOTIC_SIGNALING_PATHWAY	0.08	0.382547778587383	0.245041785430996	-0.216248340193005	-1.20226402830144	259	GDNF; MKNK2; CUL1; NCK2; SIRT1; ING2; SIAH2; ATP5IF1; NFE2L2; BCL2L10; DDIT4; HSPA1B; BCL2A1; ZNF385B; IVNS1ABP; FBH1; SIAH1; POLB; RELA; PAK5; NMT1; RB1; UNC5B; ZDHHC3; SFN; GNAI3; HSPA1A; BDNF; FGFR1; SNAI1; CUL2; GSK3B; P4HB; RRP8; PTPN2; CD44; CASP3; HERPUD1; TMEM14A; CASP12; RBCK1; UBE2K; DNAJA1; ATM; RPS3; BAG3; ERO1A	1	0.382547778587383
Brain_Cerebellar_Hemisphere	GOBP_APPENDAGE_DEVELOPMENT	0.563636363636364	0.8796157777944	0.0681513438679483	0.223162016233194	0.95121577262085	57	KREMEN1; WNT3; NOG; PSEN1; SLC7A11; FERMT2; SHH; FZD6; IFT52; TMEM231; HDAC1; NOTCH2; INTU; FGFR2; KDF1; PRKAB1; TMEM107; ITGA6; FLVCR1; SLC39A1; BMP7	1	0.8796157777944
Brain_Cerebellar_Hemisphere	GOBP_APPENDAGE_MORPHOGENESIS	0.832635983263598	0.984292251383214	0.0561766586307176	-0.196192981141665	-0.781125012760483	42	NIPBL; AFF3; ZBTB16; IHH; ATRX	1	0.984292251383214
Brain_Cerebellar_Hemisphere	GOBP_ARACHIDONIC_ACID_METABOLIC_PROCESS	0.0100531752959552	0.126643858851098	0.380730400722792	0.548630400837388	1.73317003414125	17	CBR1; PTGES2; EPHX1; MAPK3; ALOX5; PTGS2; FAAH; EPHX2	1	0.126643858851098
Brain_Cerebellar_Hemisphere	GOBP_ARGININE_METABOLIC_PROCESS	0.0692167577413479	0.360358707569464	0.231126709673834	0.526599859176255	1.41930770542557	10	ASL; DDAH2; FAH	1	0.360358707569464
Brain_Cerebellar_Hemisphere	GOBP_ARP2_3_COMPLEX_MEDIATED_ACTIN_NUCLEATION	0.394190871369295	0.782777284272906	0.0943563635421779	-0.333498434651814	-1.03163677067659	16	WHAMM; ACTR3; TRIM27	1	0.782777284272906
Brain_Cerebellar_Hemisphere	GOBP_ARTERY_DEVELOPMENT	0.138576779026217	0.494006875641901	0.161978948883402	0.342543704913564	1.27341662303016	30	MDK; NOG; SLC2A10; TAB1; SHH; SNX17	1	0.494006875641901
Brain_Cerebellar_Hemisphere	GOBP_ARTERY_MORPHOGENESIS	0.362428842504744	0.756570208728653	0.0940503465727813	0.324855336358282	1.07233728491411	19	MDK; NOG; PDGFRB; FOXF1; DLL4; EFEMP2; WNT11; FKBP10; HEY2	1	0.756570208728653
Brain_Cerebellar_Hemisphere	GOBP_ASPARTATE_FAMILY_AMINO_ACID_BIOSYNTHETIC_PROCESS	0.626134301270418	0.910851632276522	0.0629394692018967	0.320351151031066	0.890454308120754	11	ADI1; MTHFR; MTR; AASS; PLOD2; MTHFD1; ENOPH1	1	0.910851632276522
Brain_Cerebellar_Hemisphere	GOBP_ASPARTATE_FAMILY_AMINO_ACID_CATABOLIC_PROCESS	0.00438014241755959	0.0752134887405503	0.407017918923954	0.608157191169422	1.87679008705223	16	GCAT; SDSL; ALDH7A1; GCDH; PIPOX; PHYKPL; RIDA; OGDH; AASS; ASRGL1	1	0.0752134887405503
Brain_Cerebellar_Hemisphere	GOBP_ASPARTATE_FAMILY_AMINO_ACID_METABOLIC_PROCESS	0.00267427342115328	0.0555583502136246	0.431707695803346	0.504480935567429	1.87542319458324	30	GCAT; SDSL; ALDH7A1; GCDH; PIPOX; ADI1; ADSS2; PHYKPL; RIDA; MTHFR; NIT2; MTR; OGDH; AASS; ASRGL1; PLOD2; PHGDH; MTHFD1; ADSS1; CRYM; ENOPH1	1	0.0555583502136246
Brain_Cerebellar_Hemisphere	GOBP_ASSOCIATIVE_LEARNING	0.933579335793358	0.996836143763236	0.0451344222209097	0.182856300283916	0.678990791477949	29	CHRNB2; SLC7A11; PDE1B; CDK5	1	0.996836143763236
Brain_Cerebellar_Hemisphere	GOBP_ASTROCYTE_ACTIVATION	0.359574468085106	0.754826986747735	0.101350743797099	-0.357512275418015	-1.06382910476112	14	ADORA2A; CNTF; MAPT; APP; AGER; C5AR1; IFNGR1	1	0.754826986747735
Brain_Cerebellar_Hemisphere	GOBP_ASTROCYTE_DEVELOPMENT	0.615711252653928	0.905285010335072	0.0714786287425507	-0.262870698425968	-0.869129922346892	21	ADORA2A; CNTF; MAPT; APP; AGER; EIF2B5; KRAS; C5AR1; IFNGR1	1	0.905285010335072
Brain_Cerebellar_Hemisphere	GOBP_ASTROCYTE_DIFFERENTIATION	0.677358490566038	0.932065278056839	0.0610363728309177	0.22428996066423	0.883718235841561	39	NOG; PSEN1; TLR4; SHH; DLL1; MT3; EGFR; MAPK3; LDLR	1	0.932065278056839
Brain_Cerebellar_Hemisphere	GOBP_ATP_BIOSYNTHETIC_PROCESS	0.245318352059925	0.645167949511929	0.11776578836269	0.340633017236942	1.16796086285492	22	PKLR; ATP5PB; DMAC2L; TGFB1; ATP5MC1; UQCC3; DNAJC30; PINK1; ATP5PD; SPHK2; ATP5F1C	1	0.645167949511929
Brain_Cerebellar_Hemisphere	GOBP_ATP_DEPENDENT_CHROMATIN_REMODELING	0.0270702763155474	0.217547877625405	0.352487857583619	-0.42751854878403	-1.5939506705783	32	MBD2; H4C12; H4C4; SMARCD2; SMARCC1; HDAC2; H4C8; PSME4; SMARCAD1; CENPO; SYCP3; H4C3; ACTL6A; NPM1; CENPL; SMARCB1; RUVBL1	1	0.217547877625405
Brain_Cerebellar_Hemisphere	GOBP_ATP_METABOLIC_PROCESS	0.519713261648746	0.858673889679929	0.0714786287425507	0.196471262332143	0.976273297491494	133	SLC2A6; PFKL; PSEN1; CHCHD2; NUP93; DHTKD1; PKLR; PFKFB4; SLC4A4; TP53; GPD1; CLPX; SLC25A33; ATP5PB; ENTPD5; TPI1; DMAC2L; SDHC; TGFB1; ISCU; OGDH; NUP43; PRKAG1; FOXK2; GHITM; NDUFS1; NUPR1; SLC25A23; GPI; TSPO; NDUFS3; ATP5MC1; PGM1; UQCC3; CYC1; NDUFA7; GAPDH; ADCYAP1; DNAJC30; PRKAA1; PINK1; NDUFV3; NDUFA13; NUP54; MYOG; NDUFB5; ATP5PD; GIT1; CHCHD10; SPHK2; OGDHL; ATP1A2; COX5A; NDUFA5; AK1; ATP5F1C; UQCRC1; SLC4A1; COX6B2; ADPGK; BEND3; PPIF; COX15	1	0.858673889679929
Brain_Cerebellar_Hemisphere	GOBP_ATP_SYNTHESIS_COUPLED_ELECTRON_TRANSPORT	0.134831460674157	0.486732684195459	0.16440575583821	0.347073710901689	1.29025705782712	30	CHCHD2; SDHC; ISCU; GHITM; NDUFS1; NDUFS3; UQCC3; CYC1; NDUFA7; PINK1; NDUFV3; NDUFA13; NDUFB5; COX5A; NDUFA5; UQCRC1; COX15	1	0.486732684195459
Brain_Cerebellar_Hemisphere	GOBP_ATP_SYNTHESIS_COUPLED_PROTON_TRANSPORT	0.333333333333333	0.73394185260311	0.0972150808846466	0.383969234086311	1.12240190451593	13	ATP5PB; DMAC2L; ATP5MC1; DNAJC30; ATP5PD; ATP5F1C	1	0.73394185260311
Brain_Cerebellar_Hemisphere	GOBP_ATTACHMENT_OF_SPINDLE_MICROTUBULES_TO_KINETOCHORE	0.0225032236801779	0.195865419165214	0.352487857583619	-0.518884243711995	-1.60510518166864	16	ECT2; CCNB1; RACGAP1; APC; RB1; SIRT2; BUB3; RCC2	1	0.195865419165214
Brain_Cerebellar_Hemisphere	GOBP_AUTONOMIC_NERVOUS_SYSTEM_DEVELOPMENT	0.821362799263352	0.982005191944619	0.0509082865515105	0.256656236343425	0.750246173142602	13	GFRA3; VCAM1; EDNRB	1	0.982005191944619
Brain_Cerebellar_Hemisphere	GOBP_AUTOPHAGOSOME_MATURATION	0.394636015325671	0.783092726035595	0.0897104652742981	0.334505453873246	1.05673113998975	17	LIX1; MAP1LC3B2; TBC1D25; MFSD8; FYCO1	1	0.783092726035595
Brain_Cerebellar_Hemisphere	GOBP_AUTOPHAGOSOME_ORGANIZATION	0.935304990757856	0.997330938729151	0.0451344222209097	0.173089668504917	0.708818361666357	47	PSEN1; MAP1LC3B2; PIP4K2C; RNF5; STX12; UBXN2A; MFN2; GBA; ATG9A; WDR45; NUPR1; ATG2A; TP53INP1; PINK1; GABARAPL3; STX17; TCIRG1	1	0.997330938729151
Brain_Cerebellar_Hemisphere	GOBP_AUTOPHAGY_OF_MITOCHONDRION	0.850325379609545	0.986896345096202	0.0568864160475701	-0.197379437561266	-0.7501337037681	36	CTSK; ATP5IF1; AMBRA1; OPTN; ATG5; CISD2; GSK3A; USP30; HDAC6; TIGAR; WIPI1; SREBF1	1	0.986896345096202
Brain_Cerebellar_Hemisphere	GOBP_AXIS_SPECIFICATION	0.578947368421053	0.885448916408669	0.0684714904492088	0.263474886875831	0.936480892688418	26	WNT3; SHH; DLL1; TTC8; WLS; WDR77; NOTCH2	1	0.885448916408669
Brain_Cerebellar_Hemisphere	GOBP_AXONEME_ASSEMBLY	0.0143328953966804	0.155973513314251	0.380730400722792	-0.489073097646903	-1.66995158997412	24	CFAP97D1; CCDC40; CFAP44; ZMYND10; CFAP157; DNAAF1; UBE2B; SPEF1; TTC26; DNAAF2; FOXJ1; LRRC49; GAS8; NEURL1	1	0.155973513314251
Brain_Cerebellar_Hemisphere	GOBP_AXON_DEVELOPMENT	0.782201405152225	0.96926897864468	0.0645031249656493	-0.162433510210771	-0.880304290776316	205	GDNF; NEXN; GAP43; BARHL2; SOS1; EFNA4; SIAH1; CNTF; UNC5B; SPART; BDNF; DPYSL2; GSK3B; LGI1; SPTAN1; RAC2; MAPT; EPHB3; HSP90AB1; CASP3; LAMC2; SEMA7A; MYCBP2; APP; SPP1; ULK2; SLITRK6; NIN; SPRY3; PLCG1; PSPN; NCAM1; FLNA; NUMB; GAB1; FBXO45; STXBP1; RPS6KA5; HSP90AA1; IST1; NEFL; CCK; RTN4; ADARB1; TUBB3; LLGL1; DHFR; EPHA4; EPHA7; HDAC6	1	0.96926897864468
Brain_Cerebellar_Hemisphere	GOBP_AXON_EXTENSION	0.919561243144424	0.994220949059659	0.0454059226590179	0.177064329663998	0.747813830820503	55	NDN; WNT3; DBNL; CXCL12; MT3; SEMA4A; TTL; LIMK1; ARHGAP4; CDK5	1	0.994220949059659
Brain_Cerebellar_Hemisphere	GOBP_AXO_DENDRITIC_TRANSPORT	0.397489539748954	0.784856562796707	0.0943563635421779	-0.316278911192521	-1.03095986987291	20	MAPT; TERF2; APP; AP3B2; NEFL; APBA1	1	0.784856562796707
Brain_Cerebellar_Hemisphere	GOBP_BARBED_END_ACTIN_FILAMENT_CAPPING	0.703096539162113	0.941364530694386	0.057609110864425	0.300103371164756	0.808847590245489	10	GSN; CAPG	1	0.941364530694386
Brain_Cerebellar_Hemisphere	GOBP_BASE_EXCISION_REPAIR	0.159176029962547	0.523989630096572	0.150169802128406	0.365512361821519	1.25326704075856	22	SMUG1; OGG1; APEX1; MBD4; LIG3; PRMT6	1	0.523989630096572
Brain_Cerebellar_Hemisphere	GOBP_BEHAVIOR	0.360277136258661	0.755346849654806	0.106323255932708	-0.190678857246866	-1.03604232866522	208	GDNF; MBD2; GPR176; OPRM1; ADORA2A; ATXN1; LEPR; OXR1; ADGRB3; PAK5; GLS; BDNF; UBE2Q1; MEIS1; NOVA1; TMOD1; OPRK1; MAPT; OXTR; CASP3; NEGR1; HDAC2; APP; MKKS; MAFG; GABRG2; ANKH; GLRB; VPS13A; ARMCX5.GPRASP2; SLITRK6; UBA6; GRM1; AGER; ASTN1; USP2; ITGA3; PTCHD1; TCF15; DRD4; NPAS4; USP46; CCK; NR1D2; TLR2; ADARB1; KRAS; ZMPSTE24; EPHA4; APBA1; PIRT; ATP8A1; HDAC4	1	0.755346849654806
Brain_Cerebellar_Hemisphere	GOBP_BETA_CATENIN_DESTRUCTION_COMPLEX_DISASSEMBLY	0.452538631346578	0.828483469939998	0.0899860794997137	-0.369259817264844	-0.995788171307248	10	APC; GSK3B	1	0.828483469939998
Brain_Cerebellar_Hemisphere	GOBP_BETA_CATENIN_TCF_COMPLEX_ASSEMBLY	0.744230769230769	0.956462560975302	0.0574877409561325	0.263640193757133	0.813601005425051	16	BCL9; TCF7; HDAC1; AXIN2; SMARCA4; KAT5	1	0.956462560975302
Brain_Cerebellar_Hemisphere	GOBP_BICARBONATE_TRANSPORT	0.0643055670276018	0.351457487341468	0.287805130535564	0.44021076003573	1.4988906216836	21	CYB5R1; CA12; SLC4A4; CA5B; SLC4A11; CA7; SLC4A3; HBB; CA14; SLC4A1; CA9	1	0.351457487341468
Brain_Cerebellar_Hemisphere	GOBP_BILE_ACID_BIOSYNTHETIC_PROCESS	0.681992337164751	0.934184244573987	0.0614364107201271	0.265503690717553	0.838748709519581	17	HSD17B10; STAR; CYP27A1; CH25H; CYP46A1; AMACR; OSBP	1	0.934184244573987
Brain_Cerebellar_Hemisphere	GOBP_BILE_ACID_METABOLIC_PROCESS	0.937238493723849	0.998647739815694	0.0507027937029348	-0.198205483005774	-0.646081328019196	20	SIRT1; PANK2	1	0.998647739815694
Brain_Cerebellar_Hemisphere	GOBP_BINDING_OF_SPERM_TO_ZONA_PELLUCIDA	0.880174291938998	0.988263626051299	0.0554793308704233	-0.226718160392678	-0.659001541224034	13	CCT3; CCT5; PCSK4; CCT7	1	0.988263626051299
Brain_Cerebellar_Hemisphere	GOBP_BIOLOGICAL_ADHESION	0.481481481481482	0.840107471560053	0.0721797965581253	0.16817464296875	0.990369931844925	510	MDK; DDR1; CGREF1; ROBO3; HLA.E; CX3CR1; TRIP6; CDH5; LRRN2; SOX2; TMEM8B; CLEC4M; EFS; PODXL; FAM107A; ST3GAL4; PSEN1; ERBB2; ICAM2; P2RY12; SLC7A11; PPP2R1A; FERMT2; FOXP3; SHH; PDLIM5; RGCC; DLL1; GTPBP4; GSN; TGM2; ACTG1; OMG; PRDX2; CDH20; VCAM1; SELE; TNFRSF13C; TMEM47; MERTK; FIBP; PTN; LRRC32; HAPLN4; TNFRSF18; SHC1; MAPK7; AKIP1; C2CD4B; CXCL12; AJUBA; DAG1; ANXA2; CSRP1; PRPH2; EGFR; LRFN3; SLITRK2; LILRB1; VSIG10; NFKBID; OMD; BSG; PPP1CA; ICAM1; STX3; IRAK1; PPM1F; CNTN2; CLDN23; AZU1; SRPX; PECAM1; HEPACAM; SSPN; OBSL1; RARA; EPHA1; PCDH10; AMIGO1; GFUS; THY1; IL32; CD93; CCDC80; MEGF9; THBS3; YES1; CDK5; TOR1A; CD74; DDR2; TGFB1; HLA.DPA1; CLIC1; SLC9A1; ALOX5; CLDN5; THBS4; HLA.DRB1; GPM6B; TESK1; CSPG5; ANXA9; LGALS9; IRF1; TNFRSF12A; ATP1B2; CNTN6; CADM3; C1QBP; CCN3; TNFAIP8L2; CADM4; FLOT2; TMOD3; PDPN; CIB1; AP1AR; PRKX; MXRA8; EFNB3; CD99; S100A10; PRKCA; RAP2B; SIGLEC16; S1PR1; FOXF1; PLPP3; CTNNA1; FUT4; PCDHGB4; FAF1; IL6; MSN; VEZT; HSD17B12; CD300A; EGFL7; ITGA6; CBLN1; BGLAP; VWF; CCL2; SERPINE2; CD63; RAPGEF1; HAPLN3; PTK2; ACTB; ITGB8; PRKD2; ITGAX; NEO1; EFNA1; GPR4; BMP7; FUT2; SSX2IP; VTN; VCL; ERBIN; NTM; SPARCL1; GNE; C1QTNF1; ZBTB7B; DCHS1; LDB1; ETS1; LYPD3	1	0.840107471560053
Brain_Cerebellar_Hemisphere	GOBP_BIOLOGICAL_PROCESS_INVOLVED_IN_INTERACTION_WITH_HOST	0.188990825688073	0.573289467143851	0.135002033828631	0.253590831972461	1.16436876673406	85	CLEC4M; FUCA2; SMPD1; SLC52A2; CTSL; GSN; CPSF4; TRIM21; DAG1; TRIM22; EGFR; SCARB2; HYAL2; BSG; ICAM1; LDLR; VPS4B; CD74; SIVA1; PHB2; LAMP1; TPCN2; HLA.DRB1; LGALS9; TNFRSF4; IFITM1; EFNB3; TRIM8	1	0.573289467143851
Brain_Cerebellar_Hemisphere	GOBP_BIOLOGICAL_PROCESS_INVOLVED_IN_INTERACTION_WITH_SYMBIONT	0.494360902255639	0.844397550479973	0.0764767053228531	0.275210642451097	0.978193827791328	26	TAF11; APOL1; ANXA2; HDAC1; AZU1; SMARCA4; F2; GAPDH; TUSC2; CCL8; EIF2AK4; CFL1	1	0.844397550479973
Brain_Cerebellar_Hemisphere	GOBP_BIOLOGICAL_PROCESS_INVOLVED_IN_INTRASPECIES_INTERACTION_BETWEEN_ORGANISMS	0.267515923566879	0.670554263946386	0.120433371642259	-0.356470637323189	-1.17859958980139	21	ATXN1; OXTR; MKKS; VPS13A; PTCHD1; DRD4; NPAS4	1	0.670554263946386
Brain_Cerebellar_Hemisphere	GOBP_BIOLOGICAL_PROCESS_INVOLVED_IN_SYMBIOTIC_INTERACTION	0.225641025641026	0.624431697471851	0.147331213699377	-0.18193232504552	-1.07453068878641	428	DDX11; NUP62; CUL1; SSB; SRPK1; IKBKB; HMGA1; SIRT1; CDK13; TDP2; SETD2; SATB1; ITSN2; RCC1; MAP3K7; NFE2L2; RPL18A; ROCK2; HSPA1B; RBL1; IVNS1ABP; RELA; RB1; PKN2; CCNA2; PPID; CHMP2A; HSPA1A; RANBP2; LIG4; CUL2; RPL14; RESF1; TRIM27; P4HB; USP7; DDX1; AUP1; XPO1; AHSA1; CLDN6; HSP90AB1; OPTN; POM121C; MPHOSPH8; DYNLL1; KHDRBS3; RBCK1; CBL; MORC2; ATG5; BICD1; RPS3; ITSN1; ABCE1; SF3B2; RPL6; BIN1; SP1; CUL4A; ULK2; RPL5; GRK2; NMT2; NFKBIA; IGF1R; LRSAM1; ULBP1; NUP58; PLCG1; RPS3A; USP24; UBR5; SUPT5H; HTATIP2; HEXIM1; G3BP1; HYAL3; NCAM1; VTA1; SUGT1; HACD3; DLG1; RPL32; KPNA2; CLDN9; EED; RPS5; BANF1; RAN; HSP90AA1; FBXL2; IST1; STAU1; MICB; KPNA3; SNX3; PC; FLT3; OGT; AP2M1; RICTOR; MRE11; PCNA; WWP2; NUP205; RPL35A; RPS7; ADARB1; RPL4; RPS13; GTF2E1; ELOC; RNF216; RPS16; RPL23; RPL8	1	0.624431697471851
Brain_Cerebellar_Hemisphere	GOBP_BIOMINERALIZATION	0.825503355704698	0.982068541236927	0.0597317976364411	-0.184433126990301	-0.777371543614938	54	ZBTB40; LOX; ROCK2; FBXO5; ROCK1; TXLNG; ANKH; SNX10; SPP1; ATP2B1	1	0.982068541236927
Brain_Cerebellar_Hemisphere	GOBP_BLASTOCYST_DEVELOPMENT	0.557586837294333	0.877825252912253	0.0689567351672811	0.261376891326636	0.946078189759686	27	CCDC24; EMG1; RPL13; HOPX; YAP1; RTF1; ZNF830	1	0.877825252912253
Brain_Cerebellar_Hemisphere	GOBP_BLASTOCYST_FORMATION	0.677559912854031	0.932065278056839	0.0679922591544058	-0.281835601906552	-0.819211375509287	13	CNOT2; CNOT3; RTN4; BYSL; ACTL6A	1	0.932065278056839
Brain_Cerebellar_Hemisphere	GOBP_BLOOD_VESSEL_ENDOTHELIAL_CELL_MIGRATION	0.498915401301519	0.847715736040609	0.0835990603684159	-0.236609237169775	-0.963069123978323	46	SIRT1; NFE2L2; FGFR1; PIK3R3; NUS1; ANGPT2; SP1; PLCG1; AKT3; NR4A1	1	0.847715736040609
Brain_Cerebellar_Hemisphere	GOBP_BLOOD_VESSEL_MORPHOGENESIS	0.222748815165877	0.621977720546776	0.142056643575821	-0.202954294755465	-1.10500643492602	221	JMJD6; CEMIP2; SLC12A2; SIRT1; LEPR; SETD2; SOS1; ATP5IF1; NFE2L2; LOX; IHH; ROCK2; ADGRB3; BTG1; PAXIP1; UNC5B; ROCK1; MEIS1; VEZF1; FKBPL; JAK1; FOXO4; PIK3R3; CD160; THBS2; PTPRB; EPHB3; RASA1; OTULIN; BMPER; NUS1; CHI3L1	1	0.621977720546776
Brain_Cerebellar_Hemisphere	GOBP_BLOOD_VESSEL_REMODELING	0.735521235521236	0.955319782778758	0.0582216241124161	0.266116234744557	0.800979268011375	15	TGM2; CST3; NOL3; TGFB1; AGTR2	1	0.955319782778758
Brain_Cerebellar_Hemisphere	GOBP_BODY_FLUID_SECRETION	0.742056074766355	0.956462560975302	0.0562940749700968	0.223362082828927	0.844189892864547	32	DDR1; NME1; APRT; APLN; MTX1; STAT5A; CAD	1	0.956462560975302
Brain_Cerebellar_Hemisphere	GOBP_BODY_MORPHOGENESIS	0.326315789473684	0.728671888743831	0.106729884364606	-0.342604864879058	-1.0889745209909	18	NIPBL; RAB3GAP1; IHH; CRISPLD2	1	0.728671888743831
Brain_Cerebellar_Hemisphere	GOBP_BONE_CELL_DEVELOPMENT	0.246777163904236	0.647435918835161	0.116234148779716	0.403958656716599	1.18083410178246	13	THPO; ANXA2; LILRB1; NOTCH2	1	0.647435918835161
Brain_Cerebellar_Hemisphere	GOBP_BONE_DEVELOPMENT	0.867647058823529	0.986896345096202	0.0483117581055019	0.180544512385649	0.792523577499155	69	TRIM45; THPO; RPL13; TP53; ANXA2; NAB2; LILRB1; MSX2; AXIN2; NOTCH2; TSKU; THBS3; ANXA6; FGFR2; EXT2; TMEM107; BGLAP; LTBP3; GLG1; RANBP3L; DCHS1; CYP26B1; SOX9; INPPL1; GJA1; MEGF8; FGFR3; CHSY1	1	0.986896345096202
Brain_Cerebellar_Hemisphere	GOBP_BONE_GROWTH	0.878099173553719	0.986980743352381	0.0531298054705469	-0.225559107693533	-0.683483970357381	15	LEPR; STC1	1	0.986980743352381
Brain_Cerebellar_Hemisphere	GOBP_BONE_MINERALIZATION	0.807984790874525	0.978589611109711	0.0531298054705469	0.203347687383676	0.80695363939706	41	ATRAID; PTN; OMD; SBNO2; AXIN2; CLEC3B; DDR2; TGFB1; ALOX5; GPM6B; PTHLH; FGFR2; S1PR1; BGLAP; LTBP3; BMP7	1	0.978589611109711
Brain_Cerebellar_Hemisphere	GOBP_BONE_MORPHOGENESIS	0.517110266159696	0.856218859689484	0.0747385227439092	0.258277717087992	0.965436862134407	31	NAB2; MSX2; AXIN2; TSKU; THBS3; ANXA6; FGFR2; EXT2; TMEM107; LTBP3; GLG1; CYP26B1; SOX9; INPPL1; MEGF8; FGFR3; CHSY1	1	0.856218859689484
Brain_Cerebellar_Hemisphere	GOBP_BONE_REMODELING	0.55083179297597	0.874235662255053	0.070113215764256	0.243406741209543	0.949317003689656	36	MDK; MC4R; GPR137B; PTN; EGFR; PDK4; NOTCH2; TGFB1; PRKCA; S1PR1; IL6; EFNA2; BGLAP; TPP1; LTBP3; SYT7	1	0.874235662255053
Brain_Cerebellar_Hemisphere	GOBP_BONE_RESORPTION	0.734065934065934	0.95528601377658	0.0645031249656493	-0.226090198781357	-0.795227444609226	27	IHH; RAC2; UBASH3B; SNX10; SPP1; DEF8; PLEKHM1	1	0.95528601377658
Brain_Cerebellar_Hemisphere	GOBP_BRAIN_MORPHOGENESIS	0.638344226579521	0.916736837137442	0.0709609456938284	-0.28828474908966	-0.837957107769499	13	FANCC; SOS1; MKKS; AKT3	1	0.916736837137442
Brain_Cerebellar_Hemisphere	GOBP_BRANCHED_CHAIN_AMINO_ACID_METABOLIC_PROCESS	0.00532649407787385	0.0862603144323355	0.407017918923954	0.608330984625398	1.83100631662555	15	IVD; SDSL; HSD17B10; MCCC2; ALDH6A1; ACAT1; BCKDK	1	0.0862603144323355
Brain_Cerebellar_Hemisphere	GOBP_BRANCHING_MORPHOGENESIS_OF_AN_EPITHELIAL_TUBE	0.466037735849057	0.835083733328544	0.0797705918628453	0.250869866904705	0.988444937750573	39	MDK; DDR1; NOG; SHH; YAP1; DAG1; PPP1CA; PHB2; FGFR2; AGTR2; FOXF1; FOXD1; RASIP1	1	0.835083733328544
Brain_Cerebellar_Hemisphere	GOBP_BROWN_FAT_CELL_DIFFERENTIATION	0.908704883227176	0.993908722882419	0.052805004567129	-0.198748539076852	-0.657122697085504	21	PIM1; SIRT1; ERO1A; LRG1; FLCN; CEBPB; DUSP10	1	0.993908722882419
Brain_Cerebellar_Hemisphere	GOBP_B_CELL_ACTIVATION	0.304250559284116	0.709863475771968	0.115240003147781	-0.228207642306582	-1.08444337349859	94	PLCL2; TP53BP1; PCID2; ZBTB1; PAXIP1; JAK3; PELI1; SLC15A4; LIG4; NHEJ1; BCL6; YY1; PTPN2; CEBPG; CASP3; ATM; IRF2BP2	1	0.709863475771968
Brain_Cerebellar_Hemisphere	GOBP_B_CELL_ACTIVATION_INVOLVED_IN_IMMUNE_RESPONSE	0.316239316239316	0.719659911483811	0.109684061970549	-0.301966254108503	-1.11369403711738	30	PLCL2; TP53BP1; PAXIP1; SLC15A4; LIG4; BCL6	1	0.719659911483811
Brain_Cerebellar_Hemisphere	GOBP_B_CELL_DIFFERENTIATION	0.127982646420824	0.479000448389002	0.183023938384487	-0.310552479446876	-1.27634086802066	47	PLCL2; PCID2; ZBTB1; JAK3; NHEJ1; BCL6; YY1; PTPN2; CEBPG; ATM; IRF2BP2; FNIP1; IFNA5; STAT5B; FLT3; MALT1; HDAC4; IFNW1	1	0.479000448389002
Brain_Cerebellar_Hemisphere	GOBP_B_CELL_HOMEOSTASIS	0.60485651214128	0.899413347848438	0.0743625384422526	-0.325909170237896	-0.878883868402854	10	SOS1; CASP3	1	0.899413347848438
Brain_Cerebellar_Hemisphere	GOBP_B_CELL_MEDIATED_IMMUNITY	0.581749049429658	0.886610871401746	0.0687943095604775	0.233170079188837	0.925299158406055	41	HLA.E; CLU; PARP3; FOXP3; MYD88; BCL3; TNFSF13; C2; CD74; TGFB1; HLA.DRB1; C1QBP	1	0.886610871401746
Brain_Cerebellar_Hemisphere	GOBP_B_CELL_PROLIFERATION	0.646153846153846	0.918888447737267	0.0707899094502623	-0.245622624216768	-0.863928878150992	27	PLCL2; PELI1; BCL6; CASP3; ATM; RASGRP1; IFNA5; IFNW1; RC3H1	1	0.918888447737267
Brain_Cerebellar_Hemisphere	GOBP_B_CELL_RECEPTOR_SIGNALING_PATHWAY	0.178723404255319	0.557657807466171	0.151148761385484	-0.439244780720073	-1.3070359089015	14	PLCL2; ELF2; GCSAML; LAT2; LIME1	1	0.557657807466171
Brain_Cerebellar_Hemisphere	GOBP_C21_STEROID_HORMONE_METABOLIC_PROCESS	0.112781954887218	0.452508144328305	0.181383128498408	0.448449369905162	1.33114093904561	14	HSD17B10; STAR; FDXR; FDX1; CYP46A1; TSPO; ADM	1	0.452508144328305
Brain_Cerebellar_Hemisphere	GOBP_C4_DICARBOXYLATE_TRANSPORT	0.12593984962406	0.47883610075978	0.170932335370056	0.438313889832692	1.3010555974959	14	SLC25A10; SLC25A11; SLC38A7; SLC1A3; SLC1A6; SLC1A2; SLC13A5	1	0.47883610075978
Brain_Cerebellar_Hemisphere	GOBP_CALCINEURIN_MEDIATED_SIGNALING	0.685114503816794	0.936705133034277	0.0610363728309177	0.252593707611266	0.843947557045762	20	MAPK7; SLC8A2; CHP1; SULT1A4; SLC9A1; CIB1; PTBP1	1	0.936705133034277
Brain_Cerebellar_Hemisphere	GOBP_CALCIUM_DEPENDENT_CELL_CELL_ADHESION_VIA_PLASMA_MEMBRANE_CELL_ADHESION_MOLECULES	0.733082706766917	0.95528601377658	0.0571258510018113	0.268494296870203	0.796976814884979	14	CDH5; CDH20; AJUBA	1	0.95528601377658
Brain_Cerebellar_Hemisphere	GOBP_CALCIUM_ION_IMPORT	0.857670979667283	0.986896345096202	0.0490939668192139	0.204671111393029	0.751568638921066	28	RAMP3; CXCL12; SLC8A2; CACNA1G; CDK5; PDGFRB; SLC25A23; CACNA1E; CCL2; SMDT1; SPHK2; AFG3L2	1	0.986896345096202
Brain_Cerebellar_Hemisphere	GOBP_CALCIUM_ION_REGULATED_EXOCYTOSIS	0.130901287553648	0.48300522829243	0.179782316298324	-0.335531957387434	-1.29433452052826	38	KCNB1; UNC13A; RAB3GAP1; CADPS; SYT4; RIMS1; CADPS2; HYAL3; RAP1B; VAMP2; STXBP1	1	0.48300522829243
Brain_Cerebellar_Hemisphere	GOBP_CALCIUM_ION_REGULATED_EXOCYTOSIS_OF_NEUROTRANSMITTER	0.335540838852097	0.735445897171028	0.107972360317345	-0.411520241014715	-1.10975245368236	10	UNC13A; RAB3GAP1; RIMS1; STXBP1	1	0.735445897171028
Brain_Cerebellar_Hemisphere	GOBP_CALCIUM_ION_TRANSMEMBRANE_TRANSPORT	0.896551724137931	0.992331132554596	0.0462302524077616	0.164994522012932	0.811768790501859	125	SRI; CASQ1; PSEN1; G6PD; P2RY12; RAMP3; LETM1; ANXA2; ORAI2; PRKACA; SLC8A2; NOL3; CACNA1G; ATP2B2; NCS1; ATP2A3; THY1; CXCL10; CDK5; ORAI3; ANXA6; CRHR1; PHB2; SLC9A1; CACNB1; TPCN2; ANXA9; HRC; F2; ATP2B3; CXCL11; SLC25A23; PARL; CACNA1E	1	0.992331132554596
Brain_Cerebellar_Hemisphere	GOBP_CALCIUM_ION_TRANSPORT	0.793478260869565	0.97308800615274	0.0517405459873163	0.16995204847223	0.877807052391848	170	SRI; CHRNB2; CASQ1; PSEN1; G6PD; P2RY12; RAMP3; RAMP2; GJA4; LETM1; CXCL12; ANXA2; LILRB1; ORAI2; PRKACA; SLC8A2; ICAM1; NOL3; CACNA1G; SLC3A2; ATP2B2; NCS1; ATP2A3; THY1; PACSIN3; CXCL10; CDK5; ORAI3; ANXA6; CRHR1; PHB2; SLC9A1; CACNB1; TPCN2; ANXA9; P2RX5; GNAI2; HRC; F2; ATP2B3; CXCL11; PDGFRB; SLC25A23; BSPRY; PARL; CACNA1E; TSPO; PMPCA; CCL2; TRPC3; F2RL3; CAMK2A; SMDT1; CALM3; SPG7; STAC2; SPHK2; RAMP1; AFG3L2; CATSPER2; TRPC4AP; FKBP1A; ATP1A2; CAMK2G; YWHAE; CCR5; GJA1; CCL8	1	0.97308800615274
Brain_Cerebellar_Hemisphere	GOBP_CALCIUM_ION_TRANSPORT_INTO_CYTOSOL	0.947176684881603	1	0.0438879842863647	0.163290562199558	0.69928165478524	59	SRI; CASQ1; RAMP3; LETM1; PRKACA; SLC8A2; NOL3; THY1; CXCL10; TPCN2; P2RX5; HRC; F2; CXCL11	1	1
Brain_Cerebellar_Hemisphere	GOBP_CALCIUM_MEDIATED_SIGNALING	0.864150943396226	0.986896345096202	0.0496901392724606	0.179727943837944	0.804640450749454	78	CX3CR1; CASQ1; P2RY12; VCAM1; SELE; MAPK7; EGFR; PRKACA; SLC8A2; AZU1; CHP1; SULT1A4; EDNRB; BCAP31; SLC9A1; TPCN2; P2RX5; CIB1; HRC	1	0.986896345096202
Brain_Cerebellar_Hemisphere	GOBP_CAMERA_TYPE_EYE_DEVELOPMENT	0.868181818181818	0.986896345096202	0.0580983576873206	-0.169279445283143	-0.813676947628989	102	MAX; JMJD6; RHO; SOS1; RAB3GAP1; IHH; KDM2B; MEIS1; YY1; TMOD1; HDAC2; CELF4; SLITRK6; WDR19; SPRED3; LPCAT1; ATP2B1; SLC25A25; DLG1; SPRED2; ACVR2B; CRYAB; LIMK2; ACTL6A; ANGPTL7; ATOH7; RCN1; MTERF4; ACHE; IFT140	1	0.986896345096202
Brain_Cerebellar_Hemisphere	GOBP_CAMERA_TYPE_EYE_MORPHOGENESIS	0.0539033457249071	0.332552119234717	0.266350657088526	0.359771266594682	1.41045726378851	37	FJX1; NAGLU; DLL1; CALB1; WNT9A; PTN; BBS4; OBSL1; THY1; NOTCH2; TSKU; VSX1	1	0.332552119234717
Brain_Cerebellar_Hemisphere	GOBP_CAMERA_TYPE_EYE_PHOTORECEPTOR_CELL_DIFFERENTIATION	0.360902255639098	0.756043456205764	0.0937465422491719	0.37447874049178	1.11157248894399	14	NAGLU; PTN; BBS4; THY1; NRL	1	0.756043456205764
Brain_Cerebellar_Hemisphere	GOBP_CAMP_MEDIATED_SIGNALING	0.366108786610879	0.758056438466588	0.0992333343771191	-0.325987484074819	-1.06260645989576	20	KSR1; HTR5A; UBE2B; PCLO; PDE7A; PDE3A; PDE3B; APLNR	1	0.758056438466588
Brain_Cerebellar_Hemisphere	GOBP_CANONICAL_WNT_SIGNALING_PATHWAY	0.00423164277562145	0.0740047139668948	0.407017918923954	0.315557560571792	1.54322271108813	121	EMD; KREMEN1; MDK; SOX2; WNT3; PSMB4; NOG; PSEN1; PSMB10; LGR6; SHH; FZD6; BCL9; PSMD4; WLS; YAP1; PSMB2; TCF7; WNT9A; SFRP5; SOX7; TMEM9; EGFR; HDAC1; FUZ; ZBED3; PPP1CA; AMER3; GLI1; AXIN2; TMEM198; AMFR; PSMB8; FRAT1; SHISA6; TGFB1	1	0.0740047139668948
Brain_Cerebellar_Hemisphere	GOBP_CARBOHYDRATE_BIOSYNTHETIC_PROCESS	0.420289855072464	0.801570104611483	0.083129129135339	0.216901726820002	1.01175310554818	93	PCK2; SLC25A10; G6PC3; ST3GAL4; CHST14; G6PD; SLC25A11; SLC37A4; GYG1; ERFE; C1QTNF3; PGD; MPDU1; PPP1R3E; FAM3C; GPD1; SLC25A1; GPT	1	0.801570104611483
Brain_Cerebellar_Hemisphere	GOBP_CARBOHYDRATE_CATABOLIC_PROCESS	0.134057971014493	0.48628213044689	0.161978948883402	0.260288413565303	1.21413330646946	93	TKFC; SLC2A6; IDNK; PFKL; PSEN1; NUP93; DHTKD1; PKLR; PFKFB4; GALT; SLC4A4; GM2A; PGD; TP53; PYGB; GPD1; NAGA; SCARB2; ENTPD5; MAN2B2; PPP1CA; GLYCTK; TPI1; OGDH; NUP43; PRKAG1; FOXK2; NUPR1; FUT4; GPI; PGM1; GAPDH; ENOSF1; CTBS; PRKAA1; GK5; FUT2; NUP54; MYOG; GIT1	1	0.48628213044689
Brain_Cerebellar_Hemisphere	GOBP_CARBOHYDRATE_DERIVATIVE_BIOSYNTHETIC_PROCESS	0.00101071509934221	0.0284969153334018	0.45505986738723	0.272842355271068	1.50512100150121	268	POMGNT1; GPAA1; HSD17B8; SLC35B2; DPY19L3; FKRP; GORASP1; B3GALT6; GAL3ST3; PIGZ; NCSTN; SLC35C2; DOLK; DDOST; ST3GAL6; PIGO; MPI; GCDH; ST3GAL4; PSEN1; B4GALT7; SLC2A10; PGAP3; CHST14; G6PD; PKLR; PAICS; ADA2; NME1; ACACB; APRT; FKTN; DCTD; ADSS2; NECAB3; LCMT2; PIGT; MPDU1; IL33; ACSL5; SLC25A1; PIGX; DSEL; IMPDH2; CRYL1; MT3; B4GALT3; ACAT1; ITM2A; DCAKD; ATP5PB; OMD; ENTPD5; ELOVL2; RXYLT1; PDK4; AMDHD2; TPI1; SCD5; GFUS; CHP1; DMAC2L; MPC2; CAD; PAPSS2; TGFB1; CSPG5; TK2; ST3GAL3; RFT1; PDHB; SLC2A4; FAM20B; PDGFRB; PIGM; EXT2; FUT4; DHDDS; SDC3; ATP5MC1; ST3GAL2; UQCC3; OST4; MGAT5B; HSD17B12; HACD1; DOLPP1; DNAJC30; PRKAA1; PINK1; B3GALNT2; ADSS1; GK5; FUT2; GPC1; B4GAT1; GNE; PGAP2; CHST7; ATP5PD; HPRT1; NANP; SPHK2; GSTZ1; RAMP1; HEXA; ALG9; ALG1; AK1; PFAS; TMTC4; MAN1B1; ATP5F1C; SLC35D1; CHSY1; B3GALT4; PIGB; SDC4; MVD; PPT2	1	0.0284969153334018
Brain_Cerebellar_Hemisphere	GOBP_CARBOHYDRATE_DERIVATIVE_CATABOLIC_PROCESS	0.00642168513740457	0.0949957718078493	0.407017918923954	0.346465283989541	1.59080417969872	85	NAGLU; SMUG1; OGG1; FUCA2; MBD4; NUDT18; ADA2; CTSL; GALT; HGSNAT; SGSH; GNS; GM2A; GPD1; NAGA; NT5C; NUDT16; ACAT1; CST3; NPL; HYAL2; OMD; AMDHD2; CHP1; GBA; TGFB1; SLC9A1; CSPG5	1	0.0949957718078493
Brain_Cerebellar_Hemisphere	GOBP_CARBOHYDRATE_DERIVATIVE_METABOLIC_PROCESS	4.67594632478241e-07	7.51961442303897e-05	0.674962860011025	0.287099010883367	1.67443656229857	462	TKFC; SLC2A6; POMGNT1; GPAA1; HSD17B8; SLC35B2; DPY19L3; FKRP; GORASP1; B3GALT6; SUMF2; GAL3ST3; PIGZ; NCSTN; NAGLU; SLC35C2; SULT1A1; SMUG1; PFKL; AGA; DOLK; DDOST; ST3GAL6; PIGO; MPI; G6PC3; MCCC2; OGG1; SMPD2; GCDH; PIPOX; ST3GAL4; ACSF2; PSEN1; ABHD14B; FUCA2; SULT1C4; NUP93; SMPD1; MBD4; B4GALT7; SLC2A10; PGAP3; DHTKD1; CHST14; G6PD; PKLR; NUDT18; PAICS; MFN1; ADA2; NME1; CTSL; PFKFB4; GALT; ACACB; APRT; HGSNAT; SGSH; HMGCL; GTPBP1; SLC4A4; FKTN; ACSM5; DCTD; ADSS2; GNS; NECAB3; GM2A; RNF5; LCMT2; PIGT; PGD; TP53; MPDU1; IL33; ACSL5; GPD1; SLC25A1; ESYT1; PIGX; NAGA; DSEL; NT5C; NUDT16; IMPDH2; CRYL1; MT3; B4GALT3; ACAT1; CST3; ITM2A; NPL; RPIA; DNPH1; DCAKD; HYAL2; ATP5PB; OMD; ENTPD5; ACOT11; ELOVL2; RXYLT1; PDK4; GLYCTK; OARD1; AMDHD2; TPI1; SCD5; GIMAP7; AMFR; GFUS; CHP1; DMAC2L; SULT1A4; GBA; MPC2; CAD; PAPSS2; TGFB1; SLC9A1; ACOT9; CSPG5; PTHLH; TK2; RHOQ; ST3GAL3; RFT1; PDHB; OGDH; GANAB; H6PD; SLC2A4; AASS; FAM20B; NUP43; PRKAG1; FOXK2; PMVK; PDGFRB; NUPR1; PIGM; GMPR2; SLC35A3; EXT2; MAGI3; FUT4; DHDDS; GPI; OVGP1; SDC3; ATP5MC1; ST3GAL2; PGM1; UQCC3; OST4; MGAT5B; HSD17B12; GAPDH	0.00203029589422052	7.51961442303897e-05
Brain_Cerebellar_Hemisphere	GOBP_CARBOHYDRATE_DERIVATIVE_TRANSPORT	0.453183520599251	0.828514882712399	0.0808589150280032	0.269618476612266	1.00231487272774	30	SLC35B2; SLC35C2; G6PC3; SLC37A4; SLC25A6; NPC2; PLTP; SLC35B1; RFT1; SLC25A23; SLC35A3; SLC50A1	1	0.828514882712399
Brain_Cerebellar_Hemisphere	GOBP_CARBOHYDRATE_HOMEOSTASIS	0.567685589519651	0.879952967167017	0.0770736734944102	-0.19863730299736	-0.937300639934199	87	KCNB1; SIRT1; LEPR; CRY1; MCU; PTPN2; HK3; SLC39A14; NCOA5; PYGL; PCK1; DYNLL1; KCNJ11; PDK3; IGF1R; AGER	1	0.879952967167017
Brain_Cerebellar_Hemisphere	GOBP_CARBOHYDRATE_METABOLIC_PROCESS	0.0180107785984672	0.173504192537303	0.352487857583619	0.247485972626408	1.3594010868325	263	TKFC; PCK2; SLC2A6; IDNK; GAL3ST3; SLC25A10; PFKL; CYB5R3; ST3GAL6; MPI; G6PC3; ST3GAL4; PSEN1; FUCA2; NUP93; B4GALT7; DHTKD1; CHST14; G6PD; SLC25A11; PKLR; PFKFB4; SLC2A8; GALT; ACACB; SLC37A4; GYG1; GLB1L; SLC4A4; ERFE; GM2A; C1QTNF3; UEVLD; PGD; TP53; PYGB; MPDU1; PPP1R3E; FAM3C; GPD1; SLC25A1; NAGA; GPT; LANCL2; CPT1A; B4GALT3; CHID1; SCARB2; IDH3G; P2RY1; NPL; RPIA; HYAL2; ENTPD5; MAN2B2; PPP1CA; PDK4; GLYCTK; SLC3A2; ALDH2; AMDHD2; ITPK1; TPI1	1	0.173504192537303
Brain_Cerebellar_Hemisphere	GOBP_CARBOHYDRATE_PHOSPHORYLATION	0.535911602209945	0.866841142818796	0.0713052987340038	0.324354440797178	0.948138574058558	13	TKFC; PFKFB4; ITPK1	1	0.866841142818796
Brain_Cerebellar_Hemisphere	GOBP_CARBOHYDRATE_TRANSMEMBRANE_TRANSPORT	0.639405204460967	0.916874966238282	0.0630790410571939	0.228009247720242	0.893893786187992	37	SLC2A6; SLC2A11; SLC2A10; SLC2A8; ERFE; RAB4B	1	0.916874966238282
Brain_Cerebellar_Hemisphere	GOBP_CARBOHYDRATE_TRANSPORT	0.287272727272727	0.695302568014239	0.105520936843198	0.262941446182298	1.10922753070161	52	SLC2A6; SLC2A11; SLC2A10; SLC2A8; SLC37A4; AQP3; ERFE; RAB4B; SLC35B1; AQP7; RHOQ; RFT1; SLC2A4; SLC27A4; SLC35A3; SLC2A1; SLC50A1	1	0.695302568014239
Brain_Cerebellar_Hemisphere	GOBP_CARBOXYLIC_ACID_TRANSPORT	0.678119349005425	0.932065278056839	0.0589694466690997	0.190034352322661	0.909288331235723	106	SFXN2; SLC66A1; SLC25A10; SLC25A29; PLA2G5; PSEN1; SLC25A32; SLC25A11; SLC7A11; SLC16A11; SLC38A5; MPC1; SLC38A7; SLC25A1; GIPC1; SLC25A15; PRAF2; SLC43A2; SLC1A3; SLC3A2; SLC1A6	1	0.932065278056839
Brain_Cerebellar_Hemisphere	GOBP_CARDIAC_ATRIUM_DEVELOPMENT	0.973568281938326	1	0.0513223330421143	-0.192915174107579	-0.548789765680551	12	SOS1	1	1
Brain_Cerebellar_Hemisphere	GOBP_CARDIAC_CELL_DEVELOPMENT	0.40295358649789	0.78794524189261	0.0940503465727813	-0.291872030090864	-1.01531849006687	25	MAP2K4; CCNB1; YY1; NEBL; ATG5	1	0.78794524189261
Brain_Cerebellar_Hemisphere	GOBP_CARDIAC_CHAMBER_DEVELOPMENT	0.996240601503759	1	0.0430173196927508	0.137019139578095	0.55068098923005	43	NOG; TAB1; SNX17; TP53; NOTCH2; TGFB1; FGFR2; CPE; FOXF1	1	1
Brain_Cerebellar_Hemisphere	GOBP_CARDIAC_CHAMBER_MORPHOGENESIS	0.863468634686347	0.986896345096202	0.048701086452153	0.200437699526016	0.744274887066388	29	NOG; TP53; NOTCH2; TGFB1; FGFR2; CPE; FOXF1; BMP7; FKBP1A; DLL4; WNT11; HEY2	1	0.986896345096202
Brain_Cerebellar_Hemisphere	GOBP_CARDIAC_CONDUCTION	0.899553571428571	0.992331132554596	0.0555947097758869	-0.170665050247037	-0.753096617809575	67	KCNJ3; RYR2; FXYD3; ATP1B3; KCND3; BIN1; KCNJ11; ATP2B1; CACNB4; FLNA; ATP2A1; RYR1; CAMK2D; ZMPSTE24; SCN3B; ATP1B1; ANK2; KCNJ14; KCNJ12; ITPR3	1	0.992331132554596
Brain_Cerebellar_Hemisphere	GOBP_CARDIAC_EPITHELIAL_TO_MESENCHYMAL_TRANSITION	0.708609271523179	0.944178739612364	0.066436413766281	-0.298270657308841	-0.804350699721963	10	SNAI1; RTN4; TMEM100; HEYL	1	0.944178739612364
Brain_Cerebellar_Hemisphere	GOBP_CARDIAC_MUSCLE_CELL_ACTION_POTENTIAL	0.142857142857143	0.499827328191551	0.173747838999571	-0.37359787608722	-1.31405645142355	27	KCNJ3; RYR2; SLMAP; KCND3; BIN1; FLNA; DLG1; CAMK2D; SCN3B; ATP1B1; ANK2	1	0.499827328191551
Brain_Cerebellar_Hemisphere	GOBP_CARDIAC_MUSCLE_CELL_ACTION_POTENTIAL_INVOLVED_IN_CONTRACTION	0.172631578947368	0.545535892132077	0.153158808683073	-0.395005208109621	-1.27370553070849	19	KCNJ3; RYR2; KCND3; BIN1; FLNA; DLG1; SCN3B; ANK2	1	0.545535892132077
Brain_Cerebellar_Hemisphere	GOBP_CARDIAC_MUSCLE_CELL_CONTRACTION	0.291489361702128	0.699252380392618	0.114750719227023	-0.322767803682531	-1.13517967330594	26	KCNJ3; RYR2; STC1; KCND3; BIN1; FLNA; DLG1; ATP2A1; CAMK2D; SCN3B; ANK2	1	0.699252380392618
Brain_Cerebellar_Hemisphere	GOBP_CARDIAC_MUSCLE_CELL_DIFFERENTIATION	0.51890756302521	0.858322529011605	0.0797705918628453	-0.254975000969163	-0.947804351941477	31	MAP2K4; CCNB1; YY1; CACYBP; NEBL; ATG5	1	0.858322529011605
Brain_Cerebellar_Hemisphere	GOBP_CARDIAC_MUSCLE_CELL_MEMBRANE_REPOLARIZATION	0.265795206971678	0.668545033426331	0.122679189568808	-0.407563446267948	-1.1846644255227	13	KCNJ3; KCND3; FLNA; ZMPSTE24; ATP1B1; ANK2	1	0.668545033426331
Brain_Cerebellar_Hemisphere	GOBP_CARDIAC_MUSCLE_CELL_PROLIFERATION	0.475789473684211	0.836726567329624	0.0845557442441281	-0.304795601586287	-0.968797230461769	18	PIM1; CCNB1; MEIS1	1	0.836726567329624
Brain_Cerebellar_Hemisphere	GOBP_CARDIAC_MUSCLE_CONTRACTION	0.535791757049892	0.866841142818796	0.0797705918628453	-0.228584873872227	-0.942407189005135	48	KCNJ3; RYR2; STC1; KCND3; BIN1; GRK2; FLNA; DLG1; ATP2A1; CAMK2D; SCN3B; ATP1B1; ANK2; HDAC4	1	0.866841142818796
Brain_Cerebellar_Hemisphere	GOBP_CARDIAC_MUSCLE_TISSUE_DEVELOPMENT	0.607798165137615	0.900824107217181	0.0760837160951725	-0.211594461143974	-0.908062040634393	61	PIM1; MAP2K4; CCNB1; RYR2; MEIS1; YY1; CACYBP; NEBL; ATG5	1	0.900824107217181
Brain_Cerebellar_Hemisphere	GOBP_CARDIAC_MUSCLE_TISSUE_MORPHOGENESIS	0.21042471042471	0.607782754759239	0.130777137971974	0.408077155427484	1.22826531632022	15	NOG; MYLK2; TGFB1; FGFR2; S1PR1; FKBP1A; DLL4; HEY2	1	0.607782754759239
Brain_Cerebellar_Hemisphere	GOBP_CARDIAC_SEPTUM_DEVELOPMENT	0.552631578947369	0.875311269981525	0.0707899094502623	0.268910405840352	0.955800607415225	26	NOG; TAB1; SNX17; TP53; NOTCH2; FGFR2	1	0.875311269981525
Brain_Cerebellar_Hemisphere	GOBP_CARDIAC_SEPTUM_MORPHOGENESIS	0.262548262548263	0.66391949157987	0.115240003147781	0.386425531662869	1.16309641833515	15	NOG; TP53; NOTCH2; FGFR2; BMP7; WNT11; HEY2	1	0.66391949157987
Brain_Cerebellar_Hemisphere	GOBP_CARDIAC_VENTRICLE_DEVELOPMENT	1	1	0.042077210988939	0.11167556472498	0.41008157726725	28	NOG; TGFB1; FGFR2; CPE; FOXF1; FKBP1A; DLL4; WNT11; HEY2	1	1
Brain_Cerebellar_Hemisphere	GOBP_CARDIAC_VENTRICLE_MORPHOGENESIS	0.716475095785441	0.947300507277827	0.0590954798717342	0.26042444557284	0.822702942701996	17	NOG; TGFB1; FGFR2; CPE; FOXF1; FKBP1A; DLL4; HEY2	1	0.947300507277827
Brain_Cerebellar_Hemisphere	GOBP_CARDIOCYTE_DIFFERENTIATION	0.58550185873606	0.8868677159678	0.0673623868166279	0.235466034507074	0.923127580169261	37	G6PD; PDLIM5; DLL1; VCAM1; EGFR; MAPK3; OBSL1; TGFB1; SLC9A1; PARP2; AGTR2; PDGFRB	1	0.8868677159678
Brain_Cerebellar_Hemisphere	GOBP_CARDIOLIPIN_METABOLIC_PROCESS	0.219600725952813	0.621333622308915	0.123257226381337	0.438154430367154	1.21790260121398	11	PLSCR3; PLA2G5; HADHB; PHB2; HADHA	1	0.621333622308915
Brain_Cerebellar_Hemisphere	GOBP_CARTILAGE_DEVELOPMENT	0.895495495495496	0.992331132554596	0.0459538081039063	0.174170490047021	0.764806392837602	66	MDK; MBOAT2; NOG; WNT9A; EFEMP1; HYAL2; MAPK3; AXIN2; CHADL; TSKU; THBS3; TGFB1; ANXA6; BBS2; PTHLH; CCN3; TIMP1	1	0.992331132554596
Brain_Cerebellar_Hemisphere	GOBP_CARTILAGE_DEVELOPMENT_INVOLVED_IN_ENDOCHONDRAL_BONE_MORPHOGENESIS	0.793028322440087	0.97308800615274	0.0603786357920401	-0.252397062683294	-0.733642391154835	13	IHH; STC1	1	0.97308800615274
Brain_Cerebellar_Hemisphere	GOBP_CATECHOLAMINE_SECRETION	0.373931623931624	0.764772073062229	0.0992333343771191	-0.28890090669566	-1.06550719733454	30	GDNF; KCNB1; ADORA2A; OXTR; SYT4; GRK2	1	0.764772073062229
Brain_Cerebellar_Hemisphere	GOBP_CATECHOL_CONTAINING_COMPOUND_METABOLIC_PROCESS	0.0973282442748092	0.419415600096595	0.197822021315103	0.411671531290517	1.37544670618875	20	SULT1A1; CHRNB2; SNCB; COMT; PDE1B; SULT1A4; AGTR2	1	0.419415600096595
Brain_Cerebellar_Hemisphere	GOBP_CATION_TRANSMEMBRANE_TRANSPORT	0.947008547008547	1	0.0409883873374721	0.14569406651279	0.82362431725697	338	SFXN2; SLC66A1; RHBG; SRI; CASQ1; SLC25A29; PSEN1; P2RX6; SLC2A10; G6PD; P2RY12; FXYD7; RAMP3; SLC39A13; SLC4A4; SLC38A5; KCNN3; SLC38A7; SLC25A20; LETM1; SLC25A45; ANXA2; SCNN1D; SLC25A15; ORAI2; ATP6V0E1; PRKACA; ATP5PB; SLC43A2; RNF207; SLC8A2; PTPN3; NOL3; GRIA1; CACNA1G; UCP2; SLC1A3; SLC3A2; SLC4A11; ATP2B2; SLC25A37; NCS1; SLC9A8; ATP2A3; AMIGO1; NNT; THY1; CHP1; DMAC2L; SHISA6; CXCL10; CDK5; TCN2; SNTA1; ORAI3; ANXA6; MFSD3; CRHR1; PHB2; SLC9A1; CACNB1; TPCN2; ANXA9; ISCU; SLC6A11; ATP1B2; SLC20A1; P2RX5; HRC; SLC30A9; F2; ATP2B3; FXYD1; CXCL11; KCNJ16; SLC25A23; PARL; CACNA1E; SLC31A1; SLC6A1; KCNS2; ATP5MC1; CYB5A; PMPCA; CCL2; CD63; ATP6V0D1; TRPC3; F2RL3; ARF1; DNAJC30; SLC39A1; PINK1; SLC39A3; SLC17A7; SMDT1; SLC11A2; CALM3; KCNH3; SPG7; ATP5PD; STAC2; KCNK6; SPHK2; TCIRG1; AFG3L2; CLCN3; CATSPER2; TRPC4AP; SFXN3; FKBP1A; SLC6A6; SHISA7; ATP1A2; TMEM163; SLC38A3; YWHAE; COX5A; CCR5	1	1
Brain_Cerebellar_Hemisphere	GOBP_CATION_TRANSPORT	0.894991922455574	0.992331132554596	0.0409883873374721	0.149919511687861	0.873828563364331	446	MAGED2; SFXN2; SLC66A1; SLC48A1; RHBG; NKAIN4; SRI; SLC44A2; CHRNB2; CASQ1; SLC25A29; PSEN1; P2RX6; SLC2A10; G6PD; P2RY12; ATP13A4; NKAIN1; FXYD7; RAMP3; SLC39A13; SLC4A4; SLC38A5; KCNN3; RAMP2; SLC38A7; SLC25A20; GJA4; LETM1; SLC25A45; CXCL12; MT3; ANXA2; SCNN1D; LILRB1; SLC25A15; ORAI2; ATP6V0E1; PRKACA; ATP5PB; SLC43A2; RNF207; SLC8A2; ICAM1; PTPN3; NOL3; GRIA1; CACNA1G; UCP2; SLC1A3; SLC3A2; SLC4A11; ATP2B2; SLC25A37; NCS1; SLC9A8; ATP2A3; AMIGO1; NNT; THY1; CHP1; DMAC2L; PACSIN3; SHISA6; CXCL10; CDK5; TCN2; SNTA1; VPS4B; TOR1A; ORAI3; ANXA6; MFSD3; CRHR1; PHB2; SLC9A1; CACNB1; TPCN2; GPM6B; ANXA9; ISCU; SEC14L1; SLC6A11; ATP1B2; SLC20A1; SNX4; P2RX5; GNAI2; HRC; SLC30A9; F2; ATP2B3; FXYD1; CXCL11; KCNJ16; REP15; PDGFRB; SLC25A23; BSPRY; PARL; CACNA1E; SLC13A5; SLC31A1; SLC10A4; TSPO; SLC6A1; KCNS2; ATP5MC1; CYB5A; PMPCA; CCL2; SERPINE2; CD63; ATP6V0D1; TRPC3; PRSS8; F2RL3; FLVCR1; ARF1; ADCYAP1; SLC22A17; VAMP7; DNAJC30; SLC39A1; CP; PINK1; SLC39A3; SYT7; SLC17A7; CAMK2A; SMDT1; SLC11A2; CALM3; SLC5A5; KCNH3; SPG7; ATP5PD; STAC2; SLC23A2; KCNK6; SPHK2; RAMP1; TCIRG1; AFG3L2; CLCN3; AHCYL1; CATSPER2; TRPC4AP; SFXN3; FKBP1A; SLC6A6; SHISA7; ATP1A2; TMEM163; CAMK2G; SLC38A3; YWHAE; COX5A; B2M; CCR5; GJA1; CCL8; ATP13A3; ATP5F1C; PLA2G3	1	0.992331132554596
Brain_Cerebellar_Hemisphere	GOBP_CD4_POSITIVE_ALPHA_BETA_T_CELL_ACTIVATION	0.900552486187845	0.992371230157458	0.0466948041282054	0.185980158765841	0.715018975976663	33	FOXP3; CTSL; IL6R; SEMA4A; NFKBID; BCL3; RARA; HLA.DRB1; LGALS9; RORC; IL6; ZBTB7B; TCIRG1; IL4R; SASH3; RSAD2; CD81; STAT3	1	0.992371230157458
Brain_Cerebellar_Hemisphere	GOBP_CD4_POSITIVE_ALPHA_BETA_T_CELL_DIFFERENTIATION	0.471663619744059	0.835732158514938	0.0774767547848578	0.270633040200226	0.979581689346145	27	FOXP3; CTSL; IL6R; SEMA4A; NFKBID; BCL3; RARA; HLA.DRB1; LGALS9; RORC; IL6; ZBTB7B; IL4R; SASH3; RSAD2	1	0.835732158514938
Brain_Cerebellar_Hemisphere	GOBP_CELLULAR_ALDEHYDE_METABOLIC_PROCESS	0.117424242424242	0.463505509641873	0.178219874951973	0.36989528688331	1.29871761358801	25	TKFC; HOGA1; ALDH7A1; ALDH9A1; GLYCTK; TPI1; IDH2; ALDH4A1; PNPO	1	0.463505509641873
Brain_Cerebellar_Hemisphere	GOBP_CELLULAR_AMIDE_METABOLIC_PROCESS	0.169779286926995	0.542354652003671	0.137250779610133	0.188938771326693	1.10252302056393	474	APEH; HSD17B8; FPGS; NCSTN; QARS1; MOV10; APH1A; PTGES2; MCCC2; SMPD2; GCDH; ASL; PIPOX; ACSF2; PSEN1; DNPEP; CIRBP; CLU; GSTP1; ERBB2; SMPD1; SPCS1; MRPL9; RBM3; SLC25A32; RPS6KA1; JMJD4; G6PD; ZNF706; BDH2; SAMD4B; PDZD11; NIT1; MRPL20; IMPACT; SLC7A11; PPP2R1A; MRPL2; RPS19; CTSL; ACACB; TARBP2; MPV17L2; PLAAT3; ORMDL3; DPH2; RPL13; POLR2G; HMGCL; GTPBP1; DHX33; ACSM5; GM2A; MTFMT; WARS1; TP53; SMPDL3B; PABPC4; ACSL5; SLC25A1; NAGA; TUFM; B4GALT3; EGFR; TRUB2; ACAT1; RPL28; MRPS18A; SLC25A15; RIDA; NPL; ACOT11; BCL3; MAPK3; OXA1L; MTHFR; NANOS3; LTO1; PPP1CA; ELOVL2; OPLAH; PDK4; MRPL24; MRPL12; AARS2; MRPS18B; AMDHD2; ECE2; EIF2D; SCD5; AARSD1; EIF3K; GCLC; AGO4; GBA; MPC2; MRPS23; DENR; NMRAL1; CLIC1; GSTM4; ACOT9; FASTKD2; MRPS16; GDAP1L1; C1QBP; PDHB; OGDH; PYM1; CPE; MRPL49; AASS; MRPL37; GSR; EIF4G1; NAT10; GSTA4; MRPL27; PMVK; ABHD4; HARS2; MRPS17; RCC1L; SCG5; PLPP3; RPS15; SECISBP2; IL6; TMED10; ST3GAL2; NDUFA7; HSD17B12; DPH7; GAPDH; APH1B; SARS2; HACD1; ATP6AP2; MRPS15; DARS1; PUS7; MRPL55; ALDH1L1; ITGB8; TPP1; PRKAA1; MTHFD1; PINK1; YBX3; CTSZ; PTCD3; EFNA1; THEM4; AGO1; MRPS25; CERS4; SEPSECS	1	0.542354652003671
Brain_Cerebellar_Hemisphere	GOBP_CELLULAR_AMINO_ACID_BIOSYNTHETIC_PROCESS	0.134328358208955	0.486450151245441	0.16440575583821	0.32747036494193	1.28406444848814	38	PYCR3; PYCR2; ASL; CTH; ADI1; GPT2; GLUD1; GPT; MTHFR; MTR; PSAT1; AASS; PLOD2; PHGDH; ACCS; NAT8L; MTHFD1	1	0.486450151245441
Brain_Cerebellar_Hemisphere	GOBP_CELLULAR_AMINO_ACID_CATABOLIC_PROCESS	0.000742277512679084	0.0226969645074126	0.477270815362862	0.432742320961281	1.84454024984606	57	IVD; HOGA1; GCAT; SDSL; ALDH7A1; MCCC2; GCDH; PIPOX; DDAH2; FAH; ALDH5A1; AMT; GCSH; HMGCL; GPT2; ALDH6A1; GLUD1; GPT; PHYKPL; RIDA	1	0.0226969645074126
Brain_Cerebellar_Hemisphere	GOBP_CELLULAR_AMINO_ACID_METABOLIC_PROCESS	1.45379724016742e-06	0.000180353931908769	0.643551836150722	0.37836074577025	1.95821521353835	166	PYCR3; IVD; HOGA1; FPGS; PYCR2; GCAT; SDSL; QARS1; HSD17B10; BPHL; ALDH7A1; PSMB4; MCCC2; GCDH; ASL; PIPOX; TST; DDAH2; PSMB10; SLC7A11; CTH; FAH; ALDH5A1; AMT; GCSH; ADI1; HMGCL; PSMD4; ADSS2; GPT2; PSMB2; WARS1; ALDH6A1; GLUD1; GPT; PHYKPL; ACAT1; RIDA; MTHFR; NQO1; AARS2; AARSD1; PSMB8; GCLC; NIT2; BCKDK; CAD; MTR; PSAT1; OGDH; AASS; ALDH4A1; PSMA5; ASRGL1; PSMB9; PLOD2; ACY1; HARS2; PHGDH; MPST; PEPD; PSMA7; SARS2; ENOSF1; ACCS; NAT8L; DARS1; ADHFE1; CSAD	0.00631238761680692	0.000180353931908769
Brain_Cerebellar_Hemisphere	GOBP_CELLULAR_BIOGENIC_AMINE_METABOLIC_PROCESS	0.151571164510166	0.512947122861586	0.153158808683073	0.315087888121325	1.22888252134617	36	SULT1A1; ALDH7A1; CHRNB2; GCDH; SNCB; COMT; PDE1B	1	0.512947122861586
Brain_Cerebellar_Hemisphere	GOBP_CELLULAR_CARBOHYDRATE_BIOSYNTHETIC_PROCESS	0.615720524017467	0.905285010335072	0.0728938564822936	-0.236307037096722	-0.888020684619572	35	IMPA1; GSK3B; PCK1; NDST3; HAS1; PASK; PGM2L1; GSK3A; GYS1; GCK; GOT1	1	0.905285010335072
Brain_Cerebellar_Hemisphere	GOBP_CELLULAR_CARBOHYDRATE_CATABOLIC_PROCESS	0.121996303142329	0.471499767578319	0.172324344900946	0.351781596339298	1.29177006837327	28	TKFC; IDNK; PGD; TP53; PYGB; SCARB2; PPP1CA; TPI1	1	0.471499767578319
Brain_Cerebellar_Hemisphere	GOBP_CELLULAR_CARBOHYDRATE_METABOLIC_PROCESS	0.907488986784141	0.993908722882419	0.0545680646670941	-0.159475736141419	-0.799055779672502	122	SIRT1; LEPR; IMPA1; CRY1; DDIT4; RANBP2; GSK3B; USP7; PTPN2; HK3; IGFBP3; SLC5A3; PYGL; PCK1; NDST3; HAS1; PDK3; PASK; PHKA2; PGM2L1; INPP1; GSK3A; MAEA; GYS1; OCRL; OGT; GCK; XYLB; GOT1; PPIP5K1; ZMPSTE24; HDAC4; TIGAR; GYG2; PFKFB3; PYGM	1	0.993908722882419
Brain_Cerebellar_Hemisphere	GOBP_CELLULAR_COMPONENT_ASSEMBLY_INVOLVED_IN_MORPHOGENESIS	0.984782608695652	1	0.0501934252649434	-0.161043793033596	-0.581441270348016	29	IHH; TMOD1; SIX4; NEBL	1	1
Brain_Cerebellar_Hemisphere	GOBP_CELLULAR_COMPONENT_DISASSEMBLY	0.675174013921114	0.931851738221702	0.0713052987340038	-0.166865508918894	-0.925092007162147	238	CTSK; MRPS5; CCNB1; HMGA1; ATP5IF1; AMBRA1; APC; DDIT4; CHMP2A; MRPL50; RETREG1; GSK3B; MTRF1L; TMOD1; MRPS6; SPTAN1; CD44; CASP3; OPTN; SMARCD2; SMARCC1; TTBK2; SH3PXD2B; STMN4; LAMC1; ATG5; OGFOD1; SNAP29; MRPL18; ADD1; ABCE1; MRPL19; SPEF1; MICAL3; MICAL1; PHF23; DUSP3; CISD2; IGF1R; ADD2; UBQLN4; PLK1; DDRGK1; IRAK3; VTA1; ZFAND1; H1.0; GSK3A; USP30; GAK	1	0.931851738221702
Brain_Cerebellar_Hemisphere	GOBP_CELLULAR_COMPONENT_DISASSEMBLY_INVOLVED_IN_EXECUTION_PHASE_OF_APOPTOSIS	0.58029197080292	0.886568521191512	0.0668966276500666	0.317129337360624	0.911360332574247	12	HMGB2; HSF1; BLCAP; IL6; ST20; DFFA; KPNA1; EXOG	1	0.886568521191512
Brain_Cerebellar_Hemisphere	GOBP_CELLULAR_COMPONENT_MAINTENANCE	0.287912087912088	0.696442499005173	0.11776578836269	-0.322751179701949	-1.13521327887018	27	SIRT1; ADGRB3; ZMYND8; HDAC2; UBE2B; IGF1R; SUPV3L1; ITGA3; PCLO; DLG1	1	0.696442499005173
Brain_Cerebellar_Hemisphere	GOBP_CELLULAR_COMPONENT_MORPHOGENESIS	0.22673031026253	0.625055877561844	0.141225119642531	-0.189918311175995	-1.08691298531949	311	GDNF; NEXN; ADORA2A; GAP43; BARHL2; PTPRD; PNPT1; UNC13A; SOS1; EFNA4; ITSN2; PANK2; IHH; ADGRB3; SIAH1; UNC5B; SPART; ROCK1; BDNF; DPYSL2; ALS2; GSK3B; LGI1; TMOD1; SPTAN1; RAC2; MAPT; ARHGEF7; EPHB3; NRN1L; CD44; HSP90AB1; LAMC2; SEMA7A; SIX4; NEBL; MYCBP2; APP; SH3GL2; SYT4; RIMS1; SPP1; ULK2; ARMCX5.GPRASP2; SLITRK6; NIN; SPRY3; RERE; SUPV3L1; CPNE9; PLCG1; PSPN; NCAM1; TBPL1; DIP2A; MYO9A; NUMB; GAB1; FBXO45; STXBP1; RPS6KA5; HSP90AA1; IST1; NEFL; PACSIN2; LLPH; CCK; RTN4; ADAM10; ANKRD27; TLR2; ADARB1; TUBB3; LLGL1; LMOD1; EPHA4; EPHA7; HDAC6	1	0.625055877561844
Brain_Cerebellar_Hemisphere	GOBP_CELLULAR_DEFENSE_RESPONSE	0.422657952069717	0.803006585161261	0.0931454575337804	-0.351556823797011	-1.02187000948133	13	ADORA2A; RELA; VEZF1	1	0.803006585161261
Brain_Cerebellar_Hemisphere	GOBP_CELLULAR_EXTRAVASATION	0.208872458410351	0.606232763648225	0.128142916898415	0.322273610765056	1.18341439275108	28	MDK; CX3CR1; ST3GAL4; VCAM1; SELE; CXCL12; ICAM1; AZU1; PECAM1; THY1	1	0.606232763648225
Brain_Cerebellar_Hemisphere	GOBP_CELLULAR_GLUCAN_METABOLIC_PROCESS	0.394004282655246	0.782777284272906	0.096240602328129	-0.279498647744749	-1.0420765561298	32	LEPR; GSK3B; PYGL; PASK; PHKA2; PGM2L1; GSK3A; GYS1; GCK; GYG2; PYGM; PHKB; PPP1R3B; PHKG1; GNMT; PHKA1; AGL	1	0.782777284272906
Brain_Cerebellar_Hemisphere	GOBP_CELLULAR_GLUCOSE_HOMEOSTASIS	0.88716814159292	0.990507603701841	0.055826471778749	-0.173037801182843	-0.73818604671373	57	KCNB1; SIRT1; HK3; SLC39A14; PCK1; DYNLL1; KCNJ11; PDK3; IGF1R; AGER	1	0.990507603701841
Brain_Cerebellar_Hemisphere	GOBP_CELLULAR_HOMEOSTASIS	0.762019230769231	0.962507573854316	0.0670512579829467	-0.157407648617358	-0.918529614689999	365	CUL1; UBE2C; KCNB1; TMEM178A; GNA13; SLC12A2; DNA2; POLD1; SIRT1; NFE2L2; LOX; RYR2; RAB39A; CEMIP; NCF4; STC1; ATP1B3; MCU; ABCB6; TXNRD1; TRPM7; HK3; SLC39A14; RAC2; ERP44; TERF2; RFC4; POLD3; PCK1; RAP1GDS1; FPR1; OXTR; UBASH3B; HERPUD1; JPH1; SLC30A4; SLC39A5; ABCB7; DYNLL1; UBE2K; ATG5; APP; BAG3; FITM2; ERO1A; ADD1; CHRNA10; MAFG; HSP90B1; SLC34A2; TPT1; SLC39A7	1	0.962507573854316
Brain_Cerebellar_Hemisphere	GOBP_CELLULAR_HORMONE_METABOLIC_PROCESS	0.0649168366761532	0.351457487341468	0.287805130535564	0.359525594077604	1.42672134770785	41	HSD17B8; SULT1A1; HSD17B10; DHRS11; PNPLA4; SHH; HSD17B6; STAR; FDXR	1	0.351457487341468
Brain_Cerebellar_Hemisphere	GOBP_CELLULAR_ION_HOMEOSTASIS	0.850434782608696	0.986896345096202	0.0466948041282054	0.158107302568123	0.863745208613736	249	GRINA; CX3CR1; CDH5; SRI; CASQ1; PSEN1; GPR199P; ATP13A4; TGM2; RAMP3; CALB1; SLC39A13; SLC4A4; IMMT; ERFE; MT1F; TMEM203; LETM1; CCKBR; CXCL12; MT3; TMEM9; P2RY1; ATP6V0E1; PRKACA; MAPK3; SLC8A2; NOL3; GRIA1; SLC4A11; ATP2B2; NCS1; SLC9A8; ATP2A3; THY1; CHP1; CXCL10; CDK5; CA7; EDNRB; CIB2; ANXA6; BCAP31; SLC9A1; CCDC115; TPCN2; ISCU; ATP1B2; P2RX5; AGTR2; HRC; SLC30A9; F2; ATP2B3; CXCL11; SLC25A23; S1PR1; SLC31A1; MT2A; SLC4A3; C19orf12; ATP6AP2; GNG3; ATP6V0D1; ADM; TRPC3; HMOX1; LPAR2; GLRX3; F2RL3; FLVCR1; ARF1; ADCYAP1; SLC22A17	1	0.986896345096202
Brain_Cerebellar_Hemisphere	GOBP_CELLULAR_IRON_ION_HOMEOSTASIS	0.869565217391304	0.986896345096202	0.0559428593065705	-0.198734193155667	-0.717520741118618	29	CUL1; ABCB6; SLC39A14; ABCB7	1	0.986896345096202
Brain_Cerebellar_Hemisphere	GOBP_CELLULAR_KETONE_METABOLIC_PROCESS	0.00462940892548436	0.0767209880989671	0.407017918923954	0.324340892998484	1.51983942712645	98	COQ10A; COQ4; HSD17B10; PSMB4; PSMB10; SIRT5; PLIN5; SLC7A11; HSD17B6; STAR; ACACB; PSMD4; FDXR; ERFE; PSMB2; COQ5; GPD1; CPT1A; FABP3; TYSND1; NQO1; PDK4; TPI1; KDSR; PSMB8; LONP2; ERLIN2; CD74; H6PD; PTGS2; PSMA5; CYP46A1; PSMB9; OXCT1; SCAP; PSMA7; MID1IP1; ADM	1	0.0767209880989671
Brain_Cerebellar_Hemisphere	GOBP_CELLULAR_LIPID_CATABOLIC_PROCESS	2.17932680824192e-06	0.00023656592503466	0.627256739718528	0.433602893972993	2.06043837530757	101	IVD; PCK2; HSD17B10; MECR; ACAD10; PNPLA4; PLA2G5; SMPD2; GCDH; PHYH; SMPD1; PLIN5; BDH2; HADHB; ACACB; LPIN3; CPT2; ACOX1; GM2A; SMPDL3B; NAGA; CPT1A; ECH1; FABP3; TYSND1; MT3; ACAA2; ABHD1; ACAT1; ACADS; ETFB; DECR1; LDLR; CRAT; LONP2; ETFA; GBA; ABHD12	0.00946263700138641	0.00023656592503466
Brain_Cerebellar_Hemisphere	GOBP_CELLULAR_LIPID_METABOLIC_PROCESS	0.00396374558039239	0.0711181128515031	0.407017918923954	0.240652609026379	1.39489732068661	415	IVD; PCK2; GPAA1; HSD17B8; PLSCR3; SUMF2; GAL3ST3; PIGZ; ARF3; DOLK; HSD17B10; ST3GAL6; MECR; CBR1; PTGES2; SLC44A2; ACAD10; PNPLA4; PIGO; MBOAT2; PLA2G5; SMPD2; GCDH; ST3GAL4; ACSF2; PHYH; GSTP1; SMPD1; PGAP3; PCYT2; PLIN5; BDH2; PRXL2B; HADHB; PPP2R1A; STAR; ACAD9; ACACB; AGPAT1; LPIN3; PLAAT3; CPT2; ORMDL3; PIP4K2C; ACSM5; CDIPT; ACOX1; ERFE; GM2A; PIGT; SMPDL3B; MPDU1; CES2; PI4K2B; ACSL5; GPD1; ESYT1; ETNPPL; PIGX; NAGA; CPT1A; CRYL1; ECH1; FABP3; AJUBA; TYSND1; MT3; PLPPR2; B4GALT3; ACAA2; NPC2; CISH; ABHD1; EPHX1; EGFR; ACAT1; PI4K2A; ALKBH7; ACADS; ACOT11; MAPK3; PLPPR4; PTGR2; ETFB; ELOVL2; DECR1; PDK4; MTMR1; LDLR; CRAT; SCD5; KDSR; CHP1; LONP2; ETFA; GBA; ABHD12; ERLIN2; CD74; PHB2; ALOX5; SOCS3; GSTM4; PLCD1; RFT1; HADHA; PTGS2; RLBP1; SLC27A4; PRKAG1; PMVK; ABHD4; PDGFRB; PIGM; FADS1; PLD2; PRKAB1; SCAP; PLPP3; DHDDS; SDC3; ST3GAL2; HSD17B12; FAAH; AGPAT3; AMACR; HACD1; MID1IP1; EPHX2; ARF1; DOLPP1; ITGB8; PLA1A; PRKD2; PRKAA1; PTPMT1; PIK3C2A; RBP1; ITPKC; GK5; FUT2; THEM4; GPC1; DGKA; CERS4	1	0.0711181128515031
Brain_Cerebellar_Hemisphere	GOBP_CELLULAR_MACROMOLECULE_CATABOLIC_PROCESS	7.7022634327545e-06	0.000619319033796667	0.593325476396405	-0.258558578361863	-1.56517456950408	547	GDNF; CNOT4; BAG2; CTSK; USP25; WAC; CUL1; BIRC2; UBE2C; CNOT6; USP31; DKC1; METTL16; SSB; KLHL8; GIGYF2; CCNB1; RYBP; TUT7; RBBP6; DNA2; SIRT1; USP32; PCID2; NUB1; PNPT1; UPF2; KCTD6; SIAH2; ATP5IF1; EIF4ENIF1; RNF122; NFE2L2; RPL18A; ROCK2; HSPA1B; FBXO33; FBH1; FBXO5; SIAH1; DROSHA; ANAPC1; QRICH2; HSPA5; PELI1; ALKBH5; HSPA1A; ROCK1; FASTKD5; OTUD7A; CUL2; GSK3B; PATL1; RPL14; USP7; UBE2D3; FXR1; CNOT2; AUP1; XPO1; DNASE1L2; HSP90AB1; CASP3; HERPUD1; UBE2R2; RNF150; SOCS5; SMARCC1; TOM1L1; RNF114; ZER1; RBCK1; FBXL20; CBL; UBE2K; NTAN1; AGO3; UBE2B; ATM; RPS3; ZCCHC8; MEIOC; HBS1L; HSP90B1; ERI1; RPL6; SIRT2; ZC3H14; UFD1; ANAPC16; USP12; CUL4A; RPL5; DACT1; VPS13A; FASTKD1; CTSB; PSME4; UBA6; BUB3; SMG9; DCP2; FAF2; SUPV3L1; ZYG11B; OTUD7B; CNOT3; USP21; AQP11; ECPAS; UBQLN4; TRIR; PLK1; RNF217; RPS3A; DDRGK1; USP24; SETMAR; PPP2CA; CTIF; OS9; RMND5A; USP2; UBR2; RAB12; USP28; H1.0; TUT4; RPL32; GSK3A; MAEA; USP30; DENND3; FBXO45; RPS5; FBXO8; HSP90AA1; FBXL2; ANAPC5; CSNK1D; EDEM1; RNF19B; ERCC8; DNAJB2; OGT; DNASE1; AP2M1; USP46; VGLL4; WWP2; CCNF; RPL35A; RPS7; PNRC2; KLHL3; ZMPSTE24; RPL4; RPS13; ELOC; DDX5; RNF216; EPHA4; RPS16; RPL23; RPL8; HDAC6; UCHL3; USP27X; DHX34; TRIM67; EDEM2; HNRNPM; UBE2I; RNF130; RPL29; CDC16; TNFRSF1B; SNF8; PSMC4; RC3H1; HACE1; TRIM39; PSMD6; NPM1; IDE; MGAT3; SLC11A1; UBE2V2; POMT2; KEAP1; ERLIN1; REXO4; UBE2N; CDC23; UBQLN2; PSMA4; ANAPC2; PABPC1; USP42; MAD2L1; USP13; FBXO38; ELAVL1; RNF144A	0.03344322782502	0.000619319033796667
Brain_Cerebellar_Hemisphere	GOBP_CELLULAR_MACROMOLECULE_LOCALIZATION	0.348484848484849	0.745959190861055	0.114266502484433	-0.16436356246473	-1.02422219755423	878	SPIDR; ECT2; NUP62; KCNB1; BANP; NIPBL; TAF3; DKC1; SRSF4; ANKLE1; RAB15; MARCHF5; SSB; ZMYND10; WDR33; LZTFL1; PPHLN1; CBLB; ZBTB16; LINC00869; IKBKB; FAM53C; RANBP6; PCID2; SETD2; UPF2; RAB3GAP1; SUMO4; ATP5IF1; EIF4ENIF1; GOLPH3L; AP4E1; APC; ILRUN; MIOS; RPL18A; ROCK2; ZDHHC7; RYR2; NMT1; RB1; KIF3C; CEMIP; HSPA5; ALKBH5; ZDHHC3; ATRX; SFN; GOPC; ROCK1; RANBP2; BDNF; SLMAP; SYNRG; ATP1B3; GSK3B; RPL14; ZMYND8; HSPA4; KIAA0753; LGI1; HDAC8; RAB3C; UBE2D3; DDX1; AUP1; XPO1; SLC5A3; RGPD8; RAC2; MAPT; ARL5B; BLZF1; TERF2; NOL8; PEX6; HSP90AB1; SGSM3; TBC1D8; HERPUD1; OPTN; SH3GLB1; TOM1L1; U2AF2; TTBK2; POM121C; SH3PXD2B; PPM1A; SIX4; MFHAS1; DYNLL1; MCPH1; VPS26B; SORL1; RANGAP1; DNAJA1; TMED5; CHCHD4; CLSTN1; BICD1; ATM; RPS3; ITSN1; BAG3; TIMM21; SLF1; ABCE1; HSP90B1; DUSP16; STX7; RPL6; SNX10; CCT3; RIMS1; GOLPH3; UFD1; EXPH5; RPL5; STAM2; TBC1D1; GLRB; KCNJ11; TCAF2; VPS13A; GGA2; NACA; NFKBIA; TBC1D2; SNX9; BUB3; ARL6; AP3B2; PLEKHF1; LRSAM1; FAF2; PAF1; WDR19; NUP58; OTUD7B; SRSF3; TTC26; AGER; FOXJ1; VTI1B; AQP11; TXNIP; PLK1; CCT5; RAB40AL; RPS3A; DDRGK1; UBR5; OS9; ITGA3; RAB12; RILPL2; SRSF5; FLNA; ZFAND1; IWS1; DLG1; SYNE1; RPL32; GSK3A; NUMB; GAK; WDR35; SNX8; KPNA2; VAMP2; FAM83D; RCC2; IFT81; PEX12; RPS5; STXBP1; SDAD1; DRD4; RAN; HSP90AA1; OSBPL8; CSNK1D; TERF1; EDEM1; TTC7B; RPH3A; KPNA3; DNAJA3; PACSIN2; AP2M1; HOOK3; TRAPPC8; USP46; SNUPN; RTN4; GAS8; ADAM10; LIMK2; NUP205; RPL35A; RPS7; CNST; SCN3B; RPL4; RPS13; ATP1B1; PPP3R1; APBA1; GOLGB1; RPS16; FLCN; ANK2; RPL23; PARP1; RPL8; HDAC6; CCT7; BYSL; MZT1	1	0.745959190861055
Brain_Cerebellar_Hemisphere	GOBP_CELLULAR_METABOLIC_COMPOUND_SALVAGE	0.478821362799263	0.839000144178532	0.0770736734944102	0.341149840719882	0.997234145231617	13	APRT; ADI1; GMPR; TK2; GMPR2; HPRT1; ENOPH1	1	0.839000144178532
Brain_Cerebellar_Hemisphere	GOBP_CELLULAR_MODIFIED_AMINO_ACID_BIOSYNTHETIC_PROCESS	0.0517560073937154	0.327586857293749	0.271288554688953	0.385865143654772	1.41692757150668	28	FPGS; GAMT; ALDH7A1; ALDH9A1; SLC7A11; CKMT1B; CKMT2; OPLAH; GCLC	1	0.327586857293749
Brain_Cerebellar_Hemisphere	GOBP_CELLULAR_MODIFIED_AMINO_ACID_CATABOLIC_PROCESS	0.291353383458647	0.699252380392618	0.106729884364606	0.386667505560601	1.14775263606505	14	PCYOX1L; HOGA1; ABHD12; ALDH4A1; ALDH1L1; ALDH1L2	1	0.699252380392618
Brain_Cerebellar_Hemisphere	GOBP_CELLULAR_MODIFIED_AMINO_ACID_METABOLIC_PROCESS	0.000758849387324586	0.023041426851492	0.477270815362862	0.3874551536705	1.76351349618318	82	HOGA1; FPGS; GAMT; PTGES2; ALDH7A1; MBOAT2; PLA2G5; PIPOX; ALDH9A1; GSTP1; SLC25A32; G6PD; PDZD11; SLC7A11; CKMT1B; PLAAT3; CPT2; CKMT2; CPT1A; MTHFR; OPLAH; CRAT; GCLC; ABHD12; DUOX1; CLIC1; GSTM4; GDAP1L1; ALDH4A1; GSR; GSTA4; PLOD2	1	0.023041426851492
Brain_Cerebellar_Hemisphere	GOBP_CELLULAR_MONOVALENT_INORGANIC_CATION_HOMEOSTASIS	0.989189189189189	1	0.0414044273760278	0.148103409400686	0.627550021434313	54	SLC4A4; TMEM9; ATP6V0E1; MAPK3; SLC9A8; CHP1; CA7; SLC9A1; CCDC115; ATP1B2; AGTR2; SLC4A3; ATP6AP2; ATP6V0D1; TCIRG1; CLCN3; ATP1A2; GRN; SLC4A1; ATP6V1E1; ATP6V0E2; ATP6AP1; SLC4A7; NEDD4L; ATP4A; CLN3; ATP6V0A2; CLN6	1	1
Brain_Cerebellar_Hemisphere	GOBP_CELLULAR_OXIDANT_DETOXIFICATION	0.00812413935743202	0.112699722332172	0.380730400722792	0.424716655756553	1.66538293758116	38	HBQ1; PRXL2A; GPX7; GSTP1; PRXL2B; MGST1; PRDX2; HBM; MT3; NQO1; NNT; EPX; DUOX1; MPO; CYGB; PTGS2; GSR	1	0.112699722332172
Brain_Cerebellar_Hemisphere	GOBP_CELLULAR_PIGMENTATION	0.426944971537002	0.807402032410132	0.0847985102819124	0.308834295230364	1.01945233022258	19	TRAPPC6A; BBS4; HPS1; BLOC1S2; BBS2; DCTN2; AP1M1; BBS5; CD63; BLOC1S1	1	0.807402032410132
Brain_Cerebellar_Hemisphere	GOBP_CELLULAR_PROCESS_INVOLVED_IN_REPRODUCTION_IN_MULTICELLULAR_ORGANISM	0.00114859826435136	0.0298635548731354	0.45505986738723	-0.350068687855256	-1.6939901679726	104	CFAP97D1; MYBL1; CFAP44; CCNB1; SRPK1; TUT7; ZBTB16; CFAP157; ING2; FANCC; SOS1; PLD6; PANK2; MAST2; IHH; FBXO5; HOOK1; PIWIL4; DYNLL1; UBE2B; ANGPT2; ATM; MKKS; MEIOC; SIRT2; CELF4; PSME4; TTC26; PLK1; FIGNL1; CATSPERZ; ZMIZ1; TBPL1; UBR2; TUT4	1	0.0298635548731354
Brain_Cerebellar_Hemisphere	GOBP_CELLULAR_PROTEIN_CATABOLIC_PROCESS	0.000174659839687097	0.00722260022782262	0.518848077743792	-0.2677396118507	-1.56185797841576	364	CNOT4; BAG2; CTSK; USP25; WAC; CUL1; BIRC2; UBE2C; USP31; KLHL8; CCNB1; RYBP; RBBP6; SIRT1; USP32; NUB1; KCTD6; SIAH2; ATP5IF1; RNF122; NFE2L2; HSPA1B; FBXO33; FBXO5; SIAH1; ANAPC1; QRICH2; HSPA5; PELI1; HSPA1A; OTUD7A; CUL2; GSK3B; USP7; UBE2D3; AUP1; XPO1; HSP90AB1; HERPUD1; UBE2R2; RNF150; SOCS5; SMARCC1; TOM1L1; RNF114; ZER1; RBCK1; FBXL20; CBL; UBE2K; NTAN1; UBE2B; HSP90B1; SIRT2; UFD1; ANAPC16; USP12; CUL4A; RPL5; DACT1; VPS13A; CTSB; PSME4; UBA6; BUB3; FAF2; ZYG11B; OTUD7B; USP21; AQP11; ECPAS; UBQLN4; PLK1; RNF217; DDRGK1; USP24; OS9; RMND5A; USP2; UBR2; RAB12; USP28; GSK3A; MAEA; USP30; DENND3; FBXO45; FBXO8; HSP90AA1; FBXL2; ANAPC5; CSNK1D; EDEM1; RNF19B; ERCC8; DNAJB2; OGT; AP2M1; USP46; VGLL4; WWP2; CCNF; RPS7; KLHL3; ZMPSTE24; ELOC; RNF216; EPHA4; RPL23; HDAC6; UCHL3; USP27X; TRIM67; EDEM2; UBE2I; RNF130; CDC16; SNF8; PSMC4; RC3H1; HACE1; TRIM39; PSMD6; IDE; MGAT3; UBE2V2; POMT2; KEAP1; ERLIN1; UBE2N; CDC23; UBQLN2; PSMA4; ANAPC2; USP42; MAD2L1; USP13; FBXO38; RNF144A	0.758373023921375	0.00722260022782262
Brain_Cerebellar_Hemisphere	GOBP_CELLULAR_PROTEIN_COMPLEX_DISASSEMBLY	0.732584269662921	0.95528601377658	0.0656813601934011	-0.183310539231902	-0.867821845536072	91	MRPS5; APC; MRPL50; MTRF1L; TMOD1; MRPS6; SPTAN1; TTBK2; STMN4; OGFOD1; MRPL18; ADD1; ABCE1; MRPL19; SPEF1; MICAL3; MICAL1	1	0.95528601377658
Brain_Cerebellar_Hemisphere	GOBP_CELLULAR_PROTEIN_CONTAINING_COMPLEX_ASSEMBLY	0.0249992560979739	0.206180812322908	0.352487857583619	-0.214926513153755	-1.26733812288547	427	CCDC40; MBD2; UBE2C; PIH1D2; H4C12; WHAMM; ZMYND10; NCK2; SRPK1; UNC13A; CYRIB; HSPA1B; H2BU1; FBXO5; TAF7; RB1; H3C1; ATRX; CHMP2A; PDE4DIP; HSPA1A; NDUFAF7; H4C4; H3C13; ACTR3; HSPA4; TRIM27; FKBP4; TMOD1; DDX1; H2BC5; H3C10; H2BC11; SPTAN1; H3C6; MAPT; DNAAF1; RASA1; RAP1GDS1; SSH2; HSP90AB1; H2BC6; PPM1A; H2BC18; TMEM70; UBE2K; CHCHD4; TUBGCP4; AGO3; ERCC5; SNAP29; ATM; RPS3; TIMM21; MKKS; ADD1; RNU6.9; SH3GL2; RPL6; BIN1; SIRT2; AHCTF1; H4C8; TAF12; CUL4A; SHQ1; H2BC7; CELF4; RPL5; NDUFS2; SF3B1; NIN; SNX9; TUBGCP3; ARL6; DDX23; ADD2; DHX30; SNRPD1; ZRSR2; FCHSD2; DNAAF2; ECPAS; LRRC49; SRSF5; H1.0; DLG1; RNU6.1; H1.4; VAMP2; BAIAP2L2; RPS5; STXBP1; SNAP91; HSP90AA1; COA5; NEFL; CSNK1D; TERF1; DNAJC28; MCM7; AP2M1; STMN2; RICTOR; SNUPN; CENPO; RTN4; TBCD; CRYAB; ANKRD27; H2BC12; NUP205; GEMIN5	1	0.206180812322908
Brain_Cerebellar_Hemisphere	GOBP_CELLULAR_RESPIRATION	0.0192550706781232	0.17728606635104	0.352487857583619	0.334879178219919	1.49250059352438	75	COQ10A; CHCHD2; DHTKD1; GPD1; ME3; IDH3G; OXA1L; ETFB; ETFRF1; NNT; ETFA; FH; SDHC; IDH2; ISCU; PDHB; OGDH; MTFR1L; GHITM; NDUFS1; SLC25A23; NDUFS3; UQCC3; CYC1; NDUFA7; BLOC1S1; MDH2; PINK1; NDUFV3; NDUFA13; NDUFB5; ACO2; SLC25A22; OGDHL; COX5A; NDUFA5; UQCRC1; MYBBP1A	1	0.17728606635104
Brain_Cerebellar_Hemisphere	GOBP_CELLULAR_RESPONSE_TO_ABIOTIC_STIMULUS	0.0719101123595506	0.363485108108462	0.252961123069611	-0.250705862203623	-1.27251088137174	137	SPIDR; ECT2; NIPBL; MAP2K4; TP53BP1; POLD1; SIRT1; RHO; CRY1; ZBTB1; INTS7; EEF1D; NMT1; SLC38A2; HSPA5; PPID; LIG4; YY1; MBIP; POLD3; PCK1; CASP3	1	0.363485108108462
Brain_Cerebellar_Hemisphere	GOBP_CELLULAR_RESPONSE_TO_ACID_CHEMICAL	0.984674329501916	1	0.0444181153081573	0.169873443769935	0.536644637061764	17	AMIGO1; HSF1; KLHL22; CAPN2; NTRK2; CASTOR3; CASTOR1; CASTOR2; XBP1; NSMF; MTOR; OPA1; SESN2; CEBPB; LARS1; NEURL1; UBR2	1	1
Brain_Cerebellar_Hemisphere	GOBP_CELLULAR_RESPONSE_TO_ALCOHOL	0.942056074766355	1	0.0453152441270267	0.181709636703487	0.686765796586249	32	RECQL5; BLM; LANCL2; DAG1; FDX1; CTNNA1; TP53INP1; PRKAA1; GRAMD1C; SLC23A2; SPHK2	1	1
Brain_Cerebellar_Hemisphere	GOBP_CELLULAR_RESPONSE_TO_ALKALOID	0.229338842975207	0.628654833458553	0.129442887745046	-0.396626161547285	-1.20184738454576	15	SPIDR; OPRM1; RYR2; CCNA2; CASP3; CASP6	1	0.628654833458553
Brain_Cerebellar_Hemisphere	GOBP_CELLULAR_RESPONSE_TO_AMYLOID_BETA	0.755218216318786	0.959659787900546	0.0561766586307176	0.244535150300056	0.790150848854033	18	PSEN1; TLR4; VCAM1; ICAM1; CDK5; CACNB1	1	0.959659787900546
Brain_Cerebellar_Hemisphere	GOBP_CELLULAR_RESPONSE_TO_BIOTIC_STIMULUS	0.503731343283582	0.850730253134888	0.0751181635276302	0.216157988055358	0.984773188195163	83	PLSCR3; CX3CR1; GSTP1; TLR4; STAR; PRDX2; TP53; HMGB2; MYD88; LILRB1; SBNO2; MAPK3; ICAM1; IRAK1; HSF1; CXCL10; EDNRB; TGFB1; SLX4; MUS81; SASH1; CXCL11; PRKCA; TSPO; IL6; CCL2; FZD5	1	0.850730253134888
Brain_Cerebellar_Hemisphere	GOBP_CELLULAR_RESPONSE_TO_CADMIUM_ION	0.0311935445682155	0.238454877667591	0.352487857583619	0.455845658257163	1.5735046202513	23	OGG1; STAR; GSN; MT1F; MT3; EGFR; MAPK3; HSF1; MT2A; HMOX1	1	0.238454877667591
Brain_Cerebellar_Hemisphere	GOBP_CELLULAR_RESPONSE_TO_CALCIUM_ION	0.627155172413793	0.911274983581775	0.0713052987340038	-0.228937907927611	-0.87725421386837	37	ECT2; HSPA5; CACYBP; RASA4B; ADD1; SYT4; CPNE9; RYR1; CAMK2D	1	0.911274983581775
Brain_Cerebellar_Hemisphere	GOBP_CELLULAR_RESPONSE_TO_CAMP	0.571129707112971	0.881879512192219	0.0745500777420554	-0.278554769569806	-0.907992214546853	20	HSPA5; STC1; PCK1; APP; RAP1B	1	0.881879512192219
Brain_Cerebellar_Hemisphere	GOBP_CELLULAR_RESPONSE_TO_CARBOHYDRATE_STIMULUS	0.77924944812362	0.968374671938397	0.0618406035753285	-0.192807198053479	-0.810325667227858	53	KCNB1; MAP2K4; SLC39A14; PCK1; DYNLL1; KCNJ11; PDK3; IGF1R; AGER; MAPK13; WDR35	1	0.968374671938397
Brain_Cerebellar_Hemisphere	GOBP_CELLULAR_RESPONSE_TO_CHEMICAL_STRESS	0.35665914221219	0.752850751329765	0.105520936843198	-0.198296364668562	-1.03049926264043	157	ECT2; SIRT1; PNPT1; FANCC; SUMO4; OXR1; NFE2L2; FUT8; HSPA1B; RELA; CCNA2; NCF4; HSPA1A; P4HB; TXNRD1; MAPT; MBIP; CASP3; HDAC2; OSER1; DNAJA1; ATG5; ATM; RPS3; ERO1A; ARNT; SIRT2; PLA2R1; VKORC1L1; CRK; ERMP1; PCGF2; MAPK13	1	0.752850751329765
Brain_Cerebellar_Hemisphere	GOBP_CELLULAR_RESPONSE_TO_COPPER_ION	0.890977443609023	0.991577276377291	0.0481183992657975	0.224060496089172	0.66508310454364	14	MT1F; MT3; HSF1; MT2A	1	0.991577276377291
Brain_Cerebellar_Hemisphere	GOBP_CELLULAR_RESPONSE_TO_CORTICOSTEROID_STIMULUS	0.420152091254753	0.801570104611483	0.0857844408075645	0.273873702978529	1.02373434071605	31	PCK2; FAM107A; GSTP1; STAR; EGFR; ICAM1; MYOD1; FOXO1; AGTR2; DNMT3B	1	0.801570104611483
Brain_Cerebellar_Hemisphere	GOBP_CELLULAR_RESPONSE_TO_DEXAMETHASONE_STIMULUS	0.249034749034749	0.648427749054644	0.118815039412263	0.388418041629343	1.16909364423151	15	PCK2; STAR; EGFR; ICAM1; FOXO1; AGTR2; DNMT3B	1	0.648427749054644
Brain_Cerebellar_Hemisphere	GOBP_CELLULAR_RESPONSE_TO_DNA_DAMAGE_STIMULUS	8.18244736332836e-07	0.000111025582661162	0.659444398037935	-0.296139108218886	-1.73385086701671	373	SPIDR; CNOT4; DDX11; WAC; PDS5A; ZBTB40; CNOT6; NIPBL; H4C12; ANKLE1; WDR33; CCNB1; RBBP6; DNA2; TP53BP1; POLD1; SIRT1; PPM1D; ING2; FANCC; TDP2; BAZ1B; CRY1; SETD2; ZBTB1; BCL2L10; APC; INTS7; PPP4R2; DDIT4; BCL2A1; SMC6; PAXIP1; FBH1; WDR76; FBXO5; POLB; UIMC1; ALKBH5; ATRX; SFN; EXD2; LIG4; SNAI1; H4C4; EMSY; NHEJ1; BCL6; YY1; USP7; UBE2D3; FXR1; DDX1; CNOT2; FOXO4; MAPT; TERF2; RFC4; POLD3; CEBPG; CD44; CASP3; CEP63; GGN; CBL; DNAJA1; MORC2; TIPIN; ERCC5; KDM2A; WRNIP1; DONSON; UBE2B; ATM; RPS3; MEIOC; SLF1; GINS2; KMT5A; TPT1; UFD1; H4C8; PLA2R1; CUL4A; PSME4; UBA6; FAAP24; CNOT3; SPRED3; RAD54L; UBQLN4; COPS5; PLK1; BCCIP; FIGNL1; SETMAR; UBR5; TDP1; IGHMBP2; INTS3; USP28; HUS1B; SMARCAD1; FBXO45; NEIL1; SMYD2; FANCI; SPRED2; ARMT1; ERCC8; MCM7; HUS1; RBBP5; MRE11; ACER2; PCNA; FANCE; CDKN2D; ZMPSTE24; ALKBH3; DDX5; EEF1E1; PARP1; H4C3; RAD52; ACTL6A; ZNF365; PWWP3A; TIGAR; SGK1; TNFRSF1B; TRIM39; NPM1; UBE2V2; TRIM28; BRCC3; NKX3.1; GTF2H1; REXO4; MCM8; ACKR3; ARID2; UBE2N; TIMELESS; CARM1; WRN; NSD2	0.00355281864515718	0.000111025582661162
Brain_Cerebellar_Hemisphere	GOBP_CELLULAR_RESPONSE_TO_DRUG	0.487985212569316	0.840806267053957	0.0762797180809272	0.265268998640926	0.974088912204466	28	RECQL5; NME1; TP53; EGFR; EFTUD2; PPM1F; HSF1; CAD	1	0.840806267053957
Brain_Cerebellar_Hemisphere	GOBP_CELLULAR_RESPONSE_TO_ESTRADIOL_STIMULUS	0.744493392070485	0.956462560975302	0.0639271933359996	-0.271478058440254	-0.772279219444692	12	H2AZ1; CCNA2; FAM210B	1	0.956462560975302
Brain_Cerebellar_Hemisphere	GOBP_CELLULAR_RESPONSE_TO_EXTERNAL_STIMULUS	0.326576576576577	0.728671888743831	0.11101149245045	-0.208121132215181	-1.05019537510761	133	MAX; KCNB1; PIM1; MAP2K4; SIRT1; PPM1D; NFE2L2; AMBRA1; MIOS; BMT2; SLC38A2; HSPA5; RRP8; WDR59; PCK1; SH3GLB1; SLC39A5; CBL; ATG5; BAG3	1	0.728671888743831
Brain_Cerebellar_Hemisphere	GOBP_CELLULAR_RESPONSE_TO_EXTRACELLULAR_STIMULUS	0.0863636363636364	0.394962114780606	0.231126709673834	-0.259220384311068	-1.24599682328027	102	MAX; KCNB1; PIM1; SIRT1; PPM1D; NFE2L2; AMBRA1; MIOS; BMT2; SLC38A2; HSPA5; RRP8; WDR59; PCK1; SH3GLB1; SLC39A5; CBL; ATG5	1	0.394962114780606
Brain_Cerebellar_Hemisphere	GOBP_CELLULAR_RESPONSE_TO_FATTY_ACID	0.400375939849624	0.785403113823305	0.0878312634480124	0.364247570919574	1.0812031104013	14	NME1; SMARCD1; E2F1; CPT1A; PDK4	1	0.785403113823305
Brain_Cerebellar_Hemisphere	GOBP_CELLULAR_RESPONSE_TO_GAMMA_RADIATION	0.923357664233577	0.994349944965821	0.0451344222209097	0.217473419970041	0.624971029169012	12	YAP1; TP53; HSF1; TSPYL5; CDKN1A	1	0.994349944965821
Brain_Cerebellar_Hemisphere	GOBP_CELLULAR_RESPONSE_TO_GLUCOSE_STARVATION	0.467948717948718	0.835083733328544	0.0862865626267245	-0.295490291385025	-0.981642300363006	22	NFE2L2; HSPA5; RRP8; SH3GLB1	1	0.835083733328544
Brain_Cerebellar_Hemisphere	GOBP_CELLULAR_RESPONSE_TO_GROWTH_HORMONE_STIMULUS	0.742173112338858	0.956462560975302	0.0555947097758869	0.275489040631986	0.805297394762368	13	LEPROT; STAR; STAT5A	1	0.956462560975302
Brain_Cerebellar_Hemisphere	GOBP_CELLULAR_RESPONSE_TO_HEAT	0.0118534355054149	0.138247544362538	0.380730400722792	-0.361905244104214	-1.56126287462374	60	BAG2; NUP62; SIRT1; HSPA1B; HSPA1A; RANBP2; GSK3B; FKBP4; DNAJB6; MAPT; CHORDC1; HSP90AB1; POM121C; HDAC2; ATM; BAG3	1	0.138247544362538
Brain_Cerebellar_Hemisphere	GOBP_CELLULAR_RESPONSE_TO_HORMONE_STIMULUS	0.0244078360708603	0.204113641123955	0.352487857583619	-0.232837274986701	-1.305983269965	268	MAX; TRERF1; RAB15; PGRMC2; SIRT1; LEPR; CRY1; KCTD6; SOS1; NFE2L2; APC; TRIP4; DDIT4; ROCK2; ZDHHC7; JAK3; PER1; RELA; TAF7; UGCG; GKAP1; CCNA2; STC1; ACSL1; ROCK1; GSK3B; ADCY9; PTPN2; CNOT2; FOXO4; PIK3R3; SLC39A14; NCOA5; PCK1; SMARCC1; PLOD3; SORL1; RANGAP1; DNAJA1; DEFA3; MKKS; FUT7; NR2C1; SP1; BRD8; CTSB; CRK; IGF1R; ATP2B1; SAFB2; DDRGK1; UBR5; ZMIZ1; ATP6V0A1; ATP6V1B2; AKAP8; RAB12; SRSF5; NR4A1; RAP1B; GSK3A; GAB1; VAMP2; URI1; OSBPL8; PKM; STAT5B; NPAS4; FLT3; OGT; GCK; NR1D2; GOT1; DDX5; ERRFI1; SOX10; PARP1; HDAC4; HDAC6; HEYL; DUSP1; PHIP; SGK1; ATP6V1A; YWHAH; PTPRE; IDE; SRA1; NKX3.1; GTF2H1; SREBF1; PDE3B; GDF15; CARM1	1	0.204113641123955
Brain_Cerebellar_Hemisphere	GOBP_CELLULAR_RESPONSE_TO_HYDROGEN_PEROXIDE	0.804255319148936	0.976804642166344	0.0585937568945671	-0.199318153927735	-0.798784208674526	43	ECT2; SIRT1; NFE2L2; RELA; HDAC2; OSER1; RPS3; PCGF2; MAPK13	1	0.976804642166344
Brain_Cerebellar_Hemisphere	GOBP_CELLULAR_RESPONSE_TO_INORGANIC_SUBSTANCE	0.301098901098901	0.706687258687259	0.114750719227023	-0.226511726515967	-1.08555655743391	96	SPIDR; DDX11; ECT2; CCNB1; SLC12A2; NFE2L2; CCNA2; HSPA5; ATRX; LIG4; UBE2D3; CACYBP; RASA4B; APP; ADD1; SYT4	1	0.706687258687259
Brain_Cerebellar_Hemisphere	GOBP_CELLULAR_RESPONSE_TO_INSULIN_STIMULUS	0.193258426966292	0.581180564850756	0.149207542435322	-0.233228336079128	-1.1536582933452	115	RAB15; SIRT1; SOS1; APC; ZDHHC7; RELA; GKAP1; GSK3B; PTPN2; FOXO4; PIK3R3; SLC39A14; NCOA5; PCK1; SMARCC1; SORL1; FUT7; SP1; IGF1R; ATP2B1; ATP6V0A1; ATP6V1B2; RAB12; SRSF5; GSK3A; GAB1; VAMP2; OSBPL8; PKM; OGT; GCK; GOT1; ERRFI1; PARP1; PHIP; ATP6V1A; PTPRE; IDE; SREBF1; PDE3B	1	0.581180564850756
Brain_Cerebellar_Hemisphere	GOBP_CELLULAR_RESPONSE_TO_IONIZING_RADIATION	0.0248264102605617	0.20611142132191	0.352487857583619	-0.409441441782336	-1.53505695361415	34	SPIDR; ECT2; NIPBL; TP53BP1; SIRT1; INTS7; EEF1D; HSPA5; LIG4	1	0.20611142132191
Brain_Cerebellar_Hemisphere	GOBP_CELLULAR_RESPONSE_TO_KETONE	0.484978540772532	0.840256069883955	0.0845557442441281	-0.253124705385539	-0.976443635146026	38	TRERF1; SIRT1; DDIT4; ROCK2; PCK1; GOLPH3; SPP1; ATP2B1; AKAP8; NPAS4; ERRFI1; SOX10; SGK1; AKR1C2; TNFSF4; KLF9	1	0.840256069883955
Brain_Cerebellar_Hemisphere	GOBP_CELLULAR_RESPONSE_TO_LEPTIN_STIMULUS	0.0975609756097561	0.419415600096595	0.213927855492356	-0.514182591159673	-1.41839656515917	11	SIRT1; LEPR; UGCG; CCNA2; MKKS	1	0.419415600096595
Brain_Cerebellar_Hemisphere	GOBP_CELLULAR_RESPONSE_TO_LIGHT_STIMULUS	0.145336225596529	0.504302735310304	0.170932335370056	-0.306410022108457	-1.25931576616195	47	POLD1; SIRT1; RHO; CRY1; ZBTB1; NMT1; PPID; YY1; POLD3; NMT2; MAPK13; HYAL3; USP28	1	0.504302735310304
Brain_Cerebellar_Hemisphere	GOBP_CELLULAR_RESPONSE_TO_LIPID	0.831010452961673	0.983467834727876	0.0478299633114229	0.161776826949031	0.866881949937433	214	PCK2; PLSCR3; CX3CR1; RXRB; WNT3; PAQR7; FAM107A; LMO3; CLU; GSTP1; MGST1; TLR4; NME1; STAR; RAMP3; PRDX2; SMARCD1; YAP1; PIAS2; E2F1; HMGB2; WNT9A; PTN; LANCL2; CPT1A; DAG1; MYD88; EGFR; WBP2; HDAC1; LILRB1; SBNO2; MAPK3; ICAM1; IRAK1; PDK4; MYOD1; FOXO1; HSF1; CXCL10; SMARCA4; EDNRB; TGFB1; PHB2; FGFR2; RORC; AGTR2; FDX1; DNMT3B; SASH1; CXCL11; CRY2; KAT5; PRKCA	1	0.983467834727876
Brain_Cerebellar_Hemisphere	GOBP_CELLULAR_RESPONSE_TO_LIPOPROTEIN_PARTICLE_STIMULUS	0.50187969924812	0.849330568738207	0.0756946307932749	0.33407025065599	0.991627186942997	14	TLR4; ABCA1; MYD88; LDLR; SREBF2	1	0.849330568738207
Brain_Cerebellar_Hemisphere	GOBP_CELLULAR_RESPONSE_TO_MECHANICAL_STIMULUS	0.715341959334566	0.947244521936775	0.0574877409561325	0.22185679280994	0.857741717311322	34	TLR4; TNFRSF10B; DAG1; MYD88; EGFR; MAPK3; SLC9A1; LTBR; IRF1	1	0.947244521936775
Brain_Cerebellar_Hemisphere	GOBP_CELLULAR_RESPONSE_TO_MOLECULE_OF_BACTERIAL_ORIGIN	0.232342007434944	0.633288761005981	0.120985142145252	0.262767440997906	1.15489031971535	71	PLSCR3; CX3CR1; GSTP1; TLR4; STAR; PRDX2; HMGB2; MYD88; LILRB1; SBNO2; MAPK3; ICAM1; IRAK1; HSF1; CXCL10; EDNRB; TGFB1; SASH1; CXCL11; PRKCA; TSPO; IL6; CCL2; FZD5	1	0.633288761005981
Brain_Cerebellar_Hemisphere	GOBP_CELLULAR_RESPONSE_TO_NITROGEN_COMPOUND	0.0835322195704057	0.384212815015574	0.241339976815091	-0.214123862078815	-1.20326506427365	276	MAX; SPIDR; DDX11; OPRM1; GABRB3; RAB15; SIRT1; SOS1; NFE2L2; APC; ROCK2; ZDHHC7; RYR2; JAK3; RELA; GKAP1; CCNA2; HSPA5; ATRX; GNAI3; STC1; ROCK1; GSK3B; ADCY9; HTR5A; PTPN2; FOXO4; PIK3R3; SLC39A14; NCOA5; PCK1; CASP3; SMARCC1; SORL1; HDAC2; RANGAP1; APP; GABRG2; HSP90B1; FUT7; SIRT2; CASP6; SP1; GOLPH3; GRK2; CRK; IGF1R; ATP2B1; AGER; MAPK13; ATP6V0A1; ABCC1; ATP6V1B2; UBR2; RAB12; SRSF5; NR4A1; RAP1B; FLNA; GSK3A; GAB1; VAMP2; RYR1; DRD4; OSBPL8; PKM; STAT5B	1	0.384212815015574
Brain_Cerebellar_Hemisphere	GOBP_CELLULAR_RESPONSE_TO_NUTRIENT	0.801742919389978	0.976246885899352	0.0598603117764473	-0.250089810252372	-0.726935901893732	13	PIM1; ATP2B1; GAS6; PDK2; LPL	1	0.976246885899352
Brain_Cerebellar_Hemisphere	GOBP_CELLULAR_RESPONSE_TO_ORGANIC_CYCLIC_COMPOUND	0.0503469544163278	0.322672801470491	0.321775918075361	-0.232051166673719	-1.26561462258643	213	SPIDR; TRERF1; MBD2; H2AZ1; OPRM1; PIM1; GABRB3; PGRMC2; CCNB1; SIRT1; CRY1; KCTD6; TRIP4; DDIT4; ROCK2; RYR2; PER1; TAF7; CCNA2; HSPA5; GNAI3; STC1; GSK3B; HTR5A; CNOT2; PCK1; HSP90AB1; CASP3; HDAC2; DNAJA1; DEFA3; APP; GABRG2; HSP90B1; NR2C1; SIRT2; CASP6; GOLPH3; FAM210B; SPP1; ATP2B1; SAFB2; DDRGK1; UBR5; ZMIZ1; TIPARP; RAP1B; FLNA; GSK3A; URI1; RYR1; DRD4	1	0.322672801470491
Brain_Cerebellar_Hemisphere	GOBP_CELLULAR_RESPONSE_TO_OSMOTIC_STRESS	0.884615384615385	0.98962121340976	0.0494904866135495	0.219213883548417	0.676500170616706	16	LETM1; SLC2A4; SLC25A23; TSPO; SLC2A1; YBX3	1	0.98962121340976
Brain_Cerebellar_Hemisphere	GOBP_CELLULAR_RESPONSE_TO_OXYGEN_CONTAINING_COMPOUND	0.622549019607843	0.909474161148573	0.0782955249944794	-0.159980145659775	-0.953211121611061	461	MAX; SPIDR; TRERF1; DDX11; ECT2; H2AZ1; KCNB1; OPRM1; PIM1; RAB15; MAP2K4; CCNB1; SIRT1; FANCC; ZNF35; SOS1; OXR1; NFE2L2; APC; DDIT4; ROCK2; ZDHHC7; RYR2; JAK3; RELA; SLC38A2; GKAP1; CCNA2; HSPA5; GNAI3; STC1; ROCK1; GSK3B; ADCY9; HTR5A; PTPN2; FOXO4; PIK3R3; SLC39A14; NCOA5; MAPT; PCK1; SMARCC1; DYNLL1; SORL1; HDAC2; OSER1; RANGAP1; DEFA3; ATM; RPS3; APP; HSP90B1; FUT7; SIRT2; IP6K2; SP1; GOLPH3; FAM210B; SPP1; GRK2; KCNJ11; PDK3; NFKBIA; CRK; IGF1R; PAF1; CARD8; ATP2B1; AGER; PCGF2; MAPK13; ATP6V0A1; ABCC1; ATP6V1B2; UBR2; AKAP8; RAB12; SRSF5; NR4A1; RAP1B; FLNA; ZFAND1; GSK3A; WDR35; GAB1; VAMP2	1	0.909474161148573
Brain_Cerebellar_Hemisphere	GOBP_CELLULAR_RESPONSE_TO_OXYGEN_LEVELS	0.392014519056261	0.7807922209827	0.0870515867946735	0.2144140920733	1.03047390367584	109	SUV39H1; PSMB4; CHCHD2; PSMB10; RGCC; AQP3; PSMD4; PSMB2; TP53; E2F1; PTN; AJUBA; MT3; ACAA2; ICAM1; IRAK1; NOL3; MYOD1; FOXO1; PSMB8; PHB2; SLC9A1; CCDC115; VHL; SLC2A4; PTGS2; HIGD1A; PSMA5; DNMT3B; PSMB9; PSMA7; ATP6V0D1; HMOX1; UBB; PRKAA1; PINK1; BMP7	1	0.7807922209827
Brain_Cerebellar_Hemisphere	GOBP_CELLULAR_RESPONSE_TO_OXYGEN_RADICAL	0.666666666666667	0.928670730403165	0.0694481442003175	-0.309468850350024	-0.834549025261478	10	FANCC; NFE2L2	1	0.928670730403165
Brain_Cerebellar_Hemisphere	GOBP_CELLULAR_RESPONSE_TO_PEPTIDE	0.0961968680089485	0.416853094705444	0.216542836735348	-0.228188985847038	-1.20801188528793	174	MAX; DDX11; RAB15; SIRT1; SOS1; NFE2L2; APC; ROCK2; ZDHHC7; JAK3; RELA; GKAP1; CCNA2; ROCK1; GSK3B; ADCY9; PTPN2; FOXO4; PIK3R3; SLC39A14; NCOA5; PCK1; SMARCC1; SORL1; RANGAP1; APP; FUT7; SP1; CRK; IGF1R; ATP2B1; AGER; ATP6V0A1; ABCC1; ATP6V1B2; RAB12; SRSF5; NR4A1; RAP1B; GSK3A; GAB1; VAMP2; OSBPL8; PKM; STAT5B; OGT; GCK; GOT1; EPHA4; ERRFI1; RPL23; PARP1; PHIP; ATP6V1A; PTPRE; IDE; SREBF1; PDE3B; TIMELESS; GDF15	1	0.416853094705444
Brain_Cerebellar_Hemisphere	GOBP_CELLULAR_RESPONSE_TO_PEPTIDE_HORMONE_STIMULUS	0.040426622216525	0.280851829862643	0.321775918075361	-0.251991737039313	-1.30756500800146	149	MAX; RAB15; SIRT1; SOS1; NFE2L2; APC; ROCK2; ZDHHC7; JAK3; RELA; GKAP1; CCNA2; ROCK1; GSK3B; ADCY9; PTPN2; FOXO4; PIK3R3; SLC39A14; NCOA5; PCK1; SMARCC1; SORL1; RANGAP1; FUT7; SP1; CRK; IGF1R; ATP2B1; ATP6V0A1; ATP6V1B2; RAB12; SRSF5; NR4A1; RAP1B; GSK3A; GAB1; VAMP2; OSBPL8; PKM; STAT5B; OGT; GCK	1	0.280851829862643
Brain_Cerebellar_Hemisphere	GOBP_CELLULAR_RESPONSE_TO_PH	0.568058076225045	0.879952967167017	0.0676760401641789	0.335597592241153	0.932833613502787	11	IMPACT; CHP1; SLC9A1	1	0.879952967167017
Brain_Cerebellar_Hemisphere	GOBP_CELLULAR_RESPONSE_TO_RADIATION	0.0072719186858363	0.104258651773236	0.407017918923954	-0.345411211281567	-1.59343149933546	77	SPIDR; ECT2; NIPBL; TP53BP1; POLD1; SIRT1; RHO; CRY1; ZBTB1; INTS7; EEF1D; NMT1; HSPA5; PPID; LIG4; YY1; POLD3	1	0.104258651773236
Brain_Cerebellar_Hemisphere	GOBP_CELLULAR_RESPONSE_TO_REACTIVE_NITROGEN_SPECIES	0.448087431693989	0.825218328486803	0.0799858801499946	0.379038308471417	1.02159539637266	10	MAP3K5; MT3; FOXO1; MTR; CDK2	1	0.825218328486803
Brain_Cerebellar_Hemisphere	GOBP_CELLULAR_RESPONSE_TO_REACTIVE_OXYGEN_SPECIES	0.87758945386064	0.986980743352381	0.0488970772260102	0.17547228380998	0.778207775006861	74	PJVK; SIGMAR1; APEX1; IMPACT; PRDX2; RNF112; MAPK7; MAP3K5; MT3; EGFR; MAPK3; NQO1; FOXO1; HSF1; MTR; RIPK1; MPO; CDK2; MPV17; IL6; GPR37L1; PRKAA1; PINK1; BMP7; ETS1; NET1; CFLAR; CAMKK2	1	0.986980743352381
Brain_Cerebellar_Hemisphere	GOBP_CELLULAR_RESPONSE_TO_RETINOIC_ACID	0.852248394004283	0.986896345096202	0.0561766586307176	-0.216677834476621	-0.729443614861664	23	ZNF35; PCK1; HDAC2; ATM	1	0.986896345096202
Brain_Cerebellar_Hemisphere	GOBP_CELLULAR_RESPONSE_TO_STARVATION	0.0607292644757284	0.344351729988412	0.321775918075361	-0.314370517096828	-1.40613663470744	69	MAX; SIRT1; PPM1D; NFE2L2; AMBRA1; MIOS; BMT2; SLC38A2; HSPA5; RRP8; WDR59; PCK1; SH3GLB1; SLC39A5; ATG5	1	0.344351729988412
Brain_Cerebellar_Hemisphere	GOBP_CELLULAR_RESPONSE_TO_STEROID_HORMONE_STIMULUS	0.170995670995671	0.54392908678623	0.156312403073186	-0.249511613438485	-1.1829929452325	88	TRERF1; PGRMC2; SIRT1; CRY1; KCTD6; TRIP4; DDIT4; PER1; TAF7; STC1; CNOT2; PCK1; DNAJA1; DEFA3; NR2C1; ATP2B1; SAFB2; DDRGK1; UBR5; ZMIZ1; URI1; NPAS4; FLT3; DDX5; ERRFI1; SOX10; PARP1; HDAC6; HEYL; SGK1; YWHAH	1	0.54392908678623
Brain_Cerebellar_Hemisphere	GOBP_CELLULAR_RESPONSE_TO_TOPOLOGICALLY_INCORRECT_PROTEIN	0.201298701298701	0.592568787145059	0.142901149386948	-0.248828064410944	-1.17078601189268	86	DDX11; NCK2; NFE2L2; HSPA1B; HSPA5; HSPA1A; PTPN2; AUP1; HERPUD1; OPTN; PARP16; CREBRF; BAG3; ERO1A; ADD1; HSP90B1; UFD1; ERMP1; COPS5; DDRGK1	1	0.592568787145059
Brain_Cerebellar_Hemisphere	GOBP_CELLULAR_RESPONSE_TO_TOXIC_SUBSTANCE	0.0165767015078922	0.167244760202684	0.352487857583619	0.38186503630432	1.5481101235361	44	HBQ1; PRXL2A; GPX7; GSTP1; PRXL2B; MGST1; MTARC2; PRDX2; HBM; MT3; NQO1; NNT; EPX; DUOX1; MPO; CYGB; PTGS2; GSR	1	0.167244760202684
Brain_Cerebellar_Hemisphere	GOBP_CELLULAR_RESPONSE_TO_UV	0.537117903930131	0.867253461525441	0.0799858801499946	-0.247558390319818	-0.930302262497342	35	POLD1; SIRT1; ZBTB1; PPID; YY1; POLD3; MAPK13; HYAL3; USP28	1	0.867253461525441
Brain_Cerebellar_Hemisphere	GOBP_CELLULAR_RESPONSE_TO_VASCULAR_ENDOTHELIAL_GROWTH_FACTOR_STIMULUS	0.96780303030303	1	0.0446854397644147	0.174238610695977	0.611758950984838	25	DLL1; VCAM1; RAMP2; CADM4; PDGFRB; CD63; PRKD2	1	1
Brain_Cerebellar_Hemisphere	GOBP_CELLULAR_RESPONSE_TO_VIRUS	0.214953271028037	0.615651123221463	0.126875729929857	0.344500434233137	1.18915912683458	23	TKFC; NLRX1; TSPAN6; PHB2; SEC14L1; LGALS9; C1QBP; NPLOC4; IFI6; IL6; ARF1; GPATCH3	1	0.615651123221463
Brain_Cerebellar_Hemisphere	GOBP_CELLULAR_RESPONSE_TO_ZINC_ION	0.37043795620438	0.761360825387879	0.0905428948469474	0.380519387674	1.09352946841109	12	MT1F; MT3; TSPO; MT2A	1	0.761360825387879
Brain_Cerebellar_Hemisphere	GOBP_CELLULAR_SENESCENCE	0.00192959100912098	0.0430418125633734	0.45505986738723	-0.501111247174987	-1.84816879475116	30	HMGA1; SIRT1; ING2; PNPT1; RBL1; SMC6; FBXO5; BCL6; TERF2; ARG2; PLA2R1; YPEL3; AKT3; KRAS; ZMPSTE24; EEF1E1	1	0.0430418125633734
Brain_Cerebellar_Hemisphere	GOBP_CELLULAR_SODIUM_ION_HOMEOSTASIS	0.507726269315673	0.850938599858702	0.0835990603684159	-0.355043355135368	-0.957450436832836	10	SLC12A2; ATP1B3	1	0.850938599858702
Brain_Cerebellar_Hemisphere	GOBP_CELLULAR_TRANSITION_METAL_ION_HOMEOSTASIS	0.795258620689655	0.973360379222837	0.0597317976364411	-0.189662649869145	-0.792443845869977	51	CUL1; ABCB6; SLC39A14; SLC30A4; SLC39A5; ABCB7; APP; SLC39A7	1	0.973360379222837
Brain_Cerebellar_Hemisphere	GOBP_CELL_ACTIVATION	0.619289340101523	0.907606719432136	0.0601186142531851	0.162044744424531	0.95908786861311	546	APEH; MDK; HLA.C; NCSTN; HLA.E; ILF2; PFKL; AGA; CYB5R3; DDOST; PTGES2; SLC44A2; CHRNB2; PSEN1; FUCA2; PSMB10; CLU; GSTP1; ERBB2; RPS6KA1; DSN1; MGST1; P2RY12; VAT1; PARP3; SLC7A11; TLR4; FOXP3; SHH; GPR137B; ADA2; RGCC; CTSL; DLL1; GSN; FZD6; ACTG1; APRT; TMEM179B; GYG1; ACTR1B; HGSNAT; PRDX2; ORMDL3; VCAM1; GNS; TNFRSF13C; GM2A; TCF7; RAB4B; TP53; PYGB; IL33; MERTK; FIBP; LFNG; DNASE1L1; THBD; IL11; IMPDH2; LRRC32; DBNL; TNFRSF18; TCF3; IL6R; CPLX2; MYD88; ANXA2; NPC2; CSRP1; EGFR; CST3; SEMA4A; NHLRC3; P2RY1; RAB5C; ITM2A; LILRB1; COTL1; PLEKHO2; NFKBID; HYAL2; INHA; SBNO2; BCL3; MAPK3; ICAM1; PRCP; TNFSF13; LDLR; AZU1; PECAM1; BATF2; RARA; NFKB2; SLC46A2; THY1; NIT2; CD93; NOTCH2; EPX; YES1; GBA; CXCL10; CD74; TGFB1; HLA.DPA1; PHB2; CLIC1; ALOX5; LAMP1; HLA.DRB1; ARHGAP9; LTBR; LGALS9; IRF1; MPO; TNFRSF4; RORC; TNFAIP8L2; SNX4; FLOT2; TIMP1; PDPN; AKAP17A; HLA.B; EFNB3; HMGB3; PSMA5; F2; PDGFRB; PRKCA; CHGA; RAP2B; FOXF1; GPI; IL6; AP1M1; MSN; PGM1; CDKN1A; CD300A; ATP6AP2; VWF; CCL2; SERPINE2; CD63; TRPC3; HMOX1; GSDMD; FZD5; F2RL3; LAIR1; ACTB; VAMP7; ITGB8; HLA.F; RAB31; GNA12; ITGAX; MR1	1	0.907606719432136
Brain_Cerebellar_Hemisphere	GOBP_CELL_ACTIVATION_INVOLVED_IN_IMMUNE_RESPONSE	0.171186440677966	0.544006919212535	0.136490437780413	0.200595667488297	1.12463071175847	302	APEH; MDK; HLA.C; NCSTN; ILF2; PFKL; AGA; CYB5R3; DDOST; PTGES2; SLC44A2; PSEN1; FUCA2; GSTP1; DSN1; MGST1; VAT1; PARP3; TLR4; FOXP3; ADA2; DLL1; GSN; APRT; TMEM179B; GYG1; ACTR1B; HGSNAT; ORMDL3; GNS; GM2A; RAB4B; TP53; PYGB; IL33; LFNG; DNASE1L1; IMPDH2; DBNL; IL6R; CPLX2; ANXA2; NPC2; CST3; SEMA4A; NHLRC3; RAB5C; ITM2A; LILRB1; COTL1; PLEKHO2; NFKBID; SBNO2; BCL3; ICAM1; PRCP; TNFSF13; AZU1; PECAM1; RARA; NIT2; CD93; NOTCH2; EPX; CD74; TGFB1; ALOX5; LAMP1; HLA.DRB1; ARHGAP9; LGALS9; MPO; RORC; SNX4	1	0.544006919212535
Brain_Cerebellar_Hemisphere	GOBP_CELL_ADHESION_MEDIATED_BY_INTEGRIN	0.166358595194085	0.537047598760385	0.14551614609036	0.335850901298954	1.23327128607298	28	PODXL; P2RY12; ICAM1; CCN3; CIB1; PLPP3; PTK2; ITGB8; EFNA1; VTN; LIF; CYP1B1; ITGB2; NEXMIF; LPXN; MUC1	1	0.537047598760385
Brain_Cerebellar_Hemisphere	GOBP_CELL_AGING	0.000820096737548694	0.0245576554099064	0.477270815362862	-0.460060285876474	-1.84373015781418	43	NUP62; MARCHF5; HMGA1; SIRT1; ING2; PNPT1; RBL1; SMC6; FBXO5; BCL6; TERF2; ARG2; ATM; PLA2R1; YPEL3; AKT3; ZMIZ1; DNAJA3; KRAS; ZMPSTE24; EEF1E1	1	0.0245576554099064
Brain_Cerebellar_Hemisphere	GOBP_CELL_CELL_ADHESION	0.21247892074199	0.610982433021007	0.120433371642259	0.195311825633258	1.09596623242573	300	MDK; ROBO3; HLA.E; CX3CR1; CDH5; SOX2; CLEC4M; PODXL; ST3GAL4; PSEN1; ERBB2; ICAM2; P2RY12; SLC7A11; FOXP3; SHH; PDLIM5; RGCC; GTPBP4; ACTG1; PRDX2; CDH20; VCAM1; SELE; TNFRSF13C; TMEM47; FIBP; LRRC32; SHC1; MAPK7; CXCL12; AJUBA; ANXA2; CSRP1; EGFR; LRFN3; SLITRK2; LILRB1; VSIG10; NFKBID; BSG; PPP1CA; ICAM1; IRAK1; PPM1F; CNTN2; CLDN23; PECAM1; OBSL1; RARA; PCDH10; AMIGO1; GFUS; THY1; CD93; YES1; CD74; TGFB1; HLA.DPA1; CLIC1; ALOX5; CLDN5; THBS4; HLA.DRB1; ANXA9; LGALS9; IRF1; ATP1B2; CNTN6; CADM3; CCN3; TNFAIP8L2; FLOT2; TMOD3; PDPN; EFNB3; CD99; PRKCA; RAP2B; FOXF1; PLPP3; CTNNA1; FUT4; PCDHGB4; IL6; MSN; VEZT; CD300A; ITGA6; CBLN1; CCL2; SERPINE2	1	0.610982433021007
Brain_Cerebellar_Hemisphere	GOBP_CELL_CELL_ADHESION_MEDIATED_BY_CADHERIN	0.0564663023679417	0.335793770139635	0.257206466468838	0.535459053840734	1.44318527210557	10	CDH5; RGCC; PPM1F	1	0.335793770139635
Brain_Cerebellar_Hemisphere	GOBP_CELL_CELL_ADHESION_VIA_PLASMA_MEMBRANE_ADHESION_MOLECULES	0.339517625231911	0.739061456245825	0.0965629554309422	0.238045136445464	1.06457334710437	76	ROBO3; CDH5; CDH20; VCAM1; SELE; MAPK7; AJUBA; LRFN3; SLITRK2; BSG; ICAM1; CNTN2; CLDN23; PECAM1; OBSL1; PCDH10; AMIGO1; CLDN5; CNTN6; CADM3	1	0.739061456245825
Brain_Cerebellar_Hemisphere	GOBP_CELL_CELL_JUNCTION_ASSEMBLY	0.128318584070796	0.479000448389002	0.184706471207739	-0.2945276512544	-1.25646651217921	57	ECT2; IKBKB; APC; ROCK2; CDH10; PKN2; ROCK1; CDH7; SNAI1; PIP5K1C; CLDN6; MPP7	1	0.479000448389002
Brain_Cerebellar_Hemisphere	GOBP_CELL_CELL_JUNCTION_ORGANIZATION	0.455723542116631	0.830361569395892	0.0883594442500905	-0.219852007555303	-1.00795404619183	76	ECT2; IKBKB; APC; ROCK2; CDH10; PKN2; ROCK1; CDH7; SNAI1; PIP5K1C; CLDN6; MPP7; ADD1	1	0.830361569395892
Brain_Cerebellar_Hemisphere	GOBP_CELL_CELL_RECOGNITION	0.980851063829787	1	0.0493910105981501	-0.166902268701592	-0.569891720336945	24	NCK2; CCT3; CCT5; DLG1; PCSK4; CCT7	1	1
Brain_Cerebellar_Hemisphere	GOBP_CELL_CELL_SIGNALING	0.975728155339806	1	0.0557104226766671	-0.138533101687201	-0.851612948926681	671	GDNF; MBD2; GPR176; CUL1; KCNB1; OPRM1; GABRB3; ADORA2A; ZBTB33; PLCL2; SLC12A2; CASK; LEO1; MCTP1; PTPRD; CRY1; KCNMB4; SIAH2; UNC13A; RAB3GAP1; DIXDC1; INSL3; KCNJ3; EFNA4; HBP1; MAP3K7; APC; IHH; RYR2; PLEKHA4; LBX2; RELA; NNAT; ZDHHC3; GLS; BDNF; UBE2Q1; MCU; CHRNB3; GSK3B; FGF14; CEL; ZMYND8; LGI1; NOVA1; HTR5A; OPRK1; GRK5; MAPT; OXTR; PIP5K1C; OTULIN; PPM1A; DYNLL1; CLSTN1; AGO3; DAAM1; CADPS; UBE2B; SNAP29; PDGFA; GNRH1; ITSN1; APP; DGKI; CHRNA10; GABRG2; TLE2; SYT4; RIMS1; COLQ; SPEF1; CCL27; SPP1; MPZL1; CELF4; GRK2; GLRB; KCNJ11; DACT1; LTA; GABBR2; PSME4; APBA2; ARL6; PASK; PAF1; GRM1; CSNK1G1; AGER; FCHSD2; CADPS2; PLCB3; PLCG1; FGF5; UBR5; BMP3; RFX3; PPP2CA; CACNB4; ITGA3; RHOT1; NXN; PCLO; RAP1B; FLNA; DLG1; GSK3A; PTCHD1; KPNA2; VAMP2; AIMP1; PHF24; FGF17; STXBP1; DRD4; SCGN; STAU1; CSNK1D; GSKIP; NPAS4; RPH3A; STXBP5L; SNX3; PACSIN2; AP2M1; GJC2; GCK; USP46; MPZ; VGLL4; ADAM10; RIMS4; HMGN3; NEURL1; TLR2; ADARB1; KRAS; RSPO3; SCN3B; SYN1; KLHL12; RNF216; CORT; EPHA4; PPP3R1; APBA1; SOX10; KCNA2; ANK2; SLC6A5	1	1
Brain_Cerebellar_Hemisphere	GOBP_CELL_CELL_SIGNALING_BY_WNT	0.169877408056042	0.542354652003671	0.139599673451922	0.21672219519982	1.15096296370154	198	EMD; KREMEN1; MDK; SOX2; MOV10; WNT3; C12orf43; PSMB4; NOG; PSEN1; PSMB10; LGR6; PARD6A; PPP2R1A; FERMT2; FOXP3; SHH; NDRG2; FZD6; BCL9; PSMD4; WLS; YAP1; PSMB2; TCF7; WNT9A; SFRP5; SOX7; TMEM9; EGFR; HDAC1; FUZ; ZBED3; NLK; PPP1CA; AMER3; GLI1; AXIN2; TMEM198; AMFR; RTF1; PSMB8; FRAT1; AGO4; TSKU; SHISA6; SMARCA4; TGFB1	1	0.542354652003671
Brain_Cerebellar_Hemisphere	GOBP_CELL_CELL_SIGNALING_INVOLVED_IN_CARDIAC_CONDUCTION	0.345814977973568	0.744436606029367	0.105920292736253	-0.388495073055799	-1.1051599289512	12	KCNJ3; RYR2; FLNA; SCN3B; ANK2	1	0.744436606029367
Brain_Cerebellar_Hemisphere	GOBP_CELL_CHEMOTAXIS	0.679347826086957	0.932867887688035	0.0589694466690997	0.191848492503735	0.899665887851452	97	MDK; CX3CR1; GSTP1; RPS19; VCAM1; HMGB2; PTN; IL6R; CXCL12; MAPK3; BSG; AZU1; IL17RC; CXCL10; EDNRB; CD74; ALOX5; THBS4; CH25H; LGALS9; C1QBP; CCN3; CXCL11; PDGFRB; CHGA; S1PR1; IL6; CCL2; PTK2; PRKD2	1	0.932867887688035
Brain_Cerebellar_Hemisphere	GOBP_CELL_COMMUNICATION_BY_ELECTRICAL_COUPLING	0.487666034155598	0.840806267053957	0.0776798560117236	0.2944160240779	0.971858068991985	19	SRI; PRKACA; ATP1B2; HRC; DBN1; GJB2; CALM3; GJB6; ATP1A2; GJA1	1	0.840806267053957
Brain_Cerebellar_Hemisphere	GOBP_CELL_COMMUNICATION_BY_ELECTRICAL_COUPLING_INVOLVED_IN_CARDIAC_CONDUCTION	0.695488721804511	0.939567654085635	0.0596037042575973	0.280389095867364	0.832284376829349	14	SRI; PRKACA; ATP1B2; HRC; CALM3; ATP1A2; GJA1	1	0.939567654085635
Brain_Cerebellar_Hemisphere	GOBP_CELL_COMMUNICATION_INVOLVED_IN_CARDIAC_CONDUCTION	0.899357601713062	0.992331132554596	0.0536769600638127	-0.197586152196088	-0.66517167043255	23	KCNJ3; RYR2; FLNA; CAMK2D; SCN3B; ATP1B1; ANK2	1	0.992331132554596
Brain_Cerebellar_Hemisphere	GOBP_CELL_CYCLE	3.60237624073342e-11	3.91037940931612e-08	0.851339057116899	-0.284751401150031	-1.76157957745686	729	MAX; CNOT4; PPP2R2D; DDX11; ECT2; NUP62; WAC; PDS5A; CUL1; BIRC5; BIRC2; UBE2C; HECA; BANP; CNOT6; LIN9; NIPBL; NCAPD2; MYBL1; SPICE1; PIM1; WHAMM; MNS1; CCNB1; RYBP; TUBA8; DNA2; TP53BP1; AFAP1L2; POLD1; PSMC3IP; SIRT1; PCID2; PPM1D; ING2; PNPT1; CDK13; CRY1; SETD2; SIAH2; CDKL2; CSPP1; SASS6; PLD6; RCC1; HBP1; STAG2; RACGAP1; APC; INTS7; ROCK2; HSPA1B; RBL1; BTG1; PAXIP1; WDR76; FBXO5; SIAH1; UIMC1; ANAPC1; RB1; KATNA1; PKN2; CCNA2; FHL1; ATRX; SFN; CHMP2A; GNAI3; KIZ; HSPA1A; ROCK1; LIG4; CUL2; ACTR3; CDK11A; KIAA0753; BCL6; HDAC8; RRP8; ING1; CNOT2; FOXO4; MCMBP; GRK5; CEP135; GINS3; PIWIL4; CKS2; ORC2; STAMBP; UBA3; CHORDC1; TERF2; RFC4; POLD3; LLGL2; RASA1; TXLNG; HSP90AB1; CASP3; SGSM3; OPTN; SH3GLB1; TOM1L1; PPM1A; CEP63; SLC39A5; DYNLL1; MCPH1; CUZD1; STAG3; TUBGCP4; TIPIN; DONSON; UBE2B; CREBL2; SPECC1L; ATM; RPS3; PTTG2; APP; MEIOC; SLF1; CCNL1; LSM11; KMT5A; BIN1; SIRT2; FSD1; AHCTF1; ANAPC16; MICAL3; CUL4A; TUBA1C; MITD1; DACT1; DUSP3; TACC3; NIN; PSME4; SNX9; CEP43; TUBGCP3; BUB3; SKA1; PAF1; TUBB2A; MADD; CNOT3; HEXIM2; CCNP; CEP97; RAD54L; KLHL18; TXNIP; COPS5; PLK1; PCGF2; BCCIP; FIGNL1; MAPK13; GPR3; CATSPERZ; DDRGK1; ZNF318; SETMAR; HEXIM1; PPP2CA; NSL1; ORC5; USP2; UBR2; CCAR1; AKAP8; SUGT1; SRSF5; NR4A1; FLNA; INTS3; USP28; DLG1; HUS1B; SPIN2B; MAEA; KLHL9; GAK; TUBB; FAM83D; EED; RCC2; SMARCAD1; BANF1; MYH10; RAN; HSP90AA1; IST1; ANAPC5; STAT5B; TUBE1; FANCI; INCENP; CSNK1D; TERF1; CEP85; HAUS6; MCM7; HUS1; GJC2; MRE11; TBCD; PCNA; ADAM10; LIMK2; CCNF; BORA; PKMYT1; SYCP3; CDK17; CDKN2D; ADARB1; RNF2; SETDB2; TUBB3; LLGL1; ZMPSTE24; DHFR; CORT; CEP44; FLCN; RPL23; IFNW1; MZT1; ADAMTS1; AURKC; SERTAD1; CNEP1R1; DUSP1; UBE2I; CCDC61; PHIP; TUBA4A; CDC16; HAUS3; CTDSPL; PSMC4; CNTRL; HACE1; TRIM39; PSMD6; NPM1; BRCC3; ORC3; PIN1; SRA1; NKX3.1; RBM14; GTF2H1; GMNN; DYNC1I2; PRPF40A; MCM8; PDE3A; TIMELESS; CHMP4A; CDC23; CARM1; MTBP; PSMA4; ANAPC2; SUSD2; MAD2L1; CAMK1; DBF4; TUBA1B; PPP1R15A; RHOB	1.56415176372645e-07	3.91037940931612e-08
Brain_Cerebellar_Hemisphere	GOBP_CELL_CYCLE_ARREST	0.189732142857143	0.573289467143851	0.150169802128406	-0.243081829300266	-1.15975197799877	95	CNOT4; CNOT6; WHAMM; CCNB1; PNPT1; HBP1; APC; RB1; SFN; RRP8; CNOT2; FOXO4; HSP90AB1; SGSM3; PPM1A; MCPH1; ATM; BIN1	1	0.573289467143851
Brain_Cerebellar_Hemisphere	GOBP_CELL_CYCLE_CHECKPOINT	0.00123108331779178	0.0316293713955735	0.45505986738723	-0.361550832732766	-1.70603316585338	87	CNOT4; WAC; CNOT6; CCNB1; DNA2; TP53BP1; PCID2; CRY1; APC; INTS7; WDR76; UIMC1; SFN; CNOT2; FOXO4; CEP63; TIPIN; DONSON; ATM; CUL4A; BUB3; CNOT3; PLK1; SETMAR; INTS3; USP28; HUS1B	1	0.0316293713955735
Brain_Cerebellar_Hemisphere	GOBP_CELL_CYCLE_DNA_REPLICATION	0.000121624879091856	0.00574016548931345	0.538434096309916	-0.591227460811798	-2.07952536367505	27	DNA2; POLD1; FBXO5; ATRX; BCL6; GINS3; TERF2; RFC4; POLD3; TIPIN; DONSON; TERF1; MCM7; PCNA; ZMPSTE24; ORC3; GMNN; DBF4	0.528095225016837	0.00574016548931345
Brain_Cerebellar_Hemisphere	GOBP_CELL_CYCLE_G1_S_PHASE_TRANSITION	0.0102183997047656	0.127462548356678	0.380730400722792	-0.306057385777739	-1.50881315576469	113	MAX; CNOT4; CUL1; CNOT6; CCNB1; RCC1; APC; RBL1; FBXO5; RB1; CCNA2; FHL1; SFN; CUL2; CNOT2; ORC2; ATM; LSM11; CUL4A; DACT1; PAF1; CNOT3; DDRGK1; ORC5; DLG1; FAM83D; MCM7; GJC2; PCNA; CDK17; CDKN2D; DHFR; ADAMTS1; CTDSPL; TRIM39; ORC3; GMNN; MCM8; CARM1; MTBP; SUSD2; DBF4; EZH2; BRD7; PLK5	1	0.127462548356678
Brain_Cerebellar_Hemisphere	GOBP_CELL_CYCLE_G2_M_PHASE_TRANSITION	0.0344895368123565	0.255116812332626	0.321775918075361	-0.278543503675209	-1.35936027192484	106	CUL1; CCNB1; PPM1D; PAXIP1; FBXO5; UIMC1; CCNA2; FHL1; FOXO4; CEP135; OPTN; CEP63; DYNLL1; DONSON; ATM; APP; PSME4; CEP43; PLK1; AKAP8; INTS3; HUS1B; TUBB; RCC2; HSP90AA1; CSNK1D; HAUS6; HUS1; MRE11; BORA; PKMYT1; TUBA4A; HAUS3; PSMC4; CNTRL; TRIM39; PSMD6; NPM1; BRCC3; DYNC1I2	1	0.255116812332626
Brain_Cerebellar_Hemisphere	GOBP_CELL_CYCLE_PHASE_TRANSITION	0.000132001776035007	0.00603317591098949	0.518848077743792	-0.29580346715399	-1.64172534916543	247	MAX; CNOT4; PPP2R2D; CUL1; UBE2C; CNOT6; CCNB1; PCID2; PPM1D; RCC1; APC; RBL1; PAXIP1; FBXO5; UIMC1; ANAPC1; RB1; CCNA2; FHL1; SFN; CHMP2A; CUL2; CNOT2; FOXO4; CEP135; CKS2; ORC2; OPTN; CEP63; DYNLL1; TIPIN; DONSON; ATM; APP; LSM11; SIRT2; ANAPC16; CUL4A; DACT1; TACC3; PSME4; CEP43; BUB3; PAF1; CNOT3; CCNP; KLHL18; PLK1; DDRGK1; ORC5; AKAP8; INTS3; DLG1; HUS1B; TUBB; FAM83D; RCC2; HSP90AA1; ANAPC5; CSNK1D; HAUS6; MCM7; HUS1; GJC2; MRE11; PCNA; CCNF; BORA; PKMYT1; CDK17; CDKN2D; DHFR; ADAMTS1; DUSP1; TUBA4A; CDC16; HAUS3; CTDSPL; PSMC4; CNTRL; TRIM39; PSMD6; NPM1; BRCC3; ORC3; GMNN; DYNC1I2; MCM8; TIMELESS; CDC23; CARM1; MTBP; PSMA4; ANAPC2; SUSD2; MAD2L1; DBF4	0.573151711544002	0.00603317591098949
Brain_Cerebellar_Hemisphere	GOBP_CELL_CYCLE_PROCESS	9.84120636314395e-09	2.67065737679819e-06	0.747739663149885	-0.288565303516688	-1.74611769487937	554	MAX; CNOT4; PPP2R2D; DDX11; ECT2; NUP62; PDS5A; CUL1; UBE2C; CNOT6; NIPBL; NCAPD2; MYBL1; SPICE1; WHAMM; CCNB1; RYBP; DNA2; POLD1; PSMC3IP; SIRT1; PCID2; PPM1D; ING2; PNPT1; CDK13; SETD2; CSPP1; SASS6; RCC1; HBP1; STAG2; RACGAP1; APC; ROCK2; HSPA1B; RBL1; PAXIP1; FBXO5; UIMC1; ANAPC1; RB1; PKN2; CCNA2; FHL1; ATRX; SFN; CHMP2A; KIZ; HSPA1A; ROCK1; CUL2; ACTR3; KIAA0753; BCL6; HDAC8; RRP8; CNOT2; FOXO4; MCMBP; CEP135; GINS3; CKS2; ORC2; STAMBP; CHORDC1; TERF2; RFC4; POLD3; LLGL2; RASA1; TXLNG; HSP90AB1; SGSM3; OPTN; SH3GLB1; TOM1L1; PPM1A; CEP63; SLC39A5; DYNLL1; MCPH1; STAG3; TUBGCP4; TIPIN; DONSON; UBE2B; ATM; RPS3; PTTG2; APP; MEIOC; SLF1; LSM11; BIN1; SIRT2; FSD1; AHCTF1; ANAPC16; CUL4A; MITD1; DACT1; TACC3; NIN; PSME4; SNX9; CEP43; TUBGCP3; BUB3; PAF1; CNOT3; CCNP; CEP97; RAD54L; KLHL18; PLK1; PCGF2; BCCIP; FIGNL1; GPR3; CATSPERZ; DDRGK1; SETMAR; PPP2CA; NSL1; ORC5; UBR2; AKAP8; FLNA; INTS3; DLG1; HUS1B; KLHL9; TUBB; FAM83D; EED; RCC2; SMARCAD1; BANF1; MYH10; RAN; HSP90AA1; IST1; ANAPC5; TUBE1; INCENP; CSNK1D; TERF1; CEP85; HAUS6; MCM7; HUS1; GJC2; MRE11; PCNA; ADAM10; LIMK2; CCNF; BORA; PKMYT1; SYCP3; CDK17; CDKN2D; RNF2; LLGL1; ZMPSTE24; DHFR; CORT; CEP44; FLCN; RPL23; IFNW1; MZT1; ADAMTS1; AURKC; CNEP1R1; DUSP1; CCDC61; PHIP; TUBA4A; CDC16; HAUS3; CTDSPL; PSMC4; CNTRL; TRIM39; PSMD6; NPM1; BRCC3; ORC3; PIN1; NKX3.1; RBM14; GMNN; DYNC1I2; PRPF40A; MCM8; PDE3A; TIMELESS; CHMP4A; CDC23; CARM1; MTBP; PSMA4; ANAPC2; SUSD2; MAD2L1; DBF4; PPP1R15A; RHOB	4.27305180287711e-05	2.67065737679819e-06
Brain_Cerebellar_Hemisphere	GOBP_CELL_DEATH_IN_RESPONSE_TO_OXIDATIVE_STRESS	0.171903881700555	0.545220346489268	0.142901149386948	0.311075326846413	1.21323302607052	36	PJVK; SIGMAR1; SLC7A11; TLR4; RNF112; MAPK7; MAP3K5; MEAK7; NOL3	1	0.545220346489268
Brain_Cerebellar_Hemisphere	GOBP_CELL_DIFFERENTIATION_INVOLVED_IN_KIDNEY_DEVELOPMENT	0.783427495291902	0.970050713084073	0.0541200569620232	0.226269464247319	0.770433639346191	21	PODXL; SHH; YAP1; NOTCH2; PRKX	1	0.970050713084073
Brain_Cerebellar_Hemisphere	GOBP_CELL_DIFFERENTIATION_IN_SPINAL_CORD	0.259668508287293	0.660090770886736	0.112843355675562	0.400388414683526	1.17039772797496	13	SHH; TCTN1	1	0.660090770886736
Brain_Cerebellar_Hemisphere	GOBP_CELL_DIVISION	1.07024944107283e-07	1.9362596138076e-05	0.704975715167238	-0.352446695786268	-1.9455334774476	236	PPP2R2D; ECT2; NUP62; PDS5A; BIRC5; UBE2C; NCAPD2; SPICE1; CCNB1; ZBTB16; ING2; SETD2; CSPP1; GAREM1; DIXDC1; RCC1; STAG2; RACGAP1; APC; ROCK2; RBL1; FBXO5; ANAPC1; RB1; KATNA1; PKN2; CCNA2; SFN; CHMP2A; GNAI3; SPART; ROCK1; LIG4; ACTR3; MCMBP; CKS2; STAMBP; LLGL2; RASA1; SH3GLB1; CEP63; CUZD1; TIPIN; SPECC1L; RPS3; PDGFA; KMT5A; SIRT2; FSD1; AHCTF1; ANAPC16; MICAL3; TUBA1C; MITD1; TACC3; SNX9; BUB3; SKA1; KLHL18; TXNIP; PLK1; FGF5; NSL1; MAEA; KLHL9; NUMB; TUBB; FAM83D; RCC2; MYH10; RAN; IST1; ANAPC5; INCENP; TERF1; HAUS6; CCNF; BORA; POU5F1; SYCP3; SETDB2; FLCN; AURKC; UBE2I; CDC16; HAUS3; ETV5; CNTRL; TEAD3; BRCC3; PIN1; NKX3.1; PRPF40A; TIMELESS; CHMP4A; NAP1L2; CDC23; ANAPC2; SUSD2; MAD2L1; TUBA1B; RHOB; ABRAXAS2; SPOUT1; RUVBL1; PLK5; KIT; ANAPC7; REEP4; PRDM15; USP39	0.000464702307313823	1.9362596138076e-05
Brain_Cerebellar_Hemisphere	GOBP_CELL_FATE_COMMITMENT	0.583783783783784	0.886756919728805	0.065981614400873	0.211481027302824	0.928642054124085	66	SOX2; WNT3; PSEN1; FOXP3; SHH; CTSL; DLL1; TP53; WNT9A; TCF3; IL6R; MYOD1; RTF1; NOTCH2; FGFR2; PDPN; DHH; IL6; SOX1; PRDM1; MYOG; HES5; NODAL; CYP26B1; SOX9; DLL4; WNT11; HEY2; STAT3; SOX8; NEUROD1	1	0.886756919728805
Brain_Cerebellar_Hemisphere	GOBP_CELL_FATE_SPECIFICATION	0.51685393258427	0.856218859689484	0.0739901439101342	0.279750927933427	0.959208645785247	22	SOX2; PSEN1; SHH; DLL1	1	0.856218859689484
Brain_Cerebellar_Hemisphere	GOBP_CELL_GROWTH	0.0382118143913281	0.270221006656591	0.321775918075361	-0.236328943070307	-1.28472018902373	216	MAP2K4; BARHL2; SIRT1; UNC13A; ITSN2; ST7L; HSPA1B; BTG1; KDM2B; PAK5; RB1; FHL1; SFN; SPART; HSPA1A; BDNF; DPYSL2; GSK3B; CDK11A; BCL6; YY1; LGI1; ING1; IGFBP3; NDRG3; MAPT; NRN1L; HSP90AB1; SGK2; SEMA7A; CLSTN1; HBEGF; APP; SH3GL2; SYT4; IP6K2; RIMS1; SPP1; ULK2; NIN; CEP43; SUPV3L1; CPNE9; PPP2CA; GSK3A; OGFR; URI1; HSP90AA1; IST1; DNAJB2; LLPH; RTN4; VGLL4; CAMK2D; ADAM10; CRYAB; CDKN2D; FLCN; EPHA7; HDAC6	1	0.270221006656591
Brain_Cerebellar_Hemisphere	GOBP_CELL_JUNCTION_ASSEMBLY	0.0337447030750827	0.251474737166688	0.321775918075361	-0.247912343847442	-1.31028809570734	170	ECT2; GABRB3; WHAMM; GAP43; IKBKB; PTPRD; APC; ROCK2; ADGRB3; CDH10; PKN2; ROCK1; BDNF; CDH7; SNAI1; CEL; THSD1; ARHGEF7; EPHB3; OXTR; PIP5K1C; CLDN6; LRRTM3; LRRN3; LAMC2; MPP7; SIX4; LAMC1; CLSTN1; APP; GABRG2; ARMCX5.GPRASP2; DUSP3; SLITRK6; ADD2; PEAK1; PCLO; RAP1B; FLNA; DLG1; MYO9A; CLDN9; RCC2; FBXO45; CORO2B; NPAS4	1	0.251474737166688
Brain_Cerebellar_Hemisphere	GOBP_CELL_JUNCTION_DISASSEMBLY	0.901639344262295	0.992878019981457	0.0461379160269737	0.241552474648062	0.651039461098411	10	CX3CR1	1	0.992878019981457
Brain_Cerebellar_Hemisphere	GOBP_CELL_JUNCTION_MAINTENANCE	0.812386156648452	0.978589611109711	0.0509082865515105	0.26981110789743	0.727202975419062	10	PARD6A; FERMT2	1	0.978589611109711
Brain_Cerebellar_Hemisphere	GOBP_CELL_JUNCTION_ORGANIZATION	0.137349397590361	0.491649698546867	0.186432558434075	-0.202330825051848	-1.14162783397415	289	GDNF; ECT2; GABRB3; WHAMM; GAP43; IKBKB; PTPRD; UNC13A; APC; ROCK2; ADGRB3; CDH10; PKN2; PPFIBP2; ROCK1; BDNF; CDH7; SNAI1; CEL; ZMYND8; THSD1; MAPT; ARHGEF7; EPHB3; OXTR; PIP5K1C; CLDN6; LRRTM3; LRRN3; LAMC2; MPP7; SIX4; LAMC1; CLSTN1; ITSN1; APP; ADD1; GABRG2; CTTNBP2; GLRB; ARMCX5.GPRASP2; DUSP3; SLITRK6; IGF1R; ADD2; PEAK1; CACNB4; ITGA3; PCLO; RAP1B; FLNA; DIP2A; DLG1; MYO9A; NUMB; TUBB; CLDN9; RCC2; FBXO45; MYH10; STAU1; NEFL; CORO2B; NPAS4; DNAJA3; LRRN1; TBCD; ADAM10; NEURL1; TLR2; SYN1; C5AR1; EPHA4; FLCN; EPHA7; HDAC6; MDGA1; ZNF365; ACTN1	1	0.491649698546867
Brain_Cerebellar_Hemisphere	GOBP_CELL_KILLING	0.381696428571429	0.770490884638374	0.100633389423036	-0.246362082609301	-1.05595469687983	58	CRTAM; CYRIB; H2BC11; CD160; CEBPG; HSP90AB1; DEFA3; STX7; LYST; CRK; ULBP1; AGER; TUBB; RASGRP1; STAT5B; RNF19B; DNASE1; H2BC12	1	0.770490884638374
Brain_Cerebellar_Hemisphere	GOBP_CELL_MATRIX_ADHESION	0.505307855626327	0.850938599858702	0.0817515582532145	-0.214050862441327	-0.976467356170952	74	WHAMM; CASK; NID1; ROCK2; ROCK1; GSK3B; BCL6; THSD1; TRPM7; ARHGEF7; RASA1; CD44; FREM1; DUSP3; PEAK1; ITGA3; RCC2; ITGA10; CORO2B; ACER2; ITGA7; ACTN1; EPDR1	1	0.850938599858702
Brain_Cerebellar_Hemisphere	GOBP_CELL_MATURATION	0.0870535714285714	0.396073773529328	0.227987202850442	-0.305485377010766	-1.30936837059538	58	CCNB1; TUT7; PLD6; IHH; ADGRB3; FBXO5; RB1; APP; SIRT2; FAM210B; CATSPERZ; RFX3; TUT4; MAEA; PCSK4; TBX6; ANKS1A; SOX10; CLN5; BHLHA15; PICK1; PDE3A; GPAT4	1	0.396073773529328
Brain_Cerebellar_Hemisphere	GOBP_CELL_MIGRATION	0.706896551724138	0.943832972812487	0.072003313661988	-0.154158978701781	-0.934724904590469	555	GDNF; FRMD5; NIPBL; NEXN; SLC12A2; BARHL2; NCK2; SIRT1; MCTP1; SETD2; CRTAM; SOS1; DIXDC1; INSL3; NFE2L2; APC; CYRIB; LOX; DDIT4; ROCK2; FUT8; CHRD; BTG1; PAXIP1; FBXO5; PAK5; PKN2; CEMIP; HSPA5; STC1; ROCK1; FGFR1; SRGAP3; ATP1B3; MCU; SNAI1; SYNE2; ZMYND8; FOXO4; PIK3R3; IGFBP3; S100P; RAC2; SINHCAF; ARHGEF7; EPHB3; CD44; PIP5K1C; BMPER; LAMC2; NUS1; CAPN7; TTBK2; GCNT1; SLC7A9; SEMA7A; SIX4; SORL1; LAMC1; HBEGF; ANGPT2; ATM; PDGFA; GNRH1; APP; FUT7; SP1; GOLPH3; SPEF1; CCL27; LYST; TCAF2; DUSP3; HAS1; PODN; CRK; CEP43; IGF1R; RERE; ADD2; TUBB2A; PEAK1; AGER; FOXJ1; PLCG1; FGF5; DDRGK1; GCSAML; ASTN1; AKT3; ZMIZ1; ABCC1; LGALS8; CCAR1; ITGA3; NR4A1; FLNA; GSK3A; NUMB; GAB1; CKLF; FAM83D; AIMP1; RCC2; FGF17; FBXO45	1	0.943832972812487
Brain_Cerebellar_Hemisphere	GOBP_CELL_MIGRATION_INVOLVED_IN_SPROUTING_ANGIOGENESIS	0.814049586776859	0.979114489137153	0.0566484183613995	-0.243470273060556	-0.737757967732002	15	PIK3R3; AKT3; NR4A1	1	0.979114489137153
Brain_Cerebellar_Hemisphere	GOBP_CELL_MORPHOGENESIS	0.5475	0.872063462949376	0.0862865626267245	-0.165691631116609	-0.973557001302061	407	GDNF; ECT2; NEXN; ADORA2A; GAP43; BARHL2; PTPRD; UNC13A; SOS1; EFNA4; ITSN2; IHH; ADGRB3; CDH10; SIAH1; RB1; UNC5B; SPART; STC1; ROCK1; BDNF; CDH7; DPYSL2; ALS2; GSK3B; BCL6; LGI1; P4HB; SPTAN1; RAC2; MAPT; ARHGEF7; EPHB3; NRN1L; RASA1; CD44; HSP90AB1; CASP3; LAMC2; SEMA7A; PLOD3; LAMC1; MYCBP2; APP; FITM2; ADD1; SH3GL2; SYT4; RIMS1; SPP1; ULK2; ARMCX5.GPRASP2; SLITRK6; NIN; CRK; SPRY3; RERE; WDR19; PEAK1; CPNE9; PLCG1; PSPN; NCAM1; RILPL2; FLNA; DIP2A; DLG1; MYO9A; NUMB; GAB1; RCC2; FBXO45; STXBP1; MYH10; RPS6KA5; HSP90AA1; IST1; NEFL; PACSIN2; PRAG1; LLPH; CCK; RTN4; TBCD; ADAM10; ANKRD27; ADARB1; TUBB3; LLGL1; ZMPSTE24; EPHA4; EPHA7; HDAC6; SPRY4; ITGA7; CAMSAP1; ZNF365; ACTN1; PHIP; SGK1	1	0.872063462949376
Brain_Cerebellar_Hemisphere	GOBP_CELL_MORPHOGENESIS_INVOLVED_IN_DIFFERENTIATION	0.640661938534279	0.916995341313849	0.0749278818393739	-0.166544281408082	-0.945414889498666	291	GDNF; NEXN; GAP43; BARHL2; PTPRD; SOS1; EFNA4; IHH; ADGRB3; SIAH1; RB1; UNC5B; SPART; STC1; BDNF; DPYSL2; GSK3B; LGI1; P4HB; SPTAN1; RAC2; MAPT; ARHGEF7; EPHB3; HSP90AB1; CASP3; LAMC2; SEMA7A; PLOD3; LAMC1; MYCBP2; APP; SPP1; ULK2; ARMCX5.GPRASP2; SLITRK6; NIN; CRK; RERE; PEAK1; PLCG1; PSPN; NCAM1; RILPL2; FLNA; DIP2A; NUMB; GAB1; RCC2; FBXO45; STXBP1; RPS6KA5; HSP90AA1; IST1; NEFL; CCK; RTN4; TBCD; ADAM10; ANKRD27; ADARB1; TUBB3; LLGL1; EPHA4; EPHA7; HDAC6; SPRY4; ZNF365; ACTN1	1	0.916995341313849
Brain_Cerebellar_Hemisphere	GOBP_CELL_MORPHOGENESIS_INVOLVED_IN_NEURON_DIFFERENTIATION	0.783720930232558	0.970050713084073	0.0640703750499722	-0.162206421782004	-0.898568986930493	239	GDNF; NEXN; GAP43; BARHL2; PTPRD; SOS1; EFNA4; ADGRB3; SIAH1; RB1; UNC5B; SPART; BDNF; DPYSL2; GSK3B; LGI1; SPTAN1; RAC2; MAPT; EPHB3; HSP90AB1; LAMC2; SEMA7A; MYCBP2; APP; SPP1; ULK2; ARMCX5.GPRASP2; SLITRK6; NIN; RERE; PLCG1; PSPN; NCAM1; DIP2A; NUMB; GAB1; FBXO45; STXBP1; RPS6KA5; HSP90AA1; IST1; NEFL; CCK; RTN4; TBCD; ADAM10; ANKRD27; ADARB1; TUBB3; LLGL1; EPHA4; EPHA7; HDAC6	1	0.970050713084073
Brain_Cerebellar_Hemisphere	GOBP_CELL_PART_MORPHOGENESIS	0.310843373493976	0.7154391168232	0.118815039412263	-0.18540883490776	-1.04614749898428	289	GDNF; NEXN; ADORA2A; GAP43; BARHL2; PTPRD; PNPT1; UNC13A; SOS1; EFNA4; ITSN2; PANK2; ADGRB3; SIAH1; UNC5B; SPART; ROCK1; BDNF; DPYSL2; ALS2; GSK3B; LGI1; SPTAN1; RAC2; MAPT; ARHGEF7; EPHB3; NRN1L; CD44; HSP90AB1; LAMC2; SEMA7A; MYCBP2; APP; SH3GL2; SYT4; RIMS1; SPP1; ULK2; ARMCX5.GPRASP2; SLITRK6; NIN; SPRY3; RERE; SUPV3L1; CPNE9; PLCG1; PSPN; NCAM1; DIP2A; MYO9A; NUMB; GAB1; FBXO45; STXBP1; RPS6KA5; HSP90AA1; IST1; NEFL; PACSIN2; LLPH; CCK; RTN4; ADAM10; ANKRD27; ADARB1; TUBB3; LLGL1	1	0.7154391168232
Brain_Cerebellar_Hemisphere	GOBP_CELL_POPULATION_PROLIFERATION	0.134615384615385	0.486677768526228	0.188204146308491	-0.177810462490326	-1.09394920301593	672	GDNF; MBD2; NUP62; CUL1; BIRC5; BIRC2; CNOT6; BNIPL; OPRM1; PIM1; ADORA2A; PLCL2; CCNB1; NCK2; CBLB; ZBTB16; CASK; HMGA1; SIRT1; PPM1D; LEPR; ING2; CDK13; CRTAM; SOS1; C18orf54; GAREM1; DIXDC1; ATP5IF1; RACGAP1; AMBRA1; APC; IHH; HSPA1B; CHRD; BTG1; JAK3; KDM2B; FBXO5; KSR1; RELA; TOB2; PAK5; RB1; CNTF; CCNA2; PELI1; SFN; GNAI3; STC1; HSPA1A; FGFR1; LIG4; NEAT1; MEIS1; BCL6; TXNRD1; PTPN2; ING1; FOXO4; GRK5; IGFBP3; CKS2; RAC2; STAMBP; SINHCAF; CASP3; SGK2; TBC1D8; BMPER; LAMC2; FAM98B; MTSS1; SLC39A5; EGR4; SIX4; HDAC2; LAMC1; TIPIN; AGO3; HBEGF; ARG2; OGFOD1; ATM; RPS3; PDGFA; GNRH1; APP; CHRNA10; MAFG; ARNT; PLAAT4; SIRT2; SP1; H2AC6; FAM98A; CUL4A; LTA; PODN; TACC3; NFKBIA; CEP43; IGF1R; FOSL2; RERE; AGER; FOXJ1; UNCX; LRG1; SERPINB1; AQP11; TXNIP; PLCG1; FIGNL1; FGF5; DDRGK1; SETMAR; AKT3; ZMIZ1; PAK1IP1; AGGF1; CCAR1; NR4A1; RAP1B; FLNA; USP28; DLG1; NUMB; FAM83D; AIMP1; FGF17; DAZAP1; SMYD2; RASGRP1; IFNA5; STAT5B; KRIT1; MED31; P3H3; TBX6; DNAJA3; DNAJB2; FLT3; MCM7; HOOK3; GJC2; RICTOR; CCK; RTN4; VGLL4; MRE11; GAS8; ACER2; ADAM10; SCX; MALT1; NEURL1; TLR2; CDKN2D; CSPG4; ADARB1; KRAS; ZMPSTE24; ALKBH3; EEF1E1; C5AR1; ERRFI1; SOX10; FLCN; RPL23; HDAC4; BYSL; IFNW1; ADAMTS1; SHMT2; LIPG; SERTAD1; PHIP; SGK1; YJEFN3; ETV5; TNFRSF1B; RC3H1; ATOH8; ST18; NPM1; DNMT1; SLC11A1; TEAD3	1	0.486677768526228
Brain_Cerebellar_Hemisphere	GOBP_CELL_PROJECTION_ASSEMBLY	0.0819672131147541	0.383228581648248	0.241339976815091	-0.215714878542028	-1.19734596597833	249	CFAP97D1; CCDC40; WHAMM; CFAP44; MNS1; ZMYND10; GAP43; NCK2; CFAP157; CFAP53; APC; QRICH2; KIF3C; SYNE2; ACTR3; ZMYND8; FXR1; CEP135; RAC2; ARHGEF7; DNAAF1; TTBK2; CEP63; MTSS1; DYNLL1; VDAC3; B9D2; FHDC1; ATG5; UBE2B; SNAP29; PDGFA; MKKS; SNX10; GOLPH3; FAM98A; SPEF1; CEP43; ARL6; CEP19; WDR19; TTC26; CEP97; DEF8; DNAAF2; FOXJ1; PLK1; RFX3; PLEKHM1; LRRC49; RILPL2; FLNA; TUBB; WDR35; RCC2; IFT81; HSP90AA1; OCRL	1	0.383228581648248
Brain_Cerebellar_Hemisphere	GOBP_CELL_PROJECTION_ORGANIZATION	0.132352941176471	0.484550143834937	0.191892240384838	-0.178725025216301	-1.09904866220956	659	GDNF; CFAP97D1; CCDC40; TBC1D23; NEXN; WHAMM; CFAP44; MNS1; ADORA2A; ZMYND10; GAP43; BARHL2; NCK2; GPRIN3; CFAP157; CFAP53; PTPRD; UNC13A; SOS1; EFNA4; ITSN2; NFE2L2; APC; ADGRB3; SIAH1; QRICH2; RB1; CNTF; PKN2; UNC5B; KIF3C; HSPA5; SPART; ROCK1; BDNF; DPYSL2; ALS2; GSK3B; SYNE2; ACTR3; ZMYND8; FKBP4; LGI1; FXR1; CEP135; SPTAN1; RAC2; MAPT; ARHGEF7; DNAAF1; EPHB3; NRN1L; CD44; HSP90AB1; CASP3; LAMC2; TTBK2; CEP63; MTSS1; SEMA7A; NEGR1; DYNLL1; STMN4; VDAC3; B9D2; HDAC2; FHDC1; ATG5; UBE2B; SNAP29; MANF; PDGFA; MYCBP2; ITSN1; APP; MKKS; SH3GL2; SYT4; SNX10; RIMS1; GOLPH3; FAM98A; SPEF1; BTBD8; SPP1; ULK2; ARMCX5.GPRASP2; SLITRK6; NIN; CRK; UBA6; CEP43; IGF1R; SPRY3; ARL6; RERE; CEP19; WDR19; USP21; TTC26; AGER; CPNE9; CEP97; DEF8; DNAAF2; FOXJ1; PLK1; PLCG1; RFX3; PLEKHM1; PSPN; NCAM1; CBFA2T2; LRRC49; ITGA3; RILPL2; FLNA; DIP2A; MYO9A; GSK3A; NUMB; GAK; TUBB; WDR35; GAB1; RCC2; IFT81; FBXO45; STXBP1; RPS6KA5; HSP90AA1; OCRL; IST1; NEFL; CSNK1D; TBX6; SNX3; HAUS6; PACSIN2; STMN2; PRAG1; LLPH; CCK; RTN4; GAS8; ADAM10; ANKRD27; LIMK2; NEURL1; CSPG4; ADARB1; TUBB3; LLGL1; BICDL1	1	0.484550143834937
Brain_Cerebellar_Hemisphere	GOBP_CELL_RECOGNITION	0.619686800894855	0.907786804819655	0.0738052724171275	-0.213551021617355	-0.900101245498923	54	JMJD6; NEXN; GAP43; NCK2; CRTAM; EPHB3; CASP3; APP; CCT3; CCT5; DLG1; PCSK4; RTN4; EPHA4; CCT7	1	0.907786804819655
Brain_Cerebellar_Hemisphere	GOBP_CELL_REDOX_HOMEOSTASIS	0.563829787234043	0.8796157777944	0.0760837160951725	-0.269709785891612	-0.920930404776537	24	NFE2L2; NCF4; TXNRD1; RAC2; ERP44; ERO1A	1	0.8796157777944
Brain_Cerebellar_Hemisphere	GOBP_CELL_SUBSTRATE_ADHESION	0.811529933481153	0.978589611109711	0.0601186142531851	-0.170150596085907	-0.857228360877836	125	WHAMM; CASK; NID1; ROCK2; ROCK1; GSK3B; BCL6; P4HB; THSD1; TRPM7; RAC2; ARHGEF7; EPHB3; RASA1; CD44; LAMC1; ANGPT2; FREM1; DUSP3; CRK; VWC2; PEAK1; ITGA3; FLNA; RCC2; ITGA10	1	0.978589611109711
Brain_Cerebellar_Hemisphere	GOBP_CELL_SUBSTRATE_JUNCTION_ORGANIZATION	0.640756302521008	0.916995341313849	0.0689567351672811	-0.225549395690735	-0.891802899900626	41	WHAMM; ROCK2; ROCK1; THSD1; ARHGEF7; LAMC2; LAMC1; DUSP3; PEAK1; RCC2; CORO2B	1	0.916995341313849
Brain_Cerebellar_Hemisphere	GOBP_CELL_SURFACE_RECEPTOR_SIGNALING_PATHWAY_INVOLVED_IN_CELL_CELL_SIGNALING	0.387040280210158	0.776584517870843	0.0857844408075645	0.188044136958359	1.01782421862889	238	EMD; KREMEN1; MDK; SOX2; MOV10; WNT3; CHRNB2; C12orf43; PSMB4; NOG; PSEN1; P2RX6; PSMB10; LGR6; PARD6A; PPP2R1A; FERMT2; FOXP3; SHH; NDRG2; FZD6; BCL9; PSMD4; WLS; YAP1; PSMB2; TCF7; WNT9A; SFRP5; SOX7; TMEM9; EGFR; HDAC1; FUZ; ZBED3; SLC8A2; NLK; PPP1CA; AMER3; GLI1; AXIN2; TMEM198; AMFR; RTF1; PSMB8; FRAT1; AGO4; TSKU; SHISA6; CDK5; SMARCA4; TGFB1	1	0.776584517870843
Brain_Cerebellar_Hemisphere	GOBP_CELL_SURFACE_RECEPTOR_SIGNALING_PATHWAY_INVOLVED_IN_HEART_DEVELOPMENT	0.657559198542805	0.92485001750135	0.0607719451853533	0.316591091362924	0.853285787321283	10	NOG; NOTCH2; TGFB1; DLL4; WNT11; HEY2	1	0.92485001750135
Brain_Cerebellar_Hemisphere	GOBP_CELL_VOLUME_HOMEOSTASIS	0.347107438016529	0.745683199095662	0.101713902282311	-0.355927963710482	-1.07852465052571	15	SLC12A2; ADD1; AQP11	1	0.745683199095662
Brain_Cerebellar_Hemisphere	GOBP_CENTRAL_NERVOUS_SYSTEM_DEVELOPMENT	0.653366583541147	0.923776524173123	0.0766746872490091	-0.16252097890959	-0.951709976764489	395	GDNF; NIPBL; TBC1D23; ADORA2A; ATXN1; ZBTB16; FANCC; SETD2; SOS1; RAB3GAP1; DIXDC1; DDIT4; BCL2A1; CHRD; KDM2B; SLC38A2; CNTF; HSPA5; NNAT; ATRX; GNAI3; DPYSL2; LIG4; ABCB6; GSK3B; SYNE2; MEIS1; KLHL17; NHEJ1; HTR5A; MAPT; EPHB3; OXTR; BTD; HSP90AB1; CASP3; TTBK2; SEMA7A; DYNLL1; MCPH1; HDAC2; ATM; MYCBP2; ITSN1; APP; BAG3; MKKS; CTTNBP2; SH3GL2; SYT4; BIN1; SIRT2; TACC3; NIN; CRK; UBA6; SMG9; RERE; DHX30; ATP2B1; AGER; FOXJ1; UNCX; EIF2B5; AKT3; ZMIZ1; PSPN; FLNA; NUMB; PTCHD1; EIF2B1; KDM7A; FBXO45; EOMES; HSP90AA1; NEFL; PAM; CSNK1D; ATIC; TBX6; HOOK3; GJC2; RTN4; MAST1; EZH1; NEURL1; TLR2; ADARB1; KRAS; C5AR1; EPHA4; SOX10; EPHA7; PRDM8; MDGA1; ACTL6A; ZNF365; IFNGR1; TNFRSF1B; YWHAH; CLN5	1	0.923776524173123
Brain_Cerebellar_Hemisphere	GOBP_CENTRAL_NERVOUS_SYSTEM_NEURON_AXONOGENESIS	0.227083333333333	0.625631873942471	0.130777137971974	-0.383864513669832	-1.2040698463716	17	EPHB3; HSP90AB1; MYCBP2; NIN; FBXO45; HSP90AA1; ADARB1; EPHA4	1	0.625631873942471
Brain_Cerebellar_Hemisphere	GOBP_CENTRAL_NERVOUS_SYSTEM_NEURON_DEVELOPMENT	0.319057815845824	0.723042294573366	0.109250039480711	-0.295964809590928	-1.10346862857021	32	MAPT; EPHB3; HSP90AB1; MYCBP2; NIN; CRK; ZMIZ1; FBXO45; HSP90AA1; ADARB1; EPHA4	1	0.723042294573366
Brain_Cerebellar_Hemisphere	GOBP_CENTRAL_NERVOUS_SYSTEM_NEURON_DIFFERENTIATION	0.899293286219081	0.992331132554596	0.0448645113168564	0.173564012952656	0.755166944241807	61	CEND1; WNT3; CHRNB2; PSEN1; SHH; TCTN1	1	0.992331132554596
Brain_Cerebellar_Hemisphere	GOBP_CENTRAL_NERVOUS_SYSTEM_PROJECTION_NEURON_AXONOGENESIS	0.277533039647577	0.683521530430958	0.120433371642259	-0.415459076491533	-1.18186498440243	12	EPHB3; MYCBP2; NIN; FBXO45; ADARB1; EPHA4	1	0.683521530430958
Brain_Cerebellar_Hemisphere	GOBP_CENTRIOLE_ASSEMBLY	0.00627648851351237	0.0936512478545386	0.407017918923954	-0.548652411737277	-1.7691453097813	19	NUP62; SPICE1; SASS6; CHMP2A; KIAA0753; CEP135; CEP63	1	0.0936512478545386
Brain_Cerebellar_Hemisphere	GOBP_CENTROMERE_COMPLEX_ASSEMBLY	0.147916666666667	0.507309768299105	0.165656695205483	-0.429465054434932	-1.34710530330556	17	H4C12; RB1; H4C4; H4C8; CENPO; H4C3; NPM1; CENPL; RUVBL1; SENP6	1	0.507309768299105
Brain_Cerebellar_Hemisphere	GOBP_CENTROSOME_DUPLICATION	0.00113845467240981	0.0298635548731354	0.45505986738723	-0.539846184392495	-1.89880191184954	27	NUP62; SPICE1; SIRT1; SASS6; ROCK2; CHMP2A; KIAA0753; CEP135; CHORDC1; CEP63	1	0.0298635548731354
Brain_Cerebellar_Hemisphere	GOBP_CERAMIDE_BIOSYNTHETIC_PROCESS	0.983546617915905	1	0.042331839351853	0.162365741100641	0.587698038796861	27	SMPD2; SMPD1; ORMDL3; B4GALT3	1	1
Brain_Cerebellar_Hemisphere	GOBP_CERAMIDE_CATABOLIC_PROCESS	0.767695099818512	0.963862081929433	0.053347785067549	0.278606822831425	0.7744209591993	11	GM2A; NAGA; GBA	1	0.963862081929433
Brain_Cerebellar_Hemisphere	GOBP_CERAMIDE_METABOLIC_PROCESS	0.949343339587242	1	0.0451344222209097	0.17244679726186	0.700214967484212	45	SMPD2; SMPD1; PPP2R1A; ORMDL3; GM2A; NAGA; B4GALT3	1	1
Brain_Cerebellar_Hemisphere	GOBP_CEREBELLAR_CORTEX_DEVELOPMENT	0.205607476635514	0.599964827655512	0.130105630751129	0.348254790216637	1.20211854934765	23	CEND1; NAGLU; DLL1; GLI1; GBA; CDK5; SPTBN2; AGTR2; CBLN1; SERPINE2; TRNP1; LDB1	1	0.599964827655512
Brain_Cerebellar_Hemisphere	GOBP_CEREBELLAR_CORTEX_FORMATION	0.0853142049284829	0.391166080041682	0.287805130535564	0.558870138920816	1.50628352947789	10	CEND1; DLL1; GBA; CDK5; CBLN1; LDB1	1	0.391166080041682
Brain_Cerebellar_Hemisphere	GOBP_CEREBELLAR_CORTEX_MORPHOGENESIS	0.018269438312902	0.173829605345131	0.352487857583619	0.542806003225909	1.67511449480341	16	CEND1; DLL1; GLI1; GBA; CDK5; SPTBN2; CBLN1; SERPINE2; TRNP1; LDB1	1	0.173829605345131
Brain_Cerebellar_Hemisphere	GOBP_CEREBELLAR_PURKINJE_CELL_LAYER_DEVELOPMENT	0.313296903460838	0.717854962969371	0.10027910675413	0.425465421938208	1.14672714249041	10	CEND1; NAGLU; DLL1; GBA; SPTBN2	1	0.717854962969371
Brain_Cerebellar_Hemisphere	GOBP_CEREBRAL_CORTEX_CELL_MIGRATION	0.5	0.847715736040609	0.0810802057550866	-0.300562539157593	-0.929753591217373	16	DIXDC1; SYNE2; ZMIZ1; FBXO45; RTN4	1	0.847715736040609
Brain_Cerebellar_Hemisphere	GOBP_CEREBRAL_CORTEX_DEVELOPMENT	0.0282125773037998	0.223122957162484	0.352487857583619	-0.391277923728281	-1.4993157336479	37	DIXDC1; BCL2A1; SLC38A2; GSK3B; SYNE2; MCPH1; MKKS; TACC3; CRK; ZMIZ1; FLNA; FBXO45; NEFL; ATIC; RTN4	1	0.223122957162484
Brain_Cerebellar_Hemisphere	GOBP_CEREBRAL_CORTEX_RADIALLY_ORIENTED_CELL_MIGRATION	0.285106382978723	0.692355657099338	0.116234148779716	-0.388032121086086	-1.15464528738464	14	DIXDC1; SYNE2; ZMIZ1; FBXO45; RTN4	1	0.692355657099338
Brain_Cerebellar_Hemisphere	GOBP_CGMP_MEDIATED_SIGNALING	0.865698729582577	0.986896345096202	0.0478299633114229	0.249460154241645	0.693404310657211	11	RUNDC3A; EDNRB; PDE9A; PTK2B; APOE; AQP1; NPPC; NPPB; PDE10A; PDE3A; IRAG1	1	0.986896345096202
Brain_Cerebellar_Hemisphere	GOBP_CHAPERONE_COFACTOR_DEPENDENT_PROTEIN_REFOLDING	0.112970711297071	0.452508144328305	0.191892240384838	-0.430302406526703	-1.40263703123959	20	HSPA1B; HSPA5; HSPA1A; DNAJB4; ERO1A; GAK; HSPH1; TOR1B; DNAJB1; HSPA1L; HSPA7; HSPA8; HSPA2; HSPA6; DNAJB5	1	0.452508144328305
Brain_Cerebellar_Hemisphere	GOBP_CHAPERONE_MEDIATED_PROTEIN_COMPLEX_ASSEMBLY	0.24390243902439	0.644960042779478	0.130105630751129	-0.435712106306787	-1.20193208717932	11	HSPA1A; HSPA4; HSP90AB1; MKKS; HSP90AA1	1	0.644960042779478
Brain_Cerebellar_Hemisphere	GOBP_CHAPERONE_MEDIATED_PROTEIN_FOLDING	0.155789473684211	0.518766115408553	0.161978948883402	-0.320522502513601	-1.2565510779833	40	HSPA1B; HSPA5; PPID; HSPA1A; PDIA4; FKBP4; CHORDC1; DNAJB4; ERO1A; GAK; HSPH1; DNAJB2; TOR1B; FKBP5; DNAJC24; HSPB1; DNAJB1; HSPA1L; DNAJC5; HSPA7; TRAP1; PDCL3; HSPA8; HSPA2; HSPA6; DNAJB5	1	0.518766115408553
Brain_Cerebellar_Hemisphere	GOBP_CHEMICAL_HOMEOSTASIS	0.842454394693201	0.986896345096202	0.0449543067640062	0.154454545115823	0.895557386748575	436	PCK2; GRINA; SLC66A1; PLSCR3; CX3CR1; CDH5; SRI; TLCD1; PNPLA4; CASQ1; PSEN1; GPR199P; GSTP1; CA12; BDH2; SLC7A11; NME1; ATP13A4; STAR; TGM2; RAMP3; CALB1; SLC39A13; ORMDL3; AQP3; SLC4A4; IMMT; ACOX1; ERFE; C1QTNF3; MT1F; TMEM203; LETM1; ABCA1; CCKBR; CXCL12; FABP3; MT3; NPC2; TMEM9; EGFR; P2RY1; ATP6V0E1; PRKACA; HYAL2; MAPK3; SLC8A2; ICAM1; PTPN3; PRCP; NOL3; GRIA1; CACNA1G; PDK4; LDLR; UCP2; SLC4A11; ATP2B2; SLC25A37; NCS1; SLC9A8; ATP2A3; NNT; THY1; FOXO1; CHP1; TLCD3A; TSKU; GBA; MPC2; CXCL10; CDK5; CA7; SMARCA4; EDNRB; CIB2; ANXA6; BCAP31; SLC9A1; ALOX5; CCDC115; TPCN2; HLA.DRB1; ISCU; SREBF2; ATP1B2; KDF1; P2RX5; SLC2A4; AGTR2; GNAI2; EHD1; HRC; IFI6; SLC30A9; F2; ATP2B3; CXCL11; CRY2; FOXK2; ABHD4; SLC25A23; S1PR1; OXCT1; EXT2; SLC31A1; TSPO; MT2A; IL6; SLC4A3; C19orf12; ATP6AP2; GNG3; ATP6V0D1; ADM; TRPC3; HMOX1; LPAR2; EPHX2; GLRX3; F2RL3; FLVCR1; ARF1; ADCYAP1; SLC22A17	1	0.986896345096202
Brain_Cerebellar_Hemisphere	GOBP_CHEMICAL_SYNAPTIC_TRANSMISSION_POSTSYNAPTIC	0.0160749985147526	0.163844233687925	0.352487857583619	-0.377683183782697	-1.5135970163406	43	OPRM1; ADORA2A; RAB3GAP1; CHRNB3; GSK3B; ZMYND8; APP; CHRNA10; RIMS1; CELF4; GLRB; GSK3A; DRD4; NPAS4	1	0.163844233687925
Brain_Cerebellar_Hemisphere	GOBP_CHEMOKINE_PRODUCTION	0.4	0.785403113823305	0.0875697115548511	0.272715397121551	1.0307191756216	32	GSTP1; TLR4; C1QTNF3; IL33; IL6R; MYD88; AZU1; CD74; LGALS9; IL6; HMOX1; ADCYAP1; ERBIN; IL4R; AIF1	1	0.785403113823305
Brain_Cerebellar_Hemisphere	GOBP_CHLORIDE_TRANSPORT	0.317929759704251	0.721238775671818	0.10027910675413	0.279394386697221	1.08967336199938	36	CLCC1; GABRA2; APOL1; GABRA4; BEST4; TTYH3; GABRG1; SLC1A3; CLNS1A; GABRD; CA7; CLIC1; FXYD1; TSPO; SLC6A1	1	0.721238775671818
Brain_Cerebellar_Hemisphere	GOBP_CHOLESTEROL_EFFLUX	0.0588235294117647	0.341003691196105	0.257206466468838	0.444085601731446	1.46591265444055	19	NAXE; SHH; ABCA1; NPC2; STX12; PLTP; TSKU; SREBF2	1	0.341003691196105
Brain_Cerebellar_Hemisphere	GOBP_CHONDROCYTE_DEVELOPMENT	0.673321234119782	0.930528000669061	0.059476028695732	0.306561532796454	0.852124416297889	11	AXIN2; TSKU; PTHLH; SOX9; CHSY1	1	0.930528000669061
Brain_Cerebellar_Hemisphere	GOBP_CHONDROCYTE_DIFFERENTIATION	0.33271719038817	0.733343850629646	0.09754492162472	0.27353395940736	1.06681695610237	36	MDK; MBOAT2; WNT9A; EFEMP1; AXIN2; CHADL; TSKU; TGFB1; ANXA6; PTHLH; CCN3	1	0.733343850629646
Brain_Cerebellar_Hemisphere	GOBP_CHONDROCYTE_DIFFERENTIATION_INVOLVED_IN_ENDOCHONDRAL_BONE_MORPHOGENESIS	0.921675774134791	0.994220949059659	0.0451344222209097	0.232316936055924	0.626147560997866	10	AXIN2; TSKU; ANXA6	1	0.994220949059659
Brain_Cerebellar_Hemisphere	GOBP_CHONDROITIN_SULFATE_PROTEOGLYCAN_BIOSYNTHETIC_PROCESS	0.459016393442623	0.831823531021648	0.0787113806986485	0.37529108521966	1.01149576808281	10	B3GALT6; CSPG5; CHST7; CHSY1; CHPF; B3GAT1	1	0.831823531021648
Brain_Cerebellar_Hemisphere	GOBP_CHONDROITIN_SULFATE_PROTEOGLYCAN_METABOLIC_PROCESS	0.189686924493554	0.573289467143851	0.135002033828631	0.427119672788146	1.24853736090187	13	B3GALT6; DSEL; CSPG5; CHST7; HEXA; CHSY1	1	0.573289467143851
Brain_Cerebellar_Hemisphere	GOBP_CHROMATIN_ASSEMBLY_OR_DISASSEMBLY	3.32631606573241e-05	0.00201310213616386	0.557332238758646	-0.425351660184646	-1.98851645206749	84	MBD2; H4C12; PPHLN1; HMGA1; SIRT1; BAZ1B; H2BU1; H3C1; ATRX; H4C4; H3C13; RESF1; HDAC8; RRP8; H2BC5; H3C10; H2BC11; H3C6; SMARCD2; SMARCC1; H2BC6; MPHOSPH8; H2BC18; MORC2; SIRT2; H4C8; H2BC7; PAF1; H1.0; H1.4; CENPO; H2BC12; EZH1; SETDB2; H4C3; NPM1; DNMT1; TRIM28; ARID2; NAP1L2; MAP1S; CENPL; SMARCB1; PADI2; RUVBL1	0.144428643574101	0.00201310213616386
Brain_Cerebellar_Hemisphere	GOBP_CHROMATIN_ORGANIZATION	1.34879766844518e-09	5.40687273278678e-07	0.788186810800237	-0.335937883696036	-1.95390663863009	356	TRERF1; DDX11; MBD2; WAC; JMJD6; H2AZ1; BANP; NIPBL; H4C12; CCNB1; CHD2; SRPK1; PPHLN1; RYBP; EZHIP; HMGA1; LEO1; SIRT1; PPM1D; ING2; BAZ1B; SETD2; SATB1; H2AC7; MAP3K7; ZBTB1; RLF; AEBP2; RBL1; H2BU1; PAXIP1; KDM2B; PER1; JADE2; RELA; UIMC1; TAF7; RB1; H3C1; CCNA2; ATRX; SNAI1; H4C4; EMSY; H3C13; BCL6; RESF1; HDAC8; RRP8; USP7; H2BC5; H3C10; H2BC11; H3C6; MBIP; SMARCD2; MIDEAS; SMARCC1; H2BC6; MPHOSPH8; H2BC18; HDAC2; BRPF3; PCGF1; MORC2; ATG5; KDM2A; UBE2B; ATM; KMT5A; SIRT2; DPF3; H2AC6; H4C8; TAF12; H2BC7; BRD8; PSME4; RERE; PAF1; SUPV3L1; USP21; PCGF2; SETMAR; UBR5; BRMS1; ZMIZ1; UBR2; AKAP8; H1.0; IWS1; H1.4; KDM7A; EED; SMARCAD1; RPS6KA5; SMYD2; PCGF3; INCENP; DPF2; OGT; RBBP5; CENPO; CAMK2D; H2BC12; HMGN3; EZH1; HLCS; SYCP3; PCGF5; RNF2; SETDB2; ZMPSTE24; METTL4; BCORL1; FLCN; HDAC4; H4C3; HDAC6; AURKC; SERTAD1; ACTL6A; PWWP3A; ATAD2; NPM1; DNMT1; TRIM28; BRCC3; CXXC1; RBM14; SREBF1; ARID2; UBE2N; NAP1L2; RCOR3; CARM1; NSD2; WDR5B; EPOP; KDM4C; ELK4; MAP1S; SS18L1; CENPL; PHF21A; EZH2; SMARCB1; PADI2; BRD7; RUVBL1; JDP2; RIOX2; WDR5	5.85647947638895e-06	5.40687273278678e-07
Brain_Cerebellar_Hemisphere	GOBP_CHROMATIN_ORGANIZATION_INVOLVED_IN_REGULATION_OF_TRANSCRIPTION	1.2406237133487e-05	0.000897798027226678	0.593325476396405	-0.471445679920722	-2.06241111109857	65	MBD2; H2AZ1; H4C12; PPHLN1; HMGA1; SIRT1; PPM1D; H2AC7; H3C1; H4C4; H3C13; RESF1; RRP8; H3C10; H3C6; MPHOSPH8; HDAC2; PCGF1; MORC2; UBE2B; SIRT2; H2AC6; H4C8; PCGF2; ZMIZ1; UBR2; H1.0; H1.4; EED; EZH1; SETDB2; H4C3; SERTAD1; ATAD2; DNMT1; TRIM28	0.0538678816336007	0.000897798027226678
Brain_Cerebellar_Hemisphere	GOBP_CHROMATIN_REMODELING	0.000187392792364474	0.007533884300431	0.518848077743792	-0.401927927533871	-1.86853339127501	81	MBD2; H4C12; PPHLN1; HMGA1; SIRT1; BAZ1B; SATB1; ZBTB1; RB1; H3C1; ATRX; H4C4; H3C13; RESF1; RRP8; H3C10; H3C6; SMARCD2; SMARCC1; MPHOSPH8; HDAC2; MORC2; SIRT2; H4C8; PSME4; RERE; SMARCAD1; CENPO; EZH1; SYCP3; SETDB2; HDAC4; H4C3; ACTL6A; NPM1; DNMT1; TRIM28; KDM4C; CENPL; SMARCB1; RUVBL1	0.813659504446548	0.007533884300431
Brain_Cerebellar_Hemisphere	GOBP_CHROMATIN_REMODELING_AT_CENTROMERE	0.131914893617021	0.484550143834937	0.178219874951973	-0.461231559620331	-1.37246072623594	14	H4C12; H4C4; H4C8; CENPO; H4C3; NPM1; CENPL; RUVBL1	1	0.484550143834937
Brain_Cerebellar_Hemisphere	GOBP_CHROMATIN_SILENCING	0.000522572945964795	0.0174539363952241	0.477270815362862	-0.53625101195672	-1.99934637347982	32	H2AZ1; HMGA1; SIRT1; PPM1D; H2AC7; HDAC2; PCGF1; UBE2B; SIRT2; H2AC6; PCGF2; UBR2; H1.0; H1.4; EED	1	0.0174539363952241
Brain_Cerebellar_Hemisphere	GOBP_CHROMOSOME_CONDENSATION	0.0702479338842975	0.361937738450194	0.245041785430996	-0.499335919699342	-1.51307610864408	15	NCAPD2; CCNB1; MCPH1; AKAP8; H1.0; H1.4; BANF1; INCENP	1	0.361937738450194
Brain_Cerebellar_Hemisphere	GOBP_CHROMOSOME_LOCALIZATION	0.281045751633987	0.687773487773488	0.118815039412263	-0.30464967349045	-1.13467137556203	33	NUP62; SPICE1; CCNB1; CHMP2A; ACTR3; UBE2B; ATM; MEIOC	1	0.687773487773488
Brain_Cerebellar_Hemisphere	GOBP_CHROMOSOME_ORGANIZATION	9.26180415998336e-12	1.34049178875493e-08	0.875325132024659	-0.321252219585585	-1.9383306627508	512	TRERF1; DDX11; MBD2; NUP62; WAC; PDS5A; UBE2C; JMJD6; H2AZ1; BANP; NIPBL; NCAPD2; DKC1; H4C12; CGGBP1; CCNB1; CHD2; SRPK1; PPHLN1; RYBP; DNA2; EZHIP; HMGA1; POLD1; LEO1; SIRT1; PCID2; PPM1D; ING2; BAZ1B; SETD2; SATB1; H2AC7; MAP3K7; STAG2; RACGAP1; ZBTB1; APC; RLF; AEBP2; RBL1; SMC6; HMBOX1; H2BU1; PAXIP1; FBH1; KDM2B; FBXO5; PER1; JADE2; RELA; UIMC1; ANAPC1; TAF7; RB1; H3C1; CCNA2; ATRX; CHMP2A; LIG4; SNAI1; H4C4; EMSY; H3C13; BCL6; RESF1; YY1; HDAC8; RRP8; USP7; DDX1; H2BC5; H3C10; MCMBP; H2BC11; H3C6; MAPT; MBIP; TERF2; RFC4; POLD3; HSP90AB1; SMARCD2; MIDEAS; SMARCC1; H2BC6; MPHOSPH8; H2BC18; MCPH1; HDAC2; STAG3; BRPF3; PCGF1; MORC2; ATG5; KDM2A; WRNIP1; UBE2B; ATM; PTTG2; MEIOC; SLF1; KMT5A; SIRT2; CCT3; DPF3; H2AC6; H4C8; TAF12; CUL4A; H2BC7; BRD8; TACC3; PSME4; BUB3; RERE; DCP2; PAF1; SUPV3L1; USP21; RAD54L; TPRKB; COPS5; PLK1; CCT5; PCGF2; SETMAR; UBR5; BRMS1; G3BP1; NSL1; ZMIZ1; UBR2; IGHMBP2; AKAP8; H1.0; IWS1; HUS1B; H1.4; KDM7A; EED; SMARCAD1; BANF1; RPS6KA5; RAN; SMYD2; HSP90AA1; PCGF3; ANAPC5; INCENP; TERF1; DPF2; ERCC8; OGT; MCM7; HUS1; RBBP5; CENPO; CAMK2D; MRE11; PCNA; H2BC12; HMGN3; EZH1; HLCS; SYCP3; PCGF5; RNF2; SETDB2; ZMPSTE24; METTL4; BCORL1; FLCN; PARP1; HDAC4; H4C3; HDAC6; CCT7; AURKC; SERTAD1; DUSP1; ACTL6A; ZNF365; PWWP3A; ATAD2; CDC16; NPM1; DNMT1; TRIM28; BRCC3; CXXC1; RBM14; GTF2H1; SREBF1; MCM8; ARID2; UBE2N; CHMP4A; NAP1L2; CDC23; RCOR3; CARM1; WRN; NSD2; WDR5B; EPOP; KDM4C; MAD2L1; ELK4; MAP1S; SS18L1; CENPL; PHF21A; EZH2; SMARCB1; PADI2; BRD7; RUVBL1; JDP2	4.02147536626478e-08	1.34049178875493e-08
Brain_Cerebellar_Hemisphere	GOBP_CHROMOSOME_ORGANIZATION_INVOLVED_IN_MEIOTIC_CELL_CYCLE	0.0757894736842105	0.373104189044039	0.237793834423688	-0.469915066825323	-1.49363184023424	18	NCAPD2; ATRX; STAG3; UBE2B; ATM; MEIOC; INCENP; MRE11	1	0.373104189044039
Brain_Cerebellar_Hemisphere	GOBP_CHROMOSOME_SEGREGATION	0.000276228438482043	0.0106140166361861	0.49849310876659	-0.34079125407318	-1.72617444077561	132	DDX11; ECT2; NUP62; PDS5A; BIRC5; UBE2C; NIPBL; NCAPD2; SPICE1; CCNB1; SRPK1; PCID2; RCC1; STAG2; RACGAP1; APC; SMC6; FBXO5; ANAPC1; RB1; ATRX; CHMP2A; ACTR3; HDAC8; MCMBP; STAG3; UBE2B; ATM; RPS3; PTTG2; MEIOC; SLF1; SIRT2; TACC3; BUB3; SKA1; PLK1; NSL1; AKAP8; FAM83D; RCC2; SMARCAD1; BANF1; RAN; ANAPC5; INCENP; CEP85; MRE11; SETDB2; CORT; AURKC; DUSP1; UBE2I; CDC16	1	0.0106140166361861
Brain_Cerebellar_Hemisphere	GOBP_CHROMOSOME_SEPARATION	0.0901287553648069	0.402999941142115	0.219250346703755	-0.348584038809365	-1.34468370240855	38	UBE2C; CCNB1; PCID2; APC; FBXO5; ANAPC1; RB1; ATM; PTTG2; TACC3; BUB3; PLK1; SMARCAD1; ANAPC5; CORT; DUSP1; CDC16; CDC23; MAD2L1	1	0.402999941142115
Brain_Cerebellar_Hemisphere	GOBP_CILIARY_BASAL_BODY_PLASMA_MEMBRANE_DOCKING	0.406451612903226	0.790608406371953	0.0946646223153342	-0.2543036484826	-1.02611529035924	44	CEP135; TTBK2; CEP63; DYNLL1; B9D2; CEP43; CEP97; PLK1; TUBB; HSP90AA1; CSNK1D; HAUS6; TCTN3; TUBA4A; HAUS3; CNTRL; DYNC1I2; CEP41; PCNT; HAUS5; RPGRIP1L; CEP57	1	0.790608406371953
Brain_Cerebellar_Hemisphere	GOBP_CILIUM_MOVEMENT	0.00595208671420525	0.0913790691145188	0.407017918923954	-0.431043235689839	-1.70430785856695	41	CFAP97D1; CCDC40; CFAP44; ZMYND10; CFAP157; CFAP53; ING2; QRICH2; DNAAF1; DNAJA1; UBE2B; MKKS; SPEF1; VPS13A; DNAAF2; CATSPERZ; RFX3	1	0.0913790691145188
Brain_Cerebellar_Hemisphere	GOBP_CILIUM_ORGANIZATION	0.32541567695962	0.728671888743831	0.114750719227023	-0.201338760400813	-1.05743997114059	178	CFAP97D1; CCDC40; CFAP44; MNS1; ZMYND10; CFAP157; CFAP53; KIF3C; SYNE2; ACTR3; CEP135; DNAAF1; TTBK2; CEP63; DYNLL1; VDAC3; B9D2; FHDC1; ATG5; UBE2B; SNAP29; MKKS; SNX10; SPEF1; CEP43; ARL6; CEP19; WDR19; TTC26; CEP97; DNAAF2; FOXJ1; PLK1; RFX3; LRRC49; RILPL2; FLNA; TUBB; WDR35; IFT81; HSP90AA1; OCRL; CSNK1D; HAUS6; GAS8; LIMK2; NEURL1	1	0.728671888743831
Brain_Cerebellar_Hemisphere	GOBP_CILIUM_OR_FLAGELLUM_DEPENDENT_CELL_MOTILITY	0.0563395258283953	0.335793770139635	0.321775918075361	-0.402066567824673	-1.49905606955315	32	CFAP97D1; CCDC40; CFAP44; CFAP157; ING2; QRICH2; DNAJA1; UBE2B; MKKS; VPS13A; DNAAF2; CATSPERZ; RFX3	1	0.335793770139635
Brain_Cerebellar_Hemisphere	GOBP_CIRCADIAN_REGULATION_OF_GENE_EXPRESSION	0.221276595744681	0.621866005646216	0.134273452883202	-0.344770120139716	-1.21256218210291	26	SIRT1; CRY1; PER1; HDAC2; KDM2A; MYCBP2; USP2; CSNK1D; OGT; RBM4B	1	0.621866005646216
Brain_Cerebellar_Hemisphere	GOBP_CIRCADIAN_RHYTHM	0.151709401709402	0.512947122861586	0.165656695205483	-0.265832982558015	-1.2035651732486	72	NFIL3; GPR176; ADORA2A; SIRT1; CRY1; SIAH2; ROCK2; PER1; RBM4; GSK3B; USP7; HDAC2; KDM2A; MYCBP2	1	0.512947122861586
Brain_Cerebellar_Hemisphere	GOBP_CIRCULATORY_SYSTEM_DEVELOPMENT	0.183574879227053	0.56610946420729	0.159646701919906	-0.184999156819872	-1.08988278627323	401	CCDC40; MBD2; JMJD6; NIPBL; CEMIP2; PIM1; MAP2K4; CCNB1; TAB2; SLC12A2; SIRT1; LEPR; SETD2; SOS1; ATP5IF1; NFE2L2; LOX; IHH; ROCK2; ADGRB3; BTG1; RYR2; PAXIP1; RB1; UNC5B; ROCK1; SNAI1; MEIS1; VEZF1; YY1; FKBPL; JAK1; FOXO4; PIK3R3; CD160; THBS2; PTPRB; DNAAF1; EPHB3; RASA1; OXTR; OTULIN; CASP3; BMPER; NUS1; SH3PXD2B; CHI3L1; CACYBP; CRELD1; POPDC2; NEBL; ATG5; ANGPT2; ATM; PDGFA; MKKS; SP1; GRK2; SMG9; ANKS6; FOXJ1; LRG1; PLCG1; HTATIP2; HEXIM1; AKT3; ZMIZ1; TIPARP; LGALS8; AGGF1; ITGA3; NXN; NR4A1; FLNA; GSK3A; ANGPTL2; GAB1; AIMP1; RYR1; PRICKLE4; EOMES; ZFAND5; GYS1; SMYD2; PKM; KRIT1; PAM; ACVR2B; TBX6; RTN4; VGLL4; PCNA; ADAM10; SCX; TMEM100; CSPG4; SETDB2; RSPO3; ZMPSTE24; C5AR1; ERRFI1; ELK3; ANK2	1	0.56610946420729
Brain_Cerebellar_Hemisphere	GOBP_CIRCULATORY_SYSTEM_PROCESS	0.910526315789474	0.993908722882419	0.0439759278026345	0.152624703400797	0.823311903799151	223	FGFBP3; CDH5; SRI; CYB5R3; CASQ1; SLC2A10; FERMT2; MYLK2; DLL1; GSN; FXYD7; RAMP3; APLN; SLC4A4; SLC38A5; RAMP2; YAP1; C2CD4B; CXCL12; EGFR; P2RY1; PRKACA; RNF207; SLC8A2; ICAM1; PRCP; CACNA1G; SLC1A3; AZU1; ATP2B2; ATP2A3; GCLC; YES1; CXCL10; SNTA1; EDNRB; TGFB1; SLC9A1; CLDN5; CACNB1; BBS2; ATP1B2; SLC2A4; AGTR2; SLC1A2; PTGS2; GNAI2; HRC; SLC27A4; ATP2B3; FXYD1; CHGA; EXT2; SLC6A1; THRA; SLC2A1; SLC4A3; ATP6AP2; ADM; HMOX1; GLRX3; GPR37L1; CTSZ; PIK3C2A; GPR4; AGTRAP	1	0.993908722882419
Brain_Cerebellar_Hemisphere	GOBP_CLATHRIN_DEPENDENT_ENDOCYTOSIS	0.0535331905781585	0.332058733557663	0.287857117255149	-0.448207724814515	-1.50888651710657	23	ITSN2; PIP5K1C; ITSN1; SH3GL2; BTBD8; FCHSD2; GAK; SNAP91; AP2M1; AAK1	1	0.332058733557663
Brain_Cerebellar_Hemisphere	GOBP_CLEAVAGE_INVOLVED_IN_RRNA_PROCESSING	0.916299559471366	0.994220949059659	0.0541200569620232	-0.215128179581493	-0.611979559461584	12	NOP14; ERI1	1	0.994220949059659
Brain_Cerebellar_Hemisphere	GOBP_COAGULATION	0.194192377495463	0.582513141365726	0.132147260608774	0.231352788817465	1.13824975075758	125	ST3GAL4; PSEN1; P2RX6; HPS6; P2RY12; SLC7A11; TLR4; SHH; FZD6; ACTG1; PRDX2; MERTK; FIBP; PABPC4; THBD; CSRP1; HDAC1; P2RY1; PRKACA; MFN2; MAPK3; PRCP; ITPK1; TFPI2; CLIC1; IRF1; C1QBP; P2RX5; PDPN; EHD1; F2; PRKCA; RAP2B; IL6; VWF; SERPINE2; TRPC3; F2RL3; ACTB; GNA12; VTN; VCL; DGKA	1	0.582513141365726
Brain_Cerebellar_Hemisphere	GOBP_COCHLEA_DEVELOPMENT	0.695020746887967	0.939533027082052	0.0643583367917361	-0.261720527037684	-0.80960055963928	16	CCNA2; SLITRK6; ADAM10; EPHA4; IFT20	1	0.939533027082052
Brain_Cerebellar_Hemisphere	GOBP_COGNITION	0.863387978142077	0.986896345096202	0.0481183992657975	0.169408705631169	0.822115032719915	114	NCSTN; CX3CR1; CHRNB2; FAM107A; ST3GAL4; PSEN1; SLC7A11; CALB1; TTC8; GM2A; PTN; PDE1B; EGFR; PAK6; SLC8A2; BBS4; GRIA1; LDLR	1	0.986896345096202
Brain_Cerebellar_Hemisphere	GOBP_COLLAGEN_BIOSYNTHETIC_PROCESS	0.602083333333333	0.898057654872323	0.0716527366829457	-0.281637552828021	-0.883413998663559	17	IHH; HDAC2; P3H3; SCX; GOT1; ERRFI1	1	0.898057654872323
Brain_Cerebellar_Hemisphere	GOBP_COLLAGEN_CATABOLIC_PROCESS	0.591160220994475	0.89156571016256	0.066436413766281	0.312504741115165	0.913500055369212	13	CTSL; MMP17; PHYKPL; CST3	1	0.89156571016256
Brain_Cerebellar_Hemisphere	GOBP_COLLAGEN_FIBRIL_ORGANIZATION	0.377593360995851	0.768196925846006	0.096887770327544	-0.33631318070241	-1.04034384460617	16	LOX; RB1; PLOD3; COLGALT1	1	0.768196925846006
Brain_Cerebellar_Hemisphere	GOBP_COLLAGEN_METABOLIC_PROCESS	0.833641404805915	0.984944484263206	0.0503964322442957	0.199091186181511	0.76972543312285	34	RGCC; CTSL; MMP17; PHYKPL; CST3; VIPAS39; TGFB1; F2; PDGFRB; PEPD; IL6	1	0.984944484263206
Brain_Cerebellar_Hemisphere	GOBP_COLLATERAL_SPROUTING	0.0598669623059867	0.343619307355618	0.276500599254472	-0.56981094684974	-1.57184996866373	11	SPART; BDNF; APP; SPP1; NIN; IST1; EPHA7; HDAC6; CRABP2	1	0.343619307355618
Brain_Cerebellar_Hemisphere	GOBP_COLUMNAR_CUBOIDAL_EPITHELIAL_CELL_DEVELOPMENT	0.853191489361702	0.986896345096202	0.055826471778749	-0.232313010312436	-0.691280716154636	14	GSK3B; RFX3; GSK3A; TIGAR; GPAT4	1	0.986896345096202
Brain_Cerebellar_Hemisphere	GOBP_COLUMNAR_CUBOIDAL_EPITHELIAL_CELL_DIFFERENTIATION	0.978723404255319	1	0.0494904866135495	-0.164054904047365	-0.576983795335113	26	GSK3B; BCCIP; RFX3; CBFA2T2; GSK3A; TIGAR; CEBPB; GPAT4	1	1
Brain_Cerebellar_Hemisphere	GOBP_COMPLEMENT_ACTIVATION	0.0202739323623285	0.182716106069917	0.352487857583619	0.477780015798836	1.64921843326868	23	CLU; RGCC; CFB; C2; C1QBP; F2; CFH; VTN; MASP1; C1QA; C1QB; CD81; IL1B; CFP; C1QC	1	0.182716106069917
Brain_Cerebellar_Hemisphere	GOBP_CONNECTIVE_TISSUE_DEVELOPMENT	0.385650224215247	0.77415315466602	0.10027910675413	-0.218619618723536	-1.03982626330723	92	PGRMC2; ZBTB16; SIRT1; LOX; IHH; PAXIP1; SPART; STC1; SNAI1; SLC39A14; CD44; SH3PXD2B; CHI3L1; SORL1; MKKS; ZNF219; UNCX; SLC25A25; DDRGK1; BMP3; HYAL3	1	0.77415315466602
Brain_Cerebellar_Hemisphere	GOBP_COPII_COATED_VESICLE_BUDDING	0.0902394106813996	0.402999941142115	0.20207170902116	0.344916647239764	1.32606590694006	33	TRAPPC2L; GORASP1; PREB; TRAPPC6A; STX5; GOSR2; GRIA1; NAPA	1	0.402999941142115
Brain_Cerebellar_Hemisphere	GOBP_CORNIFICATION	0.872586872586873	0.986896345096202	0.0502948063662358	0.227029952554544	0.683334052837282	15	CAPNS1; SPINK6; EVPL; PRSS8; FURIN; CYP26B1	1	0.986896345096202
Brain_Cerebellar_Hemisphere	GOBP_CORONARY_VASCULATURE_DEVELOPMENT	0.538610038610039	0.867253461525441	0.0734381410838857	0.317768041432143	0.956445267114363	15	TAB1; SNX17; APLN	1	0.867253461525441
Brain_Cerebellar_Hemisphere	GOBP_CORTICAL_ACTIN_CYTOSKELETON_ORGANIZATION	0.00869733600619823	0.117789843622117	0.380730400722792	-0.549115934337122	-1.74537294376811	18	ECT2; IKBKB; RACGAP1; ROCK2; ROCK1; LLGL2	1	0.117789843622117
Brain_Cerebellar_Hemisphere	GOBP_CORTICAL_CYTOSKELETON_ORGANIZATION	0.00728493318537797	0.104258651773236	0.407017918923954	-0.488459656455373	-1.71805998885139	27	ECT2; IKBKB; RACGAP1; ROCK2; ROCK1; RAC2; LLGL2	1	0.104258651773236
Brain_Cerebellar_Hemisphere	GOBP_COTRANSLATIONAL_PROTEIN_TARGETING_TO_MEMBRANE	0.119148936170213	0.466496556222781	0.188204146308491	-0.324536653985092	-1.30060784344485	43	RPL18A; RPL14; RPS3; RPL6; RPL5; RPS3A; RPL32; RPS5; RPL35A; RPS7; RPL4; RPS13; RPS16; RPL23; RPL8; RPL29; ZFAND2B; TRAM1L1; RPL7A; RPS8; RPL13A; RPS26	1	0.466496556222781
Brain_Cerebellar_Hemisphere	GOBP_COVALENT_CHROMATIN_MODIFICATION	1.82743834019125e-05	0.00122072881124776	0.575610261071129	-0.320926303968213	-1.76109645048131	227	TRERF1; MBD2; WAC; JMJD6; NIPBL; CCNB1; PPHLN1; RYBP; EZHIP; LEO1; SIRT1; ING2; BAZ1B; SETD2; MAP3K7; RLF; PAXIP1; KDM2B; PER1; JADE2; UIMC1; TAF7; CCNA2; ATRX; BCL6; RESF1; HDAC8; USP7; MBIP; MIDEAS; MPHOSPH8; HDAC2; BRPF3; PCGF1; MORC2; ATG5; KDM2A; UBE2B; ATM; KMT5A; SIRT2; TAF12; BRD8; PAF1; USP21; PCGF2; SETMAR; UBR5; BRMS1; UBR2; AKAP8; IWS1; KDM7A; EED; SMARCAD1; RPS6KA5; SMYD2; PCGF3; INCENP; OGT; RBBP5; CAMK2D; EZH1; HLCS; PCGF5; RNF2; SETDB2; ZMPSTE24; FLCN; HDAC4; HDAC6; AURKC; ACTL6A; DNMT1; TRIM28; BRCC3; CXXC1; RBM14; SREBF1; UBE2N; NAP1L2; RCOR3; CARM1; NSD2; WDR5B; EPOP; KDM4C; ELK4; EZH2; SMARCB1; PADI2; BRD7; RUVBL1; JDP2; RIOX2; WDR5	0.0793473727311043	0.00122072881124776
Brain_Cerebellar_Hemisphere	GOBP_CRANIAL_NERVE_DEVELOPMENT	0.481481481481482	0.840107471560053	0.0857844408075645	-0.330931916080447	-0.961919602556373	13	SIX4; SLITRK6; ADARB1; ATOH7; TMEM126A; SALL1; ERBB3	1	0.840107471560053
Brain_Cerebellar_Hemisphere	GOBP_CRANIAL_SKELETAL_SYSTEM_DEVELOPMENT	0.511777301927195	0.852715121764514	0.0815265143256594	-0.284357178984161	-0.957285405085826	23	NIPBL; SETD2; SIX4; FREM1; WDR19	1	0.852715121764514
Brain_Cerebellar_Hemisphere	GOBP_CRISTAE_FORMATION	0.0200139342447503	0.181042713522304	0.352487857583619	0.500923636549076	1.65353322616781	19	IMMT; LETM1; ATP5PB; MICOS13; DMAC2L; ATP5MC1; UQCC3; PINK1; SPG7; ATP5PD; CHCHD10; AFG3L2; ATP5F1C	1	0.181042713522304
Brain_Cerebellar_Hemisphere	GOBP_CYCLIC_NUCLEOTIDE_MEDIATED_SIGNALING	0.762605042016807	0.962507573854316	0.0605092988656667	-0.214001337037329	-0.795495235981217	31	KSR1; HTR5A; UBE2B; PCLO; PDE7A; IRAG1; PDE3A; PDE3B; APLNR; PDE10A	1	0.962507573854316
Brain_Cerebellar_Hemisphere	GOBP_CYCLIC_NUCLEOTIDE_METABOLIC_PROCESS	0.902439024390244	0.993003102864277	0.0551351763385257	-0.235137720239018	-0.648638325101931	11	ADCY9; PDE7A; PDE10A	1	0.993003102864277
Brain_Cerebellar_Hemisphere	GOBP_CYTOCHROME_COMPLEX_ASSEMBLY	0.4573055028463	0.831186589001012	0.0810802057550866	0.309272695111305	0.999333152185756	18	SLC25A33; OXA1L; COX18; TTC19; UQCC3; CYBA; COA1; COX15; UQCC1	1	0.831186589001012
Brain_Cerebellar_Hemisphere	GOBP_CYTOKINESIS	0.000476601817899181	0.0162945282938444	0.49849310876659	-0.4099698252612	-1.822095630088	68	ECT2; NUP62; SETD2; CSPP1; RACGAP1; APC; ROCK2; PKN2; CHMP2A; ROCK1; ACTR3; STAMBP; RASA1; SH3GLB1; FSD1; AHCTF1; MITD1; SNX9; PLK1; KLHL9; MYH10; IST1; INCENP	1	0.0162945282938444
Brain_Cerebellar_Hemisphere	GOBP_CYTOKINETIC_PROCESS	0.0809128630705394	0.383122847821464	0.227987202850442	-0.486911413965274	-1.50620112874936	16	ECT2; NUP62; RACGAP1; CHMP2A; MITD1; SNX9	1	0.383122847821464
Brain_Cerebellar_Hemisphere	GOBP_CYTOKINE_MEDIATED_SIGNALING_PATHWAY	0.747855917667239	0.956462560975302	0.0519512476197082	0.160734277901459	0.905996350015869	334	TRAF1; HLA.C; NDN; HLA.E; CX3CR1; SOX2; IL17RD; IRAK4; PSMB4; EPOR; PSMB10; GSTP1; TAB1; TRAF4; THPO; AGPAT1; PSMD4; VCAM1; TNFRSF13C; YAP1; PSMB2; TP53; CDC37; TRIM21; IL33; IL11; TNFRSF18; SHC1; IL6R; PARP14; CXCL12; MYD88; MT3; ANXA2; TRIM22; CISH; HLA.DQA2; PRKACA; MAPK3; BBS4; ICAM1; STX3; IRAK1; TNFSF13; NOL3; STAT5A; PELI3; FOXO1; PSMB8; IL32; PYDC1; IL17RC; CXCL10; SMARCA4; DUOX1; CD74; TGFB1; HLA.DPA1; ALOX5; SOCS3; HLA.DRB1; LIFR; BBS2; LTBR; RIPK1; IRF1; TNFRSF12A; IL11RA; TNFRSF4; RORC; CNTFR; IFITM1; TIMP1; CIB1; HLA.B; PTGS2; SPPL2B; PSMA5; TRIM8; IFI6; IFIT3; CXCL11; RNF31; PSMB9; S1PR1; MT2A; CASP4; IL6; MSN; CDKN1A; OAS3; PSMA7; CEBPD; MX1; CCL2; HMOX1; RAPGEF1; ARF1; UBB; HLA.F; ITGAX	1	0.956462560975302
Brain_Cerebellar_Hemisphere	GOBP_CYTOKINE_PRODUCTION	0.96875	1	0.0406579344155557	0.1433194088897	0.790614243262622	268	MDK; HLA.E; CX3CR1; PSEN1; UBE2L6; NLRX1; CLU; GSTP1; SLC2A10; TLR4; FOXP3; NDRG2; RGCC; DLL1; AGPAT1; NFATC2IP; DHX33; C1QTNF3; IL17D; BAP1; TRIM21; IL33; CUEDC2; MERTK; HMGB2; LRRC32; IL6R; MYD88; CHID1; LILRB1; HYAL2; INHA; BCL3; PLD3; IRAK1; AZU1; RARA; POLR3H; UBA7; NFKB2; EPX; PYDC1; TSKU; IL17RC; GBA; CD74; TGFB1; HLA.DPA1; ALOX5; HLA.DRB1; RIPK1; LGALS9; IRF1; TRIM56; C1QBP; RNF26; NPLOC4; HLA.B; TRAF3IP1; PTGS2; F2; KAT5; CHGA; SIGLEC16; TSPO; IL6; TMED10; GAPDH; ATP6AP2; HMOX1; GSDMD; FZD5; ADCYAP1; GPATCH3; ITGB8; HLA.F; PRKD2; LTBP3; CYBA	1	1
Brain_Cerebellar_Hemisphere	GOBP_CYTOKINE_PRODUCTION_INVOLVED_IN_IMMUNE_RESPONSE	0.726694915254237	0.953371964406584	0.0632191170859458	-0.213153839935979	-0.826308160841295	39	SIRT1; MAP3K7; JAK3; BCL6; CD160; SEMA7A; ATG5	1	0.953371964406584
Brain_Cerebellar_Hemisphere	GOBP_CYTOKINE_PRODUCTION_INVOLVED_IN_INFLAMMATORY_RESPONSE	0.0222849828463737	0.195865419165214	0.352487857583619	0.529855061937717	1.71208689812475	18	TLR4; IL17D; BAP1; CUEDC2; MYD88; CHID1; PLD3; IL17RC; ALOX5; F2; IL6	1	0.195865419165214
Brain_Cerebellar_Hemisphere	GOBP_CYTOPLASMIC_MICROTUBULE_ORGANIZATION	0.0615384615384615	0.345405007656663	0.271288554688953	-0.407047573116751	-1.43170912825396	27	KATNA1; HOOK1; MAPT; TUBGCP4; KATNAL1; FSD1; TUBGCP3; FIGNL1; DLG1; HOOK2; HOOK3; LIMK2; CAMSAP1	1	0.345405007656663
Brain_Cerebellar_Hemisphere	GOBP_CYTOPLASMIC_PATTERN_RECOGNITION_RECEPTOR_SIGNALING_PATHWAY	0.199579831932773	0.590057742953888	0.141225119642531	-0.299802991490741	-1.18539522746905	41	BIRC2; TAB2; MAP3K7; HSPA1B; RELA; SLC15A4; HSPA1A; TIFA; OTULIN; UFD1; NFKBIA	1	0.590057742953888
Brain_Cerebellar_Hemisphere	GOBP_CYTOPLASMIC_PATTERN_RECOGNITION_RECEPTOR_SIGNALING_PATHWAY_IN_RESPONSE_TO_VIRUS	0.306513409961686	0.712457619579507	0.104732821580651	0.351533508502774	1.11052421084141	17	TKFC; NLRX1; TSPAN6; PHB2; SEC14L1; C1QBP; NPLOC4	1	0.712457619579507
Brain_Cerebellar_Hemisphere	GOBP_CYTOPLASMIC_SEQUESTERING_OF_PROTEIN	0.885462555066079	0.98962121340976	0.0557104226766671	-0.229123329876584	-0.651791851504637	12	GOPC; NFKBIA; FLNA	1	0.98962121340976
Brain_Cerebellar_Hemisphere	GOBP_CYTOPLASMIC_TRANSLATION	0.690987124463519	0.938212017077996	0.0662842187012672	-0.219353877432466	-0.846170653857357	38	RPL18A; RBM4; RPL6; RPL32; PKM; RWDD1; RPL35A; RPL8; RPL29; DNAJC24; EIF3J; DHX29; DPH3; DPH5; RPL13A; RPS26; EIF3G; GSPT1; ZNF385A; EIF3M; DRG2; MTOR; RPL15	1	0.938212017077996
Brain_Cerebellar_Hemisphere	GOBP_CYTOPLASMIC_TRANSLATIONAL_INITIATION	0.842105263157895	0.986896345096202	0.0507027937029348	0.239177885693501	0.709956344521835	14	EIF2D; EIF3K; DENR; EIF4G1; MCTS1; EIF4A1; EIF2S3	1	0.986896345096202
Brain_Cerebellar_Hemisphere	GOBP_CYTOSKELETON_DEPENDENT_CYTOKINESIS	0.00122305020424604	0.0316100237311684	0.45505986738723	-0.470093007751346	-1.85870729669562	41	ECT2; NUP62; RACGAP1; APC; ROCK2; CHMP2A; ROCK1; ACTR3; STAMBP; RASA1; MITD1; SNX9; PLK1; MYH10; IST1; INCENP	1	0.0316100237311684
Brain_Cerebellar_Hemisphere	GOBP_CYTOSKELETON_DEPENDENT_INTRACELLULAR_TRANSPORT	0.221006564551422	0.621866005646216	0.136490437780413	-0.244511656191659	-1.148454243631	85	KIF3C; SYNE2; HOOK1; MAPT; TERF2; DYNLL1; BICD1; APP; BAG3; SYT4; MREG; TUBA1C; AP3B2; WDR19; TTC26; RHOT1; TUBB; WDR35; IFT81; HOOK2; ARHGAP21; NEFL; HOOK3; BICDL1; APBA1; DYNC1I2; IFT20; IFT140; MAP1S; TUBA1B; IFT80; NEFH; IFT46; IFT88; HSPB1	1	0.621866005646216
Brain_Cerebellar_Hemisphere	GOBP_CYTOSKELETON_ORGANIZATION	5.1726100570177e-06	0.000510442565172065	0.610526878385931	-0.256456318756486	-1.55674190832032	548	CFAP97D1; CCDC40; ECT2; FRMD5; CCDC6; NUP62; NEXN; SPICE1; WHAMM; CFAP44; ZMYND10; CCNB1; NCK2; TUBA8; IKBKB; CFAP157; SIRT1; FRMD6; SETD2; DIXDC1; SASS6; RCC1; MAST2; STAG2; RACGAP1; APC; CYRIB; TTLL11; ROCK2; HSPA1B; FBXO5; PAK5; KATNA1; ATRX; CHMP2A; KIZ; HSPA1A; ROCK1; KLHL24; DPYSL2; MCU; GSK3B; SYNE2; ACTR3; KLHL17; KIAA0753; BCL6; MARK3; TRIM27; FKBP4; HOOK1; TRPM7; TMOD1; DNAJB6; CEP135; SPTAN1; RAC2; MAPT; CHORDC1; DNAAF1; LLGL2; RASA1; RAP1GDS1; SSH2; PIP5K1C; TTBK2; CEP63; MTSS1; SIX4; MCPH1; STMN4; FHDC1; NEBL; TUBGCP4; BICD1; DAAM1; UBE2B; SPECC1L; RPS3; PDGFA; MYCBP2; FITM2; MKKS; ADD1; SIK3; HSP90B1; KATNAL1; GFAP; BIN1; FSD1; SPEF1; CCL27; MICAL3; MICAL1; TUBA1C; TACC3; NIN; CRK; SNX9; CEP43; TUBGCP3; SKA1; CEP19; ADD2; TUBB2A; TTC26; ARHGEF17; CEP97; PPL; FCHSD2; DNAAF2; FOXJ1; NEFM; PLK1; BCCIP; FIGNL1; LRCH3; LRRC49; PCLO; FLNA; DLG1; MAP7D1; EHBP1L1; TUBB; GAB1; BAIAP2L2; HOOK2; PRICKLE4; SDAD1; MYH10; RAN; TUBE1; NEFL; INCENP; CORO2B; PAM; CSNK1D; CEP85; SMTNL1; HAUS6; PACSIN2; HOOK3; STMN2; RICTOR; TBCD; GAS8; CRYAB; LIMK2; MAST1; CCNF; BORA; NEURL1; KRAS; TUBB3; LLGL1; LMOD1; FLNB; GPR35; CEP44; HDAC6; MZT1; AURKC; CAMSAP1; ACTN1; ARHGEF10L; CCDC61; PHIP; TUBA4A; HAUS3	0.0224594728675709	0.000510442565172065
Brain_Cerebellar_Hemisphere	GOBP_CYTOSOLIC_CALCIUM_ION_TRANSPORT	0.972118959107807	1	0.0436251240000606	0.157547476367773	0.692437596765171	71	SRI; CASQ1; RAMP3; LETM1; PRKACA; SLC8A2; NOL3; ATP2A3; THY1; CXCL10; TPCN2; P2RX5; HRC; F2; ATP2B3; CXCL11; SLC25A23; TRPC3; F2RL3; SMDT1; CALM3; AFG3L2; FKBP1A; ATP1A2; YWHAE; CCR5	1	1
Brain_Cerebellar_Hemisphere	GOBP_CYTOSOLIC_TRANSPORT	0.530042918454936	0.862987051430601	0.0797705918628453	-0.212864945481149	-0.959186718196665	70	TBC1D23; TRIM27; USP7; HOOK1; PHETA2; VPS26B; SORL1; SYT4; VPS13A; AKTIP; VTI1B; FLNA; GAK; SNX8; HOOK2; SNX3; HOOK3; ANKRD27; CLN5; SNF8; WIPI1	1	0.862987051430601
Brain_Cerebellar_Hemisphere	GOBP_DECIDUALIZATION	0.462659380692168	0.832276882090855	0.0782955249944794	0.374846998608561	1.01029885255383	10	EPOR; PTN; MAPK3; BSG	1	0.832276882090855
Brain_Cerebellar_Hemisphere	GOBP_DEFENSE_RESPONSE	0.867796610169492	0.986896345096202	0.0445961615888961	0.15095906588498	0.896359489810989	572	TKFC; MDK; HLA.C; HLA.E; CX3CR1; CDH5; MOV10; CLEC4M; IRAK4; PLA2G5; PSMB4; OGG1; NLRX1; PSMB10; CLU; GSTP1; SMPD1; TAB1; ICAM2; TLR4; FOXP3; TSPAN6; RPS19; CFB; STAR; GSN; TGM2; GBP4; TARBP2; PRDX2; UNC93B1; PSMD4; APOL1; VCAM1; SELE; C1QTNF3; PSMB2; IL17D; TP53; SMPDL3B; ADORA2B; CDC37; BAP1; TRIM21; IL33; CUEDC2; TNK1; HMGB2; PTN; SHC1; MAPK7; LTB4R; IL6R; PARP14; MAP3K5; C2CD4B; CXCL12; MYD88; TRIM22; EGFR; CHID1; CST3; LILRB1; COTL1; DTX3L; HLA.DQA2; NFKBID; PRKACA; HYAL2; SBNO2; BCL3; MAPK3; PLD3; ICAM1; IRAK1; PRCP; STAT5A; LDLR; AZU1; BATF2; POLR3H; ELMOD2; PSMB8; IL32; HSF1; NOTCH2; EPX; PYDC1; IL17RC; YES1; GBA; CXCL10; ABHD12; EDNRB; C2; DUOX1; CD74; TGFB1; HLA.DPA1; PHB2; ALOX5; SOCS3; LAMP1; HLA.DRB1; SEC14L1; RIPK1; LGALS9; IRF1; TRIM56; MPO; C1QBP; CCN3; TNFRSF4; TNFAIP8L2; SNX4; RNF26; IFITM1; TIMP1; AGTR2; NPLOC4; HLA.B; TRAF3IP1; PTGS2; EIF4G1; HMGB3; PSMA5; TRIM8; IFI6; APOL3; F2; IFIT3; CXCL11; PSMB9; NUPR1; CFH; ARID5A; CHGA; SIGLEC16; TAP1; EXOSC4; AGBL5; FOXF1; SFPQ; MT2A; CASP4; OR2H2; IL6	1	0.986896345096202
Brain_Cerebellar_Hemisphere	GOBP_DEFENSE_RESPONSE_TO_BACTERIUM	0.963235294117647	1	0.0435378240914002	0.159015456726606	0.698018992532113	69	HLA.E; TLR4; RPS19; GBP4; HMGB2; SHC1; IL6R; MYD88; BCL3; AZU1; NOTCH2; EPX; MPO; F2; CHGA; SIGLEC16; IL6; GSDMD; MR1; CYBA	1	1
Brain_Cerebellar_Hemisphere	GOBP_DEFENSE_RESPONSE_TO_FUNGUS	0.0816696914700544	0.383228581648248	0.211400189384923	0.505241162523574	1.40437819049829	11	PLA2G5; COTL1; IL17RC; MPO; CHGA; GAPDH	1	0.383228581648248
Brain_Cerebellar_Hemisphere	GOBP_DEFENSE_RESPONSE_TO_GRAM_NEGATIVE_BACTERIUM	0.724719101123596	0.951248590410717	0.0574877409561325	0.241397158349561	0.827701423789348	22	TLR4; RPS19; HMGB2; IL6R; AZU1; F2; CHGA; IL6; GSDMD; MR1; TUSC2	1	0.951248590410717
Brain_Cerebellar_Hemisphere	GOBP_DEFENSE_RESPONSE_TO_GRAM_POSITIVE_BACTERIUM	0.720879120879121	0.949996607869742	0.0653834195468773	-0.228664474137711	-0.804281947742877	27	DROSHA; H2BC11; H2BC6; DEFA3; H2BC7; LTA; H2BC12; TLR2; C5AR1	1	0.949996607869742
Brain_Cerebellar_Hemisphere	GOBP_DEFENSE_RESPONSE_TO_OTHER_ORGANISM	0.859322033898305	0.986896345096202	0.0450442767152795	0.153630354994484	0.879844155464786	386	TKFC; HLA.C; HLA.E; CX3CR1; MOV10; CLEC4M; IRAK4; PLA2G5; PSMB4; NLRX1; PSMB10; CLU; SMPD1; TAB1; ICAM2; TLR4; TSPAN6; RPS19; CFB; STAR; GSN; GBP4; TARBP2; UNC93B1; PSMD4; APOL1; VCAM1; PSMB2; TP53; SMPDL3B; CDC37; TRIM21; IL33; TNK1; HMGB2; SHC1; IL6R; PARP14; MAP3K5; MYD88; TRIM22; CHID1; LILRB1; COTL1; DTX3L; HLA.DQA2; PRKACA; HYAL2; BCL3; MAPK3; ICAM1; IRAK1; AZU1; BATF2; POLR3H; ELMOD2; PSMB8; NOTCH2; EPX; PYDC1; IL17RC; YES1; CXCL10; C2; CD74; HLA.DPA1; PHB2; SOCS3; LAMP1; HLA.DRB1; SEC14L1; LGALS9; IRF1; TRIM56; MPO; C1QBP; TNFAIP8L2; RNF26; IFITM1; NPLOC4; HLA.B; TRAF3IP1; HMGB3; PSMA5; TRIM8; IFI6; F2; IFIT3; PSMB9; CFH; ARID5A; CHGA; SIGLEC16; EXOSC4; AGBL5; SFPQ; MT2A; CASP4; IL6; OAS3; MAP4K2; GAPDH; PSMA7; MX1; CCL2	1	0.986896345096202
Brain_Cerebellar_Hemisphere	GOBP_DEFENSE_RESPONSE_TO_VIRUS	0.734402852049911	0.95528601377658	0.0545680646670941	0.185084158075752	0.883585752605718	103	TKFC; MOV10; NLRX1; TSPAN6; TARBP2; UNC93B1; IL33; TRIM22; LILRB1; DTX3L; HYAL2; AZU1; POLR3H; ELMOD2; CXCL10; PHB2; SEC14L1; IRF1; TRIM56; C1QBP; RNF26; IFITM1; NPLOC4; TRAF3IP1; IFI6; IFIT3; EXOSC4; AGBL5; IL6; OAS3; MX1	1	0.95528601377658
Brain_Cerebellar_Hemisphere	GOBP_DEMETHYLATION	0.199566160520607	0.590057742953888	0.143758989039275	-0.344088532277924	-1.2309488562969	28	JMJD6; KDM2B; ALKBH5; USP7; KDM2A; OTUD4; UBE2B; KDM7A; ALKBH3; TRIM28; CYP2C8; KDM4C; RIOX2	1	0.590057742953888
Brain_Cerebellar_Hemisphere	GOBP_DENDRITE_DEVELOPMENT	0.191964285714286	0.578022835347731	0.149207542435322	-0.242360272489761	-1.15630940501571	95	NCK2; PTPRD; ADGRB3; GSK3B; ZMYND8; EPHB3; LAMC2; HDAC2; ITSN1; APP; ARMCX5.GPRASP2; CRK; UBA6; RERE; DIP2A; GSK3A; LLPH; ADAM10; ANKRD27; NEURL1; EPHA4; HDAC6; ZNF365; YWHAH; CAPRIN2; CARM1; ANAPC2; CAMK1; MAP1S; SS18L1; EZH2; IQSEC1; SIPA1L1; CUX1; CYFIP1	1	0.578022835347731
Brain_Cerebellar_Hemisphere	GOBP_DENDRITE_EXTENSION	0.0197097674745001	0.179412600365366	0.352487857583619	-0.528927020454049	-1.63617128780379	16	UNC13A; ITSN2; SH3GL2; SYT4; RIMS1; CPNE9; LLPH	1	0.179412600365366
Brain_Cerebellar_Hemisphere	GOBP_DENDRITE_MORPHOGENESIS	0.827814569536424	0.982068541236927	0.0589694466690997	-0.178495942627193	-0.771477237680044	59	PTPRD; ADGRB3; GSK3B; EPHB3; ARMCX5.GPRASP2; RERE; DIP2A; ADAM10; ANKRD27; EPHA4; HDAC6; ZNF365; YWHAH; CAPRIN2; ANAPC2; SS18L1	1	0.982068541236927
Brain_Cerebellar_Hemisphere	GOBP_DENDRITIC_CELL_DIFFERENTIATION	0.299625468164794	0.704752861739727	0.104732821580651	0.330176515054983	1.13210765810704	22	PSEN1; LILRB1; BATF2; NOTCH2; LTBR; LGALS9; HLA.B	1	0.704752861739727
Brain_Cerebellar_Hemisphere	GOBP_DENDRITIC_SPINE_DEVELOPMENT	0.238611713665944	0.64117975734355	0.130105630751129	-0.28250339199436	-1.16106181215836	47	NCK2; ZMYND8; EPHB3; HDAC2; ITSN1; ARMCX5.GPRASP2; UBA6; DIP2A; LLPH; ADAM10; NEURL1; EPHA4; HDAC6; ZNF365; CAPRIN2; CAMK1; IQSEC1; SIPA1L1	1	0.64117975734355
Brain_Cerebellar_Hemisphere	GOBP_DENDRITIC_SPINE_MORPHOGENESIS	0.873931623931624	0.986896345096202	0.0549073703290958	-0.197520459886215	-0.728483250664547	30	EPHB3; ARMCX5.GPRASP2; DIP2A; ADAM10; EPHA4; HDAC6; ZNF365; CAPRIN2	1	0.986896345096202
Brain_Cerebellar_Hemisphere	GOBP_DEOXYRIBONUCLEOTIDE_METABOLIC_PROCESS	0.00177873445632744	0.0404359424574542	0.45505986738723	0.647681461814463	1.94944672836912	15	SMUG1; OGG1; MBD4; NUDT18; DCTD; NT5C; NUDT16	1	0.0404359424574542
Brain_Cerebellar_Hemisphere	GOBP_DEOXYRIBOSE_PHOSPHATE_CATABOLIC_PROCESS	0.0011460060061505	0.0298635548731354	0.45505986738723	0.691457435197504	1.98709738855203	12	SMUG1; OGG1; MBD4; NUDT18; NT5C; NUDT16	1	0.0298635548731354
Brain_Cerebellar_Hemisphere	GOBP_DEPHOSPHORYLATION	0.390804597701149	0.77944171724076	0.100990587455923	-0.192196500448229	-1.03418308633092	196	PPP2R2D; IKBKB; PTPRD; PPM1D; IMPA1; PTPN12; PTPN4; PPP4R2; ROCK2; POLB; PPP6R3; ROCK1; GSK3B; MTMR12; SLC7A14; PTPN2; IGFBP3; PTPRB; SSH2; UBASH3B; HSP90AB1; PPM1L; PPM1A; CAMTA1; MFHAS1; CILP2; DUSP4; ELL; HSP90B1; DUSP16; DUSP19; DUSP3; DUSP8; SACM1L; PDP1; PPP2CA; INPP1; DLG1; URI1; OCRL; ARMT1; PHOSPHO2; PPP2R2C; LRRC39; PKMYT1; CNST; PPP3R1; MGAT5; PPP4R4; CNEP1R1; DUSP1; TIGAR; CTDSPL; PTPRE; PPP4R1L; MTMR9	1	0.77944171724076
Brain_Cerebellar_Hemisphere	GOBP_DETECTION_OF_ABIOTIC_STIMULUS	0.448275862068966	0.825218328486803	0.0891647117820678	-0.260707244308227	-0.998989336129161	37	RHO; NMT1; MKKS; CHRNA10; NMT2; CDS1; RCVRN; PHF24; LXN; BEST1; TIMELESS; KIT; PDE6B	1	0.825218328486803
Brain_Cerebellar_Hemisphere	GOBP_DETECTION_OF_BIOTIC_STIMULUS	0.200364298724954	0.59102023441831	0.130105630751129	0.464799707589131	1.25274208673877	10	TLR4; YAP1; SRPX; HLA.DRB1; HLA.B; TSPO	1	0.59102023441831
Brain_Cerebellar_Hemisphere	GOBP_DETECTION_OF_CHEMICAL_STIMULUS	0.598290598290598	0.896713074828366	0.0732558655828455	-0.269413054570168	-0.895011641148919	22	KCNMB4; TAS2R10; RYR2; TAS2R1; OR7A5; GCK; TLR2; TAS2R14	1	0.896713074828366
Brain_Cerebellar_Hemisphere	GOBP_DETECTION_OF_LIGHT_STIMULUS	0.146443514644351	0.505314119293468	0.166933848713193	-0.408120247632474	-1.33033086463219	20	RHO; NMT1; NMT2; CDS1; RCVRN; BEST1	1	0.505314119293468
Brain_Cerebellar_Hemisphere	GOBP_DETECTION_OF_MECHANICAL_STIMULUS	0.87292817679558	0.986896345096202	0.0481183992657975	0.23393621730492	0.683832017070598	13	PJVK; CXCL12	1	0.986896345096202
Brain_Cerebellar_Hemisphere	GOBP_DETECTION_OF_MECHANICAL_STIMULUS_INVOLVED_IN_SENSORY_PERCEPTION	0.788706739526412	0.971783389053257	0.0522693317499306	0.274072639677453	0.738688783451302	10	PJVK; CXCL12	1	0.971783389053257
Brain_Cerebellar_Hemisphere	GOBP_DETECTION_OF_STIMULUS	0.0676855895196507	0.35884106189783	0.257206466468838	-0.280322095903391	-1.3105041116801	84	POLD1; RHO; CRTAM; KCNMB4; TAS2R10; RYR2; NMT1; RFC4; POLD3; DNAJA1; UBE2B; TAS2R1; RPS3; MKKS; CHRNA10; CUL4A; NMT2; CDS1; RCVRN; PHF24; LXN; OR7A5; GCK; PCNA; BEST1; TLR2; PARP1	1	0.35884106189783
Brain_Cerebellar_Hemisphere	GOBP_DETECTION_OF_STIMULUS_INVOLVED_IN_SENSORY_PERCEPTION	0.745726495726496	0.956462560975302	0.0623861492893626	-0.216549096720624	-0.798663540973871	30	RHO; TAS2R10; TAS2R1; MKKS; CHRNA10; PHF24; LXN; OR7A5; BEST1	1	0.956462560975302
Brain_Cerebellar_Hemisphere	GOBP_DETOXIFICATION	0.0397089822627868	0.276751847487994	0.321775918075361	0.341053221892667	1.43569551220271	53	HBQ1; PRXL2A; GPX7; GSTP1; PRXL2B; MGST1; MTARC2; PRDX2; HBM; MT1F; MT3; NQO1; NNT; EPX; DUOX1; MPO; CYGB; PTGS2; GSR	1	0.276751847487994
Brain_Cerebellar_Hemisphere	GOBP_DEVELOPMENTAL_CELL_GROWTH	0.197278911564626	0.588493823249921	0.148261500475107	-0.237304717343835	-1.14529322080224	103	MAP2K4; BARHL2; UNC13A; ITSN2; SPART; BDNF; DPYSL2; GSK3B; YY1; MAPT; NRN1L; HSP90AB1; SEMA7A; APP; SH3GL2; SYT4; RIMS1; SPP1; ULK2; NIN	1	0.588493823249921
Brain_Cerebellar_Hemisphere	GOBP_DEVELOPMENTAL_GROWTH	0.682027649769585	0.934184244573987	0.0704500850658419	-0.166941600956763	-0.923836603898216	237	NIPBL; PIM1; MAP2K4; GAP43; CCNB1; BARHL2; RBBP6; LEPR; PTPN12; UNC13A; SOS1; ITSN2; IHH; ATRX; SPART; STC1; BDNF; DPYSL2; GSK3B; MEIS1; YY1; MAPT; NRN1L; HSP90AB1; SEMA7A; SIX4; ATM; APP; MKKS; ADD1; SH3GL2; SYT4; RIMS1; SPP1; ULK2; SLITRK6; NIN	1	0.934184244573987
Brain_Cerebellar_Hemisphere	GOBP_DEVELOPMENTAL_GROWTH_INVOLVED_IN_MORPHOGENESIS	0.265909090909091	0.668545033426331	0.12563992130984	-0.226018815230231	-1.0864065591404	102	BARHL2; UNC13A; ITSN2; SPART; BDNF; DPYSL2; GSK3B; MAPT; NRN1L; HSP90AB1; SEMA7A; SIX4; APP; SH3GL2; SYT4; RIMS1; SPP1; ULK2; NIN; CPNE9	1	0.668545033426331
Brain_Cerebellar_Hemisphere	GOBP_DEVELOPMENTAL_MATURATION	0.219954648526077	0.621333622308915	0.139599673451922	-0.233812234868463	-1.1284376077003	103	CCNB1; TUT7; UNC13A; PLD6; IHH; ADGRB3; FBXO5; RB1; CLSTN1; APP; SYT4; SNX10; SIRT2; FAM210B; RERE; CATSPERZ; RFX3; TUT4; MAEA; RYR1; STXBP1; NEFL; PCSK4; TBX6; ANKRD27; ANKS1A; NEURL1; SOX10; CLN5; BHLHA15; PICK1; PDE3A; ANAPC2; UNC13B; GPAT4; IFT80	1	0.621333622308915
Brain_Cerebellar_Hemisphere	GOBP_DEVELOPMENTAL_PIGMENTATION	0.909090909090909	0.993908722882419	0.051530912208539	-0.214841121566442	-0.651006577680635	15	IHH; MREG; ANKRD27; SOX10; USP13; KIT; EDN3	1	0.993908722882419
Brain_Cerebellar_Hemisphere	GOBP_DEVELOPMENTAL_PROCESS_INVOLVED_IN_REPRODUCTION	7.21171047380827e-05	0.00368391139732653	0.538434096309916	-0.279448240339193	-1.58849950680287	301	CFAP97D1; NUP62; BIRC2; NIPBL; MYBL1; CFAP44; MNS1; WDR33; CCNB1; SRPK1; TUT7; ZBTB16; HERC4; CFAP157; SIRT1; ING2; FANCC; ZNF35; SETD2; CDKL2; INSL3; PLD6; PANK2; MAST2; RACGAP1; BCL2L10; IHH; KDM2B; FBXO5; SIAH1; HSPA5; ALKBH5; ATRX; STC1; HSF2; SNAI1; BCL6; TRIM27; YY1; HOOK1; PIWIL4; NDRG3; HSP90AB1; CASP3; SMARCC1; RNF114; GGN; SIX4; DYNLL1; CBL; DNAJA1; UBE2B; ANGPT2; ATM; GNRH1; GOLGA3; MKKS; MEIOC; KATNAL1; ARNT; SIRT2; TSSK3; TDRP; SPP1; CELF4; PSME4; WDR19; TTC26; SAFB2; FOXJ1; RAI14; EIF2B5; CATSPERZ; HYAL3; TIPARP; TBPL1; UBR2; FLNA; DLG1; SYNE1; TUT4; IFT81; DAZAP1; OSBP2; STXBP1; EOMES; DEDD; STAT5B; PCSK4; GGT5; ADAM10; LIMK2; SCX; CCNF; NEURL1; SYCP3; RNF2; RSPO3	0.313132468772755	0.00368391139732653
Brain_Cerebellar_Hemisphere	GOBP_DEVELOPMENT_OF_PRIMARY_FEMALE_SEXUAL_CHARACTERISTICS	0.487912087912088	0.840806267053957	0.0855356947987884	-0.277917074487977	-0.977518203573578	27	SIRT1; HSPA5; CASP3; ATM; GNRH1; EIF2B5; HYAL3; TIPARP; STAT5B	1	0.840806267053957
Brain_Cerebellar_Hemisphere	GOBP_DEVELOPMENT_OF_PRIMARY_SEXUAL_CHARACTERISTICS	0.652561247216036	0.923239144806786	0.0709609456938284	-0.207367014592787	-0.907158667873295	65	SIRT1; ING2; HSPA5; ATRX; CASP3; SIX4; CBL; ATM; GNRH1; MKKS; WDR19; SAFB2; EIF2B5; HYAL3; TIPARP; FLNA	1	0.923239144806786
Brain_Cerebellar_Hemisphere	GOBP_DE_NOVO_PROTEIN_FOLDING	0.161702127659574	0.529495202336254	0.159646701919906	-0.378205244075205	-1.2913906974616	24	HSPA1B; HSPA5; HSPA1A; CHCHD4; DNAJB4; ERO1A; GAK; HSPH1; TOR1B; DNAJC2; DNAJB1; HSPA1L; HSPA7; HSPA8; HSPA2; HSPA6; DNAJB5	1	0.529495202336254
Brain_Cerebellar_Hemisphere	GOBP_DIACYLGLYCEROL_METABOLIC_PROCESS	0.332594235033259	0.733343850629646	0.108820126769161	-0.399641907911573	-1.10243076918838	11	DGKI; GPAT4; AVIL; DGKH; DGKD; LIPE; DGAT1; PGS1	1	0.733343850629646
Brain_Cerebellar_Hemisphere	GOBP_DICARBOXYLIC_ACID_CATABOLIC_PROCESS	0.671532846715328	0.930528000669061	0.0598603117764473	0.294725459827195	0.846976490165495	12	GLUD1; QPRT; ADHFE1; ALDH1L1; ALDH1L2	1	0.930528000669061
Brain_Cerebellar_Hemisphere	GOBP_DICARBOXYLIC_ACID_METABOLIC_PROCESS	0.00396082361254091	0.0711181128515031	0.407017918923954	0.410810811718657	1.73501917318287	55	PCK2; HOGA1; FPGS; PHYH; SLC25A32; SLC7A11; STAR; ALDH5A1; ADSS2; GPT2; GLUD1; ME3; QPRT; MTHFR; GCLC; NIT2; FH; IDH2; OGDH; ALDH4A1; ADHFE1; ALDH1L1; MDH2; MTHFD1; ADSS1	1	0.0711181128515031
Brain_Cerebellar_Hemisphere	GOBP_DICARBOXYLIC_ACID_TRANSPORT	0.723282442748092	0.950575878520787	0.0584693210386381	0.217424136235897	0.865700121751577	42	SLC25A10; PSEN1; SLC25A32; SLC25A11; SLC7A11; SLC38A7; GIPC1; PRAF2; SLC1A3; SLC1A6	1	0.950575878520787
Brain_Cerebellar_Hemisphere	GOBP_DIENCEPHALON_DEVELOPMENT	0.0273706542618611	0.218192165148083	0.352487857583619	0.509789507248945	1.61046835234598	17	SOX3; SOX2; CHRNB2; NOG; SHH; PTN; GLI1	1	0.218192165148083
Brain_Cerebellar_Hemisphere	GOBP_DIGESTION	0.363834422657952	0.757460055720025	0.102080107662747	-0.283709387147053	-1.05667902704677	33	NPC1L1; UGCG; CEL; OPRK1; OXTR; SNX10	1	0.757460055720025
Brain_Cerebellar_Hemisphere	GOBP_DIGESTIVE_SYSTEM_DEVELOPMENT	0.198294243070362	0.589318003703979	0.142901149386948	-0.293802290164405	-1.19375188329432	45	CCDC40; NIPBL; CCNB1; IHH; RB1; DNAAF1; EPHB3; OXTR; DACT1; WDR19; CBFA2T2	1	0.589318003703979
Brain_Cerebellar_Hemisphere	GOBP_DIGESTIVE_SYSTEM_PROCESS	0.247863247863248	0.647640283550243	0.126253987849115	-0.316681451867557	-1.16796575714001	30	NPC1L1; UGCG; CEL; OPRK1; OXTR; SNX10	1	0.647640283550243
Brain_Cerebellar_Hemisphere	GOBP_DIGESTIVE_TRACT_MORPHOGENESIS	0.516597510373444	0.856218859689484	0.0793434960134973	-0.29799282060116	-0.921804479984288	16	NIPBL; IHH; EPHB3; DACT1	1	0.856218859689484
Brain_Cerebellar_Hemisphere	GOBP_DIOL_BIOSYNTHETIC_PROCESS	0.962305986696231	1	0.0521630305460055	-0.208787140689683	-0.575949027242908	11	PCBD1; ACER2; SPR; DHFR	1	1
Brain_Cerebellar_Hemisphere	GOBP_DIOL_METABOLIC_PROCESS	0.962962962962963	1	0.0513223330421143	-0.195656566194749	-0.568714823945376	13	PCBD1; ACER2; SPR; DHFR; DEGS2; QDPR	1	1
Brain_Cerebellar_Hemisphere	GOBP_DIVALENT_INORGANIC_CATION_HOMEOSTASIS	0.842931937172775	0.986896345096202	0.0472587336673259	0.161403136684907	0.844861864030021	179	GRINA; CX3CR1; CDH5; SRI; CASQ1; PSEN1; GPR199P; ATP13A4; TGM2; RAMP3; CALB1; SLC39A13; IMMT; MT1F; TMEM203; LETM1; CCKBR; CXCL12; MT3; EGFR; P2RY1; PRKACA; SLC8A2; NOL3; GRIA1; ATP2B2; NCS1; ATP2A3; THY1; CXCL10; CDK5; EDNRB; CIB2; ANXA6; BCAP31; TPCN2; P2RX5; HRC; SLC30A9; F2; ATP2B3; CXCL11; SLC25A23; S1PR1; MT2A; C19orf12; GNG3; ADM; TRPC3; LPAR2; F2RL3; ADCYAP1; GPR4; SV2A; C1QTNF1; SMDT1; CALM3; CCR10; PTGIR; TCIRG1; AFG3L2; FKBP1A; ATP1A2; YWHAE; CCR5; GJA1; CCL8; TMTC4; ATP13A3	1	0.986896345096202
Brain_Cerebellar_Hemisphere	GOBP_DNA_BIOSYNTHETIC_PROCESS	0.0774193548387097	0.377672551690194	0.237793834423688	-0.282586274544901	-1.30952211968898	79	LIN9; DKC1; POLD1; SIRT1; ZBTB1; LOX; HMBOX1; TK1; POLB; LIG4; TERF2; RFC4; POLD3; HSP90AB1; WRNIP1; ATM; CCT3; UFD1; DCP2; CCT5; HSP90AA1; TERF1; MRE11; PCNA; CDKN2D; CCT7; DUSP1	1	0.377672551690194
Brain_Cerebellar_Hemisphere	GOBP_DNA_CATABOLIC_PROCESS	0.443736730360934	0.823987095549862	0.088894528862045	-0.300040633102265	-0.99202495261192	21	FBH1; DNASE1L2; CASP3; ATM; ERI1; SETMAR; H1.0; DNASE1	1	0.823987095549862
Brain_Cerebellar_Hemisphere	GOBP_DNA_CATABOLIC_PROCESS_ENDONUCLEOLYTIC	0.774736842105263	0.967039702738665	0.0598603117764473	-0.239975067015682	-0.762764223285069	18	FBH1; DNASE1L2; CASP3; SETMAR; H1.0; DNASE1	1	0.967039702738665
Brain_Cerebellar_Hemisphere	GOBP_DNA_CONFORMATION_CHANGE	1.58542368889483e-06	0.000186051612356253	0.643551836150722	-0.400571078860785	-2.02868540683298	130	DDX11; MBD2; NCAPD2; H4C12; CCNB1; CHD2; SRPK1; PPHLN1; DNA2; HMGA1; SIRT1; H2BU1; FBH1; H3C1; ATRX; H4C4; H3C13; RESF1; RRP8; DDX1; H2BC5; H3C10; H2BC11; H3C6; RFC4; H2BC6; MPHOSPH8; H2BC18; MCPH1; MORC2; WRNIP1; SIRT2; H4C8; CUL4A; H2BC7; PSME4; PAF1; SUPV3L1; RAD54L; G3BP1; IGHMBP2; AKAP8; H1.0; H1.4; SMARCAD1; BANF1; INCENP; ERCC8; MCM7; CENPO; MRE11; H2BC12; EZH1; SYCP3; SETDB2; PARP1; H4C3; NPM1; DNMT1; TRIM28; GTF2H1; MCM8; NAP1L2; WRN	0.00688390965718136	0.000186051612356253
Brain_Cerebellar_Hemisphere	GOBP_DNA_DAMAGE_RESPONSE_DETECTION_OF_DNA_DAMAGE	0.0144393499894527	0.156131729737293	0.380730400722792	-0.544384186805718	-1.68398614845072	16	POLD1; RFC4; POLD3; DNAJA1; UBE2B; RPS3; CUL4A; PCNA; PARP1	1	0.156131729737293
Brain_Cerebellar_Hemisphere	GOBP_DNA_DAMAGE_RESPONSE_SIGNAL_TRANSDUCTION_BY_P53_CLASS_MEDIATOR	0.00395138437142234	0.0711181128515031	0.407017918923954	-0.421648791574022	-1.76172267039334	51	CNOT4; CNOT6; CCNB1; SIRT1; PPM1D; PAXIP1; ATRX; SFN; SNAI1; CNOT2; CD44; ATM; KMT5A; PLA2R1; CNOT3; SPRED3; SMYD2; SPRED2; ACER2; PCNA; ZMPSTE24; DDX5; EEF1E1	1	0.0711181128515031
Brain_Cerebellar_Hemisphere	GOBP_DNA_DEALKYLATION	0.505543237250554	0.850938599858702	0.0840745577910723	-0.342563480438663	-0.944977275304683	11	ALKBH5; USP7; OTUD4; ALKBH3; TRIM28	1	0.850938599858702
Brain_Cerebellar_Hemisphere	GOBP_DNA_DEPENDENT_DNA_REPLICATION	6.35429692696446e-06	0.00054098739719372	0.610526878385931	-0.482131499352569	-2.11834606984673	66	DDX11; DNA2; HMGA1; POLD1; FBH1; FBXO5; POLB; ATRX; EXD2; BCL6; MCMBP; GINS3; ORC2; TERF2; RFC4; POLD3; TIPIN; WRNIP1; DONSON; GINS2; DDX23; SETMAR; ORC5; TERF1; DNAJA3; MCM7; MRE11; PCNA; ZMPSTE24; METTL4; CORT; ZNF365; ORC3; GMNN; TIMELESS; WRN; DBF4	0.0275903572568797	0.00054098739719372
Brain_Cerebellar_Hemisphere	GOBP_DNA_DEPENDENT_DNA_REPLICATION_MAINTENANCE_OF_FIDELITY	0.00910660418046835	0.119458837920222	0.380730400722792	-0.504195840699841	-1.72158855166253	24	DDX11; DNA2; POLD1; FBH1; ATRX; EXD2; TIPIN; DONSON; SETMAR; MRE11; PCNA; CORT; ZNF365; TIMELESS; WRN	1	0.119458837920222
Brain_Cerebellar_Hemisphere	GOBP_DNA_DOUBLE_STRAND_BREAK_PROCESSING	0.169603524229075	0.542281665834052	0.158514105424824	-0.461732094575139	-1.31349879117221	12	DNA2; EXD2; ATM; SETMAR; SMARCAD1; MRE11; RAD52; UBE2V2; UBE2N	1	0.542281665834052
Brain_Cerebellar_Hemisphere	GOBP_DNA_GEOMETRIC_CHANGE	0.100877192982456	0.426078571916172	0.208955027549354	-0.318841667296539	-1.31771015416825	49	DDX11; CHD2; DNA2; HMGA1; FBH1; ATRX; DDX1; RFC4; WRNIP1; CUL4A; SUPV3L1; RAD54L; G3BP1; IGHMBP2; SMARCAD1; ERCC8; MCM7; MRE11; PARP1; GTF2H1; MCM8; WRN; RUVBL1; ERCC3	1	0.426078571916172
Brain_Cerebellar_Hemisphere	GOBP_DNA_INTEGRITY_CHECKPOINT	0.00139122091218436	0.0339364112399129	0.45505986738723	-0.397596945295769	-1.77839714675263	69	CNOT4; WAC; CNOT6; CCNB1; DNA2; TP53BP1; CRY1; INTS7; WDR76; UIMC1; SFN; CNOT2; FOXO4; CEP63; TIPIN; DONSON; ATM; CUL4A; CNOT3; PLK1; SETMAR; USP28; HUS1B; HUS1; MRE11; PCNA	1	0.0339364112399129
Brain_Cerebellar_Hemisphere	GOBP_DNA_METABOLIC_PROCESS	4.53009583015177e-05	0.0026226234792692	0.557332238758646	-0.273501740984934	-1.59931187591015	394	SPIDR; DDX11; MBD2; PDS5A; LIN9; NIPBL; DKC1; H4C12; ANKLE1; WDR33; DNA2; TP53BP1; POLD1; PSMC3IP; SIRT1; PPM1D; FANCC; TDP2; SETD2; PGBD5; PLD6; ZBTB1; RLF; LOX; PPP4R2; SMC6; HMBOX1; TK1; PAXIP1; FBH1; POLB; UIMC1; ALKBH5; SLC15A4; ATRX; EXD2; LIG4; H4C4; EMSY; NHEJ1; BCL6; YY1; HDAC8; USP7; UBE2D3; DDX1; GINS3; PIWIL4; ORC2; TERF2; RFC4; POLD3; CEBPG; DNASE1L2; HSP90AB1; CASP3; MPHOSPH8; GGN; KRBA2; TIPIN; ERCC5; KDM2A; WRNIP1; DONSON; OTUD4; UBE2B; ATM; RPS3; CDADC1; MEIOC; SLF1; GINS2; ERI1; CCT3; UFD1; H4C8; CUL4A; TEFM; PSME4; DDX23; DCP2; FAAP24; SUPV3L1; RAD54L; TPRKB; UBQLN4; COPS5; CCT5; BCCIP; FIGNL1; SETMAR; UBR5; TDP1; ORC5; UBR2; IGHMBP2; INTS3; USP28; H1.0; THAP9; HUS1B; GSK3A; H1.4; KPNA2; SMARCAD1; BANF1; NEIL1; RAN; HSP90AA1; FANCI; TERF1; ERCC8; MCM7; DNASE1; HUS1; MRE11; PCNA; FANCE; CDKN2D; ZMPSTE24; METTL4; ALKBH3; NYNRIN; CORT; PARP1; H4C3; CCT7; RAD52; DUSP1; ACTL6A; ZNF365; PWWP3A; TIGAR; NPM1; DNMT1; UBE2V2; TRIM28; BRCC3; ORC3; GTF2H1; REXO4; TATDN1; PICK1; MCM8; IL27RA; ARID2; UBE2N; TIMELESS; WRN; NSD2	0.19669676094519	0.0026226234792692
Brain_Cerebellar_Hemisphere	GOBP_DNA_METHYLATION	0.0784313725490196	0.377672551690194	0.237793834423688	-0.37697468764666	-1.40404676126302	33	MBD2; PPM1D; PLD6; RLF; ATRX; PIWIL4; MPHOSPH8; GSK3A; ZMPSTE24; METTL4; PARP1; DNMT1; TRIM28; PICK1; FOS; EZH2	1	0.377672551690194
Brain_Cerebellar_Hemisphere	GOBP_DNA_METHYLATION_DEPENDENT_HETEROCHROMATIN_ASSEMBLY	0.0107391687203288	0.13061368909642	0.380730400722792	-0.618551908411943	-1.75960734270364	12	MBD2; PPHLN1; SIRT1; RESF1; MPHOSPH8; MORC2; SETDB2; DNMT1; TRIM28	1	0.13061368909642
Brain_Cerebellar_Hemisphere	GOBP_DNA_METHYLATION_OR_DEMETHYLATION	0.0821052631578947	0.383228581648248	0.227987202850442	-0.346370848762562	-1.35788489101828	40	MBD2; PPM1D; PLD6; RLF; ATRX; USP7; PIWIL4; MPHOSPH8; OTUD4; GSK3A; ZMPSTE24; METTL4; ALKBH3; PARP1; DNMT1; TRIM28; PICK1; FOS; EZH2	1	0.383228581648248
Brain_Cerebellar_Hemisphere	GOBP_DNA_MODIFICATION	0.355408388520971	0.751306340291167	0.104343952581949	-0.252796949057246	-1.06244921603581	53	MBD2; PPM1D; PLD6; RLF; ALKBH5; ATRX; USP7; PIWIL4; MPHOSPH8; OTUD4; CDADC1; GSK3A; NEIL1; ZMPSTE24; METTL4; ALKBH3; PARP1; DNMT1; TRIM28; PICK1; FOS; EZH2	1	0.751306340291167
Brain_Cerebellar_Hemisphere	GOBP_DNA_PACKAGING	4.1359502186318e-06	0.000427578472602364	0.610526878385931	-0.441999478561286	-2.0796963075225	86	MBD2; NCAPD2; H4C12; CCNB1; SRPK1; PPHLN1; HMGA1; SIRT1; H2BU1; H3C1; ATRX; H4C4; H3C13; RESF1; RRP8; H2BC5; H3C10; H2BC11; H3C6; H2BC6; MPHOSPH8; H2BC18; MCPH1; MORC2; SIRT2; H4C8; H2BC7; PSME4; PAF1; AKAP8; H1.0; H1.4; BANF1; INCENP; CENPO; H2BC12; EZH1; SYCP3; SETDB2; H4C3; NPM1; DNMT1; TRIM28	0.0179582958492993	0.000427578472602364
Brain_Cerebellar_Hemisphere	GOBP_DNA_RECOMBINATION	0.0451039816766305	0.301294597599891	0.321775918075361	-0.271647360906027	-1.34639636420056	118	SPIDR; NIPBL; TP53BP1; PSMC3IP; SETD2; PGBD5; PPP4R2; SMC6; PAXIP1; FBH1; POLB; SLC15A4; EXD2; LIG4; BCL6; YY1; TERF2; UBE2B; ATM; GINS2; SUPV3L1; RAD54L; TPRKB; UBQLN4; FIGNL1; UBR2; IGHMBP2; H1.0; THAP9; HUS1B; H1.4; KPNA2; SMARCAD1; MCM7; HUS1; MRE11; CORT; PARP1; RAD52; ACTL6A; ZNF365; MCM8; IL27RA; ARID2; UBE2N; TIMELESS; WRN; NSD2	1	0.301294597599891
Brain_Cerebellar_Hemisphere	GOBP_DNA_REPAIR	0.00163637480110734	0.0379953977882785	0.45505986738723	-0.269574943928654	-1.49031578230743	240	SPIDR; DDX11; PDS5A; NIPBL; H4C12; ANKLE1; WDR33; DNA2; TP53BP1; POLD1; SIRT1; FANCC; TDP2; SETD2; ZBTB1; PPP4R2; SMC6; PAXIP1; FBH1; POLB; UIMC1; ALKBH5; ATRX; EXD2; LIG4; H4C4; EMSY; NHEJ1; YY1; USP7; UBE2D3; DDX1; TERF2; RFC4; POLD3; CEBPG; GGN; ERCC5; KDM2A; WRNIP1; UBE2B; ATM; RPS3; MEIOC; SLF1; GINS2; UFD1; H4C8; CUL4A; PSME4; FAAP24; RAD54L; UBQLN4; COPS5; BCCIP; FIGNL1; SETMAR; UBR5; TDP1; IGHMBP2; INTS3; USP28; HUS1B; SMARCAD1; NEIL1; FANCI; ERCC8; MCM7; HUS1; MRE11; PCNA; FANCE; CDKN2D; ZMPSTE24; ALKBH3; PARP1; H4C3; RAD52; ACTL6A; ZNF365; PWWP3A; TIGAR; NPM1; UBE2V2; TRIM28; BRCC3; GTF2H1; REXO4; MCM8; ARID2; UBE2N; TIMELESS; WRN; NSD2	1	0.0379953977882785
Brain_Cerebellar_Hemisphere	GOBP_DNA_REPLICATION	0.000417939064890618	0.0146346082238312	0.49849310876659	-0.353215036785856	-1.74129270875831	113	DDX11; PDS5A; MAP2K4; RBBP6; DNA2; HMGA1; POLD1; FBH1; FBXO5; POLB; CCNA2; ATRX; EXD2; LIG4; BCL6; MCMBP; GINS3; ORC2; TERF2; RFC4; POLD3; CACYBP; BRPF3; TIPIN; WRNIP1; DONSON; ATM; GINS2; DDX23; SETMAR; PPP2CA; ORC5; IGHMBP2; TERF1; DNAJA3; MCM7; HUS1; MRE11; PCNA; ZMPSTE24; METTL4; CORT; ZNF365; ORC3; GMNN; MCM8; TIMELESS; WRN	1	0.0146346082238312
Brain_Cerebellar_Hemisphere	GOBP_DNA_REPLICATION_INDEPENDENT_NUCLEOSOME_ORGANIZATION	0.0975103734439834	0.419415600096595	0.206587922696891	-0.468469955147969	-1.44915472299723	16	H4C12; ATRX; H4C4; H4C8; CENPO; H4C3; NPM1; CENPL; RUVBL1	1	0.419415600096595
Brain_Cerebellar_Hemisphere	GOBP_DNA_REPLICATION_INITIATION	0.0893246187363835	0.400668899332001	0.222056046145248	-0.499330456618805	-1.45140353962805	13	GINS3; ORC2; WRNIP1; ORC5; MCM7; ORC3	1	0.400668899332001
Brain_Cerebellar_Hemisphere	GOBP_DNA_STRAND_ELONGATION	0.0179992628155302	0.173504192537303	0.352487857583619	-0.641764426810178	-1.73065520564074	10	DNA2; GINS3; RFC4; POLD3; GINS2; MCM7; MRE11; PCNA	1	0.173504192537303
Brain_Cerebellar_Hemisphere	GOBP_DNA_SYNTHESIS_INVOLVED_IN_DNA_REPAIR	0.256959314775161	0.658625616534878	0.12384217120105	-0.342039320966769	-1.15147171981613	23	POLD1; SIRT1; ZBTB1; RFC4; POLD3; WRNIP1; UFD1	1	0.658625616534878
Brain_Cerebellar_Hemisphere	GOBP_DNA_TEMPLATED_TRANSCRIPTION_ELONGATION	0.375	0.765514809590973	0.0995791200495904	-0.250025650920873	-1.04465106081023	51	LEO1; PCID2; CDK13; SETD2; ELL2; ELOA; ELL; TEFM; PAF1; SUPT5H; HEXIM1; TAF1D; IWS1; ELOC; SOX10; ELP2; GTF2H1; POLR2K; EZH2; POLR1B; ERCC3; ENY2	1	0.765514809590973
Brain_Cerebellar_Hemisphere	GOBP_DNA_TEMPLATED_TRANSCRIPTION_INITIATION	0.379775280898876	0.770333468168302	0.101350743797099	-0.220028578793185	-1.04165100445982	91	TAF3; H4C12; CCNB1; MED17; PPM1D; GTF2E2; PAXIP1; TAF7; GTF3C5; H4C4; MED20; TFB2M; MED6; NR2C1; H4C8; TAF12; TAF1D; TBPL1; NR4A1; MED31; NR1D2; GTF2E1; H4C3; GTF3C1; PSMC4; TEAD3; TRIM28; GTF2H1; RRN3P1; POLR2K; SMARCB1; POLR1B; ERCC3; TAF13	1	0.770333468168302
Brain_Cerebellar_Hemisphere	GOBP_DNA_TEMPLATED_TRANSCRIPTION_TERMINATION	0.167032967032967	0.538424011029802	0.159646701919906	-0.360992628652648	-1.26971999296541	27	PCF11; WDR33; ZNF473; PAPOLA; CSTF3	1	0.538424011029802
Brain_Cerebellar_Hemisphere	GOBP_DOPAMINE_METABOLIC_PROCESS	0.121621621621622	0.471499767578319	0.176694268938498	0.444931923738118	1.33919393130125	15	CHRNB2; SNCB; COMT; PDE1B; SULT1A4; AGTR2	1	0.471499767578319
Brain_Cerebellar_Hemisphere	GOBP_DOPAMINE_RECEPTOR_SIGNALING_PATHWAY	0.601659751037344	0.898042845996614	0.0714786287425507	-0.28051155593929	-0.867728317851944	16	GNAI3; GSK3B; FLNA; GSK3A; DRD4	1	0.898042845996614
Brain_Cerebellar_Hemisphere	GOBP_DOPAMINE_SECRETION	0.87551867219917	0.986896345096202	0.053457214108991	-0.222349113577861	-0.687809889523929	16	GDNF	1	0.986896345096202
Brain_Cerebellar_Hemisphere	GOBP_DOPAMINE_TRANSPORT	0.968421052631579	1	0.0494904866135495	-0.18136064572889	-0.584802561523808	19	GDNF	1	1
Brain_Cerebellar_Hemisphere	GOBP_DORSAL_VENTRAL_PATTERN_FORMATION	0.0131069052634957	0.146772417269207	0.380730400722792	0.509288438805171	1.73409587851736	21	WNT3; NOG; PSEN1; SHH; TCTN1; IFT52; PRKACA; GLI1; INTU	1	0.146772417269207
Brain_Cerebellar_Hemisphere	GOBP_DOUBLE_STRAND_BREAK_REPAIR	0.000469646075917451	0.0161841528701077	0.49849310876659	-0.368366575294566	-1.79418883356386	105	SPIDR; DDX11; NIPBL; H4C12; DNA2; TP53BP1; TDP2; SETD2; PPP4R2; SMC6; PAXIP1; FBH1; POLB; UIMC1; EXD2; LIG4; H4C4; NHEJ1; YY1; DDX1; GGN; KDM2A; ATM; MEIOC; SLF1; GINS2; H4C8; RAD54L; UBQLN4; FIGNL1; SETMAR; UBR5; TDP1; HUS1B; SMARCAD1; ERCC8; MCM7; HUS1; MRE11; PARP1; H4C3; RAD52; ZNF365; UBE2V2; BRCC3; MCM8; ARID2; UBE2N; TIMELESS; WRN; NSD2	1	0.0161841528701077
Brain_Cerebellar_Hemisphere	GOBP_EAR_DEVELOPMENT	0.148409893992933	0.507458432033203	0.151148761385484	0.282912428555847	1.23093555239948	61	PJVK; DDR1; NAGLU; SOX2; SPARC; NOG; SHH; DLL1; FZD6; CALB1; USH1G; MAPK3; PLPPR4; TPRN	1	0.507458432033203
Brain_Cerebellar_Hemisphere	GOBP_EAR_MORPHOGENESIS	0.361581920903955	0.756143783484773	0.0937465422491719	0.315566843231688	1.07448573450564	21	NAGLU; NOG; FZD6; USH1G; MAPK3; TPRN; FGFR2	1	0.756143783484773
Brain_Cerebellar_Hemisphere	GOBP_EATING_BEHAVIOR	0.394273127753304	0.782777284272906	0.0978773277424561	-0.369141226266818	-1.05010364271827	12	OPRM1; ADORA2A; OXTR; TCF15; CCK	1	0.782777284272906
Brain_Cerebellar_Hemisphere	GOBP_ELECTRON_TRANSPORT_CHAIN	0.0224819816426327	0.195865419165214	0.352487857583619	0.351049289008963	1.5033466994214	59	CHCHD2; HSD17B6; CIAPIN1; GPD1; ETFB; ETFRF1; ALDH2; GFUS; ETFA; SDHC; CYB561; ISCU; ALDH4A1; GSR; FDX1; GHITM; NDUFS1; PHGDH; NDUFS3; UQCC3; CYC1; NDUFA7; CYB5A; CYBA; PINK1; NDUFV3; NDUFA13; NDUFB5; SLC25A22; COX5A; NDUFA5; UQCRC1; MYBBP1A	1	0.195865419165214
Brain_Cerebellar_Hemisphere	GOBP_EMBRYONIC_APPENDAGE_MORPHOGENESIS	0.475046210720887	0.836726567329624	0.0776798560117236	0.256193291567138	0.990493331708306	34	WNT3; NOG; PSEN1; SHH; FZD6; IFT52; TMEM231; HDAC1; NOTCH2; INTU	1	0.836726567329624
Brain_Cerebellar_Hemisphere	GOBP_EMBRYONIC_CAMERA_TYPE_EYE_DEVELOPMENT	0.252771618625277	0.653294266708901	0.127505315300183	-0.430293570678548	-1.18698480491923	11	IHH; KDM2B; WDR19	1	0.653294266708901
Brain_Cerebellar_Hemisphere	GOBP_EMBRYONIC_CRANIAL_SKELETON_MORPHOGENESIS	0.433684210526316	0.813064266884829	0.0897104652742981	-0.315803193042169	-1.00378501919957	18	NIPBL; SETD2; SIX4; WDR19	1	0.813064266884829
Brain_Cerebellar_Hemisphere	GOBP_EMBRYONIC_DIGIT_MORPHOGENESIS	0.320683111954459	0.725967712255611	0.101350743797099	0.344766823693692	1.11402306811111	18	NOG; SHH; FZD6; IFT52; TMEM231; HDAC1; INTU	1	0.725967712255611
Brain_Cerebellar_Hemisphere	GOBP_EMBRYONIC_HEART_TUBE_DEVELOPMENT	0.73574144486692	0.955319782778758	0.0574877409561325	0.228343663557574	0.853543977849987	31	PSEN1; SHH; DLL1; YAP1; IFT52; RNF207; BBS4; NOTCH2	1	0.955319782778758
Brain_Cerebellar_Hemisphere	GOBP_EMBRYONIC_HEART_TUBE_MORPHOGENESIS	0.711610486891386	0.945523173520125	0.0583452776743612	0.230518115527064	0.856958093262356	30	PSEN1; SHH; DLL1; YAP1; IFT52; RNF207; BBS4; NOTCH2	1	0.945523173520125
Brain_Cerebellar_Hemisphere	GOBP_EMBRYONIC_MORPHOGENESIS	0.936915887850467	0.998549039039452	0.055826471778749	-0.152426124333566	-0.801999045672838	177	GDNF; CCDC40; NIPBL; AFF3; ZBTB16; LEO1; SETD2; SOS1; IHH; ROCK2; RYR2; KDM2B; LBX2; ROCK1; SNAI1; TXNRD1; DNAAF1; CASP3; SIX4; HDAC2; DUSP4; MKKS; CHRNA10; SUPT20H; DACT1; SLITRK6; PAF1; WDR19	1	0.998549039039452
Brain_Cerebellar_Hemisphere	GOBP_EMBRYONIC_ORGAN_DEVELOPMENT	0.642058165548098	0.917648635552944	0.072003313661988	-0.18688311856037	-0.924755852280004	117	GDNF; CCDC40; MBD2; NIPBL; TBC1D23; RBBP6; SETD2; IHH; RYR2; KDM2B; SNAI1; DNAAF1; SIX4; PDGFA; MKKS; CHRNA10; ARNT	1	0.917648635552944
Brain_Cerebellar_Hemisphere	GOBP_EMBRYONIC_ORGAN_MORPHOGENESIS	0.541044776119403	0.867253461525441	0.0714786287425507	0.212840158927877	0.953716125203649	77	NAGLU; IRX5; NOG; PSEN1; SHH; DLL1; FZD6; YAP1; USH1G; EFEMP1; IFT52; FUZ; MAPK3; RNF207; BBS4; GLI1; TPRN; NOTCH2; FGFR2; FOXF1; BBS5; FZD5; FLVCR1; SLC39A1; MTHFD1; EFNA1; BMP7; VANGL2	1	0.867253461525441
Brain_Cerebellar_Hemisphere	GOBP_EMBRYONIC_PATTERN_SPECIFICATION	0.313684210526316	0.717984629470355	0.109250039480711	-0.343724429916298	-1.10834920258194	19	ZBTB16; PLD6; IHH; MEIS1	1	0.717984629470355
Brain_Cerebellar_Hemisphere	GOBP_EMBRYONIC_PLACENTA_DEVELOPMENT	0.908510638297872	0.993908722882419	0.0529129848430584	-0.19525808305876	-0.686725889038804	26	SETD2; SNAI1; ARNT; EOMES; RSPO3; TRIM28; CEBPB	1	0.993908722882419
Brain_Cerebellar_Hemisphere	GOBP_EMBRYONIC_PLACENTA_MORPHOGENESIS	0.817518248175183	0.981127023359504	0.0507027937029348	0.252474544610463	0.725556603680187	12	SOCS3; FGFR2; SPINT1; ADM; FZD5; BMP7	1	0.981127023359504
Brain_Cerebellar_Hemisphere	GOBP_EMBRYONIC_SKELETAL_SYSTEM_DEVELOPMENT	0.926062846580407	0.994825925217661	0.0455878202571231	0.175877736366947	0.679977699657138	34	IRX5; NOG; SLC2A10; SHH; WNT9A; FUZ	1	0.994825925217661
Brain_Cerebellar_Hemisphere	GOBP_EMBRYONIC_SKELETAL_SYSTEM_MORPHOGENESIS	0.723628691983122	0.950575878520787	0.0632191170859458	-0.233727298060483	-0.813053745781337	25	NIPBL; SETD2; SIX4; WDR19; PCGF2; DLG1	1	0.950575878520787
Brain_Cerebellar_Hemisphere	GOBP_EMBRYO_DEVELOPMENT	0.0365747044530419	0.262529841440732	0.321775918075361	-0.22157615791925	-1.27286859283417	329	GDNF; CCDC40; MBD2; NIPBL; TBC1D23; CCNB1; AFF3; ZBTB16; RBBP6; LEO1; SETD2; SOS1; PLD6; NFE2L2; RACGAP1; AMBRA1; IHH; ROCK2; FUT8; CHRD; RYR2; KDM2B; LBX2; POLB; NMT1; SLC25A34; ROCK1; FGFR1; LIG4; SNAI1; MEIS1; ADCY9; TXNRD1; CNOT2; TERF2; DNAAF1; CASP3; SH3PXD2A; SIX4; PLOD3; HDAC2; DUSP4; UBE2B; ATM; PDGFA; MKKS; ADD1; CHRNA10; MAFG; ELL; ARNT; SLC34A2; SUPT20H; CUL4A; CELF4; DACT1; SLITRK6; SMG9; PAF1; WDR19; OTUD7B; CNOT3; ANKS6; DNAAF2; PCGF2; PLCG1; ZMIZ1; ITGA3; NXN; DLG1; CIR1; TCF15; EOMES; HES7; ZFAND5; MGAT1; TBX6; HUS1; RICTOR; RTN4; ADAM10; SCX; POU5F1; TMEM100; RPS7; RNF2; SETDB2; RSPO3; KLHL12; APBA1; SOX10; FLCN; PPP4R4; BYSL; ITGA7; DUSP1; ACTL6A; ATOH8; TEAD3; TRIM28; KEAP1; NKX3.1; CEBPB; RCN1; ELF3; PICK1; ARID2	1	0.262529841440732
Brain_Cerebellar_Hemisphere	GOBP_EMBRYO_DEVELOPMENT_ENDING_IN_BIRTH_OR_EGG_HATCHING	0.0807600950118765	0.383122847821464	0.245041785430996	-0.224772600847583	-1.22293364167734	215	NIPBL; CCNB1; RBBP6; SETD2; AMBRA1; IHH; FUT8; CHRD; KDM2B; POLB; NMT1; SLC25A34; FGFR1; LIG4; SNAI1; ADCY9; CNOT2; TERF2; CASP3; SH3PXD2A; SIX4; PLOD3; UBE2B; ATM; ADD1; MAFG; ELL; ARNT; SLC34A2; CUL4A; CELF4; DACT1; SMG9; WDR19; OTUD7B; CNOT3; ANKS6; DNAAF2; PCGF2; PLCG1; ZMIZ1; NXN; DLG1; CIR1; TCF15; EOMES; HES7; ZFAND5; MGAT1; TBX6; HUS1; RICTOR; RTN4; ADAM10; SCX; POU5F1; TMEM100; RPS7; RSPO3; KLHL12; APBA1; SOX10; FLCN; PPP4R4; BYSL; ACTL6A; TRIM28; KEAP1; NKX3.1; CEBPB; RCN1; ELF3	1	0.383122847821464
Brain_Cerebellar_Hemisphere	GOBP_EMBRYO_IMPLANTATION	0.9593147751606	1	0.0507027937029348	-0.173793165902692	-0.585072836271083	23	STC1; UBE2Q1; FUT7; SPP1	1	1
Brain_Cerebellar_Hemisphere	GOBP_ENDOCARDIAL_CUSHION_DEVELOPMENT	0.964876033057851	1	0.0487989701682839	-0.183187642166678	-0.555090939438391	15	SNAI1; CRELD1; TMEM100; HEYL	1	1
Brain_Cerebellar_Hemisphere	GOBP_ENDOCARDIAL_CUSHION_MORPHOGENESIS	0.996350364963504	1	0.0416556773979467	0.166807926087172	0.479369484577057	12	NOG	1	1
Brain_Cerebellar_Hemisphere	GOBP_ENDOCHONDRAL_BONE_MORPHOGENESIS	0.982824427480916	1	0.0443293451680314	0.162080046490879	0.541529955656505	20	NAB2; AXIN2; TSKU; THBS3; ANXA6; EXT2; SOX9; INPPL1; FGFR3	1	1
Brain_Cerebellar_Hemisphere	GOBP_ENDOCRINE_HORMONE_SECRETION	0.32183908045977	0.726210891811609	0.101713902282311	0.348567981900213	1.10115586042706	17	APLN; C1QTNF3; SELENOM; INHA; CRHR1; AGTR2; FOXD1	1	0.726210891811609
Brain_Cerebellar_Hemisphere	GOBP_ENDOCRINE_PANCREAS_DEVELOPMENT	0.93421052631579	0.996889187825795	0.0459538081039063	0.205009562629972	0.608533850254495	14	DLL1; IL6R; FOXO1; IL6	1	0.996889187825795
Brain_Cerebellar_Hemisphere	GOBP_ENDOCRINE_PROCESS	0.782449725776965	0.969300059721422	0.052805004567129	0.221094582127461	0.800272590905615	27	APLN; C1QTNF3; SELENOM; INHA; CRHR1; AGTR2; FOXD1; ATP6AP2; CTSZ; C1QTNF1	1	0.969300059721422
Brain_Cerebellar_Hemisphere	GOBP_ENDOCRINE_SYSTEM_DEVELOPMENT	0.0177766217496045	0.172675820216516	0.352487857583619	0.431875967546231	1.61434359742712	31	MDK; SOX3; SOX2; NOG; SHH; DLL1; IL6R; MAPK3; GLI1; FOXO1; TSPO; IL6; THRA; ADCYAP1	1	0.172675820216516
Brain_Cerebellar_Hemisphere	GOBP_ENDOCYTIC_RECYCLING	0.989473684210526	1	0.048505983646947	-0.147638468092051	-0.476064440400968	19	VPS50; SORL1	1	1
Brain_Cerebellar_Hemisphere	GOBP_ENDOCYTOSIS	0.959507042253521	1	0.0417397034728504	0.145991546489468	0.789218003491522	231	SPARC; RAB34; LRPAP1; CLEC4M; PLA2G5; RABEPK; CLU; SMPD1; SHH; NME1; CTSL; DLL1; GSN; RAMP3; HHIPL1; SNX17; APLN; REPS1; SNCB; APOL1; SELE; TEX261; RAMP2; RAB4B; RINL; ANKRD13A; DBNL; ANXA2; SCARB2; RAB5C; LILRB1; MAPK3; GRIA1; RIN1; LDLR	1	1
Brain_Cerebellar_Hemisphere	GOBP_ENDODERMAL_CELL_DIFFERENTIATION	0.610526315789474	0.901905800488134	0.0714786287425507	-0.270000357255639	-0.870623832975737	19	LEO1; SETD2; PAF1; EOMES; POU5F1; ITGA7	1	0.901905800488134
Brain_Cerebellar_Hemisphere	GOBP_ENDODERM_DEVELOPMENT	0.839479392624729	0.986434279295237	0.0574877409561325	-0.19922064527436	-0.746907874055599	34	LEO1; SETD2; LAMC1; DUSP4; PAF1; EOMES; POU5F1; ITGA7; DUSP1	1	0.986434279295237
Brain_Cerebellar_Hemisphere	GOBP_ENDODERM_FORMATION	0.697872340425532	0.939567654085635	0.0653834195468773	-0.239355997342968	-0.817286680162713	24	LEO1; SETD2; DUSP4; PAF1; EOMES; POU5F1; ITGA7; DUSP1	1	0.939567654085635
Brain_Cerebellar_Hemisphere	GOBP_ENDOMEMBRANE_SYSTEM_ORGANIZATION	0.584295612009238	0.886756919728805	0.0785029047348687	-0.174803496122196	-0.953383962436838	213	TMCC1; WHAMM; CCNB1; SMPD4; RAB3GAP1; GOLPH3L; UGCG; CHMP2A; PDE4DIP; ALS2; HOOK1; PHETA2; ARHGEF7; BLZF1; OPTN; SH3GLB1; MTSS1; FHDC1; TMED5; SH3GL2; SYT4; BIN1; SNX10; GOLPH3; LYST; STAM2; SNX9; PLEKHF1; ATL2; AKTIP; AQP11; PLK1; POLR2M; PPP2CA; ESYT3; TBPL1; VTA1; SYNE1; GAK; BAIAP2L2; HOOK2; BANF1; ARHGAP21; IST1; CSNK1D; DNAJC28; SNX3; PACSIN2; HOOK3; TRAPPC8; RTN4; ZMPSTE24; GOLGB1; ANK2; CNEP1R1; RAB22A; TOR1B; SNF8; BHLHA15; HACE1	1	0.886756919728805
Brain_Cerebellar_Hemisphere	GOBP_ENDOPLASMIC_RETICULUM_CALCIUM_ION_HOMEOSTASIS	0.625482625482626	0.910441019056507	0.065981614400873	0.296086371973421	0.891185935044743	15	GRINA; PSEN1; TGM2	1	0.910441019056507
Brain_Cerebellar_Hemisphere	GOBP_ENDOPLASMIC_RETICULUM_ORGANIZATION	0.762867647058824	0.962507573854316	0.0542315935495841	0.213628728987422	0.828535301249894	35	CASQ1; MOSPD3; RNF112; ESYT1; REEP2; ZBED3; EMC10; REEP1	1	0.962507573854316
Brain_Cerebellar_Hemisphere	GOBP_ENDOPLASMIC_RETICULUM_TO_CYTOSOL_TRANSPORT	0.257261410788382	0.658625616534878	0.121543282035469	-0.383476210366858	-1.18623693003895	16	AUP1; HERPUD1; HSP90B1; UFD1; FAF2; OS9; EDEM1; EDEM2	1	0.658625616534878
Brain_Cerebellar_Hemisphere	GOBP_ENDOPLASMIC_RETICULUM_TO_GOLGI_VESICLE_MEDIATED_TRANSPORT	0.394973070017953	0.783092726035595	0.0860347242455604	0.221014835744542	1.03245744674182	91	TRAPPC2L; ARFGAP2; GORASP1; TMED4; PREB; YIF1A; TRAPPC6A; STX5; TEX261; KDELR1; ARFGAP3; GOSR2; GRIA1; NAPA; BCAP31; TRAPPC12; SPTBN2; GOLT1A; F2; COPG1; SCAP; DCTN2; TMED10; BGLAP; SAR1B; COPE; ARF1; NRBP2; VAMP7; CTSZ; DCTN6	1	0.783092726035595
Brain_Cerebellar_Hemisphere	GOBP_ENDOPLASMIC_RETICULUM_UNFOLDED_PROTEIN_RESPONSE	0.535555555555556	0.866841142818796	0.0810802057550866	-0.217142032766575	-0.965079683023801	68	DDX11; NCK2; NFE2L2; HSPA5; PTPN2; HERPUD1; PARP16; CREBRF; ERO1A; ADD1; HSP90B1; ERMP1; COPS5; DDRGK1; GSK3A; EDEM1; SERP2; BHLHA15; CXXC1; WIPI1; PPP1R15A; ABCA7; VAPB; ATF3; GET3; HYOU1	1	0.866841142818796
Brain_Cerebellar_Hemisphere	GOBP_ENDOSOMAL_TRANSPORT	0.828054298642534	0.982084612047496	0.0601186142531851	-0.173872037731645	-0.834800764687105	100	TMCC1; TBC1D23; ITSN2; AP5M1; CHMP2A; VPS50; TRIM27; USP7; PHETA2; VPS26B; SORL1; ITSN1; BTBD8; LYST; STAM2; SNX9; VTI1B; VTA1; SNX8	1	0.982084612047496
Brain_Cerebellar_Hemisphere	GOBP_ENDOSOME_ORGANIZATION	0.240585774058577	0.642054966786935	0.126875729929857	-0.288943960035694	-1.1504048368936	42	TMCC1; CHMP2A; ALS2; HOOK1; PHETA2; SNX10; STAM2; PLEKHF1; AKTIP; AQP11; VTA1; HOOK2; IST1; SNX3; HOOK3; RAB22A; SNF8	1	0.642054966786935
Brain_Cerebellar_Hemisphere	GOBP_ENDOSOME_TO_LYSOSOME_TRANSPORT	0.361884368308351	0.75616069643641	0.101350743797099	-0.315759166063484	-1.06299985910143	23	HOOK1; BIN1; LYST; AKTIP; RAB12; DENND3; HOOK2; HOOK3	1	0.75616069643641
Brain_Cerebellar_Hemisphere	GOBP_ENDOSOME_TRANSPORT_VIA_MULTIVESICULAR_BODY_SORTING_PATHWAY	0.882239382239382	0.988818636469643	0.0497903187820785	0.223358097773595	0.672282192143734	15	CHMP6; LEPROT; VPS4B; VPS25; DENND10	1	0.988818636469643
Brain_Cerebellar_Hemisphere	GOBP_ENDOTHELIAL_CELL_APOPTOTIC_PROCESS	0.0877862595419847	0.398294607033749	0.208955027549354	0.416108385553709	1.39027079801511	20	CDH5; RGCC; ECSCR; RAMP2; MAPK7; MAP3K5; ICAM1	1	0.398294607033749
Brain_Cerebellar_Hemisphere	GOBP_ENDOTHELIAL_CELL_CHEMOTAXIS	0.847006651884701	0.986896345096202	0.0580983576873206	-0.258357884575574	-0.712692227166412	11	FGFR1; NR4A1	1	0.986896345096202
Brain_Cerebellar_Hemisphere	GOBP_ENDOTHELIAL_CELL_DEVELOPMENT	0.281318681318681	0.687773487773488	0.119348440591015	-0.324298322735954	-1.14065504772176	27	IKBKB; ROCK2; STC1; ROCK1; VEZF1; PLOD3; ADD1	1	0.687773487773488
Brain_Cerebellar_Hemisphere	GOBP_ENDOTHELIAL_CELL_MIGRATION	0.812227074235808	0.978589611109711	0.0593487680335629	-0.174571540107563	-0.816120899624457	84	SIRT1; NFE2L2; ROCK2; PAXIP1; STC1; FGFR1; PIK3R3; S100P; BMPER; NUS1; ANGPT2; SP1; PLCG1; AKT3; LGALS8; NR4A1	1	0.978589611109711
Brain_Cerebellar_Hemisphere	GOBP_ENDOTHELIAL_CELL_PROLIFERATION	0.774834437086093	0.967039702738665	0.0621124188949471	-0.194043206424445	-0.815520334844079	53	SIRT1; ATP5IF1; FGFR1; BMPER; ARNT; SP1; LRG1; PLCG1; AKT3; AGGF1; NR4A1; DLG1; AIMP1; KRIT1; RICTOR	1	0.967039702738665
Brain_Cerebellar_Hemisphere	GOBP_ENDOTHELIUM_DEVELOPMENT	0.837338262476895	0.986434279295237	0.0501934252649434	0.193710424033183	0.793262281838594	47	CDH5; ARHGEF26; EDF1; DLL1; GJA4; PTN; MYD88; ICAM1; PECAM1; CXCL10; CLDN5; PDPN; S1PR1; MSN; RAPGEF1; PRKD2; ITGAX; VCL	1	0.986434279295237
Brain_Cerebellar_Hemisphere	GOBP_ENERGY_DERIVATION_BY_OXIDATION_OF_ORGANIC_COMPOUNDS	0.207650273224044	0.603492293399463	0.127505315300183	0.233287100438839	1.13210729930236	114	COQ10A; MC4R; CHCHD2; DHTKD1; GYG1; TP53; PYGB; PPP1R3E; GPD1; ME3; MT3; IDH3G; OXA1L; PPP1CA; ETFB; ETFRF1; NNT; ETFA; FH; SDHC; IDH2; ISCU; PDHB; OGDH; MTFR1L; GHITM; NDUFS1; SLC25A23; NDUFS3; PGM1; UQCC3; CYC1; NDUFA7; BLOC1S1; MDH2; PINK1; NDUFV3; NDUFA13; NHLRC1; NDUFB5; PPP1R2; ACO2; SLC25A22; OGDHL; COX5A; NDUFA5; UQCRC1; MYBBP1A	1	0.603492293399463
Brain_Cerebellar_Hemisphere	GOBP_ENERGY_HOMEOSTASIS	0.243295019157088	0.644960042779478	0.119887845115423	0.372155383337858	1.17567046496336	17	IRX3; DLL1; ACACB; PRCP; FOXO1; TSKU; EIF4G1; UBB; PRKAA1	1	0.644960042779478
Brain_Cerebellar_Hemisphere	GOBP_ENERGY_RESERVE_METABOLIC_PROCESS	0.857758620689655	0.986896345096202	0.0561766586307176	-0.192517969335364	-0.737698712168852	37	LEPR; GSK3B; PYGL; PASK; PHKA2; PGM2L1; GSK3A; GYS1; GCK; GYG2; PYGM; PHKB; PPP1R3B; PHKG1; GNMT; PHKA1; AGL	1	0.986896345096202
Brain_Cerebellar_Hemisphere	GOBP_ENSHEATHMENT_OF_NEURONS	0.645454545454546	0.918873323397914	0.0615706755421678	0.213088106411516	0.898919502910381	52	NCSTN; MAL; CLU; ERBB2; ORMDL3; PTN; DAG1; NAB2	1	0.918873323397914
Brain_Cerebellar_Hemisphere	GOBP_ENTRAINMENT_OF_CIRCADIAN_CLOCK	0.45643153526971	0.830954182868377	0.0860347242455604	-0.316291403196355	-0.978408915552854	16	CRY1; PER1; RBM4	1	0.830954182868377
Brain_Cerebellar_Hemisphere	GOBP_ENTRY_INTO_HOST	0.0188992024087642	0.176477101466488	0.352487857583619	0.338818668670257	1.47418035754675	61	CLEC4M; FUCA2; SMPD1; SLC52A2; CTSL; GSN; TRIM21; DAG1; TRIM22; EGFR; SCARB2; HYAL2; BSG; ICAM1; LDLR; CD74; SIVA1; LAMP1; TPCN2; HLA.DRB1; LGALS9; TNFRSF4; IFITM1; EFNB3; TRIM8	1	0.176477101466488
Brain_Cerebellar_Hemisphere	GOBP_ENZYME_LINKED_RECEPTOR_PROTEIN_SIGNALING_PATHWAY	0.0688284815481025	0.35919863807916	0.287805130535564	-0.208217754275165	-1.22538985516854	417	RGMB; NUP62; GIGYF2; NCK2; CBLB; AFAP1L2; SIRT1; PTPRD; ING2; PTPN12; SNX25; SOS1; GAREM1; EFNA4; MAP3K7; APC; LOX; DDIT4; ROCK2; FUT8; CHRD; JAK3; RELA; GKAP1; HSPA5; NCF4; SPART; HSPA1A; ROCK1; BDNF; FGFR1; GSK3B; ACTR3; PTPN2; UBE2D3; FOXO4; PIK3R3; SLC39A14; IGFBP3; NCOA5; ARHGEF7; EPHB3; RASA1; UBASH3B; HSP90AB1; CASP3; BMPER; NUS1; SOCS5; PPM1L; SMARCC1; PPM1A; MTSS1; SLC39A5; SORL1; CBL; HBEGF; ANGPT2; PDGFA; ITSN1; NRG2; TIAL1; FUT7; ARNT; SH3GL2; SIRT2; MPZL1; STAM2; DUSP3; CRK; IGF1R; SPRY3; VWC2; SMAD9; SPRED3; ADAMTSL2; LRG1; TXNIP; PLCG1; FGF5; BMP3; ZMIZ1; ATP6V0A1; TIPARP; ATP6V1B2; SHC2; ITGA3; GSK3A; HNRNPF; GAB1; ZGPAT; FGF17; RPS6KA5; ZFAND5; HSP90AA1; OSBPL8; STAT5B; SPRED2; ACVR2B; FLT3; OGT; AP2M1; RTN4; SCX; GOT1; ANKS1A; TMEM100; NEURL1; CSPG4; REPS2; DDX5; EPHA4; ERRFI1; FLCN; PARP1; EPHA7; CGN; SPRY4; HNRNPM; PHIP; ATP6V1A; PTPRE; ATOH8; NRG4; IDE	1	0.35919863807916
Brain_Cerebellar_Hemisphere	GOBP_EPHRIN_RECEPTOR_SIGNALING_PATHWAY	0.313684210526316	0.717984629470355	0.109250039480711	-0.278761886282047	-1.0928360597506	40	NCK2; EFNA4; ROCK2; ROCK1; ACTR3; ARHGEF7; EPHB3; RASA1; ITSN1; CRK	1	0.717984629470355
Brain_Cerebellar_Hemisphere	GOBP_EPIBOLY	0.554511278195489	0.876528649900658	0.0706196247122591	0.318797960507328	0.946294152682817	14	DDR1; FERMT2; AJUBA; TOR1A; PDPN; RHOC; CD151; MEGF8; ARHGAP35	1	0.876528649900658
Brain_Cerebellar_Hemisphere	GOBP_EPIDERMAL_CELL_DIFFERENTIATION	0.0390639585501582	0.273573722620624	0.321775918075361	-0.324418181298031	-1.45107847231048	69	CTSK; PPHLN1; ROCK2; UGCG; SFN; ROCK1; KRTAP5.1; DNASE1L2; CASP3; HDAC2; MAFG; PLAAT4; KRT10; EXPH5; SLITRK6; FOSL2; KRTAP5.9; PPL; TXNIP	1	0.273573722620624
Brain_Cerebellar_Hemisphere	GOBP_EPIDERMAL_GROWTH_FACTOR_RECEPTOR_SIGNALING_PATHWAY	0.0120460437418398	0.138370163828223	0.380730400722792	-0.366399240895667	-1.57045676533982	58	NUP62; NCK2; CBLB; AFAP1L2; PTPN12; SOS1; GAREM1; PTPN2; ARHGEF7; SOCS5; CBL; HBEGF; SH3GL2; STAM2; DUSP3; PLCG1; GAB1; ZGPAT; RPS6KA5; NEURL1; REPS2; ERRFI1	1	0.138370163828223
Brain_Cerebellar_Hemisphere	GOBP_EPIDERMIS_DEVELOPMENT	0.0816326530612245	0.383228581648248	0.237793834423688	-0.260605280125105	-1.25774769239035	103	CTSK; PPHLN1; SOS1; ROCK2; RELA; UGCG; SFN; ROCK1; KRTAP5.1; SNAI1; DNASE1L2; CASP3; LAMC2; PLOD3; HDAC2; PDGFA; MAFG; PLAAT4; KRT10; EXPH5; SLITRK6; FOSL2; KRTAP5.9; PPL; TXNIP	1	0.383228581648248
Brain_Cerebellar_Hemisphere	GOBP_EPIDERMIS_MORPHOGENESIS	0.442831215970962	0.823457447428658	0.080419996876154	0.370131468695671	1.02882465010766	11	FOXQ1; SHH; INTU; FGFR2	1	0.823457447428658
Brain_Cerebellar_Hemisphere	GOBP_EPITHELIAL_CELL_APOPTOTIC_PROCESS	0.123339658444023	0.47434968730199	0.173747838999571	0.323416446340997	1.27827934172978	40	MDK; CDH5; RGCC; GSN; ECSCR; RAMP2; YAP1; E2F1; MAPK7; MAP3K5; ICAM1	1	0.47434968730199
Brain_Cerebellar_Hemisphere	GOBP_EPITHELIAL_CELL_DEVELOPMENT	0.0584415584415584	0.340151805299258	0.276500599254472	-0.301120611482621	-1.37708341946187	75	IKBKB; IHH; ROCK2; ATRX; SFN; STC1; ROCK1; GSK3B; VEZF1; TMOD1; DNASE1L2; PLOD3; ADD1; EXPH5; SLITRK6; FOSL2; FOXJ1; RFX3; RILPL2; RAP1B; FLNA; GSK3A	1	0.340151805299258
Brain_Cerebellar_Hemisphere	GOBP_EPITHELIAL_CELL_DIFFERENTIATION	0.112412177985948	0.452508144328305	0.204294756516886	-0.21997510400619	-1.18567287235044	202	UPK1A; GDNF; CTSK; PPHLN1; IKBKB; IHH; ROCK2; ZDHHC7; BTG1; UGCG; ATRX; SFN; STC1; ROCK1; KRTAP5.1; GSK3B; VEZF1; TMOD1; PCK1; DNASE1L2; CASP3; CEP63; MTSS1; PLOD3; HDAC2; ADD1; MAFG; PLAAT4; CASP6; KRT10; EXPH5; SLITRK6; CTSB; FOSL2; KRTAP5.9; SPRED3; PPL; SAFB2; FOXJ1; TXNIP; BCCIP; RFX3; CBFA2T2; RILPL2; RAP1B; FLNA; MYO9A; GSK3A; TCF15	1	0.452508144328305
Brain_Cerebellar_Hemisphere	GOBP_EPITHELIAL_CELL_DIFFERENTIATION_INVOLVED_IN_KIDNEY_DEVELOPMENT	0.858947368421053	0.986896345096202	0.0550211117163117	-0.22057249830689	-0.701092877861798	18	GDNF; MTSS1; FOXJ1	1	0.986896345096202
Brain_Cerebellar_Hemisphere	GOBP_EPITHELIAL_CELL_PROLIFERATION	0.247311827956989	0.647640283550243	0.114266502484433	0.221518556939741	1.10073427264654	133	MDK; TINF2; NCSTN; SOX2; SPARC; NOG; PSEN1; ERBB2; RPS6KA1; TLR4; SHH; RGCC; NME1; APLN; YAP1; HMGB2; PTN; IFT52; CXCL12; EGFR; EMC10; STAT5A; GLI1; WDR77; NOTCH2; INTU; EDNRB; TGFB1; PHB2; ALOX5; THBS4; FGFR2; PBLD; KDF1; CCN3; PRKX; MAGED1; NUPR1; PRKCA	1	0.647640283550243
Brain_Cerebellar_Hemisphere	GOBP_EPITHELIAL_STRUCTURE_MAINTENANCE	0.620689655172414	0.908336529409714	0.0633597010643758	0.322588500990678	0.896673289709855	11	TLR4; ZNF830; PBLD; LDB1; SOX9; NEUROD1; TLR9	1	0.908336529409714
Brain_Cerebellar_Hemisphere	GOBP_EPITHELIAL_TO_MESENCHYMAL_TRANSITION	0.96036036036036	1	0.0427591434738678	0.164367707969279	0.696465794248972	54	MDK; IL17RD; NOG; FERMT2; RGCC; DAG1; FUZ; AXIN2; TGFB1; FGFR2; PBLD; PDPN	1	1
Brain_Cerebellar_Hemisphere	GOBP_EPITHELIAL_TUBE_FORMATION	0.33457249070632	0.734464542946137	0.09754492162472	0.257073044226797	1.07474563408861	51	NOG; PODXL; IRX3; TCTN1; FZD6; IFT52; FUZ; PRKACA; MTHFR; BBS4; IRX2; TGFB1; FGFR2; SPINT1; ADM; MTHFD1; BMP7; VANGL2; HES5; NODAL; SOX9; SHROOM3; SDC4; DVL3; IRX1; SOX8; ARHGAP35	1	0.734464542946137
Brain_Cerebellar_Hemisphere	GOBP_EPITHELIAL_TUBE_MORPHOGENESIS	0.453720508166969	0.829147494301759	0.0791316651768349	0.205965702884988	0.989870954016746	109	MDK; DDR1; NOG; PODXL; PSEN1; IRX3; SHH; TCTN1; DLL1; FZD6; YAP1; IFT52; DAG1; FUZ; PRKACA; RNF207; MTHFR; PPP1CA; BBS4; IRX2; NOTCH2; CXCL10; TGFB1; PHB2; FGFR2; AGTR2; PRKX; FOXF1; SPINT1; FOXD1; BBS5; RASIP1; ADM; PRKD2; ITGAX; MTHFD1; BMP7; VANGL2	1	0.829147494301759
Brain_Cerebellar_Hemisphere	GOBP_EPITHELIUM_DEVELOPMENT	0.72069825436409	0.949996607869742	0.0716527366829457	-0.159384642574976	-0.933343839665344	395	UPK1A; GDNF; CTSK; CCDC40; PPHLN1; RBBP6; IKBKB; SETD2; SOS1; AMBRA1; IHH; ROCK2; ZDHHC7; CHRD; BTG1; RYR2; KDM2B; PLEKHA4; LBX2; RELA; UGCG; ATRX; SFN; STC1; ROCK1; KRTAP5.1; SNAI1; GSK3B; VEZF1; FKBPL; TMOD1; PCK1; DNAAF1; CD44; DNASE1L2; CASP3; BMPER; CEP63; MTSS1; SIX4; PLOD3; HDAC2; DAAM1; HBEGF; ARG2; ATM; PDGFA; MKKS; ADD1; MAFG; PLAAT4; CASP6; SPEF1; KRT10; EXPH5; DACT1; SLITRK6; CTSB; PSME4; FOSL2; KRTAP5.9; WDR19; SPRED3; PPL; SAFB2; FOXJ1; AQP11; TXNIP; BCCIP; RFX3; CBFA2T2; RILPL2; RAP1B; FLNA; DLG1; MYO9A; GSK3A; TCF15; EOMES; HES7; STAT5B; SPRED2; ACVR2B; TBX6; AP2M1; RTN4; PCNA; SCX; TMEM100; RPS7; SETDB2; KRAS; KLHL3; RSPO3; ZMPSTE24; EPHA4; ERRFI1; SOX10; EPHA7; HEYL; TIGAR; PSMC4; ATOH8; PSMD6; TRIM28; KEAP1; NKX3.1; CEBPB; ELF3; IFT20; TIMELESS; SIPA1L3; MYCL; PSMA4; ONECUT2; DUSP10; IFT140; AKR1C2; GPAT4; RHOB	1	0.949996607869742
Brain_Cerebellar_Hemisphere	GOBP_ERAD_PATHWAY	0.598684210526316	0.896746736739882	0.0745500777420554	-0.216064466299439	-0.897447840177031	50	USP25; NFE2L2; HSPA5; AUP1; HERPUD1; HSP90B1; UFD1; FAF2; AQP11; ECPAS; OS9; EDEM1; DNAJB2; EDEM2; POMT2; ERLIN1; UBQLN2; USP13	1	0.896746736739882
Brain_Cerebellar_Hemisphere	GOBP_ERBB2_SIGNALING_PATHWAY	0.564315352697095	0.87980512079382	0.0747385227439092	-0.286433877369466	-0.88604829755894	16	PTPN12; SOS1; HBEGF; NRG2; GAB1; HSP90AA1	1	0.87980512079382
Brain_Cerebellar_Hemisphere	GOBP_ERBB_SIGNALING_PATHWAY	0.0153690433054314	0.160704702923895	0.380730400722792	-0.336454538271888	-1.48467875790896	67	NUP62; NCK2; CBLB; AFAP1L2; PTPN12; SOS1; GAREM1; PTPN2; ARHGEF7; SOCS5; CBL; HBEGF; NRG2; SH3GL2; STAM2; DUSP3; PLCG1; GAB1; ZGPAT; RPS6KA5; HSP90AA1; RTN4; NEURL1; REPS2; ERRFI1	1	0.160704702923895
Brain_Cerebellar_Hemisphere	GOBP_ERK1_AND_ERK2_CASCADE	0.903914590747331	0.99361953241137	0.0449543067640062	0.163748778001303	0.780077860676871	102	PLA2G5; LMO3; GSTP1; ERBB2; FERMT2; TLR4; NDRG2; THPO; RAMP3; SHC1; MT3; EGFR; P2RY1; MAPK3; ICAM1; NOTCH2; SULT1A4; CD74; TGFB1; PHB2; HLA.DRB1; LGALS9; FGFR2; CIB1; GNAI2; PDGFRB; PRKCA	1	0.99361953241137
Brain_Cerebellar_Hemisphere	GOBP_ERROR_FREE_TRANSLESION_SYNTHESIS	0.645232815964523	0.91885893306591	0.0713052987340038	-0.307552662642143	-0.848398307911024	11	POLD1; RFC4; UFD1	1	0.91885893306591
Brain_Cerebellar_Hemisphere	GOBP_ERYTHROCYTE_DEVELOPMENT	0.219148936170213	0.621333622308915	0.135002033828631	-0.420907255550313	-1.25246996997795	14	JMJD6; BCL6; LYAR; FAM210B; MAEA	1	0.621333622308915
Brain_Cerebellar_Hemisphere	GOBP_ERYTHROCYTE_HOMEOSTASIS	0.0334473929158309	0.250394103518168	0.321775918075361	-0.347263658239691	-1.48217979463879	56	JMJD6; ATP5IF1; HSPA1B; JAK3; RB1; HSPA1A; BCL6; LYAR; PTPN2; CEBPG; CASP3; MFHAS1; ADD1; ARNT; FAM210B	1	0.250394103518168
Brain_Cerebellar_Hemisphere	GOBP_ER_NUCLEUS_SIGNALING_PATHWAY	0.239130434782609	0.64117975734355	0.130105630751129	-0.329251505089617	-1.18874754361608	29	NCK2; NFE2L2; HSPA5; GSK3B; PTPN2; HERPUD1; HSP90B1	1	0.64117975734355
Brain_Cerebellar_Hemisphere	GOBP_ESTABLISHMENT_OF_CELL_POLARITY	0.0388313601621798	0.272824310863779	0.321775918075361	-0.32873338054075	-1.4208184041611	59	CRTAM; CYRIB; ROCK2; ROCK1; GSK3B; LLGL2; HSP90AB1; MPP7; MCPH1; GOLPH3; CRK; FOXJ1; PLK1; RAP1B; MYO9A; TCF15; HSP90AA1; KRIT1; RICTOR; LLGL1	1	0.272824310863779
Brain_Cerebellar_Hemisphere	GOBP_ESTABLISHMENT_OF_ENDOTHELIAL_BARRIER	0.764331210191083	0.962507573854316	0.0609039347452418	-0.234332357696476	-0.77477354862151	21	IKBKB; ROCK2; ROCK1; ADD1	1	0.962507573854316
Brain_Cerebellar_Hemisphere	GOBP_ESTABLISHMENT_OF_EPITHELIAL_CELL_POLARITY	0.917211328976035	0.994220949059659	0.0535669384770951	-0.216356000015431	-0.628881855852607	13	GOLPH3; MYO9A; TCF15; IFT20; SIPA1L3	1	0.994220949059659
Brain_Cerebellar_Hemisphere	GOBP_ESTABLISHMENT_OF_ORGANELLE_LOCALIZATION	0.696759259259259	0.939567654085635	0.0696133438850965	-0.170434196943759	-0.9089604675428	187	NUP62; TBC1D23; SPICE1; CCNB1; LINC00869; PPP6R3; KIF3C; CHMP2A; SYNE2; ACTR3; XPO1; RAC2; MAPT; LLGL2; MCPH1; CBL; BICD1; UBE2B; SNAP29; ATM; MKKS; MEIOC; ABCE1; SYT4; MREG; ARL6; AP3B2; CEP19; PLK1; RHOT1; DLG1; LAT2; FAM83D; STXBP1; SDAD1; SNAP91; RAN; ARHGAP21; C12orf4; NEFL; INCENP; CSNK1D; TFG; HOOK3; LIMK2; LLGL1; BICDL1; KLHL12; SERPINA1	1	0.939567654085635
Brain_Cerebellar_Hemisphere	GOBP_ESTABLISHMENT_OF_PROTEIN_LOCALIZATION	0.23989898989899	0.641404811663432	0.141225119642531	-0.169032539747753	-1.0548286037388	867	SPIDR; AGAP1; ECT2; NUP62; KCNB1; NIPBL; OPRM1; DKC1; SRSF4; ANKLE1; RAB15; AFTPH; SSB; ADORA2A; WDR33; SLC12A2; CBLB; LINC00869; FAM53C; RANBP6; PCID2; SETD2; UPF2; SNX25; RAB3GAP1; ATP5IF1; EIF4ENIF1; GOLPH3L; PLEKHA8; AP4E1; RPL18A; ZDHHC7; RYR2; RAB39A; SFT2D1; NMT1; KIF3C; CEMIP; HSPA5; NNAT; ALKBH5; ZDHHC3; PPID; SLC15A4; AP5M1; SFN; CHMP2A; ATG4B; GOPC; RANBP2; PDIA4; UBE2Q1; VPS50; SYNRG; MCU; GSK3B; SNX30; ATG4C; RPL14; HSPA4; HOOK1; RAB3C; UBE2D3; SLC7A6OS; CEP135; AUP1; XPO1; RGPD8; RAC2; MAPT; ARL5B; BLZF1; TERF2; LLGL2; PEX6; HSP90AB1; SGSM3; TBC1D8; HERPUD1; OPTN; SH3GLB1; TOM1L1; U2AF2; POM121C; PPM1A; DYNLL1; VPS26B; SORL1; RANGAP1; DNAJA1; TMED5; CHCHD4; CLSTN1; CADPS; SNAP29; ATM; RPS3; ITSN1; BAG3; TIMM21; ABCE1; HSP90B1; DUSP16; STX7; RPL6; COG6; SNX10; SCAMP3; CCT3; RIMS1; GOLPH3; AHCTF1; UFD1; EXPH5; RPL5; LYST; STAM2; TBC1D1; KCNJ11; TCAF2; VPS13A; GGA2; NACA; NFKBIA; APBA2; TBC1D2; SNX9; ARL6; AP3B2; LRSAM1; FAF2; WDR19; NUP58; SRSF3; TTC26; AKTIP; FCHSD2; CADPS2; VTI1B; AQP11; TXNIP; PLK1; CCT5; RPS3A; UBR5; RFX3; PLEKHM1; OS9; ATP6V0A1; APBB3; ATP6V1B2; VTA1; AKAP8; RAB12; RILPL2; SRSF5; PCLO; RABIF; FLNA; ZFAND1; IWS1; RPL32; GSK3A; NUMB; WDR35; SNX8; KPNA2; VAMP2; RCC2; IFT81; PEX12; ARRDC2; ATG4A; HOOK2; RPS5; STXBP1; SDAD1; MYH10; DRD4; SNAP91; RAN; HSP90AA1; IST1; CORO2B; PAM; TERF1; EDEM1; RPH3A; KPNA3; STXBP5L; SNX3; AP2M1; HOOK3; GCK; USP46; SNUPN; PLEKHF2; SERP2; ANKRD27; WWP2; NUP205; HMGN3; RPL35A; RPS7; TLR2; LLGL1; CNST; RPL4; VPS8; RPS13; ATP1B1; PPP3R1; APBA1; RPS16; ANK2; RPL23; RPL8; HDAC6; CCT7	1	0.641404811663432
Brain_Cerebellar_Hemisphere	GOBP_ESTABLISHMENT_OF_PROTEIN_LOCALIZATION_TO_CHROMOSOME	0.00702107679762458	0.102279901732334	0.407017918923954	-0.682311081398165	-1.88218681624844	11	SPIDR; NIPBL; DKC1; ATM; CCT3; CCT5; TERF1; CCT7	1	0.102279901732334
Brain_Cerebellar_Hemisphere	GOBP_ESTABLISHMENT_OF_PROTEIN_LOCALIZATION_TO_ENDOPLASMIC_RETICULUM	0.0140491933269362	0.15365641668906	0.380730400722792	-0.363396360433468	-1.52727388401106	53	RAB3GAP1; RPL18A; RYR2; HSPA5; RPL14; HERPUD1; RPS3; RPL6; RPL5; RPS3A; RPL32; RPS5; EDEM1; RPL35A; RPS7; RPL4; RPS13; RPS16; RPL23; RPL8; RPL29; CHMP4A; ZFAND2B; TRAM1L1; RPL7A; GET3; RPS8; RPL13A; RPS26; SRPRB	1	0.15365641668906
Brain_Cerebellar_Hemisphere	GOBP_ESTABLISHMENT_OF_PROTEIN_LOCALIZATION_TO_MEMBRANE	0.835189309576838	0.985700457239094	0.0589694466690997	-0.163692174764006	-0.855165431175885	161	KCNB1; RAB3GAP1; GOLPH3L; RPL18A; ZDHHC7; NMT1; CEMIP; HSPA5; ZDHHC3; SFN; GOPC; RPL14; HSPA4; BLZF1; OPTN; CLSTN1; RPS3; RPL6; GOLPH3; RPL5; TCAF2; GGA2; NACA; ARL6; AQP11; RPS3A; RILPL2; RPL32; VAMP2; RPS5; HSP90AA1; RPL35A; RPS7; CNST; RPL4; RPS13; ATP1B1; PPP3R1; RPS16; RPL23; RPL8; RPL29; YWHAH	1	0.985700457239094
Brain_Cerebellar_Hemisphere	GOBP_ESTABLISHMENT_OF_PROTEIN_LOCALIZATION_TO_MITOCHONDRIAL_MEMBRANE	0.965779467680608	1	0.0449543067640062	0.171512098106437	0.641108740161099	31	TP53BP2; TP53; E2F1; OXA1L; COX18; MOAP1; TIMM13; TIMM10; NDUFA13; CALM3	1	1
Brain_Cerebellar_Hemisphere	GOBP_ESTABLISHMENT_OF_PROTEIN_LOCALIZATION_TO_ORGANELLE	0.289099526066351	0.697372301211164	0.122679189568808	-0.188409808669745	-1.05262902158557	266	SPIDR; ECT2; NUP62; NIPBL; DKC1; CBLB; FAM53C; RANBP6; RAB3GAP1; ATP5IF1; EIF4ENIF1; RPL18A; RYR2; NMT1; HSPA5; SFN; RANBP2; RPL14; HSPA4; UBE2D3; RGPD8; RAC2; MAPT; PEX6; HSP90AB1; HERPUD1; SH3GLB1; POM121C; SORL1; DNAJA1; CHCHD4; ATM; RPS3; BAG3; TIMM21; RPL6; CCT3; RPL5; VPS13A; NFKBIA; LRSAM1; NUP58; VTI1B; TXNIP; CCT5; RPS3A; UBR5; FLNA; RPL32; GSK3A; NUMB; KPNA2; PEX12; RPS5; DRD4; RAN; HSP90AA1; TERF1; EDEM1; KPNA3; USP46; SNUPN; RPL35A; RPS7; RPL4; RPS13; PPP3R1; RPS16; RPL23; RPL8; CCT7; RPL29; YWHAH; SNF8; IDE; TRIM28; TSPAN10; SREBF1; MTERF4; CD68; CHMP4A	1	0.697372301211164
Brain_Cerebellar_Hemisphere	GOBP_ESTABLISHMENT_OF_PROTEIN_LOCALIZATION_TO_PLASMA_MEMBRANE	0.617521367521368	0.906143216552138	0.0716527366829457	-0.240789802057013	-0.888066673348241	30	GOLPH3L; GOPC; BLZF1; OPTN; GOLPH3; GGA2; RILPL2; VAMP2; CNST; RAB26; GGA1; RAB8A; GORASP2; AKAP5; KIF13A	1	0.906143216552138
Brain_Cerebellar_Hemisphere	GOBP_ESTABLISHMENT_OF_PROTEIN_LOCALIZATION_TO_VACUOLE	0.988785046728972	1	0.0431036828790402	0.149984132533039	0.517720682933395	23	CLU; SCARB2; GOSR2	1	1
Brain_Cerebellar_Hemisphere	GOBP_ESTABLISHMENT_OF_RNA_LOCALIZATION	0.0120032418903629	0.138247544362538	0.380730400722792	-0.335471416640973	-1.59054848687942	88	NUP62; SRSF4; SSB; WDR33; PCID2; PNPT1; SETD2; UPF2; ALKBH5; RANBP2; XPO1; TERF2; U2AF2; POM121C; ATM; MRPL18; ABCE1; AHCTF1; NUP58; SRSF3; SRSF5; IWS1; SDAD1; RAN; TERF1; SNUPN; NUP205; SIDT1	1	0.138247544362538
Brain_Cerebellar_Hemisphere	GOBP_ESTABLISHMENT_OF_SPINDLE_ORIENTATION	0.141906873614191	0.497303991309779	0.175204047558551	-0.48403620419291	-1.33523635619687	11	LLGL2; MCPH1; PLK1; LLGL1; MAD2L1	1	0.497303991309779
Brain_Cerebellar_Hemisphere	GOBP_ESTABLISHMENT_OF_TISSUE_POLARITY	0.812727272727273	0.978589611109711	0.0508054139066364	0.191898543423316	0.809530602943079	52	PSMB4; PSMB10; PARD6A; FZD6; PSMD4; PSMB2; FUZ; PSMB8; INTU; PSMA5; PSMB9; PSMA7; FZD5; VANGL2	1	0.978589611109711
Brain_Cerebellar_Hemisphere	GOBP_ESTABLISHMENT_OR_MAINTENANCE_OF_BIPOLAR_CELL_POLARITY	0.907020872865275	0.993908722882419	0.0477342401407188	0.211870789807206	0.684604582237434	18	PDZD11; LIN7B; SYNE4; FOXF1; MSN; ERBIN	1	0.993908722882419
Brain_Cerebellar_Hemisphere	GOBP_ESTABLISHMENT_OR_MAINTENANCE_OF_CELL_POLARITY	0.373033707865169	0.763295174152008	0.102449405629826	-0.220378625636668	-1.04330818303235	91	CRTAM; CYRIB; ROCK2; ROCK1; GSK3B; ACTR3; RAC2; LLGL2; HSP90AB1; MPP7; MCPH1; GOLPH3; CRK; FOXJ1; PLK1; RAP1B; DLG1; MYO9A; TCF15; HSP90AA1; KRIT1; RICTOR	1	0.763295174152008
Brain_Cerebellar_Hemisphere	GOBP_ESTABLISHMENT_OR_MAINTENANCE_OF_MONOPOLAR_CELL_POLARITY	0.858093126385809	0.986896345096202	0.0574877409561325	-0.253321764292328	-0.698799855401405	11	FOXJ1; MYO9A; TCF15; IFT20	1	0.986896345096202
Brain_Cerebellar_Hemisphere	GOBP_ESTROGEN_METABOLIC_PROCESS	0.00903287872213447	0.119212034685434	0.380730400722792	0.623542883248372	1.79192582490509	12	HSD17B8; SULT1A1; HSD17B10; DHRS11; STAR	1	0.119212034685434
Brain_Cerebellar_Hemisphere	GOBP_ETHER_METABOLIC_PROCESS	0.686025408348457	0.936705133034277	0.0585937568945671	0.302820449638674	0.841725628579595	11	PLAAT3; EPHX1; ALOX5; EPHX2	1	0.936705133034277
Brain_Cerebellar_Hemisphere	GOBP_EXCITATORY_SYNAPSE_ASSEMBLY	0.79014598540146	0.972177350131238	0.0522693317499306	0.258084902326835	0.741679544297438	12	ZDHHC12; SEMA4A	1	0.972177350131238
Brain_Cerebellar_Hemisphere	GOBP_EXCRETION	0.787476280834915	0.971094010617779	0.0542315935495841	0.234139834092894	0.772888254803061	19	CHRNB2; ADORA2B; EDNRB; AGTR2; GNAI2; HMOX1	1	0.971094010617779
Brain_Cerebellar_Hemisphere	GOBP_EXECUTION_PHASE_OF_APOPTOSIS	0.764044943820225	0.962507573854316	0.0550211117163117	0.222280270785311	0.826333655324615	30	TP53BP2; TP53; HMGB2; CASP7; CASP10; HSF1; BLCAP; CASP4; IL6; ST20; DFFA; CFLAR; HTRA2; KPNA1; EXOG; PLSCR1; CASP1	1	0.962507573854316
Brain_Cerebellar_Hemisphere	GOBP_EXIT_FROM_MITOSIS	0.0883002207505519	0.399283691890715	0.224966093540314	-0.531571096725666	-1.43349529404275	10	PPP2R2D; UBE2C; CHMP2A; SIRT2	1	0.399283691890715
Brain_Cerebellar_Hemisphere	GOBP_EXOCRINE_SYSTEM_DEVELOPMENT	0.498076923076923	0.847715736040609	0.077274697304471	0.319585543753345	0.986249918920031	16	SHH; TGM2; DAG1; TFCP2L1; TGFB1; FGFR2	1	0.847715736040609
Brain_Cerebellar_Hemisphere	GOBP_EXOCYTIC_PROCESS	0.802127659574468	0.976246885899352	0.0587185879555941	-0.199475046098371	-0.79941296719902	43	KCNB1; RAB15; UNC13A; RAB3C; SNAP29; VTI1B; RAB12; STXBP1	1	0.976246885899352
Brain_Cerebellar_Hemisphere	GOBP_EXOCYTOSIS	0.898502495840266	0.992331132554596	0.0421619430092452	0.15075657881687	0.8660406272493	395	MAGED2; APEH; PCYOX1L; HLA.C; CYB5R1; NCSTN; ILF2; PFKL; AGA; CYB5R3; DDOST; SPARC; PTGES2; SLC44A2; TRIM72; PSEN1; FUCA2; RABEPK; CLU; GSTP1; DSN1; MGST1; VAT1; ADA2; GSN; APRT; TMEM179B; GYG1; ACTR1B; HGSNAT; ORMDL3; GNS; DOC2B; GM2A; RAB4B; PYGB; SCG3; FAM3C; DNASE1L1; IMPDH2; RAB2B; DBNL; CPLX2; GIPC1; ANXA2; NPC2; CHID1; CST3; NHLRC3; LIN7B; P2RY1; RAB5C; COTL1; PLEKHO2; TEX264; EXOC3L1; STX3; PRCP; NAPA; CACNA1G; EXOC3; AZU1; PECAM1; NCS1; CLEC3B; NIT2; CD93; EPX; CDK5; VPS4B; TGFB1; ALOX5; LAMP1; ARHGAP9; CSPG5; LGALS9; MPO; SNX4; TIMP1; HLA.B; GNAI2; PSMA5; CHGA; RAP2B; SEPTIN2; FOXF1; GPI; AP1M1; TMED10; PGM1; CD300A; APLP2; ATP6AP2; VWF; CD63; STX1B; HMOX1; GSDMD; SDF4; ARF1; LAIR1; VAMP7; HLA.F; RAB31; ITGAX; CYBA; CTSZ; PIK3C2A; SYT7; SV2A; VCL	1	0.992331132554596
Brain_Cerebellar_Hemisphere	GOBP_EXPORT_ACROSS_PLASMA_MEMBRANE	0.74468085106383	0.956462560975302	0.062249042949858	-0.232115171874919	-0.792562711370988	24	RALBP1; ATP1B3; KCND3; ATP2B1; ABCC1; DLG1	1	0.956462560975302
Brain_Cerebellar_Hemisphere	GOBP_EXTERNAL_ENCAPSULATING_STRUCTURE_ORGANIZATION	0.918859649122807	0.994220949059659	0.05378728077603	-0.156322663875677	-0.790834583000924	131	CTSK; NID1; LOX; IHH; CRISPLD2; MIA; RB1; CD44; ICAM3; LAMC2; SH3PXD2A; SH3PXD2B; PLOD3; LAMC1; PDGFA; APP; ERO1A; COLGALT1; COLQ; SPP1; HAS1; ADAMTSL2; SERAC1; ITGA3; TCF15; ITGA10	1	0.994220949059659
Brain_Cerebellar_Hemisphere	GOBP_EXTRACELLULAR_MATRIX_ASSEMBLY	0.853556485355649	0.986896345096202	0.0550211117163117	-0.220022112460408	-0.717195995066737	20	LOX; IHH; PLOD3; HAS1	1	0.986896345096202
Brain_Cerebellar_Hemisphere	GOBP_EXTRACELLULAR_MATRIX_DISASSEMBLY	0.764044943820225	0.962507573854316	0.0550211117163117	0.222339667936273	0.826554466036679	30	DDR1; CTSL; CST3; BSG; DDR2; TGFB1; CAPNS1; TIMP1; PDPN	1	0.962507573854316
Brain_Cerebellar_Hemisphere	GOBP_EXTRACELLULAR_TRANSPORT	0.0166782545296551	0.167244760202684	0.352487857583619	-0.6463919718191	-1.74313437170926	10	CCDC40; CFAP53; DNAAF1; DNAAF2; RFX3; WWP2	1	0.167244760202684
Brain_Cerebellar_Hemisphere	GOBP_EXTRINSIC_APOPTOTIC_SIGNALING_PATHWAY	0.299126637554585	0.704752861739727	0.114750719227023	-0.229874549193828	-1.0846983865202	87	GDNF; MKNK2; SIAH2; BCL2L10; HSPA1B; BCL2A1; RELA; PAK5; UNC5B; ZDHHC3; HSPA1A; FGFR1; GSK3B	1	0.704752861739727
Brain_Cerebellar_Hemisphere	GOBP_EXTRINSIC_APOPTOTIC_SIGNALING_PATHWAY_VIA_DEATH_DOMAIN_RECEPTORS	0.873857404021938	0.986896345096202	0.0477342401407188	0.204684052975855	0.740873140426468	27	TNFRSF10B; HMGB2; ICAM1; BLOC1S2; DELE1; MOAP1; RIPK1; FAF1; HMOX1	1	0.986896345096202
Brain_Cerebellar_Hemisphere	GOBP_EYE_MORPHOGENESIS	0.219512195121951	0.621333622308915	0.12563992130984	0.285678481028618	1.15998877033731	45	FJX1; NAGLU; DLL1; CALB1; WNT9A; EFEMP1; PTN; BBS4; OBSL1; THY1; NOTCH2; TSKU; VSX1; FSCN2	1	0.621333622308915
Brain_Cerebellar_Hemisphere	GOBP_EYE_PHOTORECEPTOR_CELL_DEVELOPMENT	0.0452684579048885	0.301616579946296	0.321775918075361	0.540730713519253	1.55394176712711	12	NAGLU; BBS4; THY1; FSCN2; NRL	1	0.301616579946296
Brain_Cerebellar_Hemisphere	GOBP_EYE_PHOTORECEPTOR_CELL_DIFFERENTIATION	0.341555977229602	0.740848170487216	0.09754492162472	0.329841071011314	1.08879503875946	19	NAGLU; PTN; BBS4; THY1; FSCN2; NRL	1	0.740848170487216
Brain_Cerebellar_Hemisphere	GOBP_FACE_DEVELOPMENT	0.300829875518672	0.706687258687259	0.11101149245045	-0.363508878829522	-1.1244704229556	16	NIPBL; RAB3GAP1; CRISPLD2; MKKS; TIPARP; ZFAND5; SCX	1	0.706687258687259
Brain_Cerebellar_Hemisphere	GOBP_FATTY_ACID_BETA_OXIDATION	1.01269502268866e-06	0.000133246114803459	0.643551836150722	0.602722289518334	2.39180957172564	41	IVD; HSD17B10; MECR; ACAD10; GCDH; PLIN5; BDH2; HADHB; ACACB; CPT2; ACOX1; CPT1A; ECH1; TYSND1; ACAA2; ACAT1; ACADS; ETFB; DECR1; CRAT; LONP2; ETFA	0.00439712178851414	0.000133246114803459
Brain_Cerebellar_Hemisphere	GOBP_FATTY_ACID_BIOSYNTHETIC_PROCESS	0.0183609598502868	0.173829605345131	0.352487857583619	0.36524980514	1.55685712766106	57	HSD17B8; MECR; CBR1; PTGES2; GSTP1; PRXL2B; ACACB; ACSM5; ABHD1; ELOVL2; PDK4; SCD5; ERLIN2; CD74; ALOX5; GSTM4; PTGS2; PRKAG1; FADS1; PRKAB1; SCAP; HSD17B12; HACD1; MID1IP1; EPHX2; PRKAA1	1	0.173829605345131
Brain_Cerebellar_Hemisphere	GOBP_FATTY_ACID_CATABOLIC_PROCESS	6.2511910329608e-06	0.00054098739719372	0.610526878385931	0.512913903087441	2.17765630830226	56	IVD; PCK2; HSD17B10; MECR; ACAD10; GCDH; PHYH; PLIN5; BDH2; HADHB; ACACB; LPIN3; CPT2; ACOX1; CPT1A; ECH1; TYSND1; ACAA2; ABHD1; ACAT1; ACADS; ETFB; DECR1; CRAT; LONP2; ETFA	0.0271426714651158	0.00054098739719372
Brain_Cerebellar_Hemisphere	GOBP_FATTY_ACID_DERIVATIVE_BIOSYNTHETIC_PROCESS	0.0153264399538256	0.160704702923895	0.380730400722792	0.473257519580893	1.68212094011635	26	HSD17B8; BDH1; GCDH; BDH2; HMGCL; ACSL5; SLC25A1; ACAT1; ELOVL2; SCD5; ALOX5	1	0.160704702923895
Brain_Cerebellar_Hemisphere	GOBP_FATTY_ACID_DERIVATIVE_METABOLIC_PROCESS	0.0794824399260629	0.38134005984416	0.216542836735348	0.352607984602832	1.36325137680151	34	HSD17B8; BDH1; GCDH; BDH2; HMGCL; ACSL5; SLC25A1; ACAT1; ELOVL2; SCD5; ALOX5; OXCT1; HSD17B12; HACD1	1	0.38134005984416
Brain_Cerebellar_Hemisphere	GOBP_FATTY_ACID_METABOLIC_PROCESS	1.67149886931198e-05	0.00116090430541019	0.575610261071129	0.359479980982658	1.82794271224558	153	IVD; PCK2; HSD17B8; HSD17B10; MECR; CBR1; PTGES2; ACAD10; PLA2G5; GCDH; ACSF2; PHYH; GSTP1; PLIN5; BDH2; PRXL2B; HADHB; ACAD9; ACACB; LPIN3; CPT2; ACSM5; ACOX1; ERFE; CES2; ACSL5; CPT1A; CRYL1; ECH1; FABP3; TYSND1; ACAA2; ABHD1; EPHX1; ACAT1; ALKBH7; ACADS; ACOT11; MAPK3; PTGR2; ETFB; ELOVL2; DECR1; PDK4; CRAT; SCD5; LONP2; ETFA; ERLIN2; CD74; ALOX5; GSTM4; HADHA; PTGS2; SLC27A4; PRKAG1; FADS1; PRKAB1; SCAP; HSD17B12; FAAH; AMACR; HACD1; MID1IP1; EPHX2	0.072576480905526	0.00116090430541019
Brain_Cerebellar_Hemisphere	GOBP_FATTY_ACID_TRANSMEMBRANE_TRANSPORT	0.0409535786954304	0.283321572664073	0.321775918075361	0.422864411106809	1.5305974240614	27	PSEN1; SLC7A11; ACACB; CPT2; SLC38A7; SLC25A20; ACSL5; CPT1A; PRAF2; SLC1A3; SLC1A6	1	0.283321572664073
Brain_Cerebellar_Hemisphere	GOBP_FATTY_ACID_TRANSPORT	0.375	0.765514809590973	0.0911073131586733	0.236994365085388	1.04036328077806	70	LCN12; PLA2G5; PSEN1; SLC7A11; ACACB; CPT2; ERFE; SLC38A7; SLC25A20; ACSL5; CPT1A; FABP3; GIPC1; PRAF2; SLC1A3; SLC1A6	1	0.765514809590973
Brain_Cerebellar_Hemisphere	GOBP_FATTY_ACYL_COA_BIOSYNTHETIC_PROCESS	0.0739677530094584	0.368508429106084	0.287805130535564	0.470930794510982	1.52168866757096	18	HSD17B8; GCDH; ACSL5; SLC25A1; ELOVL2; SCD5; HSD17B12; HACD1	1	0.368508429106084
Brain_Cerebellar_Hemisphere	GOBP_FATTY_ACYL_COA_METABOLIC_PROCESS	0.353932584269663	0.75018613316804	0.0946646223153342	0.315525843064989	1.08187350395006	22	HSD17B8; GCDH; ACSL5; SLC25A1; ELOVL2; SCD5	1	0.75018613316804
Brain_Cerebellar_Hemisphere	GOBP_FAT_CELL_DIFFERENTIATION	0.872222222222222	0.986896345096202	0.0484087618816951	0.178286334043404	0.794592428205018	75	FNDC5; LMO3; BSCL2; FERMT2; C1QTNF3; YAP1; ALDH6A1; E2F1; IL11; FABP3; BBS4; FOXO1; PSMB8; TGFB1; ALOX5; BBS2; RORC; SLC2A4; PTGS2	1	0.986896345096202
Brain_Cerebellar_Hemisphere	GOBP_FAT_SOLUBLE_VITAMIN_METABOLIC_PROCESS	0.586206896551724	0.8868677159678	0.066132620475844	0.329667728870825	0.916350849611721	11	CBR1; PLTP; CYP27A1; RLBP1; RBP1; CYP26B1	1	0.8868677159678
Brain_Cerebellar_Hemisphere	GOBP_FC_EPSILON_RECEPTOR_SIGNALING_PATHWAY	0.209713024282561	0.607782754759239	0.141225119642531	-0.281081048999919	-1.18132098218029	53	CUL1; MAP2K4; TAB2; IKBKB; SOS1; MAP3K7; RELA	1	0.607782754759239
Brain_Cerebellar_Hemisphere	GOBP_FC_RECEPTOR_MEDIATED_STIMULATORY_SIGNALING_PATHWAY	0.991266375545852	1	0.0500922874402106	-0.139655627346416	-0.524813341705007	35	ACTR3; HSP90AB1; CRK; PLCG1; HSP90AA1; FCGR2A	1	1
Brain_Cerebellar_Hemisphere	GOBP_FC_RECEPTOR_SIGNALING_PATHWAY	0.58296943231441	0.886756919728805	0.0756946307932749	-0.200234542617128	-0.931046883637895	82	CUL1; MAP2K4; TAB2; IKBKB; SOS1; MAP3K7; RELA; ACTR3; HSP90AB1; PSME4; CRK; PLCG1; LAT2; HSP90AA1; FCGR2A; MALT1; PPP3R1; PSMC4; PSMD6; FCER1G; PSMA4; FOS; KIT; TRAF6; PSMD1; CYFIP1	1	0.886756919728805
Brain_Cerebellar_Hemisphere	GOBP_FEAR_RESPONSE	0.869473684210526	0.986896345096202	0.0544555953940371	-0.218666392261782	-0.695034292213395	18	DRD4; USP46; CCK; ASIC4; ADRA2A; GRIK2; UCN; MAPK8IP2; VDAC1; ASIC1; ADRB1; APOE; RPS6KB1; NEUROD2; GJA1; ATP1A2; ADCYAP1; EIF4G1	1	0.986896345096202
Brain_Cerebellar_Hemisphere	GOBP_FEEDING_BEHAVIOR	0.149159663865546	0.507458432033203	0.165656695205483	-0.34494568717124	-1.28224736637568	31	OPRM1; ADORA2A; LEPR; GLS; UBE2Q1; OXTR; NEGR1; APP	1	0.507458432033203
Brain_Cerebellar_Hemisphere	GOBP_FEMALE_GAMETE_GENERATION	0.0169577579239357	0.168225363093165	0.352487857583619	-0.407749274145221	-1.58067315561618	39	CCNB1; TUT7; SIRT1; SOS1; PLD6; BCL2L10; IHH; FBXO5; TOB2; ATM; MEIOC; SIRT2; PLK1; ZMIZ1; TUT4	1	0.168225363093165
Brain_Cerebellar_Hemisphere	GOBP_FEMALE_SEX_DIFFERENTIATION	0.538461538461538	0.867253461525441	0.0787113806986485	-0.249405783919533	-0.919843626877469	30	SIRT1; HSPA5; CASP3; ATM; GNRH1; EIF2B5; HYAL3; TIPARP; STAT5B	1	0.867253461525441
Brain_Cerebellar_Hemisphere	GOBP_FERTILIZATION	0.990458015267176	1	0.0439759278026345	0.146893264012433	0.584873044647077	42	CCDC87; TARBP2; C16orf92; SPAG8; UBXN8; SYCP2; PRSS55; CFAP69; OVGP1; SPAG1; TRPC3; YBX3; CATSPERG; ZP1; CLGN; CATSPER2	1	1
Brain_Cerebellar_Hemisphere	GOBP_FIBROBLAST_GROWTH_FACTOR_RECEPTOR_SIGNALING_PATHWAY	0.795066413662239	0.973360379222837	0.05378728077603	0.207914878344188	0.821768023341079	40	FGFBP3; NOG; APLN; POLR2G; FIBP; FUZ; MAPK3; FGFR2; PTBP1; GTF2F1; PRKD2; POLR2H; GPC1; NGFR	1	0.973360379222837
Brain_Cerebellar_Hemisphere	GOBP_FIBROBLAST_MIGRATION	0.694756554307116	0.939533027082052	0.059476028695732	0.246948870559692	0.846737108103993	22	HYAL2; ARHGAP4; DDR2; TGFB1; TMEM201; CCN3; PTK2; GNA12; ADIPOR2; SDC4	1	0.939533027082052
Brain_Cerebellar_Hemisphere	GOBP_FIBROBLAST_PROLIFERATION	0.397412199630314	0.784856562796707	0.0873098257637931	0.269200419481331	1.04078143013929	34	EMD; GSTP1; B4GALT7; PARP10; TP53; E2F1; CD74; DDR2; AGTR2; PDGFRB; NUPR1; CDKN1A; CD300A; TP53INP1	1	0.784856562796707
Brain_Cerebellar_Hemisphere	GOBP_FILOPODIUM_ASSEMBLY	0.259493670886076	0.660090770886736	0.122107920287081	-0.337028656278594	-1.17240225552109	25	GAP43; ZMYND8; FXR1; SPEF1	1	0.660090770886736
Brain_Cerebellar_Hemisphere	GOBP_FLUID_TRANSPORT	0.236842105263158	0.639263545809793	0.120433371642259	0.404446901654288	1.2005275613968	14	AQP3; HYAL2; SLC4A11; EDNRB; AQP7; EXT2; AHCYL1; AQP4; ITPR1; SLC14A1	1	0.639263545809793
Brain_Cerebellar_Hemisphere	GOBP_FOAM_CELL_DIFFERENTIATION	0.428312159709619	0.808930577407205	0.0822054920415869	0.372679337315071	1.03590675542043	11	PLA2G5; ABCA1; TGFB1	1	0.808930577407205
Brain_Cerebellar_Hemisphere	GOBP_FOCAL_ADHESION_ASSEMBLY	0.777777777777778	0.967930957612815	0.0613026075396207	-0.211694610865148	-0.788459126042541	33	WHAMM; ROCK2; ROCK1; THSD1; ARHGEF7; DUSP3; PEAK1; RCC2; CORO2B	1	0.967930957612815
Brain_Cerebellar_Hemisphere	GOBP_FOLIC_ACID_CONTAINING_COMPOUND_METABOLIC_PROCESS	0.362781954887218	0.75665061018113	0.0934449219410994	0.373135932446706	1.10758660584986	14	FPGS; PIPOX; SLC25A32; MTHFR	1	0.75665061018113
Brain_Cerebellar_Hemisphere	GOBP_FOLIC_ACID_METABOLIC_PROCESS	0.403284671532847	0.78794524189261	0.0857844408075645	0.369357617097858	1.06145298179824	12	FPGS; SLC25A32; MTHFR; ALDH1L1; MTHFD1; ALDH1L2	1	0.78794524189261
Brain_Cerebellar_Hemisphere	GOBP_FOREBRAIN_CELL_MIGRATION	0.73036093418259	0.95448641718696	0.0630790410571939	-0.241323320399492	-0.797887782758615	21	DIXDC1; SYNE2; ZMIZ1; FBXO45; RTN4	1	0.95448641718696
Brain_Cerebellar_Hemisphere	GOBP_FOREBRAIN_DEVELOPMENT	0.293859649122807	0.7022226728075	0.116234148779716	-0.209142305994438	-1.05804855321876	131	SETD2; RAB3GAP1; DIXDC1; BCL2A1; KDM2B; SLC38A2; ATRX; GSK3B; SYNE2; HTR5A; EPHB3; OXTR; CASP3; SEMA7A; MCPH1; APP; MKKS; TACC3; NIN; CRK; UBA6; UNCX; ZMIZ1; FLNA; NUMB; PTCHD1; FBXO45; NEFL; ATIC; HOOK3; RTN4; EZH1; KRAS	1	0.7022226728075
Brain_Cerebellar_Hemisphere	GOBP_FOREBRAIN_GENERATION_OF_NEURONS	0.940425531914894	0.999835372079938	0.0513223330421143	-0.200884591647809	-0.597760944132949	14	UNCX; ZMIZ1; SALL1; SLC4A10; PLXNA3; LHX5; METTL14; HES1; SCYL2; B2M; HES5; SOX1; UBB; FGFR2	1	0.999835372079938
Brain_Cerebellar_Hemisphere	GOBP_FORELIMB_MORPHOGENESIS	0.209251101321586	0.606926040038962	0.141225119642531	-0.441879564067054	-1.2570238891014	12	NIPBL; ZBTB16; ATRX	1	0.606926040038962
Brain_Cerebellar_Hemisphere	GOBP_FORMATION_OF_PRIMARY_GERM_LAYER	0.690322580645161	0.937938047559449	0.066436413766281	-0.215708856112666	-0.870385292715339	44	LEO1; SETD2; SNAI1; TXNRD1; DUSP4; PAF1; ITGA3; EOMES; TBX6; SCX; POU5F1; ITGA7; DUSP1; ATOH8	1	0.937938047559449
Brain_Cerebellar_Hemisphere	GOBP_G0_TO_G1_TRANSITION	0.315789473684211	0.719659911483811	0.108820126769161	-0.342858537879512	-1.10555710907632	19	MAX; RYBP; FOXO4; PCGF2; EED; RNF2	1	0.719659911483811
Brain_Cerebellar_Hemisphere	GOBP_G2_DNA_DAMAGE_CHECKPOINT	0.116740088105727	0.462486735907907	0.193813302725311	-0.482156029217552	-1.37159917834255	12	UIMC1; FOXO4; DONSON; ATM; PLK1; MRE11; TRIM39; BRCC3	1	0.462486735907907
Brain_Cerebellar_Hemisphere	GOBP_GAMETE_GENERATION	2.30165501836416e-05	0.00151421001359654	0.575610261071129	-0.320071071442206	-1.74154865955734	218	CFAP97D1; NUP62; MYBL1; CFAP44; MNS1; WDR33; CCNB1; SRPK1; TUT7; ZBTB16; HERC4; CFAP157; SIRT1; ING2; FANCC; ZNF35; SOS1; INSL3; PLD6; PANK2; MAST2; RACGAP1; BCL2L10; IHH; KDM2B; FBXO5; SIAH1; TOB2; ALKBH5; ATRX; HSF2; BCL6; TRIM27; YY1; HOOK1; PIWIL4; NDRG3; RNF114; GGN; DYNLL1; DNAJA1; UBE2B; ANGPT2; ATM; GOLGA3; MKKS; MEIOC; KATNAL1; SIRT2; TSSK3; TDRP; CELF4; PSME4; TTC26; FOXJ1; RAI14; PLK1; FIGNL1; CATSPERZ; ZMIZ1; TBPL1; UBR2; SYNE1; TUT4; SPIN2B; IFT81; DAZAP1; OSBP2; DEDD	0.0999378608973717	0.00151421001359654
Brain_Cerebellar_Hemisphere	GOBP_GAMMA_AMINOBUTYRIC_ACID_SIGNALING_PATHWAY	0.230936819172113	0.631440597509645	0.132846300606183	-0.421992246312609	-1.22660460998334	13	GABRB3; PLCL2; SLC12A2; GABRG2; GABBR2; PHF24	1	0.631440597509645
Brain_Cerebellar_Hemisphere	GOBP_GANGLIOSIDE_METABOLIC_PROCESS	0.659380692167578	0.92485001750135	0.060640400949416	0.315661060962243	0.850779141542776	10	GM2A; ST3GAL2; ITGB8; HEXA; B3GALT4; CLN6; NEU3; ST3GAL1	1	0.92485001750135
Brain_Cerebellar_Hemisphere	GOBP_GASTRULATION	0.922196796338673	0.994220949059659	0.0555947097758869	-0.168234398480779	-0.725523548175065	62	LEO1; SETD2; LBX2; SNAI1; TXNRD1; DUSP4; MKKS; SUPT20H; PAF1; ITGA3; EOMES; TBX6; SCX; POU5F1; RNF2; ITGA7; DUSP1; ATOH8	1	0.994220949059659
Brain_Cerebellar_Hemisphere	GOBP_GAS_TRANSPORT	0.167577413479053	0.538612009656581	0.143758989039275	0.478219093967065	1.28891041864467	10	HBQ1; HBM; CYGB	1	0.538612009656581
Brain_Cerebellar_Hemisphere	GOBP_GENERATION_OF_PRECURSOR_METABOLITES_AND_ENERGY	0.0181537751238958	0.173829605345131	0.352487857583619	0.254544031965551	1.37394095271377	219	COQ10A; SLC2A6; BDH1; PFKL; MC4R; PSEN1; CHCHD2; NUP93; DHTKD1; G6PD; PKLR; BDH2; HSD17B6; PFKFB4; GYG1; HMGCL; SLC4A4; FDXR; ACOX1; PGD; TP53; PYGB; PPP1R3E; CIAPIN1; GPD1; ME3; MT3; ACAT1; IDH3G; RPIA; SLC25A33; ATP5PB; ENTPD5; OXA1L; PPP1CA; ETFB; ETFRF1; ALDH2; TPI1; GFUS; NNT; DMAC2L; ETFA; FH; SDHC; CYB561; PHB2; IDH2; ISCU; PDHB; OGDH; H6PD; ALDH4A1; GSR; FDX1; MTFR1L; NUP43; PRKAG1; FOXK2; GHITM; NDUFS1; NUPR1; SLC25A23; PHGDH; OXCT1; GPI; NDUFS3; ATP5MC1; PGM1; UQCC3; CYC1; NDUFA7; GAPDH; CYB5A; BLOC1S1; DNAJC30; PRKAA1; MDH2; CYBA; PINK1; NDUFV3; NDUFA13; NUP54; NHLRC1; MYOG; NDUFB5; ATP5PD; GIT1; CHCHD10; PPP1R2; SPHK2	1	0.173829605345131
Brain_Cerebellar_Hemisphere	GOBP_GENETIC_IMPRINTING	0.0864150182039557	0.394962114780606	0.287805130535564	0.558399955773614	1.50501627778355	10	NDN; DIRAS3; ZFP57	1	0.394962114780606
Brain_Cerebellar_Hemisphere	GOBP_GENE_SILENCING	1.68440744451502e-05	0.00116090430541019	0.575610261071129	-0.386712360062795	-1.94580004897668	124	NUP62; H2AZ1; CNOT6; H4C12; GIGYF2; TUT7; HMGA1; SIRT1; PPM1D; EIF4ENIF1; H2AC7; DROSHA; H3C1; RBM4; RANBP2; NEAT1; H4C4; H3C13; FXR1; H3C10; CNOT2; PIWIL4; H3C6; POM121C; SPACA6P.AS; HDAC2; PCGF1; AGO3; UBE2B; MIR29B2CHG; ERI1; SIRT2; H2AC6; H4C8; NUP58; CNOT3; PCGF2; DGCR8; UBR2; SNIP1; H1.0; TUT4; H1.4; EED; RAN	0.0731369712408422	0.00116090430541019
Brain_Cerebellar_Hemisphere	GOBP_GERM_CELL_DEVELOPMENT	0.00313092718489329	0.0620752777936376	0.431707695803346	-0.353771093637241	-1.63567554574061	80	CFAP97D1; CFAP44; CCNB1; SRPK1; TUT7; ZBTB16; CFAP157; ING2; FANCC; PLD6; PANK2; IHH; FBXO5; HOOK1; DYNLL1; UBE2B; ANGPT2; ATM; MKKS; MEIOC; SIRT2; CELF4; PSME4; TTC26; CATSPERZ; TBPL1; TUT4; OSBP2; PCSK4; NEURL1; SYCP3; RNF2	1	0.0620752777936376
Brain_Cerebellar_Hemisphere	GOBP_GLANDULAR_EPITHELIAL_CELL_DEVELOPMENT	0.498896247240618	0.847715736040609	0.0845557442441281	-0.356658882741076	-0.961807052974015	10	GSK3B; RFX3; GSK3A	1	0.847715736040609
Brain_Cerebellar_Hemisphere	GOBP_GLANDULAR_EPITHELIAL_CELL_DIFFERENTIATION	0.925311203319502	0.994825925217661	0.0509082865515105	-0.204758576528167	-0.633395706574737	16	GSK3B; RFX3; GSK3A	1	0.994825925217661
Brain_Cerebellar_Hemisphere	GOBP_GLAND_DEVELOPMENT	0.0313223177828382	0.238599129496638	0.321775918075361	0.275937219816708	1.35531177635743	124	TAF10; PCK2; MDK; DDR1; FPGS; SOX3; SOX2; WNT3; NOG; PSEN1; RPS6KA1; SHH; NME1; TGM2; APRT; APLN; PRDX2; HMGCL; MTX1; PTN; CPT1A; CCKBR; DAG1; TFCP2L1; EGFR; MAPK3; PTPN3; STAT5A; UCP2; GLI1; WDR77; SLC46A2; NOTCH2; CAD; TGFB1; PHB2	1	0.238599129496638
Brain_Cerebellar_Hemisphere	GOBP_GLAND_MORPHOGENESIS	0.00644533775301196	0.0949957718078493	0.407017918923954	0.450902672443808	1.73353958430499	33	MDK; DDR1; NOG; RPS6KA1; SHH; TGM2; PTN; DAG1; GLI1; NOTCH2; TGFB1; PHB2; FGFR2; IL6; MSN	1	0.0949957718078493
Brain_Cerebellar_Hemisphere	GOBP_GLIAL_CELL_APOPTOTIC_PROCESS	0.744101633393829	0.956462560975302	0.0547939500773363	0.285999789969468	0.794970594862156	11	DLL1; TP53; CDK5; PRKCA; CCL2	1	0.956462560975302
Brain_Cerebellar_Hemisphere	GOBP_GLIAL_CELL_DEVELOPMENT	0.1183970856102	0.464484381685922	0.173747838999571	0.299936355675178	1.26261020904477	53	MDK; NCSTN; PSEN1; CLU; GSTP1; TLR4; HDAC11; SHH; DLL1; GSN; DAG1; MT3; EGFR	1	0.464484381685922
Brain_Cerebellar_Hemisphere	GOBP_GLIAL_CELL_DIFFERENTIATION	0.126334519572954	0.479000448389002	0.165656695205483	0.2571613526902	1.22200549648983	101	MDK; NCSTN; SOX2; NOG; PSEN1; CLU; GSTP1; ERBB2; TLR4; HDAC11; SHH; DLL1; GSN; RNF112; PTN; DAG1; MT3; NAB2; EGFR; HDAC1; MAPK3; LDLR; GBA; CDK5; TGFB1; CSPG5; MXRA8; F2; PHGDH; SPINT1; IL6; DNER; SERPINE2; GPR37L1; SOX1; GPC1; OPALIN; PTPRZ1; NDRG1; HES5; C1QA; SOX9; LIF	1	0.479000448389002
Brain_Cerebellar_Hemisphere	GOBP_GLIAL_CELL_MIGRATION	0.140449438202247	0.495797935507445	0.160801401070022	0.374489790227799	1.28404880440751	22	NDN; CX3CR1; P2RY12; P2RY1; AZU1; CDK5; IDH2; ATP1B2; TSPO; CCL2	1	0.495797935507445
Brain_Cerebellar_Hemisphere	GOBP_GLIAL_CELL_PROLIFERATION	0.265037593984962	0.66828875324199	0.112843355675562	0.325901309699076	1.13530967704361	24	CLU; E2F1; IL33; PTN; GBA; IDH2; TSPO; IL6; ADCYAP1	1	0.66828875324199
Brain_Cerebellar_Hemisphere	GOBP_GLIOGENESIS	0.0725952813067151	0.364919509758721	0.224966093540314	0.250864551560762	1.24646064232819	134	MDK; NDN; NCSTN; CX3CR1; SOX2; NOG; PSEN1; CLU; GSTP1; ERBB2; P2RY12; TLR4; HDAC11; SHH; DLL1; GSN; RNF112; E2F1; IL33; PTN; DAG1; MT3; NAB2; EGFR; HDAC1; P2RY1; MAPK3; LDLR; AZU1; GBA; CDK5; TGFB1; IDH2; CSPG5; ATP1B2; MXRA8; F2; PHGDH; SPINT1; TSPO; IL6; DNER; CCL2; SERPINE2; GPR37L1; ADCYAP1	1	0.364919509758721
Brain_Cerebellar_Hemisphere	GOBP_GLOBAL_GENOME_NUCLEOTIDE_EXCISION_REPAIR	0.825046040515654	0.982068541236927	0.0507027937029348	0.255659148771842	0.747331530796381	13	GTF2H3	1	0.982068541236927
Brain_Cerebellar_Hemisphere	GOBP_GLOMERULUS_DEVELOPMENT	0.576779026217229	0.884517166367161	0.0684714904492088	0.269771144982726	0.924990013660991	22	NOG; PODXL; IL6R; PECAM1; NOTCH2; PDGFRB; MPV17; GPR4; BMP7; CFLAR	1	0.884517166367161
Brain_Cerebellar_Hemisphere	GOBP_GLUCAN_BIOSYNTHETIC_PROCESS	0.770526315789474	0.964965029446768	0.0601186142531851	-0.241244755760439	-0.777900577911411	19	GSK3B; PASK; PGM2L1; GSK3A; GYS1; GCK; GYG2	1	0.964965029446768
Brain_Cerebellar_Hemisphere	GOBP_GLUCOSAMINE_CONTAINING_COMPOUND_METABOLIC_PROCESS	0.988505747126437	1	0.0442407423477375	0.166651123607394	0.526465053980694	17	AMDHD2; OVGP1; CTBS; GNE; CHST7; NANP	1	1
Brain_Cerebellar_Hemisphere	GOBP_GLUCOSE_6_PHOSPHATE_METABOLIC_PROCESS	0.0980036297640653	0.420485929284162	0.191892240384838	0.499030243768187	1.3871141995767	11	G6PC3; G6PD; PGD; TP53; RPIA; H6PD; GPI	1	0.420485929284162
Brain_Cerebellar_Hemisphere	GOBP_GLUCOSE_CATABOLIC_PROCESS	0.705882352941177	0.943349084786269	0.0593487680335629	0.250668242765347	0.827448013859077	19	PFKL; PKLR; TP53; TPI1; FOXK2; GPI; GAPDH	1	0.943349084786269
Brain_Cerebellar_Hemisphere	GOBP_GLUCOSE_IMPORT	0.942056074766355	1	0.0453152441270267	0.181746740534805	0.627360008298679	23	SLC2A10; ERFE; RAB4B; RHOQ; SLC2A4; SLC27A4; SLC2A1	1	1
Brain_Cerebellar_Hemisphere	GOBP_GLUCOSE_METABOLIC_PROCESS	0.494584837545126	0.844397550479973	0.0743625384422526	0.211129057795056	0.98783208463831	95	PCK2; SLC25A10; PFKL; G6PC3; G6PD; SLC25A11; PKLR; ACACB; SLC37A4; ERFE; C1QTNF3; TP53; PPP1R3E; FAM3C; GPD1; SLC25A1; GPT; CPT1A	1	0.844397550479973
Brain_Cerebellar_Hemisphere	GOBP_GLUTAMATE_METABOLIC_PROCESS	0.364326375711575	0.757460055720025	0.0937465422491719	0.324036100299481	1.06963301235745	19	FPGS; SLC7A11; ALDH5A1; GLUD1; GCLC; ALDH4A1	1	0.757460055720025
Brain_Cerebellar_Hemisphere	GOBP_GLUTAMATE_RECEPTOR_SIGNALING_PATHWAY	0.887029288702929	0.990507603701841	0.0532386494755899	-0.20810859644851	-0.678362052989965	20	KCNB1; APP; GRM1; HOMER2; GRIK3; HOMER1; GRM4; SULT1A3	1	0.990507603701841
Brain_Cerebellar_Hemisphere	GOBP_GLUTAMATE_SECRETION	0.199143468950749	0.589902237720276	0.142901149386948	-0.364177946425956	-1.22600116590379	23	ADORA2A; RAB3GAP1; SLC38A2; GLS; RIMS1; VAMP2; STXBP1; CCK; APBA1	1	0.589902237720276
Brain_Cerebellar_Hemisphere	GOBP_GLUTAMINE_FAMILY_AMINO_ACID_CATABOLIC_PROCESS	0.815939278937382	0.980213351139092	0.0525898950623616	0.227408737755682	0.750669116734844	19	DDAH2; FAH; GLUD1; ALDH4A1; ASRGL1; ADHFE1	1	0.980213351139092
Brain_Cerebellar_Hemisphere	GOBP_GLUTAMINE_FAMILY_AMINO_ACID_METABOLIC_PROCESS	0.0322989216931461	0.244750293179128	0.321775918075361	0.384280498687676	1.5249573327099	41	PYCR3; FPGS; PYCR2; ASL; DDAH2; SLC7A11; FAH; ALDH5A1; GLUD1; GCLC; NIT2; CAD; ALDH4A1; ASRGL1; PHGDH	1	0.244750293179128
Brain_Cerebellar_Hemisphere	GOBP_GLUTAMINE_METABOLIC_PROCESS	0.720802919708029	0.949996607869742	0.0565299525056311	0.282353668231682	0.81142266787688	12	GLUD1; NIT2; CAD; PHGDH; ADSS1; PFAS	1	0.949996607869742
Brain_Cerebellar_Hemisphere	GOBP_GLUTATHIONE_METABOLIC_PROCESS	0.0106636104314417	0.130060102509325	0.380730400722792	0.50144338384949	1.71934667996777	22	PTGES2; GSTP1; G6PD; SLC7A11; OPLAH; GCLC; CLIC1; GSTM4; GDAP1L1; GSR; GSTA4	1	0.130060102509325
Brain_Cerebellar_Hemisphere	GOBP_GLYCEROLIPID_BIOSYNTHETIC_PROCESS	0.112903225806452	0.452508144328305	0.176694268938498	0.251364634051429	1.21706398322087	111	PCK2; GPAA1; PLSCR3; PIGZ; ARF3; SLC44A2; PIGO; PLA2G5; PGAP3; PCYT2; PLIN5; AGPAT1; LPIN3; PIP4K2C; CDIPT; PIGT; PI4K2B; GPD1; ETNPPL; PIGX; FABP3; AJUBA; PI4K2A; MTMR1; LDLR	1	0.452508144328305
Brain_Cerebellar_Hemisphere	GOBP_GLYCEROLIPID_CATABOLIC_PROCESS	0.50187265917603	0.849330568738207	0.0755015292281669	0.284276988900022	0.974727582013912	22	PNPLA4; PLA2G5; PLIN5; FABP3; LDLR; ABHD12	1	0.849330568738207
Brain_Cerebellar_Hemisphere	GOBP_GLYCEROLIPID_METABOLIC_PROCESS	0.6625	0.927856055125941	0.059476028695732	0.179971873123008	0.934050887842041	172	PCK2; GPAA1; PLSCR3; PIGZ; ARF3; SLC44A2; PNPLA4; PIGO; MBOAT2; PLA2G5; PGAP3; PCYT2; PLIN5; HADHB; AGPAT1; LPIN3; PLAAT3; PIP4K2C; CDIPT; PIGT; PI4K2B; GPD1; ETNPPL; PIGX; CPT1A; FABP3; AJUBA; CISH; PI4K2A	1	0.927856055125941
Brain_Cerebellar_Hemisphere	GOBP_GLYCEROPHOSPHOLIPID_CATABOLIC_PROCESS	0.89051094890511	0.991577276377291	0.046788296531803	0.230258788265195	0.661713380408201	12	PLA2G5; LDLR; ABHD12	1	0.991577276377291
Brain_Cerebellar_Hemisphere	GOBP_GLYCEROPHOSPHOLIPID_METABOLIC_PROCESS	0.569664902998236	0.880942841880342	0.066132620475844	0.189222026402812	0.95783638221552	142	GPAA1; PLSCR3; PIGZ; ARF3; SLC44A2; PIGO; MBOAT2; PLA2G5; PGAP3; PCYT2; HADHB; AGPAT1; LPIN3; PLAAT3; PIP4K2C; CDIPT; PIGT; PI4K2B; GPD1; ETNPPL; PIGX; FABP3; AJUBA; CISH; PI4K2A	1	0.880942841880342
Brain_Cerebellar_Hemisphere	GOBP_GLYCINE_METABOLIC_PROCESS	0.0632979944785392	0.348012824056161	0.287805130535564	0.577050704902579	1.55528433518885	10	GCAT; SDSL; AMT; GCSH; RIDA	1	0.348012824056161
Brain_Cerebellar_Hemisphere	GOBP_GLYCOLIPID_BIOSYNTHETIC_PROCESS	0.0147640178687553	0.158676647490434	0.380730400722792	0.476849848393244	1.69488931942153	26	GPAA1; GAL3ST3; PIGZ; PIGO; ST3GAL4; PGAP3; PIGT; PIGX; B4GALT3	1	0.158676647490434
Brain_Cerebellar_Hemisphere	GOBP_GLYCOLYTIC_PROCESS_THROUGH_FRUCTOSE_6_PHOSPHATE	0.884250474383302	0.98962121340976	0.0488970772260102	0.21648323145422	0.699508471016638	18	PFKL; PKLR; TPI1; FOXK2; GPI; GAPDH	1	0.98962121340976
Brain_Cerebellar_Hemisphere	GOBP_GLYCOPROTEIN_BIOSYNTHETIC_PROCESS	0.0298542868407787	0.232307013373945	0.352487857583619	0.289300331627112	1.41292127646368	116	POMGNT1; DPY19L3; FKRP; GORASP1; B3GALT6; GAL3ST3; NCSTN; SLC35C2; DOLK; DDOST; ST3GAL6; MPI; ST3GAL4; PSEN1; B4GALT7; SLC2A10; CHST14; FKTN; NECAB3; MPDU1; IL33; DSEL; MT3; B4GALT3; ITM2A; ENTPD5; RXYLT1	1	0.232307013373945
Brain_Cerebellar_Hemisphere	GOBP_GLYCOPROTEIN_CATABOLIC_PROCESS	0.552486187845304	0.875311269981525	0.0697792517076235	0.320641465190914	0.937284967774689	13	CTSL; SGSH; CST3	1	0.875311269981525
Brain_Cerebellar_Hemisphere	GOBP_GLYCOPROTEIN_METABOLIC_PROCESS	0.0244447474399947	0.204113641123955	0.352487857583619	0.274013944581754	1.38218715635007	143	POMGNT1; DPY19L3; FKRP; GORASP1; B3GALT6; GAL3ST3; NCSTN; SLC35C2; AGA; DOLK; DDOST; ST3GAL6; MPI; ST3GAL4; PSEN1; B4GALT7; SLC2A10; CHST14; CTSL; SGSH; FKTN; NECAB3; RNF5; MPDU1; IL33; DSEL; MT3; B4GALT3; CST3; ITM2A; ENTPD5	1	0.204113641123955
Brain_Cerebellar_Hemisphere	GOBP_GLYCOSPHINGOLIPID_BIOSYNTHETIC_PROCESS	0.955849889624724	1	0.0522693317499306	-0.205561586660116	-0.554340837807651	10	UGCG; ST3GAL5	1	1
Brain_Cerebellar_Hemisphere	GOBP_GLYCOSPHINGOLIPID_METABOLIC_PROCESS	0.326996197718631	0.729233431173239	0.10027910675413	0.288158653515032	1.07713119576494	31	SUMF2; SMPD2; SMPD1; GM2A; ESYT1; NAGA; B4GALT3	1	0.729233431173239
Brain_Cerebellar_Hemisphere	GOBP_GLYCOSYLATION	0.072992700729927	0.366398042276697	0.224966093540314	0.271801763592145	1.27364463003983	98	POMGNT1; DPY19L3; FKRP; GORASP1; B3GALT6; PIGZ; SLC35C2; DOLK; DDOST; ST3GAL6; MPI; ST3GAL4; PSEN1; B4GALT7; FKTN; MPDU1; MT3; B4GALT3; ENTPD5; RXYLT1; CHP1; GBA; ST3GAL3; RFT1; PIGM; EXT2; FUT4; DHDDS; ST3GAL2; OST4; MGAT5B	1	0.366398042276697
Brain_Cerebellar_Hemisphere	GOBP_GLYCOSYLCERAMIDE_METABOLIC_PROCESS	0.763205828779599	0.962507573854316	0.05378728077603	0.281472390518184	0.758632813445741	10	NAGA; B4GALT3; GBA	1	0.962507573854316
Brain_Cerebellar_Hemisphere	GOBP_GLYCOSYL_COMPOUND_BIOSYNTHETIC_PROCESS	0.125237191650854	0.477838212783838	0.172324344900946	0.40735810113621	1.34467632595205	19	ADA2; NME1; APRT; LCMT2; IMPDH2; CAD; TK2	1	0.477838212783838
Brain_Cerebellar_Hemisphere	GOBP_GLYCOSYL_COMPOUND_CATABOLIC_PROCESS	0.0260125268474376	0.211510096575981	0.352487857583619	0.546239203306489	1.6214123930795	14	FUCA2; NUDT18; ADA2; NAGA; NT5C; GBA	1	0.211510096575981
Brain_Cerebellar_Hemisphere	GOBP_GLYCOSYL_COMPOUND_METABOLIC_PROCESS	0.0567290060849852	0.335793770139635	0.321775918075361	0.351867510274869	1.47105299033965	51	FUCA2; NUDT18; MFN1; ADA2; NME1; APRT; GTPBP1; LCMT2; NAGA; NT5C; IMPDH2; DNPH1; OARD1; GIMAP7; GBA; CAD; TK2; RHOQ; GMPR2; MAGI3	1	0.335793770139635
Brain_Cerebellar_Hemisphere	GOBP_GOLGI_ORGANIZATION	0.430803571428571	0.811166134927518	0.0934449219410994	-0.238463806046388	-1.02210118279386	58	GOLPH3L; PDE4DIP; HOOK1; ARHGEF7; BLZF1; OPTN; FHDC1; TMED5; GOLPH3; ATL2; SYNE1; GAK; ARHGAP21; CSNK1D; DNAJC28; TRAPPC8; GOLGB1; BHLHA15; HACE1; COG3	1	0.811166134927518
Brain_Cerebellar_Hemisphere	GOBP_GOLGI_TO_PLASMA_MEMBRANE_PROTEIN_TRANSPORT	0.292993630573248	0.701311104712814	0.114266502484433	-0.344491237522398	-1.13899207598959	21	GOLPH3L; GOPC; BLZF1; OPTN; GOLPH3; GGA2; VAMP2; CNST	1	0.701311104712814
Brain_Cerebellar_Hemisphere	GOBP_GOLGI_TO_PLASMA_MEMBRANE_TRANSPORT	0.297180043383948	0.704345759629691	0.114750719227023	-0.309615650510949	-1.10762491375399	28	GOLPH3L; GOPC; BLZF1; OPTN; GOLPH3; GGA2; VAMP2; LLGL1; CNST	1	0.704345759629691
Brain_Cerebellar_Hemisphere	GOBP_GOLGI_TO_VACUOLE_TRANSPORT	0.998178506375228	1	0.041488040200221	0.156487764754267	0.4217705083856	10	GOSR2; LAMP1; VPS52; CLN3; AP4M1; EHD3; LAPTM5; VPS54; GAK; VTI1B	1	1
Brain_Cerebellar_Hemisphere	GOBP_GOLGI_VESICLE_TRANSPORT	0.994633273703041	1	0.0408229003677776	0.130760417276924	0.671251604277498	157	TRAPPC2L; ARFGAP2; ARF5; GORASP1; TMED4; PREB; ARF3; YIF1A; RAB34; KIF22; TRAPPC6A; STX5; TEX261; KDELR1; ARFGAP3; BBS1; GOSR2; GRIA1; NAPA; BCAP31; LAMP1; BBS2; TRAPPC12; NAPG; SPTBN2; GOLT1A; AP1AR; F2; COPG1; SCAP; PLPP3; DCTN2; TMED10; BGLAP; SAR1B; COPE; ARF1; NRBP2; VAMP7; RAB31; CTSZ; DCTN6	1	1
Brain_Cerebellar_Hemisphere	GOBP_GPI_ANCHOR_METABOLIC_PROCESS	0.00307702564604192	0.0614326711904986	0.431707695803346	0.627136368564496	1.88760836000208	15	GPAA1; PIGZ; PIGO; PGAP3; PIGT; PIGX	1	0.0614326711904986
Brain_Cerebellar_Hemisphere	GOBP_GRANULOCYTE_CHEMOTAXIS	0.713493530499076	0.946266241806865	0.057609110864425	0.222298696225651	0.859450202275325	34	MDK; MAPK3; BSG; IL17RC; CXCL10; CD74; THBS4; C1QBP; CXCL11; CCL2; PTK2	1	0.946266241806865
Brain_Cerebellar_Hemisphere	GOBP_GRANULOCYTE_DIFFERENTIATION	1	1	0.0503964322442957	-0.159691516709512	-0.440516467652035	11	CUL4A; LBR; HCLS1; SRP54; CSF3; SPI1; ZBTB46; C1QC; FASN; TRIB1; RARA	1	1
Brain_Cerebellar_Hemisphere	GOBP_GRANULOCYTE_MIGRATION	0.216266173752311	0.617979551527826	0.12563992130984	0.282827078847268	1.15376339431019	46	MDK; IRAK4; MYD88; MAPK3; BSG; PECAM1; EPX; IL17RC; CXCL10; CD74; THBS4; C1QBP; CXCL11; CD99; CD300A; CCL2; PTK2	1	0.617979551527826
Brain_Cerebellar_Hemisphere	GOBP_GROWTH	0.184275184275184	0.566407269128694	0.160801401070022	-0.188198969374013	-1.10187365999424	376	NIPBL; BNIPL; PIM1; MAP2K4; GAP43; CCNB1; BARHL2; RBBP6; SIRT1; LEPR; ING2; PNPT1; PTPN12; KCTD6; UNC13A; SOS1; ITSN2; ST7L; IHH; HSPA1B; BTG1; KDM2B; PAK5; RB1; FHL1; ATRX; SFN; SPART; STC1; HSPA1A; BDNF; DPYSL2; GSK3B; MEIS1; CDK11A; BCL6; YY1; LGI1; ING1; IGFBP3; NDRG3; MAPT; NRN1L; HSP90AB1; SGK2; SOCS5; SEMA7A; SIX4; CLSTN1; HBEGF; ATM; APP; MKKS; ADD1; SH3GL2; SYT4; IP6K2; RIMS1; SPP1; ULK2; BRD8; SLITRK6; NIN; CEP43	1	0.566407269128694
Brain_Cerebellar_Hemisphere	GOBP_GTP_METABOLIC_PROCESS	0.112338858195212	0.452508144328305	0.179782316298324	0.458885513147397	1.34139386228958	13	MFN1; NME1; GTPBP1; IMPDH2; GIMAP7; RHOQ	1	0.452508144328305
Brain_Cerebellar_Hemisphere	GOBP_GUANOSINE_CONTAINING_COMPOUND_METABOLIC_PROCESS	0.310734463276836	0.7154391168232	0.102821842840815	0.326608617942893	1.11208229975094	21	NUDT18; MFN1; NME1; GTPBP1; IMPDH2; GIMAP7; RHOQ; GMPR2; MAGI3	1	0.7154391168232
Brain_Cerebellar_Hemisphere	GOBP_G_PROTEIN_COUPLED_RECEPTOR_SIGNALING_PATHWAY	0.300947867298578	0.706687258687259	0.119887845115423	-0.186882052657526	-1.05655811611545	287	ECT2; GPR176; OPRM1; GABRB3; GNA13; ADORA2A; GAP43; PLCL2; SLC12A2; RHO; CRY1; HCAR3; SOS1; INSL3; TAS2R10; ROCK2; ADGRB3; ZDHHC7; NMT1; ZDHHC3; GNAI3; ROCK1; ADCY9; HTR5A; OPRK1; GRK5; SLC39A14; RAC2; ARHGEF7; FPR1; OXTR; SORL1; BICD1; GNAZ; TAS2R1; GNRH1; ITSN1; APP; DGKI; GABRG2; CCL27; GRK2; GLRB; GABBR2; NMT2; ZNF219; GRM1; GNRH2; ARHGEF17; PLCB3; GPR3	1	0.706687258687259
Brain_Cerebellar_Hemisphere	GOBP_G_PROTEIN_COUPLED_RECEPTOR_SIGNALING_PATHWAY_COUPLED_TO_CYCLIC_NUCLEOTIDE_SECOND_MESSENGER	0.52863436123348	0.862987051430601	0.0813027345384498	-0.325917453330619	-0.92714408636809	12	OPRM1; HTR5A	1	0.862987051430601
Brain_Cerebellar_Hemisphere	GOBP_HAIR_CELL_DIFFERENTIATION	0.753649635036496	0.959659787900546	0.0544555953940371	0.269534520091426	0.774583240753373	12	DLL1; TPRN; HES5; TMEM132E; HEY2; SLC4A7	1	0.959659787900546
Brain_Cerebellar_Hemisphere	GOBP_HEAD_DEVELOPMENT	0.262411347517731	0.66391949157987	0.129442887745046	-0.18800606862527	-1.0657548303439	290	NIPBL; TBC1D23; ATXN1; FANCC; SETD2; SOS1; RAB3GAP1; DIXDC1; IHH; DDIT4; BCL2A1; KDM2B; CRISPLD2; SLC38A2; HSPA5; NNAT; ATRX; GNAI3; DPYSL2; ABCB6; GSK3B; SYNE2; MEIS1; KLHL17; HTR5A; EPHB3; OXTR; CASP3; TTBK2; SEMA7A; DYNLL1; MCPH1; ATM; ITSN1; APP; BAG3; MKKS; CTTNBP2; SYT4; SIRT2; TACC3; NIN; CRK; UBA6; SMG9; RERE; ATP2B1; FOXJ1; UNCX; AKT3; ZMIZ1; TIPARP; FLNA; NUMB; PTCHD1; KDM7A; FBXO45; EOMES; ZFAND5; NEFL; CSNK1D; ATIC; HOOK3; GJC2; RTN4; LIMK2; MAST1; SCX; EZH1; NEURL1; KRAS	1	0.66391949157987
Brain_Cerebellar_Hemisphere	GOBP_HEAD_MORPHOGENESIS	0.234042553191489	0.636326090142421	0.130105630751129	-0.411335537482576	-1.22398794862324	14	NIPBL; RAB3GAP1; IHH; CRISPLD2	1	0.636326090142421
Brain_Cerebellar_Hemisphere	GOBP_HEART_DEVELOPMENT	0.344262295081967	0.743170118362672	0.110122263835536	-0.193676539850592	-1.04962509787516	205	CCDC40; MBD2; JMJD6; NIPBL; PIM1; MAP2K4; CCNB1; TAB2; SETD2; SOS1; LOX; IHH; ROCK2; RYR2; RB1; ROCK1; SNAI1; MEIS1; YY1; DNAAF1; OXTR; CASP3; SH3PXD2B; CACYBP; CRELD1; POPDC2; NEBL; ATG5; ATM; MKKS; GRK2; SMG9; ANKS6; FOXJ1; HEXIM1; ZMIZ1; ITGA3; FLNA; GSK3A; RYR1; PRICKLE4; EOMES; GYS1; SMYD2; PAM; TBX6; RTN4; VGLL4; PCNA; SCX; TMEM100; SETDB2; ZMPSTE24; ANK2; ADAMTS1; HEYL; TNFRSF1B; CNTRL; PIN1; NKX3.1; MTERF4; ARID2; IFT20; NSD2; DIPK2A; IFT140	1	0.743170118362672
Brain_Cerebellar_Hemisphere	GOBP_HEART_GROWTH	0.600436681222707	0.897142487910873	0.0741758965588009	-0.238989523153283	-0.898101227009238	35	PIM1; MAP2K4; CCNB1; MEIS1; YY1	1	0.897142487910873
Brain_Cerebellar_Hemisphere	GOBP_HEART_MORPHOGENESIS	0.87012987012987	0.986896345096202	0.0557104226766671	-0.171066300110263	-0.790932240714949	80	CCDC40; NIPBL; PIM1; SOS1; IHH; RYR2; SNAI1; DNAAF1; MKKS; ZMIZ1; FLNA; GSK3A; RYR1; EOMES; TBX6; RTN4; TMEM100; SETDB2; ZMPSTE24; ADAMTS1; HEYL	1	0.986896345096202
Brain_Cerebellar_Hemisphere	GOBP_HEART_PROCESS	1	1	0.0512184348540341	-0.127186013238881	-0.627731708483871	116	KCNJ3; RYR2; FXYD3; STC1; ATP1B3; KCND3; POPDC2; ATG5; HBEGF; BIN1; GRK2; KCNJ11; ATP2B1; CACNB4; FLNA; DLG1; GSK3A; ATP2A1; RYR1; CAMK2D; ZMPSTE24; SCN3B; ATP1B1; ANK2; HDAC4; KCNJ14; SREBF1; KCNJ12; ITPR3	1	1
Brain_Cerebellar_Hemisphere	GOBP_HEART_TRABECULA_MORPHOGENESIS	0.754990925589837	0.959659787900546	0.0541200569620232	0.282269850627419	0.784602782711437	11	NOG; S1PR1; BMP7; FKBP1A; DLL4; HEY2	1	0.959659787900546
Brain_Cerebellar_Hemisphere	GOBP_HEART_VALVE_DEVELOPMENT	0.288747346072187	0.696909936990236	0.115240003147781	-0.349155635062826	-1.15441398301986	21	ROCK2; RB1; ROCK1; SNAI1	1	0.696909936990236
Brain_Cerebellar_Hemisphere	GOBP_HEMATOPOIETIC_PROGENITOR_CELL_DIFFERENTIATION	0.533457249070632	0.865895841295209	0.072003313661988	0.217944125000569	0.957887169148916	71	PSMB4; PSEN1; PSMB10; DHTKD1; SHH; ZNF784; PSMD4; YAP1; PSMB2; TP53; TCF3; LMO2; HYAL2; PSMB8; TGFB1; PDCD2; PSMA5; PSMB9; PSMA7; TENT2; PUS7; ZBTB24; LDB1; HES5; LMBR1L	1	0.865895841295209
Brain_Cerebellar_Hemisphere	GOBP_HEMATOPOIETIC_STEM_CELL_DIFFERENTIATION	0.148698884758364	0.507458432033203	0.155241966228839	0.322396982290757	1.26393408178366	37	PSMB4; PSMB10; PSMD4; YAP1; PSMB2; TP53; TCF3; LMO2; PSMB8; PSMA5; PSMB9; PSMA7; PUS7; LDB1; LMBR1L	1	0.507458432033203
Brain_Cerebellar_Hemisphere	GOBP_HEME_METABOLIC_PROCESS	0.128352490421456	0.479000448389002	0.170932335370056	0.414700243235627	1.31007329092598	17	UROS; BDH2; UROD; BLVRB; SLC25A39; TSPO; SRRD; HMOX1; TMEM14C; SLC11A2; NFE2L1; COX15	1	0.479000448389002
Brain_Cerebellar_Hemisphere	GOBP_HEPATICOBILIARY_SYSTEM_DEVELOPMENT	0.488847583643123	0.841279853754831	0.0764767053228531	0.23696724687944	0.990689299112169	51	TAF10; PCK2; MDK; FPGS; RPS6KA1; HMGCL; PTN; CPT1A; EGFR; PTPN3; UCP2; GLI1; NOTCH2; CAD	1	0.841279853754831
Brain_Cerebellar_Hemisphere	GOBP_HETEROCHROMATIN_ORGANIZATION	7.2815529959983e-06	0.000608009675165858	0.610526878385931	-0.584560034523676	-2.2216001281083	36	MBD2; H4C12; PPHLN1; HMGA1; SIRT1; H3C1; SNAI1; H4C4; H3C13; RESF1; RRP8; H3C10; H3C6; MPHOSPH8; HDAC2; MORC2; UBE2B; SIRT2; H4C8	0.0316165031086246	0.000608009675165858
Brain_Cerebellar_Hemisphere	GOBP_HETEROPHILIC_CELL_CELL_ADHESION_VIA_PLASMA_MEMBRANE_CELL_ADHESION_MOLECULES	0.603846153846154	0.899142661179698	0.0675188953767744	0.29932143828635	0.923714323163435	16	VCAM1; SELE; ICAM1; AMIGO1; CADM3; CBLN1; DCHS1	1	0.899142661179698
Brain_Cerebellar_Hemisphere	GOBP_HETEROTYPIC_CELL_CELL_ADHESION	0.907335907335907	0.993908722882419	0.048505983646947	0.216489710040675	0.651609134808419	15	VCAM1; MAPK7; THY1; ITGAX; BMP7	1	0.993908722882419
Brain_Cerebellar_Hemisphere	GOBP_HINDBRAIN_DEVELOPMENT	0.056672760511883	0.335793770139635	0.257206466468838	0.325430598996998	1.37442421838416	55	NCSTN; CEND1; NAGLU; NOG; PSEN1; SHH; DLL1; TP53; PTN; GLI1; GBA; CDK5; PTBP2; ATP1B2; SPTBN2; AGTR2; CBLN1; SERPINE2; SDF4; GPR37L1; BMP7; TRNP1; LDB1	1	0.335793770139635
Brain_Cerebellar_Hemisphere	GOBP_HINDBRAIN_MORPHOGENESIS	0.0777988614800759	0.377672551690194	0.222056046145248	0.441333707531836	1.42605348640587	18	CEND1; DLL1; GLI1; GBA; CDK5; SPTBN2; CBLN1; SERPINE2; TRNP1; LDB1	1	0.377672551690194
Brain_Cerebellar_Hemisphere	GOBP_HIPPOCAMPUS_DEVELOPMENT	0.650963597430407	0.921579373995053	0.069119845655101	-0.233457428549762	-0.870417496145562	32	GSK3B; HTR5A; CASP3; MKKS; CRK; UBA6; NEFL; EZH1	1	0.921579373995053
Brain_Cerebellar_Hemisphere	GOBP_HIPPO_SIGNALING	0.756554307116105	0.960424737451015	0.0554793308704233	0.235691922483887	0.808139338297713	22	YAP1; WWC1; NEK8; AJUBA; WTIP; AMOTL2; DCHS1; LATS2; AMOT; YWHAE; TJP2	1	0.960424737451015
Brain_Cerebellar_Hemisphere	GOBP_HISTONE_DEACETYLATION	0.0688172043010753	0.35919863807916	0.252961123069611	-0.347677192982772	-1.40287756765397	44	TRERF1; NIPBL; SIRT1; ING2; PER1; BCL6; HDAC8; MIDEAS; HDAC2; SIRT2; BRMS1; AKAP8; SMARCAD1; CAMK2D; HDAC4; HDAC6; RBM14; SREBF1; RCOR3; ELK4; JDP2	1	0.35919863807916
Brain_Cerebellar_Hemisphere	GOBP_HISTONE_DEUBIQUITINATION	0.926923076923077	0.994825925217661	0.0473534245254193	0.204685343570118	0.631664690240026	16	TAF10; BAP1	1	0.994825925217661
Brain_Cerebellar_Hemisphere	GOBP_HISTONE_EXCHANGE	0.0726141078838174	0.364919509758721	0.241339976815091	-0.492492889601117	-1.52346674352379	16	H4C12; H4C4; H4C8; PSME4; CENPO; SYCP3; H4C3; NPM1; CENPL; RUVBL1	1	0.364919509758721
Brain_Cerebellar_Hemisphere	GOBP_HISTONE_H2A_MONOUBIQUITINATION	0.0139464508951043	0.153305037434285	0.380730400722792	-0.640757426977629	-1.76755913006605	11	RYBP; KDM2B; PCGF1; PCGF2; PCGF3; PCGF5; RNF2	1	0.153305037434285
Brain_Cerebellar_Hemisphere	GOBP_HISTONE_H2A_UBIQUITINATION	0.00733786965032125	0.104258651773236	0.407017918923954	-0.574374072453151	-1.77675620542139	16	RYBP; KDM2B; PCGF1; UBE2B; PCGF2; UBR5; UBR2; PCGF3; PCGF5; RNF2	1	0.104258651773236
Brain_Cerebellar_Hemisphere	GOBP_HISTONE_H3_ACETYLATION	0.197826086956522	0.588870255056655	0.144630528034484	-0.346796627907129	-1.25209340940364	29	SIRT1; MAP3K7; PER1; JADE2; MBIP; BRPF3; TAF12	1	0.588870255056655
Brain_Cerebellar_Hemisphere	GOBP_HISTONE_H3_DEACETYLATION	0.128540305010893	0.479000448389002	0.183023938384487	-0.472143577917069	-1.37237945556489	13	SIRT1; PER1; HDAC8; HDAC2; SIRT2; SMARCAD1; HDAC4; HDAC6; ELK4	1	0.479000448389002
Brain_Cerebellar_Hemisphere	GOBP_HISTONE_H3_K27_METHYLATION	0.244493392070485	0.645054192664936	0.129442887745046	-0.425792583708568	-1.21126092503037	12	EZHIP; EED; OGT; EZH1; EZH2; EHMT1	1	0.645054192664936
Brain_Cerebellar_Hemisphere	GOBP_HISTONE_H3_K4_METHYLATION	0.463157894736842	0.832276882090855	0.0860347242455604	-0.303157948058801	-0.977541427791945	19	RLF; PAXIP1; SETMAR; OGT; RBBP5; DNMT1; CXXC1; WDR5B; WDR5	1	0.832276882090855
Brain_Cerebellar_Hemisphere	GOBP_HISTONE_H3_K9_METHYLATION	0.770925110132159	0.964965029446768	0.062249042949858	-0.263425364568444	-0.749371555475534	12	SIRT1; ATRX; SETDB2; DNMT1; SMARCB1; EHMT1; KDM3A	1	0.964965029446768
Brain_Cerebellar_Hemisphere	GOBP_HISTONE_H3_K9_MODIFICATION	0.768595041322314	0.963862081929433	0.0593487680335629	-0.253046117290252	-0.766774468553281	15	SIRT1; ATRX; SETDB2; DNMT1; NAP1L2; SMARCB1; EHMT1; KDM3A	1	0.963862081929433
Brain_Cerebellar_Hemisphere	GOBP_HISTONE_H4_ACETYLATION	0.185897435897436	0.568027210884354	0.148261500475107	-0.334036221702872	-1.23197259041414	30	SIRT1; PER1; JADE2; TAF7; ATG5; BRD8; IWS1; OGT; ZMPSTE24; ACTL6A; SMARCB1; RUVBL1; WDR5; ING5; TRIM16; KANSL3; EP400; CTBP1	1	0.568027210884354
Brain_Cerebellar_Hemisphere	GOBP_HISTONE_METHYLATION	0.0647321428571429	0.351457487341468	0.266350657088526	-0.319282635281804	-1.36850604113728	58	EZHIP; SIRT1; SETD2; RLF; PAXIP1; ATRX; KMT5A; PAF1; SETMAR; IWS1; EED; SMYD2; OGT; RBBP5; EZH1; SETDB2; DNMT1; CXXC1; CARM1; NSD2; WDR5B; EZH2; SMARCB1; WDR5; EHMT1; BRD4; PAXBP1; KDM3A; SETD1A	1	0.351457487341468
Brain_Cerebellar_Hemisphere	GOBP_HISTONE_MONOUBIQUITINATION	0.00316707041689494	0.0624882366439426	0.431707695803346	-0.589919066081672	-1.85040224864229	17	WAC; RYBP; LEO1; KDM2B; PCGF1; PAF1; PCGF2; PCGF3; PCGF5; RNF2	1	0.0624882366439426
Brain_Cerebellar_Hemisphere	GOBP_HISTONE_MRNA_METABOLIC_PROCESS	0.0229025069739791	0.197350902094209	0.352487857583619	-0.581693259575244	-1.65475478586374	12	SSB; ZNF473; ATM; LSM11; DCP2	1	0.197350902094209
Brain_Cerebellar_Hemisphere	GOBP_HISTONE_PHOSPHORYLATION	0.219409282700422	0.621333622308915	0.134273452883202	-0.346314758197787	-1.20470528564107	25	CCNB1; BAZ1B; CCNA2; UBE2B; ATM; AKAP8; RPS6KA5; INCENP; ZMPSTE24; AURKC	1	0.621333622308915
Brain_Cerebellar_Hemisphere	GOBP_HISTONE_UBIQUITINATION	0.00535214365224774	0.0862603144323355	0.407017918923954	-0.511555038057882	-1.77951716944353	25	WAC; RYBP; LEO1; KDM2B; PCGF1; UBE2B; PAF1; PCGF2; UBR5; UBR2; PCGF3; PCGF5; RNF2	1	0.0862603144323355
Brain_Cerebellar_Hemisphere	GOBP_HOMEOSTASIS_OF_NUMBER_OF_CELLS	0.169300225733634	0.541710818080649	0.160801401070022	-0.241883992006304	-1.17048201814058	104	JMJD6; FANCC; SOS1; ATP5IF1; HSPA1B; JAK3; POLB; RB1; SLC15A4; HSPA1A; TSC22D3; BCL6; LYAR; PTPN2; CEBPG; CASP3; MFHAS1; ADD1; ARNT; FAM210B; ARMCX5.GPRASP2	1	0.541710818080649
Brain_Cerebellar_Hemisphere	GOBP_HOMEOSTASIS_OF_NUMBER_OF_CELLS_WITHIN_A_TISSUE	0.665198237885463	0.928374035989717	0.0694481442003175	-0.293314891202774	-0.834398906972569	12	ADD1; AKT3; KRAS; NOS3; VPS54	1	0.928374035989717
Brain_Cerebellar_Hemisphere	GOBP_HOMEOSTATIC_PROCESS	0.315270935960591	0.719659911483811	0.119348440591015	-0.167992936898069	-1.03837757522873	713	CUL1; UBE2C; JMJD6; KCNB1; DKC1; H4C12; TMEM178A; GNA13; ADORA2A; PLCL2; SLC12A2; DNA2; POLD1; SIRT1; LEPR; RHO; FANCC; CRY1; SOS1; ATP5IF1; NFE2L2; APC; LOX; IHH; HSPA1B; SMC6; HMBOX1; RYR2; RAB39A; JAK3; POLB; UGCG; RB1; CEMIP; FHL1; SLC15A4; ATRX; NCF4; SFN; GLS; STC1; ACSL1; HSPA1A; TSC22D3; SLMAP; ATP1B3; MCU; ABCB6; H4C4; ADCY9; BCL6; HDAC8; NOVA1; TXNRD1; USP7; TRPM7; LYAR; PTPN2; HK3; PIWIL4; SLC39A14; NCOA5; PRR4; RAC2; ERP44; PYGL; TERF2; RFC4; POLD3; PCK1; CEBPG; RAP1GDS1; FPR1; OXTR; UBASH3B; HSP90AB1; CASP3; HERPUD1; NUS1; JPH1; SLC30A4; ADCK1; SLC39A5; ABCB7; MFHAS1; DYNLL1; LAMC1; UBE2K; ATG5; ATM; APP; BAG3; FITM2; ERO1A; MKKS; ADD1; CHRNA10; MAFG; HSP90B1; ARNT; SLC34A2; SH3GL2; TPT1; SLC39A7; SNX10; CCT3; FAM210B; H4C8; SPP1; KCNJ11; ARMCX5.GPRASP2; PDK3; IGF1R; PASK; DCP2; GRM1; CNOT3; LPCAT1; ATP2B1; AGER; DEF8; TPRKB; AQP11; CCT5; PLCG1; GPR3; PLEKHM1; AKT3; ATP6V0A1; ATP6V1B2; RHOT1; HACD3; TLCD4; HUS1B; MAEA; WDR35; ATP2A1; RYR1; MLLT11; DRD4; HSP90AA1; SCGN; STAU1; STAT5B; KRIT1; TERF1; STXBP5L; ACVR2B; DNAJA3; DNAJB2; FLT3; OGT; HUS1; GCK; CCK; RTN4; NR1D2; CAMK2D; MRE11; PCNA; SCX; GOT1; GPR6; HMGN3; LIME1; KRAS; KLHL3; SCN3B; SLC25A28; SLC41A1; C5AR1; ATP1B1; GPR35; FLCN; ANK2; PARP1; H4C3; CCT7	1	0.719659911483811
Brain_Cerebellar_Hemisphere	GOBP_HOMOLOGOUS_CHROMOSOME_PAIRING_AT_MEIOSIS	0.638297872340426	0.916736837137442	0.0697792517076235	-0.282901909241194	-0.841815248137646	14	STAG3; UBE2B; MEIOC	1	0.916736837137442
Brain_Cerebellar_Hemisphere	GOBP_HOMOLOGOUS_CHROMOSOME_SEGREGATION	0.158333333333333	0.522801013941698	0.159646701919906	-0.413328886071206	-1.29649089881948	17	STAG3; UBE2B; ATM; PTTG2; MEIOC; PLK1; MRE11	1	0.522801013941698
Brain_Cerebellar_Hemisphere	GOBP_HOMOLOGOUS_RECOMBINATION	0.505307855626327	0.850938599858702	0.0817515582532145	-0.28231475689309	-0.933417852218228	21	PSMC3IP; UBE2B; ATM; RAD54L; UBR2; MRE11; CORT	1	0.850938599858702
Brain_Cerebellar_Hemisphere	GOBP_HOMOPHILIC_CELL_ADHESION_VIA_PLASMA_MEMBRANE_ADHESION_MOLECULES	0.714285714285714	0.94671201814059	0.0583452776743612	0.216236691120356	0.869056945917557	43	ROBO3; CDH5; CDH20; BSG; CNTN2; PECAM1; OBSL1; PCDH10; AMIGO1; CNTN6; CADM3	1	0.94671201814059
Brain_Cerebellar_Hemisphere	GOBP_HOMOTYPIC_CELL_CELL_ADHESION	0.0850277264325323	0.390677659439212	0.208955027549354	0.34787515532002	1.35675700050631	36	P2RY12; SLC7A11; ACTG1; FIBP; CSRP1; CLIC1; PDPN; CD99; PRKCA; RAP2B; PLPP3; SERPINE2; ACTB; VCL; C1QTNF1; GP1BA; HBB; MYL12A; TJP2	1	0.390677659439212
Brain_Cerebellar_Hemisphere	GOBP_HORMONE_BIOSYNTHETIC_PROCESS	0.0184544591928226	0.174194047424426	0.352487857583619	0.496577775351405	1.69081684952525	21	HSD17B8; DHRS11; HSD17B6; STAR; FDXR; DUOX1; H6PD; FDX1; TSPO; HSD17B12; ADM	1	0.174194047424426
Brain_Cerebellar_Hemisphere	GOBP_HORMONE_MEDIATED_SIGNALING_PATHWAY	0.179039301310044	0.557667608528127	0.153158808683073	-0.263254141892818	-1.17750002949528	69	TRERF1; PGRMC2; SIRT1; CRY1; KCTD6; TRIP4; PER1; TAF7; ACSL1; CNOT2; DNAJA1; DEFA3; NR2C1; SAFB2; DDRGK1; UBR5; ZMIZ1; NR1D2; DDX5; PARP1; HDAC6; HEYL; YWHAH; NKX3.1; GTF2H1; CARM1	1	0.557667608528127
Brain_Cerebellar_Hemisphere	GOBP_HORMONE_METABOLIC_PROCESS	0.0702702702702703	0.361937738450194	0.227987202850442	0.305085969263913	1.33967412961349	66	HSD17B8; SULT1A1; HSD17B10; DHRS11; PNPLA4; ALDH9A1; SHH; HSD17B6; CTSL; STAR; FDXR; SELENOM; ECE2; DUOX1; H6PD; FDX1; CYP46A1; SCG5; TSPO; HSD17B12; ATP6AP2; ADM; PRLHR; CTSZ; RBP1; CYP3A5; FURIN; SLC5A5; CRYM; CYP26B1; SDR16C5	1	0.361937738450194
Brain_Cerebellar_Hemisphere	GOBP_HORMONE_TRANSPORT	0.612431444241316	0.903253169461887	0.0643583367917361	0.191453575085876	0.934337946541458	119	PCK2; PFKL; SRI; APLN; SLC25A6; DOC2B; C1QTNF3; GLUD1; IL11; CPT1A; EGFR; SELENOM; P2RY1; INHA; EXOC3L1; UCP2; MPC2; CRHR1; ALOX5; HLA.DRB1; ICA1; CCN3; SNX4; AGTR2; PRKCA; CHGA; CACNA1E; OXCT1; SCG5; FOXD1; IL6; SLC2A1; ADM; ADCYAP1; VAMP7	1	0.903253169461887
Brain_Cerebellar_Hemisphere	GOBP_HUMORAL_IMMUNE_RESPONSE	0.0919117647058824	0.406299507320555	0.199915231309662	0.295019839446792	1.29502788814856	69	HLA.E; PSMB10; CLU; PDZD11; RGCC; RPS19; CFB; BCL3; AZU1; NOTCH2; CXCL10; C2; ALOX5; HLA.DRB1; C1QBP; F2; CXCL11; CFH; CHGA; HMGN2; GPI; IL6; GAPDH; CCL2	1	0.406299507320555
Brain_Cerebellar_Hemisphere	GOBP_HUMORAL_IMMUNE_RESPONSE_MEDIATED_BY_CIRCULATING_IMMUNOGLOBULIN	0.430451127819549	0.811166134927518	0.0838361057159929	0.353896326873251	1.05047731247448	14	CLU; BCL3; C2; HLA.DRB1; C1QBP; C1QA; C1QB; CD81	1	0.811166134927518
Brain_Cerebellar_Hemisphere	GOBP_HYALURONAN_CATABOLIC_PROCESS	0.415011037527594	0.798395181632615	0.0949751525905595	-0.379172639718446	-1.02252021980546	10	CEMIP2; CEMIP; CD44; HYAL3	1	0.798395181632615
Brain_Cerebellar_Hemisphere	GOBP_HYALURONAN_METABOLIC_PROCESS	0.204210526315789	0.597092326776537	0.139599673451922	-0.383945430745139	-1.22037610785219	18	CEMIP2; PIM1; CEMIP; CD44; HAS1; HYAL3	1	0.597092326776537
Brain_Cerebellar_Hemisphere	GOBP_HYDROGEN_PEROXIDE_CATABOLIC_PROCESS	0.00348052829023561	0.0657063210269696	0.431707695803346	0.662143782434824	1.9028563638865	12	HBQ1; PRDX2; HBM; NNT; EPX; DUOX1; MPO	1	0.0657063210269696
Brain_Cerebellar_Hemisphere	GOBP_HYDROGEN_PEROXIDE_METABOLIC_PROCESS	0.00412660115231596	0.0725413044670279	0.407017918923954	0.531615828380548	1.82280181369142	22	HBQ1; MPV17L; PRDX2; HBM; ACOX1; NOXA1; EGFR; NNT; EPX; DUOX1; MPO	1	0.0725413044670279
Brain_Cerebellar_Hemisphere	GOBP_HYPEROSMOTIC_RESPONSE	0.881057268722467	0.988263626051299	0.0559428593065705	-0.230714665787262	-0.656318757516979	12	SLC12A2	1	0.988263626051299
Brain_Cerebellar_Hemisphere	GOBP_ICOSANOID_BIOSYNTHETIC_PROCESS	0.221153846153846	0.621866005646216	0.126875729929857	0.381958456480179	1.17873447062154	16	CBR1; PTGES2; PLA2G5; PRXL2B; CD74; ALOX5; PTGS2; FADS1	1	0.621866005646216
Brain_Cerebellar_Hemisphere	GOBP_ICOSANOID_METABOLIC_PROCESS	0.0830188679245283	0.38347651545564	0.213927855492356	0.342601683829805	1.34987475468717	39	CBR1; PTGES2; PLA2G5; GSTP1; PRXL2B; ACOX1; CES2; EPHX1; MAPK3; PTGR2; CD74; ALOX5; PTGS2; FADS1; FAAH; EPHX2	1	0.38347651545564
Brain_Cerebellar_Hemisphere	GOBP_ICOSANOID_SECRETION	0.885245901639344	0.98962121340976	0.0469758727821845	0.247379154386446	0.666743702764317	10	PLA2G5	1	0.98962121340976
Brain_Cerebellar_Hemisphere	GOBP_ICOSANOID_TRANSPORT	0.786343612334802	0.970965640002009	0.0613026075396207	-0.260073389472731	-0.739836122942282	12	PLA2R1; ABCC1; DRD4	1	0.970965640002009
Brain_Cerebellar_Hemisphere	GOBP_IMMUNE_EFFECTOR_PROCESS	0.306779661016949	0.712457619579507	0.0972150808846466	0.177537942788331	1.03948634907223	485	TKFC; APEH; MDK; HLA.C; NCSTN; HLA.E; ILF2; PFKL; AGA; CYB5R3; DDOST; MOV10; PTGES2; SLC44A2; IRAK4; PLA2G5; PSEN1; NLRX1; FUCA2; CLU; GSTP1; DSN1; MGST1; VAT1; PARP3; TLR4; FOXP3; TSPAN6; ADA2; RGCC; RPS19; CFB; DLL1; GSN; TARBP2; ACTG1; APRT; TMEM179B; GYG1; ACTR1B; HGSNAT; PRDX2; ORMDL3; UNC93B1; GNS; GM2A; RAB4B; TP53; PYGB; IL33; CUEDC2; LFNG; DNASE1L1; IMPDH2; DBNL; IL6R; CPLX2; MYD88; ANXA2; TRIM22; NPC2; CST3; SEMA4A; NHLRC3; RAB5C; ITM2A; LILRB1; COTL1; PLEKHO2; DTX3L; NFKBID; HYAL2; SBNO2; BCL3; MAPK3; ICAM1; PRCP; TNFSF13; AZU1; PECAM1; RARA; POLR3H; LIMK1; ELMOD2; NIT2; CD93; NOTCH2; EPX; YES1; CXCL10; C2; CD74; TGFB1; PHB2; ALOX5; LAMP1; HLA.DRB1; ARHGAP9; SEC14L1; LGALS9; IRF1; TRIM56; MPO; C1QBP; TNFRSF4; RORC; SNX4; RNF26; IFITM1; NPLOC4; HLA.B; TRAF3IP1; PSMA5; IFI6; F2; IFIT3; CFH; CHGA; RAP2B; PLD2; EXOSC4; AGBL5; FOXF1; GPI; IL6; AP1M1; PGM1; OAS3; CD300A; MX1; ATP6AP2; CD63; HMOX1; RAPGEF1; GSDMD; FZD5; PTK2; LAIR1; ACTB; GPATCH3; VAMP7; HLA.F; RAB31; ITGAX; MR1	1	0.712457619579507
Brain_Cerebellar_Hemisphere	GOBP_IMMUNE_RESPONSE_REGULATING_SIGNALING_PATHWAY	0.12780269058296	0.479000448389002	0.186432558434075	-0.229849271958398	-1.18348207340674	144	CUL1; MAP2K4; PLCL2; TAB2; CBLB; IKBKB; SOS1; MAP3K7; RELA; ACTR3; PTPN2; CD160; FPR1; HSP90AB1; ICAM3; ELF2; RBCK1; RPS3; DUSP3; PSME4; CRK; EIF2B5; PLCG1; GCSAML; LAT2; NFKBIZ; EIF2B1; RPS6KA5; HSP90AA1; MICB; PVRIG; PAG1; FCGR2A; MALT1; LIME1; KRAS; C5AR1; PPP3R1; PSMC4; RC3H1; PSMD6; UBE2N; FCER1G; PSMA4; BTN3A1	1	0.479000448389002
Brain_Cerebellar_Hemisphere	GOBP_IMMUNE_SYSTEM_DEVELOPMENT	0.0669975186104218	0.356499051233397	0.276500599254472	-0.201299324331155	-1.17794079788931	393	CNOT4; MKNK2; JMJD6; H4C12; PIM1; TMEM178A; PLCL2; CBLB; ZBTB16; TP53BP1; LEO1; SIRT1; PCID2; LEPR; CDK13; CRTAM; SOS1; ATP5IF1; NFE2L2; ZBTB1; LOX; IHH; HSPA1B; PAXIP1; JAK3; POLB; DROSHA; TOB2; RB1; H3C1; SNRK; SLC15A4; HSPA1A; LIG4; H4C4; MEIS1; H3C13; NHEJ1; BCL6; YY1; LYAR; PTPN2; SLC7A6OS; H3C10; H3C6; PCK1; CEBPG; EPHB3; UBASH3B; CASP3; SOCS5; SH3PXD2A; SIX4; MFHAS1; ATG5; AGO3; ATM; IRF2BP2; APP; ADD1; FUT7; ARNT; SNX10; FAM210B; H4C8; CUL4A; LTA; FNIP1; NFKBIA; PSME4	1	0.356499051233397
Brain_Cerebellar_Hemisphere	GOBP_IMMUNOGLOBULIN_PRODUCTION	0.410526315789474	0.795406186148101	0.0928481214159878	-0.261775966085648	-1.02624580113867	40	TP53BP1; PAXIP1; POLB; SLC15A4; LIG4; BCL6; YY1	1	0.795406186148101
Brain_Cerebellar_Hemisphere	GOBP_IMMUNOGLOBULIN_PRODUCTION_INVOLVED_IN_IMMUNOGLOBULIN_MEDIATED_IMMUNE_RESPONSE	0.164210526315789	0.533285045073416	0.157402899305283	-0.399456926952499	-1.28806022476043	19	TP53BP1; PAXIP1; SLC15A4; LIG4; BCL6	1	0.533285045073416
Brain_Cerebellar_Hemisphere	GOBP_IMPORT_ACROSS_PLASMA_MEMBRANE	0.338530066815145	0.739061456245825	0.107972360317345	-0.250015287043473	-1.07856847091437	60	SLC12A2; KCNJ3; KCNK9; SLC15A4; ACSL1; ATP1B3; SLC39A14; SLC5A3; SLC36A1; SLC39A5; SLC36A4; KCNJ9; KCNJ11; GRM1	1	0.739061456245825
Brain_Cerebellar_Hemisphere	GOBP_IMPORT_INTO_CELL	0.622222222222222	0.909474161148573	0.0732558655828455	-0.195994774091882	-0.926649443172253	89	GDNF; SLC12A2; KCNJ3; KCNK9; SLC15A4; ACSL1; ATP1B3; SLC39A14; SLC5A3; SLC36A1; SLC39A5; SLC36A4; KCNJ9; KCNJ11; LRSAM1; GRM1	1	0.909474161148573
Brain_Cerebellar_Hemisphere	GOBP_IMPORT_INTO_NUCLEUS	0.0825892857142857	0.383228581648248	0.234392647294686	-0.297214308133117	-1.31152271596129	67	ECT2; NUP62; CBLB; FAM53C; RANBP6; EIF4ENIF1; RANBP2; RGPD8; HSP90AB1; POM121C; BAG3; NFKBIA; NUP58; SNRPD1; TXNIP; UBR5; HTATIP2; FLNA; KPNA2; RAN; KPNA3; SNUPN; GEMIN5	1	0.383228581648248
Brain_Cerebellar_Hemisphere	GOBP_INACTIVATION_OF_MAPK_ACTIVITY	0.158333333333333	0.522801013941698	0.159646701919906	-0.413097184954227	-1.29576412070275	17	DUSP4; DUSP16; DUSP3; SPRED3; DUSP8; PPP2CA; SPRED2; DUSP1; DUSP10	1	0.522801013941698
Brain_Cerebellar_Hemisphere	GOBP_INCLUSION_BODY_ASSEMBLY	0.093681917211329	0.409222217838622	0.216542836735348	-0.498164328182372	-1.44801395479928	13	HSPA1B; HSPA1A; DNAJB6; MAPT; SORL1; BAG3	1	0.409222217838622
Brain_Cerebellar_Hemisphere	GOBP_INFLAMMATORY_CELL_APOPTOTIC_PROCESS	0.648451730418944	0.920008734889614	0.0614364107201271	0.318752796189806	0.859112078886286	10	SLC7A11; CTSL; PLEKHO2	1	0.920008734889614
Brain_Cerebellar_Hemisphere	GOBP_INFLAMMATORY_RESPONSE	0.931338028169014	0.99654052843708	0.0431036828790402	0.149981217469953	0.820854069837812	256	MDK; HLA.E; CDH5; PSMB4; OGG1; NLRX1; GSTP1; TLR4; FOXP3; RPS19; TGM2; PRDX2; VCAM1; SELE; C1QTNF3; IL17D; SMPDL3B; BAP1; IL33; CUEDC2; HMGB2; PTN; MAPK7; LTB4R; IL6R; C2CD4B; MYD88; EGFR; CHID1; NFKBID; HYAL2; SBNO2; PLD3; ICAM1; PRCP; LDLR; AZU1; NOTCH2; IL17RC; GBA; CXCL10; ABHD12; EDNRB; TGFB1; ALOX5; SOCS3; HLA.DRB1; RIPK1; LGALS9; CCN3; TNFRSF4; TNFAIP8L2; SNX4; TIMP1; AGTR2; PTGS2; APOL3; F2; CXCL11; NUPR1	1	0.99654052843708
Brain_Cerebellar_Hemisphere	GOBP_INFLAMMATORY_RESPONSE_TO_ANTIGENIC_STIMULUS	0.472485768500949	0.835732158514938	0.0793434960134973	0.298067933943084	0.983912909012416	19	HLA.E; PSMB4; HMGB2; ICAM1; NOTCH2; HLA.DRB1	1	0.835732158514938
Brain_Cerebellar_Hemisphere	GOBP_INNATE_IMMUNE_RESPONSE	0.91304347826087	0.994220949059659	0.0585937568945671	-0.150890054782464	-0.864587597968593	320	CUL1; BIRC2; TAB2; SRPK1; IKBKB; NUB1; SETD2; LILRA5; CRTAM; MAP3K7; ZBTB1; ILRUN; JAK3; RELA; SLC15A4; ACTR3; TRIM27; LYAR; PTPN2; DDX1; JAK1; TIFA; H2BC11; CD160; CEBPG; CD44; OTULIN; HSP90AB1; ICAM3; OPTN; H2BC6; MFHAS1; VPS26B; UBE2K; WRNIP1; ARG2; OTUD4; DEFA3; IRF9; APP; ABCE1; SIRT2; IP6K2; H2BC7; LYST; PSME4; CRK; ULBP1; AGER; HEXIM1; G3BP1; NCAM1; IRAK3; TRIM4; AKAP8; TUBB; STXBP1; RPS6KA5; HSP90AA1; RASGRP1; IFNA5; STAT5B	1	0.994220949059659
Brain_Cerebellar_Hemisphere	GOBP_INNATE_IMMUNE_RESPONSE_ACTIVATING_SIGNAL_TRANSDUCTION	0.635574837310195	0.915562168985677	0.0709609456938284	-0.215989926651218	-0.887697856918549	47	CUL1; TAB2; IKBKB; MAP3K7; RELA	1	0.915562168985677
Brain_Cerebellar_Hemisphere	GOBP_INNER_EAR_AUDITORY_RECEPTOR_CELL_DIFFERENTIATION	0.703096539162113	0.941364530694386	0.057609110864425	0.300495582806962	0.809904690805316	10	DLL1; TPRN; HES5; HEY2; SLC4A7	1	0.941364530694386
Brain_Cerebellar_Hemisphere	GOBP_INNER_EAR_MORPHOGENESIS	0.66988416988417	0.930168553129858	0.0626618230932492	0.282346563794086	0.8498306922552	15	FZD6; USH1G; TPRN; FGFR2	1	0.930168553129858
Brain_Cerebellar_Hemisphere	GOBP_INNER_EAR_RECEPTOR_CELL_DEVELOPMENT	0.107142857142857	0.440398225368418	0.186432558434075	0.456175071779292	1.35407328935684	14	PJVK; NAGLU; USH1G; TPRN; TSKU	1	0.440398225368418
Brain_Cerebellar_Hemisphere	GOBP_INNER_EAR_RECEPTOR_CELL_STEREOCILIUM_ORGANIZATION	0.117967332123412	0.464382734433232	0.173747838999571	0.487611770512291	1.35537518858782	11	PJVK; USH1G; TPRN; TSKU	1	0.464382734433232
Brain_Cerebellar_Hemisphere	GOBP_INNER_MITOCHONDRIAL_MEMBRANE_ORGANIZATION	0.017251850627845	0.16985835697529	0.352487857583619	0.452454474402066	1.68007567256364	29	IMMT; MTX1; LETM1; ATP5PB; MICOS13; DMAC2L; GHITM; TIMM13; ATP5MC1; UQCC3; TIMM10; PINK1; NDUFA13; SPG7; ATP5PD; CHCHD10; AFG3L2; ATP5F1C	1	0.16985835697529
Brain_Cerebellar_Hemisphere	GOBP_INORGANIC_ANION_TRANSMEMBRANE_TRANSPORT	0.200750469043152	0.591757322868545	0.132147260608774	0.289701026957198	1.17632219555197	45	SLC25A10; CLCC1; GABRA2; SLC25A11; SLC37A4; APOL1; GABRA4; BEST4; TTYH3; GABRG1; SLC1A3; SLC4A11; GABRD; CLIC1; SLC20A1; FXYD1; SLC6A1	1	0.591757322868545
Brain_Cerebellar_Hemisphere	GOBP_INORGANIC_ANION_TRANSPORT	0.413357400722022	0.796964688145362	0.0838361057159929	0.232720645975406	1.02247683636145	67	SLC25A10; CLCC1; GABRA2; SLC25A11; SLC37A4; SLC4A4; APOL1; GABRA4; BEST4; TTYH3; GABRG1; SLC1A3; SLC4A11; CLNS1A; GABRD; LRRC8B; CA7; CLIC1; SLC20A1; FXYD1; CRY2; TSPO; SLC6A1; SLC4A3	1	0.796964688145362
Brain_Cerebellar_Hemisphere	GOBP_INORGANIC_ION_IMPORT_ACROSS_PLASMA_MEMBRANE	0.226579520697168	0.625055877561844	0.134273452883202	-0.315663503764259	-1.17569251897507	33	SLC12A2; KCNJ3; KCNK9; ATP1B3; SLC39A14; SLC39A5; KCNJ9; KCNJ11	1	0.625055877561844
Brain_Cerebellar_Hemisphere	GOBP_INORGANIC_ION_TRANSMEMBRANE_TRANSPORT	0.99660441426146	1	0.0383205781976994	0.132019313865369	0.743020798277075	321	RHBG; SLC25A10; SRI; CASQ1; CLCC1; PSEN1; SLC2A10; GABRA2; G6PD; SLC25A11; P2RY12; FXYD7; RAMP3; SLC37A4; SLC39A13; SLC4A4; APOL1; KCNN3; GABRA4; LETM1; ANXA2; SCNN1D; BEST4; TTYH3; ORAI2; ATP6V0E1; PRKACA; GABRG1; ATP5PB; RNF207; SLC8A2; PTPN3; NOL3; CACNA1G; UCP2; SLC1A3; SLC3A2; SLC4A11; ATP2B2; SLC25A37; NCS1; SLC9A8; ATP2A3; AMIGO1; NNT; THY1; CHP1; DMAC2L; GABRD; CXCL10; CDK5; TCN2; SNTA1; ORAI3; ANXA6; MFSD3; CRHR1; PHB2; CLIC1; SLC9A1; CACNB1; TPCN2; ANXA9; ISCU; SLC6A11; ATP1B2; SLC20A1; HRC; F2; ATP2B3; FXYD1; CXCL11; KCNJ16; SLC25A23; PARL; CACNA1E; SLC31A1; SLC6A1; KCNS2; ATP5MC1	1	1
Brain_Cerebellar_Hemisphere	GOBP_INOSITOL_LIPID_MEDIATED_SIGNALING	0.751619870410367	0.959121621621622	0.0625237414724762	-0.188363073029052	-0.853499550124047	73	PLCL2; SIRT1; UNC5B; FGFR1; CD160; STAMBP; PIP5K1C; CBL; PDGFA; SIRT2; IGF1R; PLCB3; GAB1; FBXL2; FLT3; OGT; LIME1; PIRT; PI4KA; NKX3.1; PI4KB; DIPK2A; PLCH2; KIT	1	0.959121621621622
Brain_Cerebellar_Hemisphere	GOBP_INOSITOL_PHOSPHATE_BIOSYNTHETIC_PROCESS	0.631346578366446	0.914371262070497	0.0721797965581253	-0.318113460047666	-0.857861066485573	10	IPMK; IP6K2; PPIP5K1	1	0.914371262070497
Brain_Cerebellar_Hemisphere	GOBP_INOSITOL_PHOSPHATE_MEDIATED_SIGNALING	0.980891719745223	1	0.0492917662312669	-0.165952634077124	-0.548689529994661	21	GSK3B; CAMTA1; PPP3R1; ITPR3; HOMER2; EDN3; LMCD1; ATP2B4; ERBB3; HOMER3; NFATC4; MTOR; PPP3CA	1	1
Brain_Cerebellar_Hemisphere	GOBP_INOSITOL_PHOSPHATE_METABOLIC_PROCESS	0.375824175824176	0.766476548345971	0.100633389423036	-0.304306284619966	-1.07033701770896	27	IMPA1; IPMK; IP6K2; PLCB3; PLCG1; INPP1; OCRL; PPIP5K1	1	0.766476548345971
Brain_Cerebellar_Hemisphere	GOBP_INSULIN_LIKE_GROWTH_FACTOR_RECEPTOR_SIGNALING_PATHWAY	0.159645232815965	0.524738532086993	0.16440575583821	-0.474843987400379	-1.3098791991307	11	GIGYF2; IGFBP3; IGF1R; PHIP; NKX3.1; CILP; ZFAND2B; CDH3	1	0.524738532086993
Brain_Cerebellar_Hemisphere	GOBP_INSULIN_RECEPTOR_SIGNALING_PATHWAY	0.08207343412527	0.383228581648248	0.231126709673834	-0.291504775134128	-1.32084909443804	73	SIRT1; SOS1; APC; RELA; GKAP1; GSK3B; PTPN2; FOXO4; PIK3R3; SLC39A14; NCOA5; SMARCC1; SORL1; FUT7; IGF1R; ATP6V0A1; ATP6V1B2; GSK3A; GAB1; OSBPL8; OGT; PHIP; ATP6V1A; PTPRE; IDE; SREBF1	1	0.383228581648248
Brain_Cerebellar_Hemisphere	GOBP_INSULIN_SECRETION	0.881481481481482	0.988263626051299	0.047925896705813	0.172245722322489	0.781852562718689	80	PCK2; PFKL; SRI; SLC25A6; DOC2B; GLUD1; CPT1A; UCP2; MPC2; ALOX5; HLA.DRB1; ICA1; CCN3; PRKCA; CHGA; CACNA1E; OXCT1; IL6; SLC2A1	1	0.988263626051299
Brain_Cerebellar_Hemisphere	GOBP_INSULIN_SECRETION_INVOLVED_IN_CELLULAR_RESPONSE_TO_GLUCOSE_STIMULUS	0.736346516007533	0.955819603140421	0.0570059526582387	0.238410760344506	0.811774007431879	21	SRI; UCP2; MPC2; HLA.DRB1; OXCT1	1	0.955819603140421
Brain_Cerebellar_Hemisphere	GOBP_INTEGRATED_STRESS_RESPONSE_SIGNALING	0.0912863070539419	0.405281334589178	0.213927855492356	-0.473853913674638	-1.46580934266196	16	NCK2; NFE2L2; HSPA5; PTPN2; HERPUD1	1	0.405281334589178
Brain_Cerebellar_Hemisphere	GOBP_INTEGRIN_MEDIATED_SIGNALING_PATHWAY	0.916030534351145	0.994220949059659	0.0475434194201301	0.186525883170286	0.742675043193651	42	SLC2A10; FERMT2; PTN; THY1; TIMP1; PLPP3; CTNNA1; ADAM11; ITGA6; CD63; PTK2; ITGB8; ITGAX; ERBIN	1	0.994220949059659
Brain_Cerebellar_Hemisphere	GOBP_INTERFERON_ALPHA_PRODUCTION	0.827814569536424	0.982068541236927	0.0589694466690997	-0.264806572491521	-0.714107628944487	10	SETD2	1	0.982068541236927
Brain_Cerebellar_Hemisphere	GOBP_INTERFERON_BETA_PRODUCTION	0.576271186440678	0.884517166367161	0.0687943095604775	0.272106622945501	0.926506351634621	21	NLRX1; TLR4; HMGB2; LILRB1; IRF1; TRIM56	1	0.884517166367161
Brain_Cerebellar_Hemisphere	GOBP_INTERFERON_GAMMA_MEDIATED_SIGNALING_PATHWAY	0.133828996282528	0.48628213044689	0.16440575583821	0.298833018750116	1.24933161774777	51	HLA.C; HLA.E; VCAM1; TP53; CDC37; TRIM21; PARP14; TRIM22; HLA.DQA2; ICAM1; HLA.DPA1; SOCS3; HLA.DRB1; IRF1; HLA.B; TRIM8; MT2A; OAS3; HLA.F; CAMK2A; IRF7; CAMK2G; B2M; FCGR1B; GBP1; GBP2; IFI30; OAS1	1	0.48628213044689
Brain_Cerebellar_Hemisphere	GOBP_INTERFERON_GAMMA_PRODUCTION	0.838289962825279	0.986434279295237	0.0503964322442957	0.198713862907762	0.779043346086579	37	TLR4; FOXP3; IL33; LILRB1; INHA; BCL3; RARA; HLA.DPA1; HLA.DRB1; LGALS9; C1QBP	1	0.986434279295237
Brain_Cerebellar_Hemisphere	GOBP_INTERLEUKIN_10_PRODUCTION	0.435514018691589	0.814634995450277	0.0828962134571565	0.294258388065752	1.01573180479423	23	TLR4; FOXP3; DLL1; LILRB1; BCL3; EPX; HLA.DRB1; LGALS9	1	0.814634995450277
Brain_Cerebellar_Hemisphere	GOBP_INTERLEUKIN_12_PRODUCTION	0.494692144373673	0.844397550479973	0.0828962134571565	-0.284317371552671	-0.940039101121186	21	LILRA5; MAST2; JAK3; RELA	1	0.844397550479973
Brain_Cerebellar_Hemisphere	GOBP_INTERLEUKIN_17_PRODUCTION	0.323308270676692	0.72622991243379	0.10027910675413	0.380052145968436	1.12811613622673	14	TLR4; FOXP3; MYD88; TGFB1; IL6; ZBTB7B; TUSC2	1	0.72622991243379
Brain_Cerebellar_Hemisphere	GOBP_INTERLEUKIN_1_BETA_PRODUCTION	0.993492407809111	1	0.0496901392724606	-0.139292879915623	-0.522229755182152	34	LILRA5; ARG2; APP; CARD8; AGER; SERPINB1	1	1
Brain_Cerebellar_Hemisphere	GOBP_INTERLEUKIN_1_MEDIATED_SIGNALING_PATHWAY	0.794247787610619	0.97308800615274	0.0610363728309177	-0.190832491376449	-0.814098893020843	57	CUL1; TAB2; IKBKB; MAP3K7; RELA; PELI1	1	0.97308800615274
Brain_Cerebellar_Hemisphere	GOBP_INTERLEUKIN_1_PRODUCTION	0.99364406779661	1	0.0486034247259069	-0.150297061828488	-0.582638758826252	39	LILRA5; HDAC2; ARG2; APP; CARD8; AGER; SERPINB1	1	1
Brain_Cerebellar_Hemisphere	GOBP_INTERLEUKIN_2_PRODUCTION	0.697872340425532	0.939567654085635	0.0653834195468773	-0.23907173712422	-0.816316066962866	24	MAP3K7; TRIM27; RPS3; STAT5B; MALT1; HOMER2; TRAF6; LAPTM5; ZFP36; HOMER3; HAVCR2; TRAF2; EZR	1	0.939567654085635
Brain_Cerebellar_Hemisphere	GOBP_INTERLEUKIN_4_PRODUCTION	0.0562383963003625	0.335793770139635	0.321775918075361	0.511317778945197	1.51775445366277	14	HLA.E; FOXP3; IL33; RARA; EPX; HLA.DRB1; LGALS9	1	0.335793770139635
Brain_Cerebellar_Hemisphere	GOBP_INTERLEUKIN_6_MEDIATED_SIGNALING_PATHWAY	0.714876033057851	0.947205290063225	0.0628003977812234	-0.265196074501064	-0.80359098675569	15	PTPN2; JAK1; CBL	1	0.947205290063225
Brain_Cerebellar_Hemisphere	GOBP_INTERLEUKIN_6_PRODUCTION	0.562841530054645	0.8796157777944	0.0683110858318647	0.224816838856216	0.946387560341092	53	NLRX1; TLR4; FOXP3; C1QTNF3; IL17D; IL33; IL6R; MYD88; HYAL2; IL17RC; GBA; CD74; LGALS9; HLA.B; SIGLEC16; IL6; ADCYAP1; CYBA	1	0.8796157777944
Brain_Cerebellar_Hemisphere	GOBP_INTERLEUKIN_7_MEDIATED_SIGNALING_PATHWAY	0.0265791775954799	0.214932822097596	0.352487857583619	-0.540313977114418	-1.60778181362157	14	JAK3; H3C1; H3C13; JAK1; H3C10; H3C6	1	0.214932822097596
Brain_Cerebellar_Hemisphere	GOBP_INTERLEUKIN_8_PRODUCTION	0.618143459915612	0.906749629376212	0.0709609456938284	-0.251960836413874	-0.876481709823586	25	AFAP1L2; HSPA1B; RELA; HSPA1A; CHI3L1	1	0.906749629376212
Brain_Cerebellar_Hemisphere	GOBP_INTERMEDIATE_FILAMENT_BASED_PROCESS	0.307053941908714	0.712522217060391	0.109684061970549	-0.360692126604413	-1.11575714316962	16	KLHL24; DNAJB6; GFAP; PPL; NEFM; NEFL	1	0.712522217060391
Brain_Cerebellar_Hemisphere	GOBP_INTERMEMBRANE_LIPID_TRANSFER	0.561669829222011	0.8796157777944	0.0704500850658419	0.276557114590857	0.912906368442604	19	STAR; ABCA1; NPC2; PLTP	1	0.8796157777944
Brain_Cerebellar_Hemisphere	GOBP_INTERSTRAND_CROSS_LINK_REPAIR	0.822519083969466	0.982068541236927	0.0524827622635459	0.223644768371836	0.747225485933118	20	FAAP100; EXO5; XRCC3; SLX4; MUS81; UBB; RAD51D; UBC	1	0.982068541236927
Brain_Cerebellar_Hemisphere	GOBP_INTESTINAL_ABSORPTION	0.0573951434878587	0.337225592725687	0.282013350011725	-0.578022809540008	-1.55876228491142	10	NPC1L1; UGCG; CEL	1	0.337225592725687
Brain_Cerebellar_Hemisphere	GOBP_INTRACELLULAR_ESTROGEN_RECEPTOR_SIGNALING_PATHWAY	0.184154175588865	0.566407269128694	0.149207542435322	-0.369945213032094	-1.24541660731807	23	KCTD6; TRIP4; TAF7; CNOT2; DEFA3; DDRGK1; DDX5; PARP1; CARM1; PADI2	1	0.566407269128694
Brain_Cerebellar_Hemisphere	GOBP_INTRACELLULAR_LIPID_TRANSPORT	0.0517560073937154	0.327586857293749	0.271288554688953	0.386936496382152	1.42086166413774	28	STAR; ACACB; CPT2; SLC25A20; CPT1A; ABCA1; FABP3; ANXA2; NPC2; LDLR	1	0.327586857293749
Brain_Cerebellar_Hemisphere	GOBP_INTRACELLULAR_PROTEIN_TRANSPORT	0.763285024154589	0.962507573854316	0.0672065093710464	-0.153000315847303	-0.925369705045193	524	ECT2; NUP62; KCNB1; SRSF4; ANKLE1; SSB; WDR33; CBLB; LINC00869; FAM53C; RANBP6; PCID2; SETD2; UPF2; ATP5IF1; EIF4ENIF1; AP4E1; RPL18A; ZDHHC7; NMT1; KIF3C; CEMIP; HSPA5; ALKBH5; ZDHHC3; SFN; RANBP2; SYNRG; GSK3B; RPL14; HSPA4; UBE2D3; AUP1; XPO1; RGPD8; RAC2; ARL5B; TERF2; PEX6; HSP90AB1; SGSM3; TBC1D8; HERPUD1; SH3GLB1; TOM1L1; U2AF2; POM121C; PPM1A; DYNLL1; VPS26B; SORL1; RANGAP1; TMED5; CHCHD4; RPS3; BAG3; TIMM21; ABCE1; HSP90B1; DUSP16; STX7; RPL6; SNX10; RIMS1; UFD1; EXPH5; RPL5; STAM2; TBC1D1; TCAF2; VPS13A; GGA2; NACA; NFKBIA; TBC1D2; SNX9; ARL6; AP3B2; FAF2; WDR19; NUP58; SRSF3; TTC26; VTI1B; AQP11; TXNIP; RPS3A; UBR5; OS9; RILPL2; SRSF5; FLNA; ZFAND1; IWS1; RPL32; GSK3A; WDR35; SNX8; KPNA2; VAMP2; IFT81; PEX12; RPS5; STXBP1; SDAD1; RAN; HSP90AA1	1	0.962507573854316
Brain_Cerebellar_Hemisphere	GOBP_INTRACELLULAR_RECEPTOR_SIGNALING_PATHWAY	0.036580044696371	0.262529841440732	0.321775918075361	-0.279615856407708	-1.37846071460186	113	TRERF1; BIRC2; PIM1; TAB2; SIRT1; CRY1; KCTD6; MAP3K7; TRIP4; HSPA1B; PER1; RELA; TAF7; SLC15A4; HSPA1A; CNOT2; TIFA; OTULIN; DNAJA1; DEFA3; ARNT; NR2C1; UFD1; PDK3; NFKBIA; SAFB2; DDRGK1; UBR5; ZMIZ1; NR4A1	1	0.262529841440732
Brain_Cerebellar_Hemisphere	GOBP_INTRACELLULAR_STEROID_HORMONE_RECEPTOR_SIGNALING_PATHWAY	0.0228792697331528	0.197350902094209	0.352487857583619	-0.360464029676297	-1.48147254643307	47	TRERF1; SIRT1; CRY1; KCTD6; TRIP4; PER1; TAF7; CNOT2; DNAJA1; DEFA3; SAFB2; DDRGK1; UBR5; ZMIZ1; DDX5; PARP1; HDAC6; HEYL; YWHAH; NKX3.1; CARM1	1	0.197350902094209
Brain_Cerebellar_Hemisphere	GOBP_INTRACELLULAR_STEROL_TRANSPORT	0.260536398467433	0.661162502715134	0.115240003147781	0.362431303808123	1.14495127181471	17	STAR; ABCA1; ANXA2; NPC2; LDLR	1	0.661162502715134
Brain_Cerebellar_Hemisphere	GOBP_INTRACELLULAR_TRANSPORT	0.574307304785894	0.884517166367161	0.0840745577910723	-0.15755305437583	-0.976749815522959	778	ECT2; TMCC1; NUP62; KCNB1; TBC1D23; SRSF4; ANKLE1; WHAMM; AFTPH; SSB; ATXN1; WDR33; CBLB; LINC00869; HMGA1; FAM53C; RANBP6; PCID2; SETD2; UPF2; ATP5IF1; EIF4ENIF1; ITSN2; PLEKHA8; AP4E1; RPL18A; ZDHHC7; PPP6R3; NMT1; RBM4; KIF3C; CEMIP; HSPA5; ALKBH5; ZDHHC3; AP5M1; SFN; CHMP2A; GOPC; RANBP2; VPS50; SYNRG; GSK3B; SYNE2; RPL14; HSPA4; TRIM27; USP7; HOOK1; UBE2D3; AUP1; XPO1; RGPD8; SPTAN1; RAC2; PHETA2; MAPT; ARL5B; TERF2; PEX6; HSP90AB1; SGSM3; TBC1D8; HERPUD1; SH3GLB1; NUS1; TOM1L1; U2AF2; POM121C; PPM1A; DYNLL1; VPS26B; SORL1; RANGAP1; TMED5; CHCHD4; BICD1; RPS3; ITSN1; APP; BAG3; TIMM21; MKKS; ABCE1; HSP90B1; DUSP16; STX7; RPL6; SYT4; MREG; BIN1; COG6; SNX10; RIMS1; UFD1; BTBD8; EXPH5; RPL5; TUBA1C; LYST; STAM2; TBC1D1; TCAF2; VPS13A; GGA2; NACA; NFKBIA; MRLN; TBC1D2; SNX9; TRAPPC2B; ARL6; AP3B2; FAF2; WDR19; NUP58; SNRPD1; SRSF3; TTC26; AKTIP; VTI1B; AQP11; TXNIP; RPS3A; SERAC1; UBR5; HTATIP2; OS9; ERGIC2; VTA1; RAB12; RILPL2; RHOT1; SRSF5; FLNA; ZFAND1; IWS1; RPL32; GSK3A; GAK; TUBB; WDR35; ATP2A1; SNX8; KPNA2; VAMP2; IFT81; PEX12; DENND3; HOOK2; RPS5; BANF1; STXBP1; SDAD1; RAN; HSP90AA1; ARHGAP21; NEFL; CSNK1D; EDEM1; RPH3A; KPNA3; SNX3; THRSP; TFG; AP2M1; HOOK3; TRAPPC8; SNUPN; CRYAB; ANKRD27; NUP205; MALT1; GEMIN5; ERGIC1; RPL35A; RPS7; REPS2; BICDL1; ZMPSTE24; RPL4; RPS13; KLHL12; ATP1B1; PPP3R1; APBA1; SERPINA1; CPT1B; GOLGB1; RPS16; ANK2; RPL23; RPL8; HDAC6	1	0.884517166367161
Brain_Cerebellar_Hemisphere	GOBP_INTRACILIARY_TRANSPORT	0.524953789279113	0.862128811166184	0.0725351864394589	0.260045645941735	0.954908344648952	28	TTC30B; DYNLRB2; TTC21A; TTC30A; DYNC2LI1; IFT52	1	0.862128811166184
Brain_Cerebellar_Hemisphere	GOBP_INTRACILIARY_TRANSPORT_INVOLVED_IN_CILIUM_ASSEMBLY	0.743040685224839	0.956462560975302	0.0626618230932492	-0.23874520913329	-0.803733195883872	23	KIF3C; DYNLL1; WDR19; TTC26; WDR35; IFT81; IFT20; IFT140; IFT80; IFT46; IFT88	1	0.956462560975302
Brain_Cerebellar_Hemisphere	GOBP_INTRA_GOLGI_VESICLE_MEDIATED_TRANSPORT	0.965250965250965	1	0.0456790414930062	0.183262585092083	0.551599309233541	15	GOSR2; NAPA; NAPG; COPG1; COPE; COPG2	1	1
Brain_Cerebellar_Hemisphere	GOBP_INTRINSIC_APOPTOTIC_SIGNALING_PATHWAY	0.0144464699682749	0.156131729737293	0.380730400722792	-0.284851682594017	-1.44106143048143	131	CUL1; NCK2; SIRT1; ING2; NFE2L2; BCL2L10; DDIT4; BCL2A1; ZNF385B; IVNS1ABP; FBH1; SIAH1; POLB; SFN; HSPA1A; SNAI1; CUL2; P4HB; RRP8; PTPN2; CD44; CASP3; HERPUD1; UBE2K; DNAJA1; ATM; RPS3; ERO1A; TPT1; CUL4A	1	0.156131729737293
Brain_Cerebellar_Hemisphere	GOBP_INTRINSIC_APOPTOTIC_SIGNALING_PATHWAY_BY_P53_CLASS_MEDIATOR	0.461538461538462	0.832276882090855	0.0870515867946735	-0.26677688151339	-0.983910679222698	30	SIRT1; ING2; DDIT4; ZNF385B; RRP8; CD44	1	0.832276882090855
Brain_Cerebellar_Hemisphere	GOBP_INTRINSIC_APOPTOTIC_SIGNALING_PATHWAY_IN_RESPONSE_TO_DNA_DAMAGE	0.0533049040511727	0.331941629711915	0.287857117255149	-0.35157320530446	-1.42848163543303	45	SIRT1; ING2; BCL2L10; DDIT4; BCL2A1; FBH1; POLB; SFN; SNAI1; CD44; ATM; RPS3; TPT1	1	0.331941629711915
Brain_Cerebellar_Hemisphere	GOBP_INTRINSIC_APOPTOTIC_SIGNALING_PATHWAY_IN_RESPONSE_TO_DNA_DAMAGE_BY_P53_CLASS_MEDIATOR	0.531380753138075	0.864190924038851	0.0782955249944794	-0.285969220268734	-0.932160759641827	20	SIRT1; ING2; DDIT4; CD44	1	0.864190924038851
Brain_Cerebellar_Hemisphere	GOBP_INTRINSIC_APOPTOTIC_SIGNALING_PATHWAY_IN_RESPONSE_TO_ENDOPLASMIC_RETICULUM_STRESS	0.429501084598699	0.809794158548226	0.0919686140000427	-0.28374456315018	-1.01507319403503	28	NCK2; SIRT1; HSPA1A; PTPN2; HERPUD1; UBE2K; ERO1A	1	0.809794158548226
Brain_Cerebellar_Hemisphere	GOBP_INTRINSIC_APOPTOTIC_SIGNALING_PATHWAY_IN_RESPONSE_TO_OXIDATIVE_STRESS	0.63169164882227	0.914371262070497	0.0706196247122591	-0.259475848078941	-0.873522670416112	23	SIRT1; NFE2L2; P4HB	1	0.914371262070497
Brain_Cerebellar_Hemisphere	GOBP_IN_UTERO_EMBRYONIC_DEVELOPMENT	0.00388036930447188	0.0707922836975499	0.431707695803346	-0.306301145421971	-1.54561933662618	133	CCNB1; RBBP6; SETD2; IHH; FUT8; POLB; NMT1; SLC25A34; LIG4; SNAI1; ADCY9; CNOT2; TERF2; SH3PXD2A; PLOD3; UBE2B; ADD1; MAFG; ELL; ARNT; SLC34A2; CUL4A; CELF4; SMG9; WDR19; OTUD7B; CNOT3; ANKS6; DNAAF2; PCGF2; PLCG1; ZMIZ1; NXN; CIR1; EOMES; ZFAND5; MGAT1; RTN4; ADAM10; POU5F1; TMEM100; RSPO3; APBA1; SOX10; FLCN; PPP4R4; BYSL; ACTL6A; TRIM28; KEAP1; CEBPB; RCN1; ELF3	1	0.0707922836975499
Brain_Cerebellar_Hemisphere	GOBP_IONOTROPIC_GLUTAMATE_RECEPTOR_SIGNALING_PATHWAY	0.960072595281307	1	0.0431036828790402	0.208722450400303	0.580168994437128	11	GRIA1; SULT1A4	1	1
Brain_Cerebellar_Hemisphere	GOBP_ION_HOMEOSTASIS	0.829310344827586	0.982768973046228	0.0474483193656297	0.159323973073453	0.888277710300182	292	GRINA; CX3CR1; CDH5; SRI; CASQ1; PSEN1; GPR199P; CA12; BDH2; SLC7A11; ATP13A4; TGM2; RAMP3; CALB1; SLC39A13; SLC4A4; IMMT; ERFE; MT1F; TMEM203; LETM1; CCKBR; CXCL12; MT3; TMEM9; EGFR; P2RY1; ATP6V0E1; PRKACA; HYAL2; MAPK3; SLC8A2; PTPN3; NOL3; GRIA1; CACNA1G; PDK4; SLC4A11; ATP2B2; SLC25A37; NCS1; SLC9A8; ATP2A3; THY1; CHP1; CXCL10; CDK5; CA7; EDNRB; CIB2; ANXA6; BCAP31; SLC9A1; CCDC115; TPCN2; ISCU; ATP1B2; P2RX5; AGTR2; GNAI2; HRC; IFI6; SLC30A9; F2; ATP2B3; CXCL11; SLC25A23; S1PR1; EXT2; SLC31A1; TSPO; MT2A; SLC4A3; C19orf12; ATP6AP2; GNG3; ATP6V0D1; ADM; TRPC3; HMOX1; LPAR2; GLRX3; F2RL3; FLVCR1; ARF1; ADCYAP1; SLC22A17	1	0.982768973046228
Brain_Cerebellar_Hemisphere	GOBP_IRE1_MEDIATED_UNFOLDED_PROTEIN_RESPONSE	0.972631578947368	1	0.0492917662312669	-0.154457110180073	-0.605521443196396	40	DDX11; HSPA5; PARP16; ADD1; COPS5; DDRGK1; GSK3A; EDEM1	1	1
Brain_Cerebellar_Hemisphere	GOBP_IRON_ION_HOMEOSTASIS	0.769516728624535	0.964561673120015	0.0543434390269162	0.211526524917188	0.829274462013972	37	SRI; BDH2; ERFE; HYAL2; SLC25A37; CCDC115; ISCU; ATP6V0D1; HMOX1; GLRX3; FLVCR1; SLC22A17; CP; NEO1; SLC11A2	1	0.964561673120015
Brain_Cerebellar_Hemisphere	GOBP_IRON_ION_TRANSMEMBRANE_TRANSPORT	0.649667405764967	0.920344494561659	0.0709609456938284	-0.306841453689348	-0.846436404974016	11	ABCB6; SLC39A14; SLC25A28; SLC11A1; SLC6A9	1	0.920344494561659
Brain_Cerebellar_Hemisphere	GOBP_IRON_ION_TRANSPORT	0.997881355932203	1	0.0484087618816951	-0.134772847160263	-0.522457880663985	39	PGRMC2; ABCB6; SLC39A14; ABCB7; ATP6V0A1; ATP6V1B2	1	1
Brain_Cerebellar_Hemisphere	GOBP_IRON_SULFUR_CLUSTER_ASSEMBLY	0.0477505600033768	0.313191739478341	0.321775918075361	0.552317034550867	1.53523120263927	11	CIAPIN1; CIAO1; NFU1; ISCU; GLRX5; GLRX3	1	0.313191739478341
Brain_Cerebellar_Hemisphere	GOBP_ISOPRENOID_BIOSYNTHETIC_PROCESS	0.556291390728477	0.876739462266079	0.0787113806986485	-0.3407848233618	-0.91899925255425	10	ALDH8A1; NUS1	1	0.876739462266079
Brain_Cerebellar_Hemisphere	GOBP_ISOPRENOID_METABOLIC_PROCESS	0.404580152671756	0.789422649589915	0.0880945010398517	0.258838841366501	1.03059770807553	42	PNPLA4; PHYH; STAR; NPC2; EGFR; RLBP1; PMVK; DHDDS; SDC3; RBP1; GPC1; CYP3A5; CYP26B1; SDR16C5; HTRA2; SDC4; MVD; CYP1B1; RDH5	1	0.789422649589915
Brain_Cerebellar_Hemisphere	GOBP_I_KAPPAB_KINASE_NF_KAPPAB_SIGNALING	0.305494505494506	0.710855917929873	0.11378726182188	-0.212256015728573	-1.06989985760496	126	ECT2; NUP62; BIRC2; TAB2; IKBKB; SIRT1; SUMO4; MAP3K7; ROCK2; EEF1D; PER1; RELA; PELI1; ROCK1; OTUD7A; TRIM27; DDX1; TIFA; OPTN; PPM1A; RBCK1	1	0.710855917929873
Brain_Cerebellar_Hemisphere	GOBP_I_KAPPAB_PHOSPHORYLATION	0.567328918322296	0.879952967167017	0.0776798560117236	-0.338121219362024	-0.911816273979246	10	IKBKB; MAP3K7; DDRGK1; TLR2	1	0.879952967167017
Brain_Cerebellar_Hemisphere	GOBP_JNK_CASCADE	0.577281191806331	0.884517166367161	0.0681513438679483	0.209145306684263	0.941795106192002	79	TRAF1; UNC5CL; IRAK4; DUSP15; GSTP1; TAB1; TRAF4; TLR4; FKTN; ADORA2B; ARHGEF6; DBNL; MAP3K5; MYD88; EGFR	1	0.884517166367161
Brain_Cerebellar_Hemisphere	GOBP_KERATAN_SULFATE_BIOSYNTHETIC_PROCESS	0.151923076923077	0.512947122861586	0.156312403073186	0.420263367811573	1.29694449743046	16	ST3GAL6; ST3GAL4; B4GALT3; OMD; ST3GAL3; ST3GAL2; B4GAT1	1	0.512947122861586
Brain_Cerebellar_Hemisphere	GOBP_KERATAN_SULFATE_METABOLIC_PROCESS	0.079696394686907	0.381944531711424	0.219250346703755	0.436324823898458	1.40986859989827	18	ST3GAL6; ST3GAL4; GNS; B4GALT3; OMD; ST3GAL3; ST3GAL2; B4GAT1; HEXA	1	0.381944531711424
Brain_Cerebellar_Hemisphere	GOBP_KERATINIZATION	0.22008547008547	0.621333622308915	0.135002033828631	-0.363732804316622	-1.20834936766708	22	PPHLN1; SFN; KRTAP5.1; KRT10; KRTAP5.9; PPL	1	0.621333622308915
Brain_Cerebellar_Hemisphere	GOBP_KERATINOCYTE_DIFFERENTIATION	0.00678165829582552	0.0994795956772784	0.407017918923954	-0.400495657403595	-1.65517010036892	49	CTSK; PPHLN1; ROCK2; UGCG; SFN; ROCK1; KRTAP5.1; DNASE1L2; CASP3; PLAAT4; KRT10; EXPH5; FOSL2; KRTAP5.9; PPL; TXNIP	1	0.0994795956772784
Brain_Cerebellar_Hemisphere	GOBP_KERATINOCYTE_PROLIFERATION	0.281853281853282	0.688305371095022	0.110564716336619	0.382394607690811	1.15096380066285	15	MDK; TLR4; YAP1; NOTCH2; INTU; FGFR2; KDF1	1	0.688305371095022
Brain_Cerebellar_Hemisphere	GOBP_KETONE_BIOSYNTHETIC_PROCESS	0.0304758452840997	0.235037513718581	0.352487857583619	0.533585582932211	1.60603125190282	15	COQ10A; COQ4; SIRT5; STAR; FDXR; COQ5; TPI1; H6PD	1	0.235037513718581
Brain_Cerebellar_Hemisphere	GOBP_KIDNEY_EPITHELIUM_DEVELOPMENT	0.8003663003663	0.976246885899352	0.0518457624865066	0.195439588604897	0.816090941383139	50	NOG; PODXL; IRX3; SHH; DLL1; CALB1; YAP1; PECAM1; IRX2; NOTCH2; FGFR2; AGTR2; FOXD1; BMP7; DCHS1; HES5; SOX9; LIF; SDC4; WNT11; IRX1; CITED1; SOX8	1	0.976246885899352
Brain_Cerebellar_Hemisphere	GOBP_KIDNEY_MORPHOGENESIS	0.787430683918669	0.971094010617779	0.0530212512043078	0.210458335350531	0.820814063421866	36	NOG; IRX3; SHH; CALB1; IRX2; AGTR2; PRKX; PDGFRB; FOXD1; BMP7; DCHS1; HES5; SOX9; LIF; WNT11; IRX1; CITED1; SOX8	1	0.971094010617779
Brain_Cerebellar_Hemisphere	GOBP_KILLING_OF_CELLS_OF_OTHER_ORGANISM	0.444230769230769	0.823987095549862	0.0833634065110386	0.331188479706424	1.02205690351815	16	RPS19; APOL1; AZU1; F2; CHGA; HMGN2; GAPDH; TUSC2	1	0.823987095549862
Brain_Cerebellar_Hemisphere	GOBP_LABYRINTHINE_LAYER_DEVELOPMENT	0.240384615384615	0.642021930857606	0.120985142145252	0.375304234095541	1.15819935438865	16	SOCS3; FGFR2; SPINT1; ADM; FZD5; BMP7; HEY2; CITED1; ZFP36L1; WNT7B	1	0.642021930857606
Brain_Cerebellar_Hemisphere	GOBP_LABYRINTHINE_LAYER_MORPHOGENESIS	0.218579234972678	0.621333622308915	0.12384217120105	0.455039177465227	1.22643521374498	10	SOCS3; FGFR2; SPINT1; ADM; FZD5; BMP7; ZFP36L1; WNT7B	1	0.621333622308915
Brain_Cerebellar_Hemisphere	GOBP_LACTATION	0.196564885496183	0.587394860856454	0.135002033828631	0.363425768550266	1.21425150466336	20	DDR1; NME1; APRT; APLN; MTX1; STAT5A; CAD	1	0.587394860856454
Brain_Cerebellar_Hemisphere	GOBP_LAMELLIPODIUM_ASSEMBLY	0.266811279826464	0.669650044512432	0.122107920287081	-0.319717959454145	-1.14376510580649	28	WHAMM; NCK2; ACTR3; RAC2; ARHGEF7; GOLPH3; SPEF1	1	0.669650044512432
Brain_Cerebellar_Hemisphere	GOBP_LAMELLIPODIUM_ORGANIZATION	0.323144104803493	0.72622991243379	0.109684061970549	-0.294104769915121	-1.10521938888772	35	WHAMM; NCK2; ACTR3; RAC2; ARHGEF7; CD44; GOLPH3; SPEF1	1	0.72622991243379
Brain_Cerebellar_Hemisphere	GOBP_LATE_ENDOSOME_TO_VACUOLE_TRANSPORT	0.633879781420765	0.915075910479942	0.0625237414724762	0.322733727059237	0.869841602943865	10	CHMP6; LEPROT	1	0.915075910479942
Brain_Cerebellar_Hemisphere	GOBP_LEARNING	0.997792494481236	1	0.0502948063662358	-0.126109683383964	-0.545058608894923	59	ATXN1; ADGRB3; PAK5; APP; UBA6; NPAS4; CCK; TLR2; KRAS; ATP8A1; IFT20; FOS; KIT; ABCA7	1	1
Brain_Cerebellar_Hemisphere	GOBP_LEFT_RIGHT_PATTERN_FORMATION	0.259911894273128	0.660090770886736	0.125033367555272	-0.419015641152734	-1.19198241708277	12	MNS1; SNAI1; DNAAF1; FOXJ1; SETDB2	1	0.660090770886736
Brain_Cerebellar_Hemisphere	GOBP_LENS_DEVELOPMENT_IN_CAMERA_TYPE_EYE	0.134854771784232	0.486732684195459	0.173747838999571	-0.444946343320107	-1.37638729616933	16	MEIS1; TMOD1; SLITRK6; SPRED3; DLG1; SPRED2; CRYAB	1	0.486732684195459
Brain_Cerebellar_Hemisphere	GOBP_LEUKOCYTE_ADHESION_TO_VASCULAR_ENDOTHELIAL_CELL	0.249063670411985	0.648427749054644	0.116739204791222	0.338326049921096	1.16005074433896	22	MDK; CX3CR1; ST3GAL4; VCAM1; SELE; CXCL12; ICAM1; IRAK1; ALOX5; FUT4; IL6	1	0.648427749054644
Brain_Cerebellar_Hemisphere	GOBP_LEUKOCYTE_APOPTOTIC_PROCESS	0.595825426944972	0.894245687583811	0.0675188953767744	0.231926968473428	0.916674015634365	40	SLC7A11; CTSL; ORMDL3; TP53; MERTK; CXCL12; LILRB1; PLEKHO2; SLC46A2; CD74; RIPK1; LGALS9	1	0.894245687583811
Brain_Cerebellar_Hemisphere	GOBP_LEUKOCYTE_CELL_CELL_ADHESION	0.135964912280702	0.48951878036717	0.178219874951973	-0.233998944748096	-1.18044709805847	127	NCK2; CBLB; ZBTB16; CRTAM; ZBTB1; CYRIB; IHH; JAK3; RELA; PELI1; ROCK1; BCL6; PTPN2; CD160; RAC2; PCK1; CD44; CASP3; SOCS5; GCNT1; ARG2; RPS3; GNRH1; FUT7; GOLPH3; DUSP3; ADD2; AGER; FOXJ1; ZMIZ1; DLG1; NFKBIZ; HSPH1; STAT5B; PAG1; DNAJA3	1	0.48951878036717
Brain_Cerebellar_Hemisphere	GOBP_LEUKOCYTE_CHEMOTAXIS	0.408921933085502	0.793714364531627	0.0860347242455604	0.232956323100924	1.023867346137	71	MDK; RPS19; PTN; IL6R; CXCL12; MAPK3; BSG; AZU1; IL17RC; CXCL10; EDNRB; CD74; ALOX5; THBS4; CH25H; LGALS9; C1QBP; CCN3; CXCL11; CHGA; S1PR1; IL6; CCL2; PTK2	1	0.793714364531627
Brain_Cerebellar_Hemisphere	GOBP_LEUKOCYTE_DIFFERENTIATION	0.627314814814815	0.911274983581775	0.0749278818393739	-0.172950544866058	-0.940368252384634	211	JMJD6; TMEM178A; PLCL2; ZBTB16; SIRT1; PCID2; LEPR; CRTAM; SOS1; ZBTB1; IHH; JAK3; DROSHA; TOB2; RB1; LIG4; NHEJ1; BCL6; YY1; PTPN2; PCK1; CEBPG; UBASH3B; SOCS5; SH3PXD2A; ATG5; ATM; IRF2BP2; APP; FUT7; SNX10	1	0.911274983581775
Brain_Cerebellar_Hemisphere	GOBP_LEUKOCYTE_HOMEOSTASIS	0.555555555555556	0.876739462266079	0.0770736734944102	-0.247758403569891	-0.913767856332587	30	SOS1; JAK3; SLC15A4; TSC22D3; CASP3	1	0.876739462266079
Brain_Cerebellar_Hemisphere	GOBP_LEUKOCYTE_MEDIATED_CYTOTOXICITY	0.279569892473118	0.686202641672289	0.118287526124085	-0.275899057765677	-1.11325277265315	44	CRTAM; CYRIB; CD160; CEBPG; STX7; LYST; CRK; ULBP1; AGER; TUBB; RASGRP1; STAT5B; RNF19B; DNASE1	1	0.686202641672289
Brain_Cerebellar_Hemisphere	GOBP_LEUKOCYTE_MEDIATED_IMMUNITY	0.934010152284264	0.996889187825795	0.0411544018789903	0.148063434548653	0.834327171859743	323	APEH; HLA.C; NCSTN; HLA.E; ILF2; PFKL; AGA; CYB5R3; DDOST; PTGES2; SLC44A2; IRAK4; PSEN1; FUCA2; CLU; GSTP1; DSN1; MGST1; VAT1; PARP3; TLR4; FOXP3; ADA2; GSN; APRT; TMEM179B; GYG1; ACTR1B; HGSNAT; ORMDL3; GNS; GM2A; RAB4B; PYGB; DNASE1L1; IMPDH2; DBNL; CPLX2; MYD88; ANXA2; NPC2; CST3; NHLRC3; RAB5C; LILRB1; COTL1; PLEKHO2; BCL3; ICAM1; PRCP; TNFSF13; AZU1; PECAM1; NIT2; CD93; EPX; C2; CD74; TGFB1; ALOX5; LAMP1; HLA.DRB1; ARHGAP9; LGALS9; MPO; C1QBP; SNX4; HLA.B; PSMA5; F2; CHGA; RAP2B; FOXF1; GPI; IL6; AP1M1; PGM1; CD300A; ATP6AP2; CD63; HMOX1; GSDMD; FZD5; LAIR1; VAMP7; HLA.F; RAB31; ITGAX; MR1; CYBA; CTSZ	1	0.996889187825795
Brain_Cerebellar_Hemisphere	GOBP_LEUKOCYTE_MIGRATION	0.0974729241877256	0.419415600096595	0.191892240384838	0.233594250126625	1.19943786601983	158	MDK; CX3CR1; IRAK4; ST3GAL4; P2RY12; SLC7A11; RPS19; VCAM1; SELE; IL33; MERTK; TNFRSF10B; THBD; PTN; TNFRSF18; SHC1; IL6R; CXCL12; MYD88; PPIL2; MAPK3; BSG; ICAM1; AZU1; SLC3A2; PECAM1; THY1; EPX; IL17RC; YES1; GBA; CXCL10; EDNRB; CD74; TGFB1; ALOX5; THBS4; CH25H; LGALS9; ATP1B2; C1QBP; CCN3; F2; CXCL11; CD99; CHGA; S1PR1; FUT4; SDC3; IL6; MSN; CD300A; ITGA6; CCL2; HMOX1; PTK2; ITGAX; GLG1	1	0.419415600096595
Brain_Cerebellar_Hemisphere	GOBP_LEUKOCYTE_MIGRATION_INVOLVED_IN_INFLAMMATORY_RESPONSE	0.100182149362477	0.424206897514271	0.190023305279108	0.511369382758355	1.37825806942482	10	MDK; SELE; PTN; ALOX5	1	0.424206897514271
Brain_Cerebellar_Hemisphere	GOBP_LEUKOCYTE_PROLIFERATION	0.74331550802139	0.956462560975302	0.0540088272801684	0.183263938931942	0.874896085597955	103	NCSTN; HLA.E; CHRNB2; PSMB10; CLU; GSTP1; ERBB2; TLR4; FOXP3; SHH; PRDX2; VCAM1; TNFRSF13C; TP53; IL33; LRRC32; MYD88; LILRB1; MAPK3; GBA; CD74; HLA.DPA1; HLA.DRB1; LGALS9; IRF1; TNFRSF4	1	0.956462560975302
Brain_Cerebellar_Hemisphere	GOBP_LEUKOCYTE_TETHERING_OR_ROLLING	0.383057090239411	0.772210922248229	0.0891647117820678	0.366837187006204	1.07232226124262	13	CX3CR1; ST3GAL4; VCAM1; SELE; CXCL12	1	0.772210922248229
Brain_Cerebellar_Hemisphere	GOBP_LEUKOTRIENE_METABOLIC_PROCESS	0.417218543046358	0.799845582852649	0.0946646223153342	-0.378231303462363	-1.01998170501127	10	LTA4H; ABCC1; GGT5; TLR2	1	0.799845582852649
Brain_Cerebellar_Hemisphere	GOBP_LIMBIC_SYSTEM_DEVELOPMENT	0.771186440677966	0.964983148537098	0.0603786357920401	-0.206851767097474	-0.801877663984016	39	RAB3GAP1; GSK3B; HTR5A; CASP3; MKKS; CRK; UBA6	1	0.964983148537098
Brain_Cerebellar_Hemisphere	GOBP_LIPID_BIOSYNTHETIC_PROCESS	0.00291700898482728	0.0596432153355224	0.431707695803346	0.261959298232904	1.44938829971172	281	PCK2; GPAA1; HSD17B8; PLSCR3; CYB5R1; GAL3ST3; PIGZ; HSD11B1; ARF3; DOLK; CYB5R3; HSD17B10; MECR; CBR1; DHRS11; TM7SF2; PTGES2; SLC44A2; PIGO; MBOAT2; PLA2G5; SMPD2; ST3GAL4; GSTP1; SMPD1; PGAP3; PCYT2; PLIN5; G6PD; PRXL2B; HSD17B6; STAR; ACACB; AGPAT1; LPIN3; PLAAT3; ORMDL3; PIP4K2C; ACSM5; CDIPT; FDXR; PIGT; PI4K2B; ACSL5; GPD1; ETNPPL; PIGX; FABP3; AJUBA; B4GALT3; ACAA2; HINT2; ABHD1; PI4K2A; ELOVL2; FAXDC2; PDK4; MTMR1; LDLR; SCD5; KDSR; CHP1; GBA; CYP27A1; ERLIN2; CD74; ALOX5; GSTM4; CH25H; SREBF2; H6PD; PTGS2; FDX1; PRKAG1; CYP46A1; DHH; PMVK; ABHD4; PIGM; FADS1; PLD2; PRKAB1; SCAP; PLPP3; DHDDS; TSPO; ST3GAL2; HSD17B12; AGPAT3; AMACR; HACD1; MID1IP1; ADM; EPHX2; ARF1; DOLPP1; PRKD2; PRKAA1; PTPMT1; PIK3C2A; RBP1	1	0.0596432153355224
Brain_Cerebellar_Hemisphere	GOBP_LIPID_CATABOLIC_PROCESS	6.13241285191284e-06	0.00054098739719372	0.610526878385931	0.386587202728909	1.92553734625372	135	IVD; PCK2; HSD11B1; HSD17B10; MECR; ACAD10; PNPLA4; PLA2G5; SMPD2; GCDH; PHYH; SMPD1; PLIN5; BDH2; HADHB; BSCL2; HSD17B6; ACACB; LPIN3; SNX17; PLAAT3; CPT2; ACOX1; GM2A; SMPDL3B; CES2; NAGA; CPT1A; PLIN1; ECH1; FABP3; TYSND1; MT3; ACAA2; HINT2; ABHD1; ACAT1; ACADS; ETFB; DECR1; LDLR; CRAT; LONP2; ETFA; GBA; CYP27A1; ABHD12	0.0266269366030055	0.00054098739719372
Brain_Cerebellar_Hemisphere	GOBP_LIPID_DROPLET_ORGANIZATION	0.0148380194635238	0.159078223483013	0.380730400722792	-0.601154130793407	-1.71011552669276	12	RAB3GAP1; PPID; SPART; HSD17B13; AUP1; FITM2; FAF2; CDS1	1	0.159078223483013
Brain_Cerebellar_Hemisphere	GOBP_LIPID_EXPORT_FROM_CELL	0.178879310344828	0.557657807466171	0.152144922367565	-0.317381144555577	-1.21615484732997	37	ADORA2A; SLC12A2; CRY1; RAB3GAP1; SLC38A2; GLS; RIMS1; SPP1; VAMP2; STXBP1; CCK; APBA1	1	0.557657807466171
Brain_Cerebellar_Hemisphere	GOBP_LIPID_HOMEOSTASIS	0.306839186691312	0.712457619579507	0.102449405629826	0.266827820531873	1.09596053048256	48	PLSCR3; TLCD1; PNPLA4; ORMDL3; ACOX1; C1QTNF3; ABCA1; FABP3; NPC2; LDLR; TLCD3A; TSKU; SREBF2; EHD1; ABHD4; EPHX2; PRKAA1; RBP1	1	0.712457619579507
Brain_Cerebellar_Hemisphere	GOBP_LIPID_IMPORT_INTO_CELL	0.135496183206107	0.48823603940325	0.165656695205483	0.395423377191827	1.32115956622881	20	PSEN1; SLC7A11; ACSL5; FABP3; SLC1A3; SLC1A6; SLC1A2; SLC27A4; SLC2A1	1	0.48823603940325
Brain_Cerebellar_Hemisphere	GOBP_LIPID_LOCALIZATION	0.562390158172232	0.8796157777944	0.0665892104103933	0.180393990620171	0.958884242482553	199	PLSCR3; SIGMAR1; NAXE; LCN12; PLA2G5; PSEN1; CLU; PLIN5; SLC7A11; BSCL2; SHH; STAR; ACACB; CPT2; STOML1; APOL1; ERFE; GM2A; SLC38A7; SLC25A20; ACSL5; ESYT1; CPT1A; ABCA1; FABP3; GIPC1; ANXA2; NPC2; SELENOM; SCARB2; ALKBH7; STX12; PRAF2; PLTP; LDLR; SLC1A3; SLC1A6; TSKU; GBA; SPNS1; VPS4B; CRHR1; SREBF2; RFT1; AGTR2; SLC1A2; EHD1; SLC27A4; APOL3	1	0.8796157777944
Brain_Cerebellar_Hemisphere	GOBP_LIPID_METABOLIC_PROCESS	0.000662027401065674	0.0203866877689869	0.477270815362862	0.23816529746141	1.41325921851607	556	IVD; PCK2; GPAA1; HSD17B8; PLSCR3; CYB5R1; SUMF2; GAL3ST3; PIGZ; HSD11B1; ARF3; SULT1A1; DOLK; CYB5R3; HSD17B10; ST3GAL6; MECR; CBR1; DHRS11; TM7SF2; PTGES2; SLC44A2; ACAD10; PNPLA4; PIGO; MBOAT2; PLA2G5; SMPD2; GCDH; ST3GAL4; ACSF2; PHYH; CLU; GSTP1; SMPD1; EDF1; PGAP3; PCYT2; PLIN5; G6PD; BDH2; PRXL2B; P2RY12; HADHB; PPP2R1A; BSCL2; SHH; HSD17B6; STAR; ACAD9; ACACB; AGPAT1; LPIN3; SNX17; PLAAT3; CPT2; SLC16A11; ORMDL3; HMGCL; PIP4K2C; ACSM5; APOL1; CDIPT; FDXR; ACOX1; ERFE; GM2A; PIGT; SMPDL3B; MPDU1; CES2; PI4K2B; ACSL5; GPD1; ZFP69; ESYT1; ETNPPL; PIGX; NAGA; C1QTNF2; CPT1A; PLIN1; CRYL1; ABCA1; ECH1; FABP3; AJUBA; TYSND1; MT3; PLPPR2; B4GALT3; ACAA2; NPC2; HINT2; CISH; ABHD1; EPHX1; EGFR; ACAT1; PI4K2A; ALKBH7; ACADS; ACOT11; MAPK3; PLPPR4; BBS4; PTGR2; PLTP; ETFB; ELOVL2; FAXDC2; DECR1; PDK4; MTMR1; LDLR; CRAT; SCD5; KDSR; CHP1; LONP2; AGAP2; ETFA; TSKU; SULT1A4; GBA; CYP27A1; ABHD12; NAA40; HELZ2; ERLIN2; CD74; TGFB1; PHB2; ALOX5; SOCS3; GSTM4; CH25H; PLCD1; SREBF2; RFT1; RORC; HADHA; H6PD; PIK3IP1; PTGS2; RLBP1; FDX1; SLC27A4; PRKAG1; F2; CYP46A1; DHH; PMVK; ABHD4; PDGFRB; PIGM; FADS1; APOL4; PLD2; PRKAB1; SCAP; PLPP3; DHDDS; TSPO; SDC3; THRA; ST3GAL2; HSD17B12; ZNF202; FAAH; AGPAT3; AMACR; HACD1; MID1IP1; ADM; EPHX2; PTK2; ARF1; DOLPP1; ITGB8; TPP1; PLA1A; PRKD2; PRKAA1; PTPMT1; PIK3C2A; RBP1; ITPKC; GK5; FUT2; THEM4; GPC1; DGKA; CERS4	1	0.0203866877689869
Brain_Cerebellar_Hemisphere	GOBP_LIPID_MODIFICATION	0.00301011698055427	0.0605089255998455	0.431707695803346	0.333480470251688	1.61670840886859	113	IVD; HSD17B10; MECR; ACAD10; MBOAT2; GCDH; ST3GAL4; PHYH; PLIN5; BDH2; HADHB; ACACB; CPT2; PIP4K2C; ACOX1; PI4K2B; CPT1A; ECH1; FABP3; TYSND1; PLPPR2; ACAA2; CISH; ACAT1; PI4K2A; ACADS; PLPPR4; ETFB; DECR1; PDK4; MTMR1; CRAT; LONP2; ETFA; GBA; ALOX5; SOCS3	1	0.0605089255998455
Brain_Cerebellar_Hemisphere	GOBP_LIPID_OXIDATION	1.25941101106797e-06	0.000160834194413445	0.643551836150722	0.556871464552884	2.32811330754981	51	IVD; HSD17B10; MECR; ACAD10; GCDH; PHYH; PLIN5; BDH2; HADHB; ACACB; CPT2; ACOX1; CPT1A; ECH1; FABP3; TYSND1; ACAA2; ACAT1; ACADS; ETFB; DECR1; PDK4; CRAT; LONP2; ETFA; ALOX5	0.00546836261005711	0.000160834194413445
Brain_Cerebellar_Hemisphere	GOBP_LIPID_PHOSPHORYLATION	0.462882096069869	0.832276882090855	0.0880945010398517	-0.259289391171293	-0.974386313211141	35	IMPA1; IPMK; PIK3R3; PIP5K1C; SOCS5; DGKI; IP6K2; INPP1; TTC7B; PI4KA; PI4KB; DGKH; EFR3B; PIP5KL1; DGKD	1	0.832276882090855
Brain_Cerebellar_Hemisphere	GOBP_LIPID_STORAGE	0.874186550976139	0.986896345096202	0.0555947097758869	-0.193627237710206	-0.735873598428198	36	SIRT1; CRY1; PTPN2; AUP1; FITM2; NFKBIA; CDS1; OSBPL8; STAT5B	1	0.986896345096202
Brain_Cerebellar_Hemisphere	GOBP_LIPID_TRANSLOCATION	0.974903474903475	1	0.0452247443372884	0.179150177794114	0.539221436119361	15	PLSCR3; ABCA1; RFT1	1	1
Brain_Cerebellar_Hemisphere	GOBP_LIPOPOLYSACCHARIDE_MEDIATED_SIGNALING_PATHWAY	0.288135593220339	0.696519219119705	0.107554375265169	0.334288783683598	1.13823279275749	21	TLR4; PRDX2; MYD88; MAPK3; IRAK1; TGFB1; SASH1; PRKCA; CCL2	1	0.696519219119705
Brain_Cerebellar_Hemisphere	GOBP_LIPOPROTEIN_BIOSYNTHETIC_PROCESS	0.075046904315197	0.371554912812526	0.224966093540314	0.336728000506831	1.36727378919007	45	GPAA1; PIGZ; PIGO; MAP6D1; ZDHHC6; ZDHHC24; PGAP3; ZDHHC12; PIGT; PIGX; ZDHHC23; ZDHHC4	1	0.371554912812526
Brain_Cerebellar_Hemisphere	GOBP_LIPOPROTEIN_METABOLIC_PROCESS	0.149819494584838	0.508506285578748	0.152144922367565	0.287408751714022	1.22932837428167	58	GPAA1; PIGZ; PIGO; MAP6D1; ZDHHC6; ZDHHC24; PGAP3; ZDHHC12; APOL1; PIGT; PIGX; ZDHHC23; ZDHHC4; GBA; ABHD12; WDR45; APOL3; PIGM; APOL4; ABHD17B	1	0.508506285578748
Brain_Cerebellar_Hemisphere	GOBP_LIPOSACCHARIDE_METABOLIC_PROCESS	0.000831258242686161	0.0247213923955021	0.477270815362862	0.45065596207685	1.88178992268921	50	GPAA1; SUMF2; GAL3ST3; PIGZ; ST3GAL6; PIGO; SMPD2; ST3GAL4; SMPD1; PGAP3; GM2A; PIGT; ESYT1; PIGX; NAGA; B4GALT3	1	0.0247213923955021
Brain_Cerebellar_Hemisphere	GOBP_LIVER_MORPHOGENESIS	0.0346534330297437	0.25589320784889	0.321775918075361	0.56669171427017	1.57518734277709	11	MDK; RPS6KA1; PTN; GLI1; NOTCH2; IL6	1	0.25589320784889
Brain_Cerebellar_Hemisphere	GOBP_LIVER_REGENERATION	0.867307692307692	0.986896345096202	0.0503964322442957	0.224940747877783	0.694173433975774	16	CPT1A; EGFR; PTPN3; UCP2; GLI1	1	0.986896345096202
Brain_Cerebellar_Hemisphere	GOBP_LOCALIZATION_WITHIN_MEMBRANE	0.199630314232902	0.590057742953888	0.131457611642763	0.310244769035392	1.199466906597	34	MAL; NAXE; SLC7A11; GSN; PTN; REEP2; THY1; SHISA6; CDK5; GPHN; RILPL1	1	0.590057742953888
Brain_Cerebellar_Hemisphere	GOBP_LOCOMOTION	0.106796116504854	0.440398225368418	0.213927855492356	-0.180965307221845	-1.1126847335149	677	GDNF; CFAP97D1; CCDC40; FRMD5; NIPBL; NEXN; RALBP1; CFAP44; ADORA2A; GAP43; SLC12A2; BARHL2; NCK2; CFAP157; SIRT1; MCTP1; ING2; RHO; SETD2; CRTAM; SOS1; DIXDC1; INSL3; EFNA4; NFE2L2; APC; CYRIB; LOX; DDIT4; ROCK2; FUT8; CHRD; BTG1; PAXIP1; FBXO5; SIAH1; PAK5; QRICH2; PKN2; UNC5B; CEMIP; HSPA5; STC1; ROCK1; BDNF; FGFR1; SRGAP3; ATP1B3; DPYSL2; MCU; SNAI1; SYNE2; ACTR3; ZMYND8; LGI1; PTPN2; FOXO4; PIK3R3; IGFBP3; S100P; SPTAN1; RAC2; SINHCAF; ARHGEF7; EPHB3; FPR1; CD44; PIP5K1C; BMPER; LAMC2; NUS1; CAPN7; TTBK2; GCNT1; SLC7A9; SEMA7A; CMTM1; SIX4; SORL1; LAMC1; DNAJA1; HBEGF; UBE2B; ANGPT2; ATM; PDGFA; GNRH1; MYCBP2; APP; MKKS; NRG2; FUT7; SP1; GOLPH3; SPEF1; CCL27; LYST; TCAF2; VPS13A; DUSP3; HAS1; PODN; CRK; CEP43; IGF1R; RERE; ADD2; TUBB2A; PEAK1; AGER; DNAAF2; FOXJ1; CCDC125; PLCG1; CATSPERZ; FGF5; DDRGK1; GCSAML; RFX3; ASTN1; AKT3; ZMIZ1; PSPN; NCAM1; ABCC1; LGALS8; CCAR1; ITGA3; NR4A1; FLNA; GSK3A; NUMB; GAB1; CKLF; FAM83D; AIMP1; RCC2; FGF17; FBXO45; RPS6KA5; ZFAND5	1	0.440398225368418
Brain_Cerebellar_Hemisphere	GOBP_LOCOMOTORY_BEHAVIOR	0.0559284116331096	0.335793770139635	0.287857117255149	-0.316458054041019	-1.39042496901642	66	GDNF; ADORA2A; OXR1; PAK5; MEIS1; NOVA1; TMOD1; OPRK1; NEGR1; APP; ANKH; GLRB; VPS13A; SLITRK6; UBA6; GRM1; ASTN1; USP2; DRD4; ZMPSTE24; EPHA4; APBA1	1	0.335793770139635
Brain_Cerebellar_Hemisphere	GOBP_LONG_CHAIN_FATTY_ACID_BIOSYNTHETIC_PROCESS	0.486388384754991	0.840806267053957	0.0755015292281669	0.359146856021912	0.9982916064557	11	GSTP1; ALOX5; GSTM4; PTGS2; FADS1; EPHX2	1	0.840806267053957
Brain_Cerebellar_Hemisphere	GOBP_LONG_CHAIN_FATTY_ACID_IMPORT_INTO_CELL	0.703096539162113	0.941364530694386	0.057609110864425	0.300538952658469	0.810021582527473	10	ACSL5; FABP3; SLC27A4; SLC2A1	1	0.941364530694386
Brain_Cerebellar_Hemisphere	GOBP_LONG_CHAIN_FATTY_ACID_METABOLIC_PROCESS	0.00337704802478264	0.0648811616088771	0.431707695803346	0.430255264021196	1.72919925743357	43	CBR1; PTGES2; GSTP1; ACAD9; CPT2; ACSM5; ACOX1; ACSL5; CPT1A; EPHX1; MAPK3; ELOVL2; ALOX5; GSTM4; PTGS2; SLC27A4; FADS1; FAAH; EPHX2	1	0.0648811616088771
Brain_Cerebellar_Hemisphere	GOBP_LONG_CHAIN_FATTY_ACID_TRANSPORT	0.0774907749077491	0.377672551690194	0.219250346703755	0.369444849012417	1.37184034703155	29	LCN12; PLA2G5; ACACB; CPT2; SLC25A20; ACSL5; CPT1A; FABP3	1	0.377672551690194
Brain_Cerebellar_Hemisphere	GOBP_LONG_CHAIN_FATTY_ACYL_COA_BIOSYNTHETIC_PROCESS	0.510018214936248	0.851402956268046	0.0732558655828455	0.355898189254859	0.959227454307693	10	ACSL5; ELOVL2; HSD17B12; HACD1	1	0.851402956268046
Brain_Cerebellar_Hemisphere	GOBP_LONG_CHAIN_FATTY_ACYL_COA_METABOLIC_PROCESS	0.549019607843137	0.872763136489344	0.0787113806986485	-0.308353915467561	-0.896292141677727	13	THEM5; ACSL1	1	0.872763136489344
Brain_Cerebellar_Hemisphere	GOBP_LONG_TERM_MEMORY	0.734615384615385	0.95528601377658	0.0580983576873206	0.268293408949497	0.827960957543937	16	CALB1; GRIA1; LDLR; SLC2A4	1	0.95528601377658
Brain_Cerebellar_Hemisphere	GOBP_LONG_TERM_SYNAPTIC_DEPRESSION	0.329787234042553	0.732547443529842	0.106729884364606	-0.368283104973944	-1.09587925450946	14	KCNB1; MAPT; AGER; STXBP1	1	0.732547443529842
Brain_Cerebellar_Hemisphere	GOBP_LONG_TERM_SYNAPTIC_POTENTIATION	0.539033457249071	0.867253461525441	0.0714786287425507	0.241471521923251	0.94667165979772	37	NCSTN; CX3CR1; FAM107A; CALB1; PTN; SLC8A2; STX3	1	0.867253461525441
Brain_Cerebellar_Hemisphere	GOBP_LOW_DENSITY_LIPOPROTEIN_PARTICLE_CLEARANCE	0.228102189781022	0.626451428228461	0.120985142145252	0.424254338520631	1.21921414861266	12	CNPY2; ANXA2; NPC2; LDLR; EHD1; HMOX1	1	0.626451428228461
Brain_Cerebellar_Hemisphere	GOBP_LUNG_ALVEOLUS_DEVELOPMENT	0.926335174953959	0.994825925217661	0.0454059226590179	0.213706635439123	0.624697796935066	13	SLC7A11; FGFR2; FOXF1; LTBP3; LIF	1	0.994825925217661
Brain_Cerebellar_Hemisphere	GOBP_LUNG_EPITHELIUM_DEVELOPMENT	0.682330827067669	0.934304778028325	0.0605092988656667	0.283600487323634	0.841816812206939	14	SHH; YAP1; FGFR2; THRA; SOX9; SRSF6	1	0.934304778028325
Brain_Cerebellar_Hemisphere	GOBP_LUNG_MORPHOGENESIS	0.0664136622390892	0.354696336337177	0.241339976815091	0.449978691131416	1.45398747103407	18	NOG; SHH; YAP1; DAG1; MAPK3; FGFR2; FOXF1; NODAL; SOX9; LIF; SRSF6	1	0.354696336337177
Brain_Cerebellar_Hemisphere	GOBP_LYMPHOCYTE_ACTIVATION	0.458139534883721	0.831275328234482	0.0922597260527354	-0.178874124607855	-0.99224088778842	244	JMJD6; PLCL2; NCK2; CBLB; ZBTB16; TP53BP1; PCID2; LEPR; CRTAM; SOS1; ZBTB1; CYRIB; IHH; PAXIP1; JAK3; DROSHA; PELI1; SLC15A4; LIG4; NHEJ1; BCL6; YY1; PTPN2; CD160; RAC2; PCK1; CEBPG; CD44; CASP3; SOCS5; ATG5; ARG2; ATM; RPS3; IRF2BP2; GNRH1; FUT7; DUSP3; FNIP1; ULBP1; AGER; FOXJ1; ZMIZ1; DLG1; LAT2; NFKBIZ; HSPH1; EOMES; RASGRP1; IFNA5; STAT5B; MICB; PAG1; DNAJA3; FLT3	1	0.831275328234482
Brain_Cerebellar_Hemisphere	GOBP_LYMPHOCYTE_ACTIVATION_INVOLVED_IN_IMMUNE_RESPONSE	0.172862453531599	0.545642562984496	0.142901149386948	0.276494052564717	1.21522020975347	71	MDK; PSEN1; PARP3; TLR4; FOXP3; DLL1; TP53; LFNG; IL6R; SEMA4A; ITM2A; LILRB1; NFKBID; BCL3; ICAM1; TNFSF13; RARA; NOTCH2; CD74; TGFB1; LAMP1; HLA.DRB1; LGALS9; RORC	1	0.545642562984496
Brain_Cerebellar_Hemisphere	GOBP_LYMPHOCYTE_APOPTOTIC_PROCESS	0.757446808510638	0.960968138882249	0.0614364107201271	-0.23036177536107	-0.786575697752278	24	JAK3; TSC22D3; BCL6; ARG2; FNIP1	1	0.960968138882249
Brain_Cerebellar_Hemisphere	GOBP_LYMPHOCYTE_CHEMOTAXIS	0.76421052631579	0.962507573854316	0.0605092988656667	-0.242252632786341	-0.781150506053648	19	SLC12A2; CCL27; CKLF; ADAM10; GAS6; CXCL14; PADI2	1	0.962507573854316
Brain_Cerebellar_Hemisphere	GOBP_LYMPHOCYTE_COSTIMULATION	0.800751879699248	0.976246885899352	0.0530212512043078	0.252194971131599	0.748595211017224	14	TNFRSF13C; YES1; EFNB3; EFNB1; CD81; MAP3K8	1	0.976246885899352
Brain_Cerebellar_Hemisphere	GOBP_LYMPHOCYTE_HOMEOSTASIS	0.395397489539749	0.783576403277768	0.0946646223153342	-0.317458023659709	-1.03480336873647	20	SOS1; JAK3; TSC22D3; CASP3	1	0.783576403277768
Brain_Cerebellar_Hemisphere	GOBP_LYMPHOCYTE_MEDIATED_IMMUNITY	0.388888888888889	0.777419684878248	0.0992333343771191	-0.218051423640825	-1.03895564959032	93	TP53BP1; CRTAM; MAP3K7; ZBTB1; CYRIB; PAXIP1; SLC15A4; LIG4; BCL6; CD160; CEBPG; FUT7; STX7; LYST; LTA; CRK; ULBP1; AGER; FOXJ1; TUBB; RASGRP1; STAT5B; RNF19B	1	0.777419684878248
Brain_Cerebellar_Hemisphere	GOBP_LYMPHOCYTE_MIGRATION	0.750542299349241	0.959050813353268	0.0628003977812234	-0.212410820705423	-0.807259953847637	36	SLC12A2; CRTAM; APP; FUT7; CCL27; CRK; GCSAML; CKLF; ADAM10; IL27RA; GAS6; CXCL14; PADI2	1	0.959050813353268
Brain_Cerebellar_Hemisphere	GOBP_LYMPHOID_PROGENITOR_CELL_DIFFERENTIATION	0.117647058823529	0.463963241972538	0.191892240384838	-0.483936382908523	-1.40665759478084	13	SOS1; ZBTB1; LIG4; FNIP1; FLT3; FLCN	1	0.463963241972538
Brain_Cerebellar_Hemisphere	GOBP_LYSOSOMAL_PROTEIN_CATABOLIC_PROCESS	0.558983666061706	0.878749847226621	0.0684714904492088	0.338018519666242	0.939562870595761	11	LDLR; MFSD8; GBA; CCDC115; TPP1	1	0.878749847226621
Brain_Cerebellar_Hemisphere	GOBP_LYSOSOMAL_TRANSPORT	0.664473684210526	0.928374035989717	0.0692836467392548	-0.211639413324124	-0.874664237971252	49	HSPA1A; ALS2; HOOK1; SORL1; BIN1; LYST; AKTIP; RAB12; GAK; DENND3; HOOK2; HOOK3	1	0.928374035989717
Brain_Cerebellar_Hemisphere	GOBP_LYSOSOME_LOCALIZATION	0.74618320610687	0.956462560975302	0.0570059526582387	0.213369263132991	0.849555161032658	42	RAB34; HPS6; CPLX2; KXD1; BLOC1S2; BORCS6; LGALS9; SNX4; CHGA; FOXF1; CD300A; BLOC1S1; HMOX1; VAMP7; SPHK2; IL4R; LAT; PLA2G3	1	0.956462560975302
Brain_Cerebellar_Hemisphere	GOBP_LYTIC_VACUOLE_ORGANIZATION	0.0293429142326462	0.229976414437093	0.352487857583619	0.386985083582505	1.51714706758857	37	ACP2; NAGLU; RAB34; PLA2G5; ABCA1; MT3; TMEM9; SCARB2; HPS1; SRPX; MFSD8; GBA; CCDC115; TPCN2; ZKSCAN3; ATP6AP2; ARF1; TPP1; SYT7	1	0.229976414437093
Brain_Cerebellar_Hemisphere	GOBP_L_ALPHA_AMINO_ACID_TRANSMEMBRANE_TRANSPORT	0.0194714197868661	0.177989273083311	0.352487857583619	0.434910077582761	1.61679141777536	30	SLC66A1; SLC25A29; PSEN1; SLC7A11; SLC38A5; SLC38A7; SLC25A15; PRAF2; SLC43A2; SLC1A3; SLC3A2; SLC1A6	1	0.177989273083311
Brain_Cerebellar_Hemisphere	GOBP_L_AMINO_ACID_TRANSPORT	0.0233936581832876	0.19990308488453	0.352487857583619	0.428185006461542	1.59179076170147	30	SLC66A1; SLC25A29; PSEN1; SLC7A11; SLC38A5; SLC38A7; SLC25A15; PRAF2; SLC43A2; SLC1A3; SLC3A2; SLC1A6	1	0.19990308488453
Brain_Cerebellar_Hemisphere	GOBP_L_GLUTAMATE_TRANSMEMBRANE_TRANSPORT	0.0279652235428862	0.222032926073211	0.352487857583619	0.552229311223372	1.61425232967312	13	PSEN1; SLC7A11; SLC38A7; PRAF2; SLC1A3; SLC1A6; SLC1A2; SLC17A7; SLC25A22; ATP1A2	1	0.222032926073211
Brain_Cerebellar_Hemisphere	GOBP_MACROAUTOPHAGY	0.728735632183908	0.953685300573981	0.0670512579829467	-0.178778289519604	-0.906374634009958	140	WAC; SIRT1; RAB3GAP1; MAP3K7; AMBRA1; ILRUN; CHMP2A; GNAI3; ATG4B; RETREG1; AUP1; CASP3; OPTN; SH3GLB1; DYNLL1; VPS26B; ATG5; SNAP29; BAG3; PHF23; STAM2; LRSAM1; UBQLN4; DDRGK1; SUPT5H; ATP6V0A1; ATP6V1B2; LGALS8; VTA1; USP30	1	0.953685300573981
Brain_Cerebellar_Hemisphere	GOBP_MACROMOLECULE_CATABOLIC_PROCESS	1.06001554172258e-05	0.000792806688023989	0.593325476396405	-0.247682238394012	-1.5230929884081	659	GDNF; CNOT4; BAG2; CTSK; USP25; WAC; CUL1; BIRC2; UBE2C; BANP; CNOT6; USP31; DKC1; CEMIP2; METTL16; SSB; KLHL8; GIGYF2; CCNB1; RYBP; CBLB; TUT7; RBBP6; DNA2; SIRT1; USP32; PCID2; NUB1; PNPT1; UPF2; SNX25; KCTD6; SIAH2; ATP5IF1; EIF4ENIF1; RNF122; NFE2L2; APC; RPL18A; ROCK2; HSPA1B; FBXO33; FBH1; FBXO5; SIAH1; RELA; DROSHA; ANAPC1; QRICH2; CEMIP; HSPA5; PELI1; ALKBH5; ATG4B; HSPA1A; ROCK1; FASTKD5; OTUD7A; CUL2; GSK3B; PATL1; RPL14; USP7; UBE2D3; FXR1; CNOT2; AUP1; XPO1; PYGL; CD44; DNASE1L2; HSP90AB1; CASP3; SGSM3; HERPUD1; UBE2R2; RNF150; SH3GLB1; SOCS5; SMARCC1; TOM1L1; RNF114; ZER1; CHI3L1; SORL1; RBCK1; FBXL20; CBL; UBE2K; NTAN1; AGO3; UBE2B; ATM; RPS3; MYCBP2; ZCCHC8; BAG3; MEIOC; HBS1L; HSP90B1; ERI1; RPL6; GFAP; SIRT2; ZC3H14; UFD1; ANAPC16; USP12; CUL4A; RPL5; DACT1; VPS13A; FASTKD1; CTSB; PSME4; UBA6; SNX9; BUB3; SMG9; LRSAM1; DCP2; FAF2; SUPV3L1; ZYG11B; OTUD7B; CNOT3; USP21; LPCAT1; PHKA2; AQP11; ECPAS; UBQLN4; TRIR; PLK1; RNF217; RPS3A; DDRGK1; USP24; SETMAR; PGM2L1; PPP2CA; CTIF; OS9; HYAL3; RMND5A; TIPARP; IRAK3; USP2; UBR2; RAB12; FLNA; USP28; H1.0; TUT4; RPL32; GSK3A; MAEA; USP30; FAM83D; DENND3; FBXO45; RPS5; FBXO8; HSP90AA1; FBXL2; ANAPC5; CSNK1D; EDEM1; RNF19B; SNX3; ERCC8; DNAJB2; OGT; DNASE1; AP2M1; USP46; VGLL4; WWP2; CCNF; RPL35A; RPS7; CSPG4; PNRC2; KLHL3; ZMPSTE24; RPL4; RPS13; ELOC; DDX5; RNF216; EPHA4; RPS16; RPL23; RPL8; HDAC6; UCHL3; USP27X; DHX34; TRIM67; EDEM2; HNRNPM; UBE2I; RNF130; RPL29; CDC16; TNFRSF1B; CLN5; SNF8; PSMC4; RC3H1; HACE1; TRIM39; PSMD6; NPM1; IDE; MGAT3; SLC11A1; UBE2V2; POMT2; KEAP1; PIN1; ERLIN1	0.0460258748215946	0.000792806688023989
Brain_Cerebellar_Hemisphere	GOBP_MACROMOLECULE_DEACYLATION	0.138392857142857	0.49390166329159	0.178219874951973	-0.288706116881606	-1.23744927348475	58	TRERF1; NIPBL; SIRT1; ING2; PER1; BCL6; HDAC8; MAPT; MIDEAS; HDAC2; SIRT2; SPRED3; BRMS1; AKAP8; FLNA; SMARCAD1; SPRED2; CAMK2D; HDAC4; HDAC6; RBM14; SREBF1; RCOR3; ELK4; JDP2	1	0.49390166329159
Brain_Cerebellar_Hemisphere	GOBP_MACROMOLECULE_METHYLATION	0.140229885057471	0.495797935507445	0.179782316298324	-0.231731134049816	-1.17483628676335	140	MBD2; FTSJ3; METTL16; EZHIP; SIRT1; PPM1D; SETD2; PLD6; RLF; PAXIP1; BMT2; MTO1; ATRX; THUMPD2; NDUFAF7; PIWIL4; FAM98B; TFB2M; MPHOSPH8; KMT5A; FAM98A; PAF1; SETMAR; IWS1; TRMT1; GSK3A; EED; SMYD2; ARMT1; OGT; RBBP5; EZH1; SETDB2; ZMPSTE24; METTL4; PARP1; METTL5; DNMT1; TRIM28; CXXC1; PICK1; MTERF4; CARM1; NSD2; WDR5B; FOS; EZH2; SMARCB1; EEF1AKMT3; TRMO; WDR5	1	0.495797935507445
Brain_Cerebellar_Hemisphere	GOBP_MACROPHAGE_ACTIVATION	0.853889943074004	0.986896345096202	0.0504983044100709	0.19675645994743	0.777665208272994	40	CLU; TLR4; GPR137B; IL33; SBNO2; LDLR; AZU1; CD93; CD74	1	0.986896345096202
Brain_Cerebellar_Hemisphere	GOBP_MACROPHAGE_CHEMOTAXIS	0.220994475138122	0.621866005646216	0.12384217120105	0.415079420563941	1.21334182743821	13	MDK; MAPK3; AZU1; EDNRB; CCL2; PTK2	1	0.621866005646216
Brain_Cerebellar_Hemisphere	GOBP_MACROPHAGE_CYTOKINE_PRODUCTION	0.471766848816029	0.835732158514938	0.077274697304471	0.370007003104426	0.997253951774725	10	TLR4; CUEDC2; LILRB1; CD74; TGFB1	1	0.835732158514938
Brain_Cerebellar_Hemisphere	GOBP_MACROPHAGE_DIFFERENTIATION	0.700214132762313	0.941153392141432	0.0655321029282414	-0.247685013666746	-0.833828952336267	23	SIRT1; RB1; PTPN2; APP	1	0.941153392141432
Brain_Cerebellar_Hemisphere	GOBP_MACROPHAGE_MIGRATION	0.0576923076923077	0.338513513513514	0.261663521711573	0.46869039978774	1.44639167141432	16	MDK; CX3CR1; P2RY12; MAPK3; AZU1; EDNRB; CCL2; PTK2	1	0.338513513513514
Brain_Cerebellar_Hemisphere	GOBP_MAINTENANCE_OF_BLOOD_BRAIN_BARRIER	0.519305019305019	0.858325996887093	0.0753093764172773	0.32352234428596	0.973765057063254	15	CDH5; ACTG1; PECAM1; CLDN5; IL6; ACTB; VCL; GJB6; GJA1; TJP2	1	0.858325996887093
Brain_Cerebellar_Hemisphere	GOBP_MAINTENANCE_OF_CELL_NUMBER	0.738532110091743	0.956369347455517	0.0662842187012672	-0.197415735979858	-0.847213746040515	61	NIPBL; LEO1; FANCC; EIF4ENIF1; KDM2B; LIG4; CNOT2; MCPH1; CUL4A; PAF1; CNOT3	1	0.956369347455517
Brain_Cerebellar_Hemisphere	GOBP_MAINTENANCE_OF_LOCATION	0.696629213483146	0.939567654085635	0.0681513438679483	-0.178992108558634	-0.909896875099608	138	TAF3; SIRT1; CRY1; RYR2; CEMIP; HSPA5; GOPC; PTPN2; AUP1; UBASH3B; JPH1; SLC30A4; SORL1; RANGAP1; ATG5; FITM2; ERO1A; HSP90B1; GOLPH3; VPS13A; NFKBIA; CDS1; PLCG1; POLR2M; OS9; FLNA; SYNE1; ATP2A1; RYR1; ARHGAP21; OSBPL8; STAT5B	1	0.939567654085635
Brain_Cerebellar_Hemisphere	GOBP_MAINTENANCE_OF_LOCATION_IN_CELL	0.837777777777778	0.986434279295237	0.0587185879555941	-0.17095146204332	-0.814537159767383	93	TAF3; RYR2; CEMIP; HSPA5; UBASH3B; JPH1; SLC30A4; SORL1; RANGAP1; ATG5; ERO1A; HSP90B1; GOLPH3; VPS13A; PLCG1; POLR2M; OS9; SYNE1; ATP2A1; RYR1; ARHGAP21	1	0.986434279295237
Brain_Cerebellar_Hemisphere	GOBP_MAINTENANCE_OF_PROTEIN_LOCALIZATION_IN_ORGANELLE	0.859872611464968	0.986896345096202	0.0553642837725362	-0.216165216146305	-0.714707491737609	21	TAF3; HSPA5; RANGAP1; OS9; SYNE1	1	0.986896345096202
Brain_Cerebellar_Hemisphere	GOBP_MAINTENANCE_OF_PROTEIN_LOCATION	0.633891213389121	0.915075910479942	0.0692836467392548	-0.224604758340095	-0.894243992336241	42	TAF3; HSPA5; GOPC; SORL1; RANGAP1; GOLPH3; VPS13A; NFKBIA; OS9; FLNA; SYNE1	1	0.915075910479942
Brain_Cerebellar_Hemisphere	GOBP_MAINTENANCE_OF_PROTEIN_LOCATION_IN_CELL	0.730337078651685	0.95448641718696	0.0571258510018113	0.226018404311558	0.840230280202396	30	GPAA1; PFN4; GSN; KDELR1; BCL3; BBS4; TMSB4Y; CDK5	1	0.95448641718696
Brain_Cerebellar_Hemisphere	GOBP_MAINTENANCE_OF_PROTEIN_LOCATION_IN_NUCLEUS	0.678492239467849	0.932282691066266	0.0687943095604775	-0.299485213318432	-0.82614387416106	11	TAF3; RANGAP1; SYNE1	1	0.932282691066266
Brain_Cerebellar_Hemisphere	GOBP_MALE_GAMETE_GENERATION	0.000389432168624153	0.0137472721639518	0.49849310876659	-0.311312077974146	-1.65110217809366	180	CFAP97D1; NUP62; MYBL1; CFAP44; MNS1; WDR33; CCNB1; SRPK1; ZBTB16; HERC4; CFAP157; SIRT1; ING2; ZNF35; INSL3; PLD6; PANK2; MAST2; RACGAP1; BCL2L10; KDM2B; SIAH1; ALKBH5; ATRX; HSF2; BCL6; TRIM27; YY1; HOOK1; PIWIL4; NDRG3; RNF114; GGN; DYNLL1; DNAJA1; UBE2B; ATM; GOLGA3; MKKS; MEIOC; KATNAL1; TSSK3; TDRP; PSME4; TTC26; FOXJ1; RAI14; FIGNL1; CATSPERZ; TBPL1; UBR2; SYNE1; IFT81; DAZAP1; OSBP2; DEDD; PCSK4; GGT5; ADAM10; LIMK2; NEURL1; SYCP3	1	0.0137472721639518
Brain_Cerebellar_Hemisphere	GOBP_MALE_MEIOTIC_NUCLEAR_DIVISION	0.160416666666667	0.52607943101712	0.158514105424824	-0.410300149414809	-1.28699064456127	17	MYBL1; ING2; ATM; MEIOC; FIGNL1; CATSPERZ; UBR2; SYCP3	1	0.52607943101712
Brain_Cerebellar_Hemisphere	GOBP_MALE_SEX_DIFFERENTIATION	0.366852886405959	0.758873383885028	0.0922597260527354	0.260202364048073	1.05488032591135	44	MEA1; MGST1; SHH; STAR; HMGB2; DHX37; INHA; ICAM1; AGO4; RHOBTB3; SYCP2; DHH; PDGFRB; NUPR1; CTNNA1; UBB; YBX3; PATZ1	1	0.758873383885028
Brain_Cerebellar_Hemisphere	GOBP_MAMMARY_GLAND_DEVELOPMENT	0.258364312267658	0.660090770886736	0.11378726182188	0.29142994895489	1.14253006439235	37	DDR1; WNT3; NME1; APRT; APLN; MTX1; STAT5A; CAD; PHB2; FGFR2	1	0.660090770886736
Brain_Cerebellar_Hemisphere	GOBP_MAMMARY_GLAND_EPITHELIUM_DEVELOPMENT	0.0871143375680581	0.396073773529328	0.204294756516886	0.503284112345568	1.39893833564962	11	DDR1; WNT3; PHB2; FGFR2; FOXF1	1	0.396073773529328
Brain_Cerebellar_Hemisphere	GOBP_MANNOSYLATION	0.221153846153846	0.621866005646216	0.126875729929857	0.386046339109783	1.19134979065339	16	DPY19L3; FKRP; PIGZ; FKTN; RXYLT1; PIGM; B4GAT1; ALG9; ALG1; TMTC4; PIGB	1	0.621866005646216
Brain_Cerebellar_Hemisphere	GOBP_MAPK_CASCADE	0.601918465227818	0.898057654872323	0.0789209638180035	-0.165438565764994	-0.956735909296251	342	GDNF; NUP62; CUL1; OPRM1; MAP4K3; MAP2K4; TAB2; SRPK1; IKBKB; LILRA5; SOS1; GAREM1; MAP3K7; ROCK2; JAK3; PER1; KSR1; ROCK1; FGFR1; MARK3; PTPN2; JAK1; MAP3K9; IGFBP3; SPTAN1; MBIP; RASA1; FPR1; OXTR; CD44; BMPER; PPM1L; CHI3L1; SEMA7A; MFHAS1; SORL1; DNAJA1; HBEGF; DUSP4; RPS3; PDGFA; APP; NRG2; CHRNA10; DUSP16; DUSP19; DACT1; DUSP3; PSME4; IGF1R; SPRY3; GRM1; MADD; SPRED3; AGER; DUSP8; COPS5; MAPK13; FGF5; PPP2CA; PSPN; NCAM1; IRAK3; SHC2; RAP1B; HACD3; DLG1	1	0.898057654872323
Brain_Cerebellar_Hemisphere	GOBP_MAST_CELL_ACTIVATION	0.989293361884368	1	0.0492917662312669	-0.145433714328931	-0.542231833305548	32	CD300LF; RAC2; CBL; LAT2; STXBP1; C12orf4	1	1
Brain_Cerebellar_Hemisphere	GOBP_MAST_CELL_ACTIVATION_INVOLVED_IN_IMMUNE_RESPONSE	0.902255639097744	0.993003102864277	0.0475434194201301	0.195463981954048	0.694746609361012	26	CPLX2; LGALS9; SNX4; CHGA; FOXF1; CD300A; HMOX1; VAMP7; SPHK2; IL4R; LAT; PLA2G3	1	0.993003102864277
Brain_Cerebellar_Hemisphere	GOBP_MATERNAL_PLACENTA_DEVELOPMENT	0.583941605839416	0.886756919728805	0.0665892104103933	0.314604388915167	0.904104183161719	12	EPOR; PTN; MAPK3; BSG; GJB2; NODAL; LIF; GJA1	1	0.886756919728805
Brain_Cerebellar_Hemisphere	GOBP_MATERNAL_PROCESS_INVOLVED_IN_FEMALE_PREGNANCY	0.806382978723404	0.977747806092438	0.0584693210386381	-0.220779237954207	-0.753855898492065	24	IHH; STC1; ANGPT2; SPP1; ITGA3; DAZAP1; PAM	1	0.977747806092438
Brain_Cerebellar_Hemisphere	GOBP_MATING	0.43125	0.811182160174594	0.0894366833718621	-0.320690901355594	-1.00591284314476	17	UBE2Q1; OXTR; HDAC2; APP	1	0.811182160174594
Brain_Cerebellar_Hemisphere	GOBP_MATURATION_OF_5_8S_RRNA	0.252723311546841	0.653294266708901	0.126253987849115	-0.412630763582352	-1.19939359372996	13	FTSJ3; NOP14; ERI1; URB1	1	0.653294266708901
Brain_Cerebellar_Hemisphere	GOBP_MATURATION_OF_5_8S_RRNA_FROM_TRICISTRONIC_RRNA_TRANSCRIPT_SSU_RRNA_5_8S_RRNA_LSU_RRNA	0.150776053215078	0.510833408542953	0.169570644405628	-0.479456100931221	-1.32260192857107	11	FTSJ3; NOP14; ERI1; URB1; KRI1	1	0.510833408542953
Brain_Cerebellar_Hemisphere	GOBP_MATURATION_OF_LSU_RRNA	0.827814569536424	0.982068541236927	0.0589694466690997	-0.264661042274206	-0.713715175549358	10	FTSJ3; URB1	1	0.982068541236927
Brain_Cerebellar_Hemisphere	GOBP_MATURATION_OF_SSU_RRNA	0.591603053435115	0.891614181886591	0.0681513438679483	0.275783661585821	0.921428129265513	20	RPS19; RIOK1; DHX37; TBL3; RRP36; TSR2; NAT10	1	0.891614181886591
Brain_Cerebellar_Hemisphere	GOBP_MATURATION_OF_SSU_RRNA_FROM_TRICISTRONIC_RRNA_TRANSCRIPT_SSU_RRNA_5_8S_RRNA_LSU_RRNA	0.754789272030651	0.959659787900546	0.0566484183613995	0.255772436221308	0.808006850042323	17	RPS19; DHX37; TBL3; RRP36; TSR2	1	0.959659787900546
Brain_Cerebellar_Hemisphere	GOBP_MATURE_B_CELL_DIFFERENTIATION	0.219152854511971	0.621333622308915	0.124434168630393	0.416962319739184	1.21884583513647	13	DLL1; LFNG; ITM2A; BCL3; NOTCH2; IL6	1	0.621333622308915
Brain_Cerebellar_Hemisphere	GOBP_MATURE_B_CELL_DIFFERENTIATION_INVOLVED_IN_IMMUNE_RESPONSE	0.0102366718664155	0.127462548356678	0.380730400722792	0.670502156385563	1.80715748490918	10	DLL1; LFNG; ITM2A; BCL3; NOTCH2; IL6	1	0.127462548356678
Brain_Cerebellar_Hemisphere	GOBP_MECHANORECEPTOR_DIFFERENTIATION	0.0715630885122411	0.363079193310379	0.231126709673834	0.415909608720381	1.4161466928443	21	PJVK; NAGLU; DLL1; USH1G; TPRN; TSKU	1	0.363079193310379
Brain_Cerebellar_Hemisphere	GOBP_MEGAKARYOCYTE_DIFFERENTIATION	0.0932203389830508	0.409222217838622	0.213927855492356	-0.34476182953952	-1.33649721431546	39	CNOT4; H4C12; LOX; H3C1; H4C4; MEIS1; H3C13; H3C10; H3C6; AGO3; H4C8	1	0.409222217838622
Brain_Cerebellar_Hemisphere	GOBP_MEIOSIS_I_CELL_CYCLE_PROCESS	0.0326016884815748	0.246614166179439	0.321775918075361	-0.372499540642371	-1.4603177489	40	MYBL1; PSMC3IP; ING2; FBXO5; CKS2; STAG3; UBE2B; ATM; PTTG2; MEIOC; RAD54L; PLK1; UBR2; MRE11; SYCP3; CORT	1	0.246614166179439
Brain_Cerebellar_Hemisphere	GOBP_MEIOTIC_CELL_CYCLE	4.63889168176111e-05	0.00265027206344826	0.557332238758646	-0.426150350651504	-1.98114165587258	81	NCAPD2; MYBL1; MNS1; PSMC3IP; ING2; PLD6; STAG2; FBXO5; ATRX; ACTR3; PIWIL4; CKS2; STAG3; TUBGCP4; UBE2B; ATM; PTTG2; MEIOC; SIRT2; TUBGCP3; BUB3; RAD54L; PLK1; FIGNL1; GPR3; CATSPERZ; ZNF318; PPP2CA; UBR2; HUS1B; INCENP; HUS1; MRE11; PKMYT1; SYCP3; CORT; AURKC; DUSP1	0.201420676822068	0.00265027206344826
Brain_Cerebellar_Hemisphere	GOBP_MEIOTIC_CELL_CYCLE_PROCESS	0.0015875838093312	0.0371877772169548	0.45505986738723	-0.402788622188689	-1.72857576815352	61	NCAPD2; MYBL1; PSMC3IP; ING2; FBXO5; ATRX; ACTR3; CKS2; STAG3; UBE2B; ATM; PTTG2; MEIOC; SIRT2; RAD54L; PLK1; FIGNL1; GPR3; CATSPERZ; UBR2; HUS1B; INCENP; HUS1; MRE11; SYCP3; CORT	1	0.0371877772169548
Brain_Cerebellar_Hemisphere	GOBP_MEIOTIC_CHROMOSOME_SEGREGATION	0.451063829787234	0.827426763386637	0.0880945010398517	-0.278449114503187	-0.979310114663599	26	ACTR3; STAG3; UBE2B; ATM; PTTG2; MEIOC; PLK1; MRE11; CORT	1	0.827426763386637
Brain_Cerebellar_Hemisphere	GOBP_MEMBRANE_BIOGENESIS	0.692631578947368	0.938348304458494	0.0652353056017703	-0.256624539001345	-0.815684810932706	18	PTPRD; UGCG; CEL	1	0.938348304458494
Brain_Cerebellar_Hemisphere	GOBP_MEMBRANE_DEPOLARIZATION	0.122004357298475	0.471499767578319	0.188204146308491	-0.350990369639544	-1.30726785610821	33	ADORA2A; ATP5IF1; FHL1; SLMAP; SCN8A; CACNB4; MLLT11; CCK; CAMK2D; GOT1; SCN3B; ANK2; PARP1; YWHAH	1	0.471499767578319
Brain_Cerebellar_Hemisphere	GOBP_MEMBRANE_DEPOLARIZATION_DURING_ACTION_POTENTIAL	0.55119825708061	0.874425587228355	0.0785029047348687	-0.308077236835941	-0.895487920064667	13	SLMAP; SCN8A; SCN3B; ANK2; YWHAH	1	0.874425587228355
Brain_Cerebellar_Hemisphere	GOBP_MEMBRANE_DOCKING	0.534065934065934	0.866236191899248	0.0806388495950661	-0.199372047196498	-0.955489751158315	96	KCNB1; RAB15; UNC13A; ROCK1; RAB3C; CEP135; TTBK2; CEP63; DYNLL1; B9D2; SNAP29; STX7; CEP43; CEP97; VTI1B; PLK1; ESYT3; RAB12; TUBB; STXBP1; HSP90AA1; CSNK1D; SNX3; HAUS6; TCTN3; TUBA4A; HAUS3; CNTRL; DYNC1I2; UNC13B; PACS2; RAB3B; VAPB; CEP41; PCNT; RAB8A; PPFIA3; STX1A; HAUS5; RPGRIP1L; CEP57	1	0.866236191899248
Brain_Cerebellar_Hemisphere	GOBP_MEMBRANE_FUSION	0.157009345794393	0.52114789169866	0.151148761385484	0.265877816865267	1.20476264959762	81	RAB34; PLA2G5; STX5; MFN1; CTSL; ANXA7; DOC2B; VPS39; CPLX2; ANXA2; STX12; UBXN2A; HYAL2; C16orf92; STX3; GOSR2; TAP2; NAPA	1	0.52114789169866
Brain_Cerebellar_Hemisphere	GOBP_MEMBRANE_INVAGINATION	0.98109243697479	1	0.0487989701682839	-0.157085269479989	-0.583924312082031	31	CHMP2A; RAC2; SNX9; SNX3; CHMP4A; XKR7; ABCA7; FCHO2; IGLC3; SMURF1; MYH9; ITGAM; RHOG; ARHGAP12; CDC42; FCGR1A; RHOBTB2; ADGRB1; SNX33; ITGB2; MEGF10; ELMO1; AIF1; CLCN3; FNBP1L; RAB31; VAMP7; ARF1; CD300A; ALKBH4	1	1
Brain_Cerebellar_Hemisphere	GOBP_MEMBRANE_LIPID_BIOSYNTHETIC_PROCESS	0.101818181818182	0.428801692972401	0.188204146308491	0.302870273497685	1.29096781823276	57	GPAA1; GAL3ST3; PIGZ; PIGO; SMPD2; ST3GAL4; SMPD1; PGAP3; ORMDL3; PIGT; PIGX; B4GALT3; ELOVL2; KDSR; GBA; PIGM; PLPP3; ST3GAL2; HACD1; PRKD2; PRKAA1; CERS4; PGAP2	1	0.428801692972401
Brain_Cerebellar_Hemisphere	GOBP_MEMBRANE_LIPID_CATABOLIC_PROCESS	0.25381679389313	0.65494576986591	0.116739204791222	0.345010829979873	1.15272486345522	20	SMPD2; SMPD1; GM2A; SMPDL3B; NAGA	1	0.65494576986591
Brain_Cerebellar_Hemisphere	GOBP_MEMBRANE_LIPID_METABOLIC_PROCESS	0.0622770590837241	0.347026854219949	0.321775918075361	0.293647111800564	1.36993097052135	90	GPAA1; SUMF2; GAL3ST3; PIGZ; ST3GAL6; PIGO; SMPD2; ST3GAL4; SMPD1; PGAP3; PPP2R1A; ORMDL3; GM2A; PIGT; SMPDL3B; ESYT1; PIGX; NAGA; B4GALT3	1	0.347026854219949
Brain_Cerebellar_Hemisphere	GOBP_MEMBRANE_ORGANIZATION	0.315359477124183	0.719659911483811	0.0934449219410994	0.180379355119137	1.04553480712641	415	TRAPPC2L; EMD; ARFGAP2; GORASP1; PLSCR3; PREB; MAL; NAXE; CHMP6; RAB34; MIEF2; TLCD1; TP53BP2; PLA2G5; SLC35F6; MOSPD3; MPV17L; TRAPPC6A; TRIM72; NUP93; CLU; SMPD1; TIMM50; SLC7A11; PPP2R1A; STX5; MFN1; CTSL; STAR; ANXA7; SLC2A8; GSN; ACTG1; REPS1; TOR1AIP1; IMMT; DOC2B; VPS39; TP53; E2F1; MTX1; PTN; LETM1; ARFGAP3; ABCA1; CPLX2; MT3; ANXA2; ACAA2; NPC2; EGFR; SCARB2; ALKBH7; STX12; REEP2; UBXN2A; HYAL2; C16orf92; ATP5PB; MFN2; OXA1L; STX3; GOSR2; PLTP; EMC10; NOL3; GRIA1; TAP2; NAPA; REEP1; CNTN2; BLOC1S2; LDLR	1	0.719659911483811
Brain_Cerebellar_Hemisphere	GOBP_MEMBRANE_PROTEIN_ECTODOMAIN_PROTEOLYSIS	0.0814393939393939	0.383228581648248	0.216542836735348	0.399554247505183	1.40285144801692	25	NCSTN; APH1A; PSEN1; DAG1; PTPN3; PACSIN3; TIMP4; SH3D19; TIMP1; SPPL2B	1	0.383228581648248
Brain_Cerebellar_Hemisphere	GOBP_MEMBRANE_PROTEIN_INTRACELLULAR_DOMAIN_PROTEOLYSIS	0.219152854511971	0.621333622308915	0.124434168630393	0.417386220523354	1.22008496318435	13	NCSTN; APH1A; PSEN1; TGFB1; SPPL2B; APH1B; NGFR	1	0.621333622308915
Brain_Cerebellar_Hemisphere	GOBP_MEMBRANE_PROTEIN_PROTEOLYSIS	0.251865671641791	0.652895967921586	0.115734447701689	0.292353766277463	1.14636656579618	38	NCSTN; APH1A; PSEN1; DAG1; PTPN3; PACSIN3; TIMP4; TGFB1; SH3D19; TIMP1; SPPL2B; PARL; APH1B; NGFR; FURIN; AFG3L2	1	0.652895967921586
Brain_Cerebellar_Hemisphere	GOBP_MEMBRANE_RAFT_ORGANIZATION	0.227443609022556	0.626227108672124	0.123257226381337	0.407238325770149	1.20881339959442	14	MAL; NAXE; GSN; ANXA2; FLOT2; S100A10	1	0.626227108672124
Brain_Cerebellar_Hemisphere	GOBP_MEMBRANE_REPOLARIZATION	0.326315789473684	0.728671888743831	0.106729884364606	-0.344387039782418	-1.0946391897118	18	KCNJ3; ATP1B3; KCND3; FLNA; ZMPSTE24; ATP1B1; ANK2	1	0.728671888743831
Brain_Cerebellar_Hemisphere	GOBP_MEMBRANE_REPOLARIZATION_DURING_ACTION_POTENTIAL	0.353200883002208	0.749708115219119	0.104732821580651	-0.401511716617759	-1.08276232440008	10	KCNJ3; KCND3; FLNA; ATP1B1	1	0.749708115219119
Brain_Cerebellar_Hemisphere	GOBP_MEMORY	0.776556776556777	0.967930957612815	0.0532386494755899	0.198007379599087	0.82150850606623	49	CX3CR1; CHRNB2; PSEN1; CALB1; PTN; PAK6; SLC8A2; GRIA1; LDLR	1	0.967930957612815
Brain_Cerebellar_Hemisphere	GOBP_MESENCHYMAL_CELL_DIFFERENTIATION	0.899065420560748	0.992331132554596	0.0474483193656297	0.171135932621511	0.775462135417384	81	MDK; IL17RD; NOG; FERMT2; SHH; RGCC; DAG1; SEMA4A; FUZ; MAPK3; AXIN2; EDNRB; TGFB1; ANXA6; FGFR2; PBLD; SEMA4G; PDPN	1	0.992331132554596
Brain_Cerebellar_Hemisphere	GOBP_MESENCHYMAL_CELL_PROLIFERATION	0.695020746887967	0.939533027082052	0.0643583367917361	-0.261726378066674	-0.809618659084509	16	IHH; CHRD; PDGFA	1	0.939533027082052
Brain_Cerebellar_Hemisphere	GOBP_MESENCHYME_DEVELOPMENT	0.937956204379562	0.99892220736229	0.0444181153081573	0.160692187189154	0.752992690694728	98	MDK; IL17RD; NOG; FERMT2; SHH; RGCC; YAP1; DAG1; SEMA4A; FUZ; MAPK3; DLL3; AXIN2; EDNRB; TGFB1; ANXA6; FGFR2; PBLD; SEMA4G; PDPN; PDGFRB; SEMA4F; FOXF1; FOXD1; IL6	1	0.99892220736229
Brain_Cerebellar_Hemisphere	GOBP_MESENCHYME_MORPHOGENESIS	0.959615384615385	1	0.04577044581081	0.191146393042064	0.589883110561125	16	NOG; FOXF1; BMP7; DCHS1; SOX9; WNT11; HEY2	1	1
Brain_Cerebellar_Hemisphere	GOBP_MESODERM_DEVELOPMENT	0.919172932330827	0.994220949059659	0.0466948041282054	0.18283974703421	0.734834367500782	43	WNT3; NOG; IRX3; SHH; YAP1; PRKACA; DLL3; FGFR2; FOXF1; EXT2; PUS7; BMP7; OVOL1; LDB1; NODAL; GJA1; WNT11	1	0.994220949059659
Brain_Cerebellar_Hemisphere	GOBP_MESODERM_MORPHOGENESIS	0.78372591006424	0.970050713084073	0.0601186142531851	-0.234946474497372	-0.790944796316293	23	SETD2; SNAI1; TXNRD1; ITGA3; EOMES; TBX6; SCX	1	0.970050713084073
Brain_Cerebellar_Hemisphere	GOBP_MESONEPHRIC_TUBULE_MORPHOGENESIS	0.95578947368421	1	0.0500922874402106	-0.182421238092572	-0.579828545168356	18	GDNF	1	1
Brain_Cerebellar_Hemisphere	GOBP_MESONEPHROS_DEVELOPMENT	0.483516483516484	0.840107471560053	0.0860347242455604	-0.278550537116818	-0.979746282766325	27	GDNF; ZBTB16; BMPER; SIX4; ARG2; FOXJ1; DLG1	1	0.840107471560053
Brain_Cerebellar_Hemisphere	GOBP_METAL_ION_EXPORT	0.824858757062147	0.982068541236927	0.0517405459873163	0.218726942632257	0.744751816140088	21	SLC4A4; LETM1; SLC8A2; SLC9A1; ATP1B2; ATP2B3; FXYD1	1	0.982068541236927
Brain_Cerebellar_Hemisphere	GOBP_METAL_ION_HOMEOSTASIS	0.772173913043478	0.965519947678221	0.0511147954416412	0.164008797726733	0.889831367307932	236	GRINA; CX3CR1; CDH5; SRI; CASQ1; PSEN1; GPR199P; BDH2; ATP13A4; TGM2; RAMP3; CALB1; SLC39A13; IMMT; ERFE; MT1F; TMEM203; LETM1; CCKBR; CXCL12; MT3; EGFR; P2RY1; PRKACA; HYAL2; SLC8A2; NOL3; GRIA1; ATP2B2; SLC25A37; NCS1; ATP2A3; THY1; CXCL10; CDK5; EDNRB; CIB2; ANXA6; BCAP31; SLC9A1; CCDC115; TPCN2; ISCU; ATP1B2; P2RX5; AGTR2; GNAI2; HRC; SLC30A9; F2; ATP2B3; CXCL11; SLC25A23; S1PR1; EXT2; SLC31A1; MT2A; C19orf12; GNG3; ATP6V0D1; ADM; TRPC3; HMOX1; LPAR2; GLRX3; F2RL3; FLVCR1; ARF1; ADCYAP1; SLC22A17; CP; NEO1; GPR4; SV2A; C1QTNF1; SMDT1; SLC11A2; CALM3; CCR10; PTGIR; TCIRG1; AFG3L2; FKBP1A; SPX; ATP1A2; YWHAE; B2M; CCR5; GJA1; CCL8; TMTC4; ATP13A3	1	0.965519947678221
Brain_Cerebellar_Hemisphere	GOBP_METAL_ION_TRANSPORT	0.924693520140105	0.994825925217661	0.0431901998334182	0.153469269592423	0.815040864662453	198	SRI; CHRNB2; CASQ1; PSEN1; G6PD; P2RY12; RAMP3; SLC39A13; SLC4A4; RAMP2; GJA4; LETM1; CXCL12; MT3; ANXA2; LILRB1; ORAI2; PRKACA; SLC8A2; ICAM1; NOL3; CACNA1G; SLC3A2; ATP2B2; NCS1; ATP2A3; THY1; PACSIN3; CXCL10; CDK5; ORAI3; ANXA6; CRHR1; PHB2; SLC9A1; CACNB1; TPCN2; ANXA9; ATP1B2; P2RX5; GNAI2; HRC; SLC30A9; F2; ATP2B3; FXYD1; CXCL11; PDGFRB; SLC25A23; BSPRY; PARL; CACNA1E; TSPO; PMPCA; CCL2; TRPC3; F2RL3; SLC39A1; SLC39A3; CAMK2A; SMDT1; SLC11A2; CALM3; SPG7; STAC2; SPHK2; RAMP1; AFG3L2; CATSPER2; TRPC4AP; FKBP1A; ATP1A2; TMEM163; CAMK2G; YWHAE; CCR5; GJA1; CCL8	1	0.994825925217661
Brain_Cerebellar_Hemisphere	GOBP_METANEPHRIC_NEPHRON_DEVELOPMENT	0.746887966804979	0.956462560975302	0.0609039347452418	-0.25033298309291	-0.774374580022943	16	GDNF	1	0.956462560975302
Brain_Cerebellar_Hemisphere	GOBP_METANEPHRIC_NEPHRON_MORPHOGENESIS	0.388026607538803	0.777292576419214	0.0992333343771191	-0.376862919520261	-1.03959387146462	11	GDNF	1	0.777292576419214
Brain_Cerebellar_Hemisphere	GOBP_METANEPHROS_DEVELOPMENT	0.85171102661597	0.986896345096202	0.0507027937029348	0.201599842466553	0.753576117646228	31	APH1A; IRX3; SHH; CALB1; YAP1	1	0.986896345096202
Brain_Cerebellar_Hemisphere	GOBP_METANEPHROS_MORPHOGENESIS	0.727659574468085	0.953520619228549	0.0633597010643758	-0.263951921162667	-0.785426837895671	14	GDNF	1	0.953520619228549
Brain_Cerebellar_Hemisphere	GOBP_METAPHASE_ANAPHASE_TRANSITION_OF_CELL_CYCLE	0.008789860857328	0.117789843622117	0.380730400722792	-0.476722240338101	-1.676639958727	26	UBE2C; CCNB1; PCID2; APC; FBXO5; ANAPC1; RB1; ATM; TACC3; BUB3; PLK1; ANAPC5; DUSP1; CDC16; CDC23; MAD2L1; ANAPC7	1	0.117789843622117
Brain_Cerebellar_Hemisphere	GOBP_METAPHASE_PLATE_CONGRESSION	0.591489361702128	0.891614181886591	0.0736212741014394	-0.257516957729112	-0.905691375070366	26	NUP62; SPICE1; CCNB1; CHMP2A	1	0.891614181886591
Brain_Cerebellar_Hemisphere	GOBP_METENCEPHALON_DEVELOPMENT	0.049618320610687	0.320599327517266	0.282013350011725	0.350170707730775	1.39424642343971	42	NCSTN; CEND1; NAGLU; PSEN1; DLL1; TP53; PTN; GLI1; GBA; CDK5; PTBP2; SPTBN2; AGTR2; CBLN1; SERPINE2; SDF4; TRNP1; LDB1	1	0.320599327517266
Brain_Cerebellar_Hemisphere	GOBP_METHYLATION	0.580931263858093	0.886610871401746	0.0766746872490091	-0.181670845788473	-0.953049222130229	164	MBD2; FTSJ3; METTL16; EZHIP; SIRT1; PPM1D; SETD2; PLD6; RLF; PAXIP1; BMT2; MTO1; ATRX; THUMPD2; NDUFAF7; RRP8; PIWIL4; FAM98B; TFB2M; MPHOSPH8; KMT5A; FAM98A; PAF1; SETMAR; IWS1; TRMT1; GSK3A; EED; SMYD2; ARMT1; OGT; RBBP5; EZH1; SETDB2; ZMPSTE24; METTL4; PARP1; PRDM8; METTL5; NDUFAF5; CARNMT1; DNMT1; TRIM28; CXXC1; PICK1; MTERF4; CARM1; NSD2; WDR5B; FOS; EZH2; SMARCB1; SPOUT1; EEF1AKMT3; TRMO; WDR5; PRDM15; CMTR2; DPH5; EHMT1; BRD4	1	0.886610871401746
Brain_Cerebellar_Hemisphere	GOBP_MHC_CLASS_II_BIOSYNTHETIC_PROCESS	0.405764966740577	0.790058962146898	0.0965629554309422	-0.368593202864452	-1.01678147388231	11	SIRT1; TAF7; HDAC2	1	0.790058962146898
Brain_Cerebellar_Hemisphere	GOBP_MICROGLIAL_CELL_ACTIVATION	0.874734607218684	0.986896345096202	0.0545680646670941	-0.210569281919965	-0.696205643076955	21	MAPT; ATM; APP; AGER; TLR2; C5AR1; IFNGR1	1	0.986896345096202
Brain_Cerebellar_Hemisphere	GOBP_MICROTUBULE_ANCHORING	0.134042553191489	0.48628213044689	0.176694268938498	-0.458704144065961	-1.36494003838425	14	GSK3B; BICD1; NIN; CEP43; CEP19; BCCIP; HOOK3; SAXO2	1	0.48628213044689
Brain_Cerebellar_Hemisphere	GOBP_MICROTUBULE_BASED_MOVEMENT	0.0192353495548873	0.17728606635104	0.352487857583619	-0.285428217711009	-1.42032771927692	119	CFAP97D1; CCDC40; CFAP44; ZMYND10; CFAP157; CFAP53; ING2; RACGAP1; QRICH2; KIF3C; SYNE2; ACTR3; MAPT; TERF2; DNAAF1; DYNLL1; DNAJA1; BICD1; UBE2B; APP; BAG3; MKKS; MREG; SPEF1; VPS13A; AP3B2; WDR19; TTC26; DNAAF2; CATSPERZ; RFX3; RHOT1; WDR35; IFT81; ARHGAP21; NEFL; GAS8; NEURL1; BICDL1; APBA1; HDAC6	1	0.17728606635104
Brain_Cerebellar_Hemisphere	GOBP_MICROTUBULE_BASED_PROCESS	3.85538351990219e-08	8.37003762170767e-06	0.719512826338911	-0.323971570637965	-1.86052648840049	316	CFAP97D1; CCDC40; NUP62; SPICE1; CFAP44; ZMYND10; CCNB1; TUBA8; CFAP157; SIRT1; CFAP53; ING2; SETD2; DIXDC1; SASS6; RCC1; STAG2; RACGAP1; APC; TTLL11; ROCK2; HSPA1B; FBXO5; QRICH2; KATNA1; KIF3C; ATRX; CHMP2A; KIZ; HSPA1A; ROCK1; GSK3B; SYNE2; ACTR3; KIAA0753; MARK3; FKBP4; HOOK1; CEP135; MAPT; CHORDC1; TERF2; DNAAF1; LLGL2; TTBK2; CEP63; DYNLL1; MCPH1; STMN4; DNAJA1; TUBGCP4; BICD1; UBE2B; RPS3; APP; BAG3; MKKS; SIK3; KATNAL1; MREG; FSD1; SPEF1; TUBA1C; VPS13A; TACC3; NIN; CEP43; TUBGCP3; SKA1; AP3B2; CEP19; WDR19; TUBB2A; TTC26; CEP97; DNAAF2; FOXJ1; PLK1; BCCIP; FIGNL1; CATSPERZ; RFX3; LRRC49; RHOT1; FLNA; DLG1; MAP7D1; TUBB; WDR35; IFT81; HOOK2; RAN; ARHGAP21; TUBE1; NEFL; INCENP; CSNK1D; CEP85; HAUS6; HOOK3; STMN2; TBCD; GAS8; CRYAB; LIMK2; CCNF; BORA; NEURL1; TUBB3; LLGL1; BICDL1; APBA1; CEP44; HDAC6; MZT1; AURKC; CAMSAP1; CCDC61; TUBA4A; HAUS3	0.000167400752434153	8.37003762170767e-06
Brain_Cerebellar_Hemisphere	GOBP_MICROTUBULE_BASED_TRANSPORT	0.0699152542372881	0.361395278450363	0.248911114434702	-0.283774607349214	-1.31765056579183	78	CCDC40; CFAP53; KIF3C; SYNE2; MAPT; TERF2; DNAAF1; DYNLL1; BICD1; APP; BAG3; MREG; AP3B2; WDR19; TTC26; DNAAF2; RFX3; RHOT1; WDR35; IFT81; ARHGAP21; NEFL; BICDL1; APBA1; DYNC1I2; IFT20; IFT140; MAP1S; IFT80; NEFH; IFT46; IFT88; HSPB1	1	0.361395278450363
Brain_Cerebellar_Hemisphere	GOBP_MICROTUBULE_BUNDLE_FORMATION	0.0633187772925764	0.348012824056161	0.266350657088526	-0.386684260640683	-1.45312482473894	35	CFAP97D1; CCDC40; CFAP44; ZMYND10; CFAP157; DNAAF1; UBE2B; SPEF1; TTC26; DNAAF2; FOXJ1; PLK1; LRRC49	1	0.348012824056161
Brain_Cerebellar_Hemisphere	GOBP_MICROTUBULE_CYTOSKELETON_ORGANIZATION	5.71531474511813e-09	1.92102283209167e-06	0.761460801445585	-0.372388480199758	-2.05343511767789	231	CFAP97D1; CCDC40; NUP62; SPICE1; CFAP44; ZMYND10; CCNB1; TUBA8; CFAP157; SIRT1; SETD2; DIXDC1; SASS6; RCC1; STAG2; RACGAP1; APC; TTLL11; ROCK2; HSPA1B; FBXO5; KATNA1; ATRX; CHMP2A; KIZ; HSPA1A; ROCK1; GSK3B; SYNE2; KIAA0753; MARK3; FKBP4; HOOK1; CEP135; MAPT; CHORDC1; DNAAF1; LLGL2; TTBK2; CEP63; MCPH1; STMN4; TUBGCP4; BICD1; UBE2B; RPS3; SIK3; KATNAL1; FSD1; SPEF1; TUBA1C; TACC3; NIN; CEP43; TUBGCP3; SKA1; CEP19; TUBB2A; TTC26; CEP97; DNAAF2; FOXJ1; PLK1; BCCIP; FIGNL1; LRRC49; FLNA; DLG1; MAP7D1; TUBB; HOOK2; RAN; TUBE1; NEFL; INCENP; CSNK1D; CEP85; HAUS6; HOOK3; STMN2; TBCD; GAS8; CRYAB; LIMK2; CCNF; BORA; NEURL1; TUBB3; LLGL1; CEP44; HDAC6; MZT1; AURKC; CAMSAP1; CCDC61; TUBA4A; HAUS3; NPM1; SAXO2	2.48158966233029e-05	1.92102283209167e-06
Brain_Cerebellar_Hemisphere	GOBP_MICROTUBULE_CYTOSKELETON_ORGANIZATION_INVOLVED_IN_MITOSIS	0.00384395223622925	0.0704238000409595	0.431707695803346	-0.391416830145136	-1.64503767107074	53	NUP62; SPICE1; CCNB1; SETD2; RCC1; STAG2; RACGAP1; HSPA1B; CHMP2A; HSPA1A; MCPH1; FSD1; TACC3; CEP97; PLK1; BCCIP; FLNA; RAN; BORA; MZT1; AURKC; CCDC61	1	0.0704238000409595
Brain_Cerebellar_Hemisphere	GOBP_MICROTUBULE_DEPOLYMERIZATION	0.352697095435685	0.74958922583541	0.100990587455923	-0.343095913943489	-1.06132540340867	16	APC; TTBK2; STMN4; SPEF1; STMN2; HDAC6; CAMSAP1; MAP1S	1	0.74958922583541
Brain_Cerebellar_Hemisphere	GOBP_MICROTUBULE_NUCLEATION	0.139433551198257	0.495029010059552	0.175204047558551	-0.466527815970383	-1.35605612367298	13	HSPA1B; HSPA1A; TUBGCP4; NIN; TUBGCP3; CSNK1D; MZT1	1	0.495029010059552
Brain_Cerebellar_Hemisphere	GOBP_MICROTUBULE_ORGANIZING_CENTER_LOCALIZATION	0.0380835229430103	0.269753110307587	0.321775918075361	-0.562631167348374	-1.60052845983751	12	RANBP2; SYNE2; NIN; DLG1; IFT20; MAD2L1; SPOUT1; PLXNA2	1	0.269753110307587
Brain_Cerebellar_Hemisphere	GOBP_MICROTUBULE_ORGANIZING_CENTER_ORGANIZATION	0.00769190857117691	0.108435931870293	0.407017918923954	-0.383693781462339	-1.62969059349567	55	NUP62; SPICE1; SIRT1; SASS6; ROCK2; CHMP2A; KIAA0753; CEP135; CHORDC1; CEP63; MCPH1; NIN; FOXJ1; PLK1; TUBE1; CEP85; HAUS6; CCNF; CEP44; CCDC61; HAUS3; NPM1; RBM14	1	0.108435931870293
Brain_Cerebellar_Hemisphere	GOBP_MICROTUBULE_POLYMERIZATION	0.0159390071185638	0.163844233687925	0.352487857583619	-0.453519854479304	-1.63741275183132	29	HSPA1B; FBXO5; HSPA1A; FKBP4; MAPT; TUBGCP4; RPS3; NIN; TUBGCP3; CSNK1D; STMN2; TBCD; MZT1; CAMSAP1	1	0.163844233687925
Brain_Cerebellar_Hemisphere	GOBP_MICROTUBULE_POLYMERIZATION_OR_DEPOLYMERIZATION	0.00880860256491292	0.117789843622117	0.380730400722792	-0.39751744793269	-1.61515828159971	45	APC; HSPA1B; FBXO5; HSPA1A; FKBP4; MAPT; TTBK2; STMN4; TUBGCP4; RPS3; SPEF1; NIN; TUBGCP3; SKA1; CSNK1D; STMN2; TBCD; CRYAB; HDAC6; MZT1; CAMSAP1	1	0.117789843622117
Brain_Cerebellar_Hemisphere	GOBP_MIDBRAIN_DEVELOPMENT	0.80377358490566	0.976765996546425	0.0530212512043078	0.206754147955487	0.814625899184471	39	WNT3; G6PD; SHH; NDRG2; FZD6; GLUD1; ATP5PB	1	0.976765996546425
Brain_Cerebellar_Hemisphere	GOBP_MIRNA_METABOLIC_PROCESS	0.152892561983471	0.515799477310525	0.161978948883402	-0.432784213290802	-1.31141267330201	15	TUT7; PNPT1; RELA; DROSHA; DGCR8; TUT4; RAN	1	0.515799477310525
Brain_Cerebellar_Hemisphere	GOBP_MISMATCH_REPAIR	0.433684210526316	0.813064266884829	0.0897104652742981	-0.315981066151876	-1.00435039145285	18	POLD1; SETD2; POLD3	1	0.813064266884829
Brain_Cerebellar_Hemisphere	GOBP_MITOCHONDRIAL_ATP_SYNTHESIS_COUPLED_PROTON_TRANSPORT	0.0652618611692281	0.352008697138868	0.287805130535564	0.535320762794336	1.48798803413844	11	ATP5PB; DMAC2L; ATP5MC1; DNAJC30; ATP5PD; ATP5F1C	1	0.352008697138868
Brain_Cerebellar_Hemisphere	GOBP_MITOCHONDRIAL_CALCIUM_ION_HOMEOSTASIS	0.509398496240602	0.851323600736505	0.0749278818393739	0.333700447927063	0.990529494349628	14	TGM2; IMMT; LETM1; ANXA6; BCAP31; SLC25A23; C19orf12; SMDT1; AFG3L2	1	0.851323600736505
Brain_Cerebellar_Hemisphere	GOBP_MITOCHONDRIAL_CALCIUM_ION_TRANSMEMBRANE_TRANSPORT	0.423572744014733	0.803123517254136	0.0835990603684159	0.356428570933365	1.04189625450453	13	LETM1; PHB2; SLC25A23; PARL; PMPCA; SMDT1; SPG7; AFG3L2	1	0.803123517254136
Brain_Cerebellar_Hemisphere	GOBP_MITOCHONDRIAL_DNA_METABOLIC_PROCESS	0.865209471766849	0.986896345096202	0.0480220415968251	0.253727475721457	0.683853888477988	10	LIG3; TP53	1	0.986896345096202
Brain_Cerebellar_Hemisphere	GOBP_MITOCHONDRIAL_ELECTRON_TRANSPORT_NADH_TO_UBIQUINONE	0.346743295019157	0.745683199095662	0.0972150808846466	0.342576462271547	1.08222814103068	17	ISCU; NDUFS1; NDUFS3; NDUFA7; PINK1; NDUFV3; NDUFA13; NDUFB5; NDUFA5	1	0.745683199095662
Brain_Cerebellar_Hemisphere	GOBP_MITOCHONDRIAL_FISSION	0.168421052631579	0.539693144299864	0.155241966228839	-0.406246663222208	-1.29126089801066	18	MARCHF5; CYRIB; MCU; MAPT	1	0.539693144299864
Brain_Cerebellar_Hemisphere	GOBP_MITOCHONDRIAL_FUSION	0.473684210526316	0.835732158514938	0.0787113806986485	0.341906922800755	1.01488893245505	14	ZDHHC6; VAT1; MFN1; MFN2	1	0.835732158514938
Brain_Cerebellar_Hemisphere	GOBP_MITOCHONDRIAL_GENE_EXPRESSION	0.514814814814815	0.854809149493662	0.0736212741014394	0.216812889370634	0.966298853782125	75	HSD17B10; MRPL9; MRPL20; MRPL2; MPV17L2; TUFM; TRUB2; MRPS18A; SLC25A33; OXA1L; MRPL24; MRPL12; AARS2; MRPS18B; ELAC2; MRPS23; FASTKD2; MRPS16; C1QBP; MRPL49; MRPL37; MRPL27; MRPS17; RCC1L; NDUFA7; SARS2; MRPS15; MRPL55; PRKAA1; PTCD3; MRPS25; CHCHD10; MTG2; MTERF2	1	0.854809149493662
Brain_Cerebellar_Hemisphere	GOBP_MITOCHONDRIAL_GENOME_MAINTENANCE	0.849624060150376	0.986896345096202	0.0502948063662358	0.235620562822106	0.69939707423338	14	LIG3; TP53; SLC25A33	1	0.986896345096202
Brain_Cerebellar_Hemisphere	GOBP_MITOCHONDRIAL_MEMBRANE_ORGANIZATION	0.0772058823529412	0.377508942766296	0.219250346703755	0.285590807673443	1.29987493764577	82	TP53BP2; SLC35F6; MPV17L; TIMM50; MFN1; IMMT; TP53; E2F1; MTX1; LETM1; ACAA2; ALKBH7; ATP5PB; MFN2; OXA1L; NOL3; BLOC1S2; MICOS13; COX18; DMAC2L; MOAP1; SLC9A1; GHITM; RCC1L; TIMM13; ATP5MC1; UQCC3; TIMM10; PINK1; NDUFA13; THEM4; CAMK2A; CALM3; SLC25A5; SPG7; ATP5PD; RTL10; CHCHD10	1	0.377508942766296
Brain_Cerebellar_Hemisphere	GOBP_MITOCHONDRIAL_OUTER_MEMBRANE_PERMEABILIZATION	0.659528907922912	0.92485001750135	0.0684714904492088	-0.23057465148229	-0.859669414096502	32	ATP5IF1; NMT1; SFN; HSPA1A; GSK3B; TMEM14A	1	0.92485001750135
Brain_Cerebellar_Hemisphere	GOBP_MITOCHONDRIAL_RESPIRATORY_CHAIN_COMPLEX_ASSEMBLY	0.552830188679245	0.875311269981525	0.0709609456938284	0.23884191471683	0.941053959319003	39	ACAD9; NDUFAF3; NDUFAF8; SLC25A33; OXA1L; COX18; FOXRED1; NDUFS1; TTC19; NDUFS3; UQCC3; NDUFA7; NDUFV3; NDUFA13; NDUFB5; COA1	1	0.875311269981525
Brain_Cerebellar_Hemisphere	GOBP_MITOCHONDRIAL_RNA_METABOLIC_PROCESS	0.358811040339703	0.754325113575655	0.101350743797099	-0.325522750506177	-1.07627652896909	21	PNPT1; MTO1; FASTKD5; TFB2M; TEFM; FASTKD1; SUPV3L1	1	0.754325113575655
Brain_Cerebellar_Hemisphere	GOBP_MITOCHONDRIAL_TRANSCRIPTION	0.962472406181016	1	0.0519512476197082	-0.200938033834148	-0.541872437515368	10	TFB2M; TEFM; METTL4; MTERF4	1	1
Brain_Cerebellar_Hemisphere	GOBP_MITOCHONDRIAL_TRANSLATION	0.14936247723133	0.507458432033203	0.153158808683073	0.288203670184142	1.23421425394598	59	MRPL9; MRPL20; MRPL2; MPV17L2; TUFM; TRUB2; MRPS18A; OXA1L; MRPL24; MRPL12; AARS2; MRPS18B; MRPS23; FASTKD2; MRPS16; C1QBP; MRPL49; MRPL37; MRPL27; MRPS17; RCC1L; NDUFA7; SARS2; MRPS15; MRPL55; PTCD3; MRPS25	1	0.507458432033203
Brain_Cerebellar_Hemisphere	GOBP_MITOCHONDRIAL_TRANSLATIONAL_TERMINATION	0.240808823529412	0.642255474056945	0.11776578836269	0.297285028630674	1.15298696912671	35	MRPL9; MRPL20; MRPL2; MRPS18A; OXA1L; MRPL24; MRPL12; MRPS18B; MRPS23; MRPS16; MRPL49; MRPL37; MRPL27; MRPS17; MRPS15; MRPL55; PTCD3; MRPS25	1	0.642255474056945
Brain_Cerebellar_Hemisphere	GOBP_MITOCHONDRIAL_TRANSMEMBRANE_TRANSPORT	0.0010674003079529	0.0288932593649716	0.45505986738723	0.409556349642035	1.75178813616349	58	TOMM40L; SFXN2; SLC25A29; TST; SLC25A32; TIMM50; ACACB; CPT2; SLC25A6; MPC1; SLC25A20; SLC25A1; TIMM17A; LETM1; CPT1A; SLC25A15; SLC25A33; ATP5PB; UCP2; SLC25A37; DMAC2L; MPC2	1	0.0288932593649716
Brain_Cerebellar_Hemisphere	GOBP_MITOCHONDRIAL_TRANSPORT	0.00180886414924691	0.0409067090418233	0.45505986738723	0.308038021220769	1.56636220588935	153	TOMM40L; SFXN2; SLC25A10; SLC25A16; TP53BP2; SLC25A29; SLC35F6; MPV17L; PSEN1; TST; LEPROT; SLC25A32; TIMM50; ACACB; CPT2; SLC25A6; MPC1; TP53; SLC25A20; E2F1; BAP1; SLC25A1; TIMM17A; LETM1; CPT1A; ACAA2; ALKBH7; SLC25A15; SLC25A33; ATP5PB; MFN2; OXA1L; NOL3; BLOC1S2; UCP2; SLC25A37; COX18; DMAC2L; PITRM1; MOAP1; MPC2; BCAP31; SLC9A1; TMEM14EP; SREBF2; TMEM14B; RNF31; SLC25A23; PARL; TSPO; TIMM13; ATP5MC1; PMPCA; MID1IP1; FZD5; FLVCR1; DNAJC30; TIMM10; PRKAA1; PINK1; NDUFA13; THEM4; TMEM14C; SFXN4; CAMK2A; SMDT1; SLC25A5; SPG7; UBL4B; ATP5PD; RTL10; CHCHD10; AFG3L2; RHOU; SLC25A22; SFXN3; FBXO7	1	0.0409067090418233
Brain_Cerebellar_Hemisphere	GOBP_MITOCHONDRION_LOCALIZATION	0.471910112359551	0.835732158514938	0.0787113806986485	0.290357985113821	0.99557807279281	22	MSTO1; PLIN5; MFN1; ZBED3; MFN2	1	0.835732158514938
Brain_Cerebellar_Hemisphere	GOBP_MITOCHONDRION_ORGANIZATION	0.330985915492958	0.733171006818389	0.0949751525905595	0.190314220941842	1.04174686801511	255	TOMM40L; MSTO1; PLSCR3; HSD17B10; MIEF2; TP53BP2; SLC35F6; MPV17L; CHCHD2; LEPROT; CLU; ZDHHC6; SIRT5; LIG3; PRMT6; TIMM50; MAP1LC3B2; VAT1; MFN1; ACAD9; NDUFAF3; POLDIP2; HMGCL; SLC25A6; IMMT; TP53; E2F1; CDC37; BAP1; MTX1; TIMM17A; LETM1; ACAA2; ALKBH7; NDUFAF8; SLC25A33; ATP5PB; MFN2; OXA1L; NOL3; BLOC1S2; MICOS13; COX18; DMAC2L; PITRM1; MOAP1; GBA; CDK5; ATG9A; BCAP31; PHB2; SLC9A1; SREBF2; WDR45; FOXRED1; HIGD1A; MTFR1L; IFI6; RNF31; GHITM; NDUFS1; RCC1L; PARL; MYO19; TTC19; TSPO; TIMM13; MPV17; NDUFS3; ATP5MC1; UQCC3; ATG2A; NDUFA7; PMPCA; MX1; FZD5; TIMM10; PRKAA1; PINK1; NDUFV3; NDUFA13; THEM4; GABARAPL3; CAMK2A; CALM3; SLC25A5; SPG7; UBL4B; NDUFB5; ATP5PD; RTL10; COA1; CHCHD10	1	0.733171006818389
Brain_Cerebellar_Hemisphere	GOBP_MITOPHAGY	0.87363834422658	0.986896345096202	0.055826471778749	-0.230237670378891	-0.669231698796107	13	AMBRA1; OPTN; USP30; HDAC6; TIGAR	1	0.986896345096202
Brain_Cerebellar_Hemisphere	GOBP_MITOTIC_CELL_CYCLE	1.36476550135702e-08	3.48577165111305e-06	0.747739663149885	-0.307827732123683	-1.81217964854744	409	MAX; CNOT4; PPP2R2D; ECT2; NUP62; PDS5A; CUL1; UBE2C; HECA; CNOT6; NIPBL; NCAPD2; MYBL1; SPICE1; CCNB1; TUBA8; DNA2; AFAP1L2; SIRT1; PCID2; PPM1D; PNPT1; CDK13; SETD2; RCC1; STAG2; RACGAP1; APC; ROCK2; HSPA1B; RBL1; BTG1; FBXO5; ANAPC1; RB1; PKN2; CCNA2; FHL1; ATRX; SFN; CHMP2A; HSPA1A; ROCK1; CUL2; CDK11A; BCL6; CNOT2; FOXO4; CEP135; GINS3; CKS2; ORC2; STAMBP; UBA3; RASA1; OPTN; TOM1L1; CEP63; DYNLL1; MCPH1; TUBGCP4; TIPIN; DONSON; ATM; PTTG2; APP; MEIOC; SLF1; LSM11; SIRT2; FSD1; ANAPC16; CUL4A; TUBA1C; MITD1; DACT1; DUSP3; TACC3; PSME4; SNX9; CEP43; TUBGCP3; BUB3; SKA1; TUBB2A; CNOT3; CCNP; CEP97; KLHL18; PLK1; BCCIP; SETMAR; PPP2CA; NSL1; ORC5; USP2; AKAP8; SUGT1; FLNA; INTS3; DLG1; HUS1B; MAEA; TUBB; RCC2; BANF1; MYH10; RAN; HSP90AA1; ANAPC5; STAT5B; TUBE1; INCENP; CSNK1D; CEP85; HAUS6; MCM7; HUS1; GJC2; MRE11; TBCD; PCNA; CCNF; BORA; PKMYT1; CDK17; CDKN2D; RNF2; SETDB2; TUBB3; ZMPSTE24; DHFR; MZT1; ADAMTS1; AURKC; CNEP1R1; DUSP1; CCDC61; PHIP; TUBA4A; CDC16; HAUS3; CTDSPL; PSMC4; CNTRL; TRIM39; PSMD6; ORC3; PIN1; SRA1; NKX3.1; GMNN; DYNC1I2; MCM8; CHMP4A; CDC23; CARM1; MTBP; PSMA4; ANAPC2; MAD2L1; DBF4; TUBA1B; RHOB	5.92581180689219e-05	3.48577165111305e-06
Brain_Cerebellar_Hemisphere	GOBP_MITOTIC_CELL_CYCLE_CHECKPOINT	0.138392857142857	0.49390166329159	0.178219874951973	-0.276358436216346	-1.21949164938231	67	CNOT4; CNOT6; CCNB1; PCID2; APC; SFN; CNOT2; FOXO4; TIPIN; DONSON; ATM; BUB3; CNOT3; PLK1; SETMAR; INTS3; HUS1B; HUS1; MRE11; PCNA	1	0.49390166329159
Brain_Cerebellar_Hemisphere	GOBP_MITOTIC_CYTOKINESIS	0.00293957809345965	0.0596432153355224	0.431707695803346	-0.499056774186754	-1.86067220272463	32	ECT2; NUP62; RACGAP1; APC; ROCK2; CHMP2A; ROCK1; STAMBP; RASA1; MITD1; SNX9; PLK1; MYH10; INCENP	1	0.0596432153355224
Brain_Cerebellar_Hemisphere	GOBP_MITOTIC_DNA_INTEGRITY_CHECKPOINT	0.164859002169197	0.534990872510206	0.159646701919906	-0.301646323199269	-1.23973742110552	47	CNOT4; CNOT6; CCNB1; SFN; CNOT2; FOXO4; TIPIN; DONSON; ATM; CNOT3; SETMAR; HUS1B; HUS1; MRE11; PCNA	1	0.534990872510206
Brain_Cerebellar_Hemisphere	GOBP_MITOTIC_G1_S_TRANSITION_CHECKPOINT	0.25	0.648446833930705	0.12563992130984	-0.315251704250142	-1.16269264673634	30	CNOT4; CNOT6; CCNB1; SFN; CNOT2; ATM; CNOT3	1	0.648446833930705
Brain_Cerebellar_Hemisphere	GOBP_MITOTIC_G2_M_TRANSITION_CHECKPOINT	0.295744680851064	0.704345759629691	0.11378726182188	-0.380479349304636	-1.13217093057177	14	FOXO4; DONSON; ATM; INTS3; HUS1B; HUS1; MRE11; TRIM39	1	0.704345759629691
Brain_Cerebellar_Hemisphere	GOBP_MITOTIC_METAPHASE_PLATE_CONGRESSION	0.616842105263158	0.905600444280081	0.0709609456938284	-0.278041712734751	-0.883759607580873	18	NUP62; CCNB1; CHMP2A	1	0.905600444280081
Brain_Cerebellar_Hemisphere	GOBP_MITOTIC_NUCLEAR_DIVISION	0.000545954285828991	0.0178875344892195	0.477270815362862	-0.35159061076841	-1.73977980151138	117	PPP2R2D; NUP62; PDS5A; UBE2C; NIPBL; NCAPD2; SPICE1; CCNB1; PCID2; CDK13; RCC1; STAG2; RACGAP1; APC; HSPA1B; FBXO5; ANAPC1; RB1; ATRX; CHMP2A; HSPA1A; TOM1L1; ATM; PTTG2; SLF1; SIRT2; TACC3; BUB3; CEP97; PLK1; BCCIP; PPP2CA; NSL1; AKAP8; FLNA; BANF1; RAN; ANAPC5; INCENP; CEP85; BORA; PKMYT1; MZT1; AURKC; CNEP1R1; DUSP1; CCDC61; PHIP; CDC16	1	0.0178875344892195
Brain_Cerebellar_Hemisphere	GOBP_MITOTIC_SISTER_CHROMATID_SEGREGATION	0.00293055221376478	0.0596432153355224	0.431707695803346	-0.392586315233391	-1.69305813178063	62	NUP62; PDS5A; UBE2C; NIPBL; NCAPD2; CCNB1; PCID2; RACGAP1; APC; FBXO5; ANAPC1; RB1; ATRX; CHMP2A; ATM; PTTG2; SLF1; TACC3; BUB3; PLK1; NSL1; AKAP8; RAN; ANAPC5; INCENP	1	0.0596432153355224
Brain_Cerebellar_Hemisphere	GOBP_MITOTIC_SPINDLE_ASSEMBLY	0.00147903107023163	0.0354804028008053	0.45505986738723	-0.553924904784008	-1.8401826848924	22	SPICE1; RCC1; STAG2; RACGAP1; HSPA1B; CHMP2A; HSPA1A; CEP97; PLK1; BCCIP; FLNA; MZT1; AURKC; CCDC61	1	0.0354804028008053
Brain_Cerebellar_Hemisphere	GOBP_MITOTIC_SPINDLE_ORGANIZATION	0.010078278859048	0.126643858851098	0.380730400722792	-0.393387221158843	-1.59837670380141	45	NUP62; SPICE1; CCNB1; RCC1; STAG2; RACGAP1; HSPA1B; CHMP2A; HSPA1A; FSD1; TACC3; CEP97; PLK1; BCCIP; FLNA; RAN; BORA; MZT1; AURKC; CCDC61	1	0.126643858851098
Brain_Cerebellar_Hemisphere	GOBP_MODIFICATION_DEPENDENT_MACROMOLECULE_CATABOLIC_PROCESS	5.99308483791752e-07	8.67399145541262e-05	0.659444398037935	-0.316074403374259	-1.79794950131087	296	CNOT4; USP25; WAC; CUL1; BIRC2; UBE2C; USP31; KLHL8; CCNB1; RYBP; TUT7; RBBP6; SIRT1; USP32; NUB1; PNPT1; KCTD6; SIAH2; RNF122; NFE2L2; HSPA1B; FBXO33; FBXO5; SIAH1; ANAPC1; QRICH2; HSPA5; PELI1; HSPA1A; OTUD7A; CUL2; GSK3B; USP7; UBE2D3; AUP1; XPO1; HSP90AB1; HERPUD1; UBE2R2; RNF150; SOCS5; SMARCC1; TOM1L1; RNF114; ZER1; RBCK1; FBXL20; CBL; UBE2K; NTAN1; UBE2B; HSP90B1; SIRT2; UFD1; ANAPC16; USP12; CUL4A; RPL5; PSME4; UBA6; BUB3; FAF2; ZYG11B; OTUD7B; USP21; ECPAS; UBQLN4; PLK1; RNF217; DDRGK1; USP24; OS9; RMND5A; USP2; UBR2; USP28; TUT4; GSK3A; MAEA; USP30; FBXO45; FBXO8; FBXL2; ANAPC5; CSNK1D; EDEM1; RNF19B; ERCC8; DNAJB2; OGT; USP46; WWP2; CCNF; RPS7; KLHL3; ZMPSTE24; ELOC; RNF216; RPL23; HDAC6; UCHL3; USP27X; TRIM67; EDEM2; UBE2I; RNF130; CDC16; SNF8; PSMC4; RC3H1; HACE1; TRIM39; PSMD6; UBE2V2; KEAP1; ERLIN1; UBE2N; CDC23; UBQLN2; PSMA4; ANAPC2; USP42; MAD2L1; USP13; FBXO38; RNF144A	0.00260219743662379	8.67399145541262e-05
Brain_Cerebellar_Hemisphere	GOBP_MODIFICATION_OF_SYNAPTIC_STRUCTURE	0.125827814569536	0.478829422314573	0.186432558434075	-0.505778270391161	-1.36393941450317	10	ITSN1; CTTNBP2; MYH10; STAU1; EPHA4; SYNPO; CYFIP1	1	0.478829422314573
Brain_Cerebellar_Hemisphere	GOBP_MODIFIED_AMINO_ACID_TRANSPORT	0.616942909760589	0.905600444280081	0.0643583367917361	0.305555131195983	0.893185262629386	13	SLC25A32; SLC7A11; SLC25A20	1	0.905600444280081
Brain_Cerebellar_Hemisphere	GOBP_MODULATION_BY_HOST_OF_SYMBIONT_PROCESS	0.912213740458015	0.994220949059659	0.0477342401407188	0.199907981681798	0.667917876378554	20	TAF11; ANXA2; HDAC1; SMARCA4	1	0.994220949059659
Brain_Cerebellar_Hemisphere	GOBP_MODULATION_BY_SYMBIONT_OF_ENTRY_INTO_HOST	0.178907721280603	0.557657807466171	0.141225119642531	0.370939098724338	1.26302486619943	21	FUCA2; GSN; TRIM21; TRIM22; CD74; HLA.DRB1; LGALS9; IFITM1; TRIM8	1	0.557657807466171
Brain_Cerebellar_Hemisphere	GOBP_MODULATION_BY_SYMBIONT_OF_HOST_CELLULAR_PROCESS	0.698237885462555	0.939567654085635	0.0670512579829467	-0.282656709562539	-0.804079358331653	12	ATG5; ULK2; KPNA2; KPNA3	1	0.939567654085635
Brain_Cerebellar_Hemisphere	GOBP_MODULATION_BY_SYMBIONT_OF_HOST_PROCESS	0.601532567049808	0.898042845996614	0.0675188953767744	0.285097827330179	0.900648251305889	17	CLEC4M; CPSF4; DAG1; HYAL2; PHB2	1	0.898042845996614
Brain_Cerebellar_Hemisphere	GOBP_MODULATION_BY_VIRUS_OF_HOST_PROCESS	0.241252302025783	0.643043275258409	0.11776578836269	0.405441077330745	1.18516744824072	13	CLEC4M; CPSF4; DAG1; HYAL2; PHB2	1	0.643043275258409
Brain_Cerebellar_Hemisphere	GOBP_MODULATION_OF_EXCITATORY_POSTSYNAPTIC_POTENTIAL	0.442105263157895	0.822496906549335	0.0886261133285098	-0.308628331590605	-0.995180835112423	19	ZMYND8; APP; RIMS1; CELF4	1	0.822496906549335
Brain_Cerebellar_Hemisphere	GOBP_MODULATION_OF_PROCESS_OF_OTHER_ORGANISM	0.771863117870723	0.965519947678221	0.0552495663125249	0.20791545437257	0.825080111564169	41	CLEC4M; TAF11; CPSF4; DAG1; ANXA2; HDAC1; HYAL2; SMARCA4; PHB2	1	0.965519947678221
Brain_Cerebellar_Hemisphere	GOBP_MODULATION_OF_PROCESS_OF_OTHER_ORGANISM_INVOLVED_IN_SYMBIOTIC_INTERACTION	0.491682070240296	0.842370744010088	0.0758886900606117	0.249968094491353	0.974907109397842	36	CLEC4M; TAF11; CPSF4; DAG1; ANXA2; HDAC1; HYAL2; SMARCA4; PHB2	1	0.842370744010088
Brain_Cerebellar_Hemisphere	GOBP_MOLTING_CYCLE	0.316702819956616	0.719710351912404	0.110564716336619	-0.297219751564287	-1.11432112099873	34	NIPBL; SOS1; PER1; RELA; SNAI1; DNASE1L2; HDAC2; PDGFA	1	0.719710351912404
Brain_Cerebellar_Hemisphere	GOBP_MONOAMINE_TRANSPORT	0.809012875536481	0.978589611109711	0.0587185879555941	-0.202954735014079	-0.782909984726317	38	GDNF; KCNB1; ADORA2A; OXTR; SYT4; GRK2	1	0.978589611109711
Brain_Cerebellar_Hemisphere	GOBP_MONOCARBOXYLIC_ACID_BIOSYNTHETIC_PROCESS	0.00343804256200868	0.0651876891014921	0.431707695803346	0.358053143657458	1.62968938523328	82	HSD17B8; HOGA1; GAMT; HSD17B10; MECR; CBR1; PTGES2; GSTP1; PKLR; PRXL2B; STAR; ACACB; ACSM5; ABHD1; ELOVL2; PDK4; SCD5; CYP27A1; ERLIN2; CD74; ALOX5; GSTM4; CH25H; PTGS2; PRKAG1; CYP46A1; FADS1; PRKAB1; SCAP; HSD17B12; AMACR; HACD1; MID1IP1; EPHX2; PRKAA1; RBP1	1	0.0651876891014921
Brain_Cerebellar_Hemisphere	GOBP_MONOCARBOXYLIC_ACID_CATABOLIC_PROCESS	1.97559504968185e-08	4.76557428095478e-06	0.73376198835648	0.543497328234448	2.38521982183271	65	IVD; PCK2; IDNK; HOGA1; HSD17B10; MECR; ACAD10; GCDH; PHYH; PLIN5; BDH2; HADHB; FAH; ACACB; LPIN3; CPT2; LDHD; ACOX1; PGD; CPT1A; CRYL1; ECH1; TYSND1; ACAA2; ABHD1; ACAT1; ACADS; ETFB; DECR1; CRAT; LONP2; ETFA	8.5780337057186e-05	4.76557428095478e-06
Brain_Cerebellar_Hemisphere	GOBP_MONOCARBOXYLIC_ACID_METABOLIC_PROCESS	1.83534242186922e-06	0.000204334789634773	0.643551836150722	0.325986169886979	1.79953159921248	270	IVD; PCK2; SLC2A6; HSD17B8; IDNK; HOGA1; GAMT; PFKL; HSD17B10; MECR; CBR1; PTGES2; ACAD10; PLA2G5; MCCC2; GCDH; ACSF2; PSEN1; PHYH; NUP93; GSTP1; DHTKD1; PLIN5; PKLR; BDH2; PRXL2B; PDZD11; HADHB; CKMT1B; STAR; ACAD9; PFKFB4; FAH; ACACB; ALDH5A1; LPIN3; CPT2; LDHD; SLC4A4; ACSM5; ACOX1; ERFE; PGD; TP53; CES2; ACSL5; GPD1; CKMT2; CPT1A; CRYL1; ME3; ECH1; FABP3; TYSND1; ACAA2; ABHD1; EPHX1; ACAT1; ALKBH7; ACADS; ENTPD5; ACOT11; MAPK3; BSG; PTGR2; ETFB; ELOVL2; DECR1; PDK4; TPI1; CRAT; SCD5; LONP2; ETFA; MPC2; CYP27A1; ERLIN2; CD74; IDH2; ALOX5; GSTM4; CH25H; PDHB; OGDH; HADHA; ALDH4A1; PTGS2; SLC27A4; NUP43; PRKAG1; CYP46A1; FOXK2; NUPR1; FADS1; PHGDH; PRKAB1; SCAP; GPI; PGM1; HSD17B12; GAPDH; FAAH; AMACR; HACD1; MID1IP1	0.00796905679575616	0.000204334789634773
Brain_Cerebellar_Hemisphere	GOBP_MONOCARBOXYLIC_ACID_TRANSPORT	0.819599109131403	0.982005191944619	0.0598603117764473	-0.183749911067146	-0.80384204244269	65	SLC16A4; ADORA2A; SLC12A2; RAB3GAP1; SLC38A2; GLS; SLC16A7; RIMS1; PLA2R1; GRM1; VAMP2; STXBP1; DRD4	1	0.982005191944619
Brain_Cerebellar_Hemisphere	GOBP_MONOCYTE_CHEMOTAXIS	0.0826923076923077	0.383228581648248	0.216542836735348	0.450906484601758	1.39151001217446	16	RPS19; IL6R; CXCL12; CXCL10; CCN3; IL6; CCL2; AIF1; CCL8; FLT1	1	0.383228581648248
Brain_Cerebellar_Hemisphere	GOBP_MONOCYTE_DIFFERENTIATION	0.0586927024494655	0.340700152453983	0.321775918075361	0.4793030630034	1.47914264667135	16	PDE1B; CD74; HLA.DRB1; IRF7; IFI16; ZFP36L1; FASN; FES; ZBTB46; CTNNBIP1; MYC	1	0.340700152453983
Brain_Cerebellar_Hemisphere	GOBP_MONONUCLEAR_CELL_DIFFERENTIATION	0.721854304635762	0.949996607869742	0.0655321029282414	-0.173251438943573	-0.908170249988567	162	JMJD6; PLCL2; ZBTB16; PCID2; LEPR; CRTAM; SOS1; ZBTB1; IHH; JAK3; DROSHA; LIG4; NHEJ1; BCL6; YY1; PTPN2; PCK1; CEBPG; SOCS5; ATG5; ATM; IRF2BP2; FUT7	1	0.949996607869742
Brain_Cerebellar_Hemisphere	GOBP_MONONUCLEAR_CELL_MIGRATION	0.674502712477396	0.931517422893401	0.059221919380382	0.20801714184829	0.896121520434734	60	MDK; RPS19; IL6R; CXCL12; MAPK3; ICAM1; PECAM1; GBA; CXCL10; ALOX5; CH25H; LGALS9; C1QBP; CCN3; CXCL11; CD99; S1PR1; IL6; MSN; CCL2; PTK2	1	0.931517422893401
Brain_Cerebellar_Hemisphere	GOBP_MONOSACCHARIDE_BIOSYNTHETIC_PROCESS	0.155677655677656	0.518766115408553	0.150169802128406	0.293174152263013	1.22419808400851	50	PCK2; SLC25A10; G6PC3; G6PD; SLC25A11; SLC37A4; ERFE; C1QTNF3; PGD; FAM3C; GPD1; SLC25A1; GPT	1	0.518766115408553
Brain_Cerebellar_Hemisphere	GOBP_MONOSACCHARIDE_CATABOLIC_PROCESS	0.330841121495327	0.733171006818389	0.0985499803531691	0.282265553210071	1.06681368702254	32	TKFC; PFKL; PKLR; GALT; TP53; GLYCTK; TPI1; FOXK2; FUT4; GPI; PGM1; GAPDH	1	0.733171006818389
Brain_Cerebellar_Hemisphere	GOBP_MONOSACCHARIDE_METABOLIC_PROCESS	0.043702101056253	0.295567792501948	0.321775918075361	0.276733845995052	1.35335675460442	121	TKFC; PCK2; GAL3ST3; SLC25A10; PFKL; CYB5R3; MPI; G6PC3; FUCA2; G6PD; SLC25A11; PKLR; PFKFB4; GALT; ACACB; SLC37A4; ERFE; C1QTNF3; PGD; TP53; PPP1R3E; FAM3C; GPD1; SLC25A1; GPT; CPT1A; RPIA; MAN2B2; PPP1CA; PDK4; GLYCTK; TPI1	1	0.295567792501948
Brain_Cerebellar_Hemisphere	GOBP_MONOVALENT_INORGANIC_CATION_HOMEOSTASIS	0.948529411764706	1	0.0442407423477375	0.163779596877868	0.718931804262	69	SLC4A4; CCKBR; TMEM9; ATP6V0E1; MAPK3; PDK4; SLC9A8; CHP1; CA7; EDNRB; SLC9A1; CCDC115; ATP1B2; AGTR2; GNAI2; EXT2; SLC4A3; ATP6AP2; ATP6V0D1	1	1
Brain_Cerebellar_Hemisphere	GOBP_MORPHOGENESIS_OF_AN_EPITHELIAL_SHEET	0.4	0.785403113823305	0.0875697115548511	0.302415143048397	1.04388758826823	23	DDR1; FERMT2; AJUBA; DAG1; NOTCH2; TOR1A; PDPN; BMP7; RHOC; CD151; DLL4; MEGF8	1	0.785403113823305
Brain_Cerebellar_Hemisphere	GOBP_MORPHOGENESIS_OF_AN_EPITHELIUM	0.550877192982456	0.874235662255053	0.0675188953767744	0.181288191508775	0.962107605659691	197	MDK; DDR1; FOXQ1; PSMB4; NOG; PODXL; PSEN1; IRX3; PSMB10; PARD6A; FERMT2; SHH; TCTN1; DLL1; FZD6; TGM2; ACTG1; PSMD4; YAP1; PSMB2; IFT52; AJUBA; DAG1; FUZ; PRKACA; RNF207; MTHFR; PPP1CA; BBS4; SYNE4; IRX2; PSMB8; NOTCH2; CXCL10; INTU; TOR1A; TGFB1; PHB2; SOCS3; FGFR2; KDF1; PDPN; AGTR2; PRKX; TRAF3IP1; PSMA5; PSMB9; FOXF1; SPINT1; FOXD1; BBS5; MSN; RASIP1; PSMA7; ADM; FZD5; ACTB; PRKD2; ITGAX; MTHFD1; BMP7; VANGL2; VCL; NGFR	1	0.874235662255053
Brain_Cerebellar_Hemisphere	GOBP_MORPHOGENESIS_OF_A_BRANCHING_STRUCTURE	0.718181818181818	0.948966496368487	0.0565299525056311	0.204666515628114	0.863392732654555	52	MDK; DDR1; NOG; SHH; TGM2; YAP1; DAG1; PPP1CA; PHB2; SOCS3; FGFR2; AGTR2; FOXF1; SPINT1; FOXD1; RASIP1; ADM; FZD5; BMP7	1	0.948966496368487
Brain_Cerebellar_Hemisphere	GOBP_MORPHOGENESIS_OF_A_POLARIZED_EPITHELIUM	0.588550983899821	0.889794001425147	0.0652353056017703	0.212175795456712	0.924871462835913	63	PSMB4; PSMB10; PARD6A; FZD6; ACTG1; PSMD4; PSMB2; FUZ; SYNE4; PSMB8; INTU; TRAF3IP1; PSMA5; PSMB9; FOXF1; MSN; PSMA7; FZD5; ACTB; VANGL2	1	0.889794001425147
Brain_Cerebellar_Hemisphere	GOBP_MORPHOGENESIS_OF_EMBRYONIC_EPITHELIUM	0.29143897996357	0.699252380392618	0.104732821580651	0.26211690603283	1.10340569010143	53	NOG; IRX3; SHH; TCTN1; FZD6; IFT52; FUZ; PRKACA; MTHFR; BBS4; IRX2; TGFB1; FGFR2; KDF1; SPINT1; ADM; MTHFD1; BMP7; VANGL2; HES5; NODAL; SOX9; SHROOM3; SDC4; DVL3; IRX1; SOX8; ARHGAP35	1	0.699252380392618
Brain_Cerebellar_Hemisphere	GOBP_MOTILE_CILIUM_ASSEMBLY	0.0684326710816777	0.359026399663239	0.257206466468838	-0.559826232149016	-1.50969131732431	10	CCDC40; ZMYND10; DNAAF1; DYNLL1; FOXJ1	1	0.359026399663239
Brain_Cerebellar_Hemisphere	GOBP_MOTOR_NEURON_AXON_GUIDANCE	0.687361419068736	0.937644763303943	0.0681513438679483	-0.296203923220982	-0.817092282987938	11	RAC2; LAMC2; MYCBP2	1	0.937644763303943
Brain_Cerebellar_Hemisphere	GOBP_MOVEMENT_IN_HOST_ENVIRONMENT	0.110074626865672	0.447666540419981	0.183023938384487	0.287366246548423	1.26148691736311	70	CLEC4M; FUCA2; SMPD1; SLC52A2; CTSL; GSN; TRIM21; DAG1; TRIM22; EGFR; SCARB2; HYAL2; BSG; ICAM1; LDLR; VPS4B; CD74; SIVA1; LAMP1; TPCN2; HLA.DRB1; LGALS9; TNFRSF4; IFITM1; EFNB3; TRIM8	1	0.447666540419981
Brain_Cerebellar_Hemisphere	GOBP_MRNA_3_END_PROCESSING	3.07971466249479e-06	0.000326149294257375	0.627256739718528	-0.554942062316982	-2.22397682987168	43	PCF11; SRSF4; WDR33; CCNB1; ZNF473; PAPOLA; LEO1; PNPT1; CSTF3; SNRPA; U2AF2; APP; PAPOLG; LSM11; ZC3H14; RPRD2; PAF1; SRSF3; SUPT5H; SRSF5	0.0133721210645524	0.000326149294257375
Brain_Cerebellar_Hemisphere	GOBP_MRNA_CIS_SPLICING_VIA_SPLICEOSOME	0.60485651214128	0.899413347848438	0.0743625384422526	-0.325762107848503	-0.878487283177617	10	DDX23; PRPF40A; SRSF1; DCPS; SART1; PRPF39	1	0.899413347848438
Brain_Cerebellar_Hemisphere	GOBP_MRNA_EXPORT_FROM_NUCLEUS	0.00333757086199501	0.0646175377393614	0.431707695803346	-0.419138076049206	-1.72801782271625	48	NUP62; SRSF4; WDR33; PCID2; SETD2; UPF2; ALKBH5; RANBP2; U2AF2; POM121C; NUP58; SRSF3; SRSF5; IWS1	1	0.0646175377393614
Brain_Cerebellar_Hemisphere	GOBP_MRNA_METABOLIC_PROCESS	4.25078583733084e-05	0.00252834412406719	0.557332238758646	-0.273131512082186	-1.59896422700503	379	GDNF; CNOT4; CWC22; SNRNP27; JMJD6; CNOT6; PCF11; DKC1; SRSF4; METTL16; SSB; GIGYF2; WDR33; CCNB1; ZNF473; PAPOLA; SRPK1; TUT7; RBBP6; LEO1; PCID2; PNPT1; CDK13; UPF2; EIF4ENIF1; CSTF3; ZBTB1; RPL18A; PPP4R2; ROCK2; HSPA1B; TRA2A; DHX15; RBM4; ALKBH5; HSPA1A; ROCK1; SNRNP48; FASTKD5; MFAP1; PRPF38A; PATL1; RBM6; RPL14; CDK11A; NOVA1; FXR1; DDX1; CNOT2; XPO1; SNRPA; CEBPG; U2AF2; SLC39A5; KHDRBS3; AGO3; ATM; RPS3; ZCCHC8; APP; MEIOC; RNU6.9; HBS1L; PAPOLG; SF3B2; RPL6; LSM11; TSEN2; ZC3H14; RBM41; CELF4; RPL5; SF3B1; FASTKD1; RPRD2; PSME4; SMG9; DDX23; DCP2; PAF1; SUPV3L1; CNOT3; SNRPD1; SRSF3; ZRSR2; SAFB2; RPS3A; SUPT5H; PPP2CA; CTIF; SNIP1; CCAR1; SRSF5; FLNA; IWS1; TUT4; RPL32; RNU6.1; HNRNPF; PRPF4; CIR1; DAZAP1; RBM23; RPS5	0.184569121056905	0.00252834412406719
Brain_Cerebellar_Hemisphere	GOBP_MRNA_PROCESSING	0.000298483810302871	0.0113450130542843	0.49849310876659	-0.297617028145068	-1.62040784423954	221	CWC22; SNRNP27; JMJD6; PCF11; SRSF4; METTL16; WDR33; CCNB1; ZNF473; PAPOLA; SRPK1; RBBP6; LEO1; PNPT1; CDK13; CSTF3; PPP4R2; TRA2A; DHX15; RBM4; ALKBH5; SNRNP48; FASTKD5; MFAP1; PRPF38A; RBM6; CDK11A; NOVA1; FXR1; DDX1; SNRPA; U2AF2; SLC39A5; KHDRBS3; ZCCHC8; APP; RNU6.9; PAPOLG; SF3B2; LSM11; TSEN2; ZC3H14; RBM41; CELF4; SF3B1; RPRD2; DDX23; PAF1; SNRPD1; SRSF3; ZRSR2; SAFB2; SUPT5H; SNIP1; CCAR1; SRSF5; IWS1; RNU6.1; HNRNPF; PRPF4; CIR1; DAZAP1; RBM23	1	0.0113450130542843
Brain_Cerebellar_Hemisphere	GOBP_MRNA_SPLICE_SITE_SELECTION	0.540796963946869	0.867253461525441	0.0723570851036907	0.292288047289289	0.944451741977098	18	CELF6; NOL3; PTBP2; PUF60; LUC7L; RNVU1.15; SRSF12; LUC7L2; SRSF6	1	0.867253461525441
Brain_Cerebellar_Hemisphere	GOBP_MRNA_TRANSCRIPTION	0.507726269315673	0.850938599858702	0.0835990603684159	-0.354617819352627	-0.956302888469574	10	ZBTB1; FLNA; DDX5; C5AR1; SREBF1; TFCP2	1	0.850938599858702
Brain_Cerebellar_Hemisphere	GOBP_MRNA_TRANSPORT	0.0033943731667625	0.0649267325554307	0.431707695803346	-0.388801125220098	-1.67673421399829	62	NUP62; SRSF4; WDR33; PCID2; SETD2; UPF2; ALKBH5; RANBP2; XPO1; U2AF2; POM121C; AHCTF1; NUP58; SRSF3; SRSF5; IWS1	1	0.0649267325554307
Brain_Cerebellar_Hemisphere	GOBP_MUCOPOLYSACCHARIDE_METABOLIC_PROCESS	0.456043956043956	0.830596836049856	0.0793434960134973	0.239872572024358	1.001628352335	50	B3GALT6; ST3GAL6; ST3GAL4; CHST14; GNS; DSEL; B4GALT3; HYAL2; OMD; CHP1; TGFB1; SLC9A1; CSPG5; ST3GAL3	1	0.830596836049856
Brain_Cerebellar_Hemisphere	GOBP_MULTICELLULAR_ORGANISMAL_HOMEOSTASIS	0.849122807017544	0.986896345096202	0.0471642455670861	0.162375831560616	0.854316730257678	186	NDN; CDH5; MC4R; IRX3; BSCL2; TLR4; GPR137B; DLL1; ACACB; ACTG1; CPT2; APLN; AQP3; YAP1; USH1G; BBS1; EGFR; PRKACA; HYAL2; MFN2; ACOT11; BBS4; PRCP; DECR1; PDK4; UCP2; PECAM1; FOXO1; HSF1; TSKU; FH; GBA; EDNRB; CIB2; ZNF830; CLDN5; BBS2; PBLD; ATP1B2; KDF1; PTGS2; EIF4G1; PRKCA; S1PR1; PRKAB1; EXT2; IL6; THRA; SLC2A1; BGLAP; ADCYAP1; ACTB; UBB; TPP1; PRKAA1; LTBP3; VCL; ZBTB7B; LDB1; SLC11A2; ADIPOR2; TCIRG1; CLCN3; CYP26B1; IL4R; SOX9; SASH3; GJB6; NOVA2	1	0.986896345096202
Brain_Cerebellar_Hemisphere	GOBP_MULTICELLULAR_ORGANISMAL_MOVEMENT	0.875	0.986896345096202	0.0499913914024592	0.222558226315131	0.686820905853275	16	CASQ1	1	0.986896345096202
Brain_Cerebellar_Hemisphere	GOBP_MULTICELLULAR_ORGANISMAL_RESPONSE_TO_STRESS	0.920517560073937	0.994220949059659	0.0458620343117985	0.189534404614751	0.695985444821669	28	GJA4; EDNRB; THBS4; EIF4G1; TSPO; ADCYAP1; ATP1A2; GJA1; CAPN2; NEUROD2; RPS6KB1; APOE; ADRB1; ASIC1; VDAC1; MAPK8IP2; UCN; PRKCG; NOS1; GRIK2; ADRA2A; PPP3CA; KIAA0319; ASIC4; PIRT; CCK; USP46; DRD4	1	0.994220949059659
Brain_Cerebellar_Hemisphere	GOBP_MULTICELLULAR_ORGANISMAL_SIGNALING	0.683406113537118	0.93548213902212	0.0676760401641789	-0.190221725754572	-0.884489472441637	82	KCNMB4; KCNJ3; RYR2; FXYD3; ATP1B3; KCND3; SCN8A; BIN1; KCNJ11; ATP2B1; CACNB4; FLNA; ATP2A1; RYR1; CAMK2D; ZMPSTE24; SCN3B; ATP1B1; GPR35; KCNA2; ANK2; KCNJ14; KCNJ12; ITPR3	1	0.93548213902212
Brain_Cerebellar_Hemisphere	GOBP_MULTICELLULAR_ORGANISM_AGING	0.691629955947137	0.938212017077996	0.0675188953767744	-0.285352997939205	-0.811749545362211	12	ATM; CISD2; RAD54L; CRYAB; ZMPSTE24; IDE; WRN	1	0.938212017077996
Brain_Cerebellar_Hemisphere	GOBP_MULTICELLULAR_ORGANISM_GROWTH	0.450331125827815	0.827426763386637	0.0902635484340068	-0.236210921320527	-0.992741839298306	53	NIPBL; RBBP6; SOS1; IHH; ATRX; ATM; APP; MKKS; ADD1; SLITRK6; SLC25A25; STAT5B; ADARB1; ZMPSTE24; APBA1	1	0.827426763386637
Brain_Cerebellar_Hemisphere	GOBP_MULTICELLULAR_ORGANISM_REPRODUCTION	1.2853280016196e-05	0.000914900685743002	0.593325476396405	-0.308686682312814	-1.73337999276153	270	CFAP97D1; MBD2; NUP62; MYBL1; OPRM1; CFAP44; MNS1; WDR33; CCNB1; SRPK1; TUT7; ZBTB16; HERC4; CFAP157; SIRT1; ING2; FANCC; ZNF35; SOS1; INSL3; PLD6; PANK2; MAST2; RACGAP1; BCL2L10; IHH; KDM2B; FBXO5; SIAH1; TOB2; HSPA5; ALKBH5; ATRX; STC1; UBE2Q1; HSF2; BCL6; TRIM27; YY1; HOOK1; PIWIL4; NDRG3; OXTR; CASP3; RNF114; GGN; DYNLL1; HDAC2; DNAJA1; UBE2B; ANGPT2; ATM; GNRH1; APP; GOLGA3; MKKS; MEIOC; KATNAL1; SIRT2; TSSK3; TDRP; SPP1; CELF4; PSME4; TTC26; FOXJ1; RAI14; PLK1; FIGNL1; CATSPERZ; HYAL3; ZMIZ1; TBPL1; UBR2; ITGA3; SYNE1; TUT4; SPIN2B; IFT81; DAZAP1; OSBP2; DEDD; STAT5B; PAM; PCSK4; GGT5; PCNA; ADAM10; LIMK2; NEURL1; SYCP3; RNF2	0.0558089418303231	0.000914900685743002
Brain_Cerebellar_Hemisphere	GOBP_MULTIVESICULAR_BODY_ORGANIZATION	0.601307189542484	0.898042845996614	0.0739901439101342	-0.296674630250281	-0.862343970321486	13	CHMP2A; STAM2; VTA1; IST1; SNF8; CHMP4A	1	0.898042845996614
Brain_Cerebellar_Hemisphere	GOBP_MULTIVESICULAR_BODY_SORTING_PATHWAY	0.946153846153846	1	0.0464154956843849	0.199127763631025	0.614513843240039	16	CHMP6; LEPROT	1	1
Brain_Cerebellar_Hemisphere	GOBP_MULTI_MULTICELLULAR_ORGANISM_PROCESS	0.918518518518519	0.994220949059659	0.0460457683018055	0.163934210484445	0.754779994920316	86	MAGED2; DDR1; EPOR; RAMP2; AGRP; THBD; PTN; MAPK3; BSG; UCP2; ACVR1B; CAD; CRHR1; LGALS9; PTHLH; C1QBP; TIMP1; TEKT3; OVGP1; SLC2A1; SERPINE2; ADM; ADCYAP1; PRLHR; GJB2; ETS1; ADIPOR2; NODAL; LIF; SLC38A3; EMP2; GJA1	1	0.994220949059659
Brain_Cerebellar_Hemisphere	GOBP_MULTI_ORGANISM_LOCALIZATION	0.338394793926247	0.739061456245825	0.106323255932708	-0.303876561640452	-1.08709378813189	28	NUP62; RANBP2; XPO1; POM121C; NMT2; NUP58; KPNA2; RAN; KPNA3; NUP205	1	0.739061456245825
Brain_Cerebellar_Hemisphere	GOBP_MULTI_ORGANISM_PROCESS	0.00368973661242135	0.0687589543825471	0.431707695803346	-0.237498633484738	-1.39154690392971	372	CFAP97D1; NUP62; MYBL1; CFAP44; MNS1; WDR33; CCNB1; SRPK1; TUT7; ZBTB16; HERC4; CFAP157; SIRT1; LEPR; ING2; FANCC; ZNF35; SOS1; INSL3; PLD6; PANK2; MAST2; RACGAP1; BCL2L10; IHH; KDM2B; FBXO5; SIAH1; TOB2; SLC38A2; ALKBH5; ATRX; STC1; RANBP2; UBE2Q1; HSF2; BCL6; TRIM27; YY1; HOOK1; PIWIL4; XPO1; NDRG3; OXTR; RNF114; POM121C; GGN; DYNLL1; HDAC2; DNAJA1; UBE2B; ANGPT2; ATM; GNRH1; APP; GOLGA3; MKKS; MEIOC; FUT7; KATNAL1; SIRT2; TSSK3; TDRP; CCT3; RIMS1; SPP1; CELF4; GLRB; NMT2; PSME4; TUBGCP3; CARD8; NUP58; TTC26; FOXJ1; RAI14; PLK1; CCT5; FIGNL1; CATSPERZ; HYAL3; ZMIZ1; TBPL1; UBR2; ITGA3; SYNE1; TUT4; SPIN2B; KPNA2; IFT81; DAZAP1; OSBP2; STXBP1; RAN; DEDD; STAT5B; PAM; PCSK4; KPNA3	1	0.0687589543825471
Brain_Cerebellar_Hemisphere	GOBP_MUSCLE_ADAPTATION	0.897297297297297	0.992331132554596	0.0458620343117985	0.180340816225081	0.764147723171903	54	CASQ1; G6PD; GSN; DAG1; NOL3; MYOD1; FOXO1; SLC9A1; PARP2; CDK9; PRKCA; TRPC3; HMOX1; GLRX3; PDE9A; CYBA	1	0.992331132554596
Brain_Cerebellar_Hemisphere	GOBP_MUSCLE_CELL_APOPTOTIC_PROCESS	0.60813704496788	0.900897662657979	0.0725351864394589	-0.240116857418178	-0.895246362964723	32	MAP2K4; SIRT1; NFE2L2; AMBRA1	1	0.900897662657979
Brain_Cerebellar_Hemisphere	GOBP_MUSCLE_CELL_DEVELOPMENT	0.768348623853211	0.963862081929433	0.0643583367917361	-0.194647812518665	-0.835335144810115	61	MAP2K4; CCNB1; LOX; YY1; TMOD1; SIX4; NEBL; ATG5; BIN1; GSK3A; RYR1; ZMPSTE24; LMOD1; ANK2; HDAC4; PIN1; WFIKKN1	1	0.963862081929433
Brain_Cerebellar_Hemisphere	GOBP_MUSCLE_CELL_DIFFERENTIATION	0.701754385964912	0.941364530694386	0.0665892104103933	-0.179877233534526	-0.907421008078478	127	MAP2K4; CCNB1; SIRT1; LOX; ADGRB3; LBX2; RB1; RBM4; BDNF; YY1; TMOD1; FOXO4; CASP3; CACYBP; SIX4; POPDC2; NEBL; ATG5	1	0.941364530694386
Brain_Cerebellar_Hemisphere	GOBP_MUSCLE_CELL_MIGRATION	0.470715835140998	0.835732158514938	0.086794975677172	-0.254424137614678	-0.966930106980687	36	NFE2L2; ROCK1; FOXO4; IGFBP3; SIX4; SORL1; PDGFA; CRK	1	0.835732158514938
Brain_Cerebellar_Hemisphere	GOBP_MUSCLE_CELL_PROLIFERATION	0.294444444444444	0.703233101087887	0.105125131597001	0.245391161260276	1.09366744081676	75	IRAK4; NOG; GSTP1; SHH; NDRG2; TGM2; APLN; YAP1; IL6R; MAP3K5; MYD88; EGFR; MFN2; IRAK1; GLI1; FGFR2; CCN3; GNAI2; PDGFRB; S1PR1; IL6; CDKN1A; HMOX1; MYOG; HES5; PTGIR; CFLAR; TRIB1; AIF1; GJA1; EFEMP2; KPNA1; HEY2; MEGF10	1	0.703233101087887
Brain_Cerebellar_Hemisphere	GOBP_MUSCLE_CONTRACTION	0.801457194899818	0.976246885899352	0.051530912208539	0.176248359016739	0.855306844474339	114	EMD; GAMT; SRI; CHRNB2; CASQ1; TRIM72; P2RX6; MYLK2; GSN; ORMDL3; CKMT2; DTNA; LTB4R; MYL6B; PRKACA; RNF207; CACNA1G; SSPN; SNTA1; EDNRB; ANXA6; SLC9A1; TPCN2; BBS2; TMOD3; HRC; FXYD1; CHGA	1	0.976246885899352
Brain_Cerebellar_Hemisphere	GOBP_MUSCLE_FIBER_DEVELOPMENT	0.450526315789474	0.827426763386637	0.0875697115548511	-0.306328319428011	-0.987764380463096	19	LOX; NEBL; RYR1; ZMPSTE24; HDAC4; WFIKKN1; HOMER1; FBXO22; NIBAN2	1	0.827426763386637
Brain_Cerebellar_Hemisphere	GOBP_MUSCLE_HYPERTROPHY	0.678038379530917	0.932065278056839	0.0668966276500666	-0.214101892444844	-0.869920166993561	45	MAP2K4; ROCK2; RYR2; ROCK1; YY1; HDAC2; GSK3A; CAMK2D; ERRFI1; PARP1; HDAC4; TNFRSF1B; PIN1	1	0.932065278056839
Brain_Cerebellar_Hemisphere	GOBP_MUSCLE_HYPERTROPHY_IN_RESPONSE_TO_STRESS	0.883977900552486	0.98962121340976	0.0475434194201301	0.229455929239947	0.670735436900907	13	FOXO1; TRPC3; HEY2; LMNA; KLF15; SMAD3; TCAP; PPP3CA; CAMTA2; ATP2B4; EZH2; HDAC4; ERRFI1	1	0.98962121340976
Brain_Cerebellar_Hemisphere	GOBP_MUSCLE_ORGAN_DEVELOPMENT	0.813186813186813	0.978618942033576	0.0596037042575973	-0.171438450496921	-0.853099897912689	119	CHD2; SIRT1; LOX; RYR2; RB1; CNTF; FHL1; GTF3C5; FXR1; FOXO4; JPH1; SIX4; POPDC2; ITGB1BP2; HBEGF; HLF; SIRT2; USP2; TCF15; RYR1; SMTNL1; NR1D2; CRYAB; SCX; NEURL1; ADARB1; FLNB; DDX5; CAVIN4; HDAC4; HEYL; ITGA7	1	0.978618942033576
Brain_Cerebellar_Hemisphere	GOBP_MUSCLE_ORGAN_MORPHOGENESIS	0.864406779661017	0.986896345096202	0.0495901956956338	0.206247013997625	0.702258425046666	21	NOG; MYLK2; TGFB1; FGFR2; S1PR1; FKBP1A; LIF; DLL4; EFEMP2; HEY2	1	0.986896345096202
Brain_Cerebellar_Hemisphere	GOBP_MUSCLE_STRUCTURE_DEVELOPMENT	0.777777777777778	0.967930957612815	0.0642140881844605	-0.161734206415943	-0.886920996295646	226	MAP2K4; CCNB1; CHD2; SIRT1; LOX; TRIP4; ADGRB3; BTG1; RYR2; LBX2; RB1; CNTF; RBM4; FHL1; BDNF; GTF3C5; YY1; TMOD1; FXR1; FOXO4; IGFBP3; CASP3; JPH1; CACYBP; SIX4; POPDC2; ITGB1BP2; NEBL; ATG5; HBEGF; HLF; BIN1; SIRT2	1	0.967930957612815
Brain_Cerebellar_Hemisphere	GOBP_MUSCLE_SYSTEM_PROCESS	0.819672131147541	0.982005191944619	0.0504983044100709	0.166546645665326	0.857169417262271	162	EMD; GAMT; SRI; CHRNB2; CASQ1; TRIM72; P2RX6; G6PD; PDLIM5; MYLK2; GSN; ORMDL3; CKMT2; DTNA; LTB4R; DAG1; MYL6B; P2RY1; PRKACA; RNF207; NOL3; CACNA1G; SSPN; MYOD1; FOXO1; SNTA1; EDNRB; ANXA6; SLC9A1; TPCN2; BBS2; PARP2; CDK9; TMOD3; AGTR2; HRC; FXYD1; PRKCA; CHGA	1	0.982005191944619
Brain_Cerebellar_Hemisphere	GOBP_MUSCLE_TISSUE_DEVELOPMENT	0.916666666666667	0.994220949059659	0.0551351763385257	-0.155985095621413	-0.787112890765725	133	PIM1; MAP2K4; CCNB1; LOX; IHH; RYR2; RB1; GTF3C5; MEIS1; YY1; CACYBP; SIX4; POPDC2; NEBL; ATG5; HLF; SIRT2; TIPARP; DLG1; GSK3A; RYR1; ZFAND5; NR1D2; VGLL4; SCX; NEURL1; ZMPSTE24; DDX5; HDAC4; HEYL; SAP30; PIN1; ARID2; IFT20; DIPK2A; EGR1; FOS; DMRTA2; ATF3; FLOT1	1	0.994220949059659
Brain_Cerebellar_Hemisphere	GOBP_MYD88_DEPENDENT_TOLL_LIKE_RECEPTOR_SIGNALING_PATHWAY	0.74618320610687	0.956462560975302	0.0570059526582387	0.240428201929253	0.803301062334333	20	IRAK4; TAB1; TLR4; MYD88; IRAK1; IRF1; CD300A; UBB; IRF7; UBC	1	0.956462560975302
Brain_Cerebellar_Hemisphere	GOBP_MYD88_INDEPENDENT_TOLL_LIKE_RECEPTOR_SIGNALING_PATHWAY	0.125531914893617	0.478542207610259	0.183023938384487	-0.47110707303232	-1.4018467342544	14	BIRC2; IKBKB; UBE2D3; CD300LF	1	0.478542207610259
Brain_Cerebellar_Hemisphere	GOBP_MYELOID_CELL_APOPTOTIC_PROCESS	0.586206896551724	0.8868677159678	0.066132620475844	0.329165268494865	0.914954200949797	11	SLC7A11; CTSL; PLEKHO2; IL6; THRA; IRF7	1	0.8868677159678
Brain_Cerebellar_Hemisphere	GOBP_MYELOID_CELL_DEVELOPMENT	0.57051282051282	0.881553973902728	0.0756946307932749	-0.246514254917975	-0.909179261030715	30	JMJD6; MEIS1; BCL6; LYAR; APP; FAM210B	1	0.881553973902728
Brain_Cerebellar_Hemisphere	GOBP_MYELOID_CELL_DIFFERENTIATION	0.0361817804410001	0.261244435308344	0.321775918075361	-0.248216857469643	-1.31561267448811	184	CNOT4; JMJD6; H4C12; TMEM178A; ZBTB16; LEO1; SIRT1; ATP5IF1; LOX; HSPA1B; JAK3; TOB2; RB1; H3C1; SNRK; HSPA1A; H4C4; MEIS1; H3C13; BCL6; LYAR; PTPN2; H3C10; H3C6; CEBPG; UBASH3B; CASP3; SH3PXD2A; MFHAS1; AGO3; APP; ADD1; ARNT; SNX10; FAM210B; H4C8; CUL4A	1	0.261244435308344
Brain_Cerebellar_Hemisphere	GOBP_MYELOID_CELL_HOMEOSTASIS	0.0711111111111111	0.363079193310379	0.252961123069611	-0.306288075616179	-1.36128595262526	68	JMJD6; FANCC; ATP5IF1; HSPA1B; JAK3; RB1; SLC15A4; HSPA1A; BCL6; LYAR; PTPN2; CEBPG; CASP3; MFHAS1; ADD1; ARNT; FAM210B	1	0.363079193310379
Brain_Cerebellar_Hemisphere	GOBP_MYELOID_DENDRITIC_CELL_ACTIVATION	0.114754098360656	0.457961668273867	0.176694268938498	0.504871990295995	1.36074610274594	10	PSEN1; BATF2; NOTCH2; LTBR; ITGB8	1	0.457961668273867
Brain_Cerebellar_Hemisphere	GOBP_MYELOID_LEUKOCYTE_ACTIVATION	0.455017301038062	0.830071926822144	0.0764767053228531	0.180104071247095	0.996493483365106	281	APEH; HLA.C; NCSTN; ILF2; PFKL; AGA; CYB5R3; DDOST; PTGES2; SLC44A2; PSEN1; FUCA2; CLU; GSTP1; DSN1; MGST1; VAT1; TLR4; GPR137B; ADA2; GSN; APRT; TMEM179B; GYG1; ACTR1B; HGSNAT; ORMDL3; GNS; GM2A; RAB4B; PYGB; IL33; DNASE1L1; IMPDH2; DBNL; CPLX2; ANXA2; NPC2; CST3; NHLRC3; RAB5C; COTL1; PLEKHO2; HYAL2; SBNO2; PRCP; LDLR; AZU1; PECAM1; BATF2; NIT2; CD93; NOTCH2; EPX; CD74; ALOX5; LAMP1; ARHGAP9; LTBR; LGALS9; MPO; SNX4; HLA.B; PSMA5; CHGA; RAP2B; FOXF1; GPI; IL6; AP1M1; PGM1; CD300A; ATP6AP2; CD63; HMOX1; GSDMD; LAIR1; VAMP7; ITGB8; RAB31; ITGAX; CYBA; CTSZ	1	0.830071926822144
Brain_Cerebellar_Hemisphere	GOBP_MYELOID_LEUKOCYTE_CYTOKINE_PRODUCTION	0.795366795366795	0.973360379222837	0.0545680646670941	0.248471765004172	0.747871442888761	15	TLR4; CUEDC2; LILRB1; CD74; TGFB1; CHGA; HMOX1	1	0.973360379222837
Brain_Cerebellar_Hemisphere	GOBP_MYELOID_LEUKOCYTE_DIFFERENTIATION	0.565137614678899	0.879952967167017	0.0684714904492088	0.205403640699431	0.943116050149064	85	TCTA; PRXL2A; PSEN1; TLR4; GPR137B; NME1; PDE1B; ANXA2; LILRB1; INHA; SBNO2; BATF2; RARA; NOTCH2; GBA; CD74; TGFB1; HLA.DRB1; LTBR; RIPK1	1	0.879952967167017
Brain_Cerebellar_Hemisphere	GOBP_MYELOID_LEUKOCYTE_MEDIATED_IMMUNITY	0.332167832167832	0.733234736793456	0.0943563635421779	0.191680205474463	1.04346623621931	244	APEH; HLA.C; NCSTN; HLA.E; ILF2; PFKL; AGA; CYB5R3; DDOST; PTGES2; SLC44A2; IRAK4; PSEN1; FUCA2; GSTP1; DSN1; MGST1; VAT1; ADA2; GSN; APRT; TMEM179B; GYG1; ACTR1B; HGSNAT; ORMDL3; GNS; GM2A; RAB4B; PYGB; DNASE1L1; IMPDH2; DBNL; CPLX2; ANXA2; NPC2; CST3; NHLRC3; RAB5C; COTL1; PLEKHO2; PRCP; AZU1; PECAM1; NIT2; CD93; EPX; ALOX5; LAMP1; ARHGAP9; LGALS9; MPO; SNX4; HLA.B; PSMA5; F2; CHGA; RAP2B; FOXF1; GPI; IL6; AP1M1; PGM1; CD300A; ATP6AP2; CD63; HMOX1; GSDMD; LAIR1; VAMP7; RAB31; ITGAX; CYBA; CTSZ	1	0.733234736793456
Brain_Cerebellar_Hemisphere	GOBP_MYELOID_LEUKOCYTE_MIGRATION	0.0295809747725166	0.231008259824221	0.352487857583619	0.32224379754967	1.41580398797324	67	MDK; CX3CR1; IRAK4; P2RY12; RPS19; IL6R; CXCL12; MYD88; MAPK3; BSG; AZU1; PECAM1; EPX; IL17RC; CXCL10; EDNRB; CD74; THBS4; C1QBP; CCN3; CXCL11; CD99; CHGA; IL6; CD300A; CCL2; PTK2	1	0.231008259824221
Brain_Cerebellar_Hemisphere	GOBP_MYOBLAST_DIFFERENTIATION	0.820128479657388	0.982005191944619	0.0579754757571486	-0.200901348684159	-0.749036130399502	32	TRIP4; BTG1; RB1; IGFBP3	1	0.982005191944619
Brain_Cerebellar_Hemisphere	GOBP_MYOBLAST_FUSION	0.85632183908046	0.986896345096202	0.0508054139066364	0.231220356438818	0.730444744679755	17	MYOD1; CXCL10; EHD1; DYRK1B; MYOG; CFLAR; IL4R; CAPN2; CD81	1	0.986896345096202
Brain_Cerebellar_Hemisphere	GOBP_MYOFIBRIL_ASSEMBLY	0.718390804597701	0.948966496368487	0.0589694466690997	0.260019568641491	0.821423902087664	17	CASQ1; CSRP1; OBSL1; TMOD3; PDGFRB; CSRP2	1	0.948966496368487
Brain_Cerebellar_Hemisphere	GOBP_MYOTUBE_CELL_DEVELOPMENT	0.990925589836661	1	0.0416556773979467	0.184987146529563	0.514193880821238	11	MYOD1; DNER; MYOG; SMO; MYORG; PPP3CA; NIBAN2; FBXO22; HOMER1; HDAC4; RYR1	1	1
Brain_Cerebellar_Hemisphere	GOBP_MYOTUBE_DIFFERENTIATION	0.766159695817491	0.962855663974698	0.0555947097758869	0.208185550366948	0.826151945468229	41	TRIM72; MAMSTR; SHH; BCL9; PLD3; MYOD1; CXCL10; CCN3; EHD1; DNER; DYRK1B; MYOG; CFLAR; CYP26B1; IL4R	1	0.962855663974698
Brain_Cerebellar_Hemisphere	GOBP_NADH_DEHYDROGENASE_COMPLEX_ASSEMBLY	0.610902255639098	0.901916896968705	0.0658311958368866	0.257238568977812	0.914314861528953	26	ACAD9; NDUFAF3; NDUFAF8; OXA1L; FOXRED1; NDUFS1; NDUFS3; NDUFA7; NDUFV3; NDUFA13; NDUFB5; COA1; NDUFA5	1	0.901916896968705
Brain_Cerebellar_Hemisphere	GOBP_NADH_METABOLIC_PROCESS	0.438756855575868	0.81853531715662	0.0813027345384498	0.27894857545597	1.00968054966125	27	PCK2; PFKL; PKLR; TP53; GPD1; NQO1; TPI1; FOXK2; GPI; GAPDH; MDH2	1	0.81853531715662
Brain_Cerebellar_Hemisphere	GOBP_NADP_METABOLIC_PROCESS	0.0167664445353903	0.167590821475058	0.352487857583619	0.528530627690419	1.66967314359674	17	NADK2; G6PD; PGD; TP53; RPIA; NQO1; NNT; IDH2; H6PD	1	0.167590821475058
Brain_Cerebellar_Hemisphere	GOBP_NAD_METABOLIC_PROCESS	0.112781954887218	0.452508144328305	0.181383128498408	0.366156112550069	1.30144548958781	26	PCK2; PFKL; NADK2; PKLR; TP53; GPD1; QPRT; NQO1; TPI1; FOXK2; GPI; GAPDH	1	0.452508144328305
Brain_Cerebellar_Hemisphere	GOBP_NATURAL_KILLER_CELL_ACTIVATION	0.995744680851064	1	0.048701086452153	-0.14552609149145	-0.511817656878942	26	ZBTB1; ULBP1; RASGRP1; IFNA5; STAT5B; IFNW1; GAS6	1	1
Brain_Cerebellar_Hemisphere	GOBP_NATURAL_KILLER_CELL_DIFFERENTIATION	0.909492273730684	0.993908722882419	0.0545680646670941	-0.235424116760812	-0.634871545047458	10	ZBTB1; STAT5B; GAS6	1	0.993908722882419
Brain_Cerebellar_Hemisphere	GOBP_NATURAL_KILLER_CELL_MEDIATED_IMMUNITY	0.229787234042553	0.629472298671772	0.131457611642763	-0.349274164309794	-1.19260484543586	24	CRTAM; CD160; CEBPG; LYST; CRK; ULBP1; TUBB; RASGRP1; STAT5B; RNF19B	1	0.629472298671772
Brain_Cerebellar_Hemisphere	GOBP_NCRNA_3_END_PROCESSING	0.397489539748954	0.784856562796707	0.0943563635421779	-0.314592749590523	-1.02546356618568	20	DKC1; SSB; INTS7; INTS6; ERI1	1	0.784856562796707
Brain_Cerebellar_Hemisphere	GOBP_NCRNA_CATABOLIC_PROCESS	0.321276595744681	0.726210891811609	0.108394255853397	-0.370581514230263	-1.10271850124208	14	PNPT1; DROSHA; ZCCHC8; TRIR; TUT4	1	0.726210891811609
Brain_Cerebellar_Hemisphere	GOBP_NCRNA_EXPORT_FROM_NUCLEUS	0.269473684210526	0.673994664079554	0.119348440591015	-0.361875544488453	-1.15022665500312	18	NUP62; SSB; RANBP2; POM121C; NUP58; RAN; NUP205; NPM1; PHAX; NUP160	1	0.673994664079554
Brain_Cerebellar_Hemisphere	GOBP_NCRNA_METABOLIC_PROCESS	0.463182897862233	0.832276882090855	0.0928481214159878	-0.182483911483078	-0.991957321333397	219	RPP30; PIH1D2; MYBL1; DKC1; FTSJ3; METTL16; SSB; RPP38; TUT7; PNPT1; PLD6; INTS7; BMT2; RELA; DROSHA; MTO1; NOP14; THUMPD2; RPL14; RRP8; LYAR; DDX1; PIWIL4; MAPT; NOL8; FAM98B; TFB2M; THUMPD1; INTS6; AGO3; ZCCHC8; ERI1; TSEN2; SHQ1; RPL5; ADAT3; ELP1; URB1; TPRKB; TRIR; DGCR8; OSGEPL1; INTS3; TUT4; TRMT1; INTS8; AIMP1; HARS1; RAN; NOL11; RPL35A; RPS7; INTS6L; METTL4; KRI1; EEF1E1; RPS16; BYSL; METTL5; LARS1; TSEN54; ELP2; INTS11; RC3H1	1	0.832276882090855
Brain_Cerebellar_Hemisphere	GOBP_NCRNA_PROCESSING	0.562945368171021	0.8796157777944	0.0819778796501272	-0.182692574775639	-0.959509389119946	178	RPP30; PIH1D2; DKC1; FTSJ3; METTL16; SSB; RPP38; TUT7; INTS7; BMT2; DROSHA; MTO1; NOP14; THUMPD2; RPL14; RRP8; LYAR; DDX1; NOL8; FAM98B; TFB2M; THUMPD1; INTS6; AGO3; ZCCHC8; ERI1; TSEN2; SHQ1; RPL5; ADAT3; ELP1; URB1; TPRKB; DGCR8; OSGEPL1; INTS3; TUT4; TRMT1; INTS8	1	0.8796157777944
Brain_Cerebellar_Hemisphere	GOBP_NCRNA_TRANSCRIPTION	0.0805369127516778	0.383122847821464	0.237793834423688	-0.320428668386113	-1.35058236351917	54	DDX11; GTF2E2; ELL2; INTS7; ZNF143; GTF3C5; INTS6; ICE2; ELL; SP1; RPRD2; GTF3A; INTS3; INTS8; NOL11; GTF2E1; GTF3C1; INTS11; PHAX; POLR2K; CC2D1A; SMARCB1; POLR1B; TAF13	1	0.383122847821464
Brain_Cerebellar_Hemisphere	GOBP_NECROPTOTIC_PROCESS	0.105263157894737	0.438194488707587	0.199915231309662	-0.449596711004489	-1.42904965222262	18	BIRC2; IPMK; PELI1; TRPM7; PYGL; RBCK1	1	0.438194488707587
Brain_Cerebellar_Hemisphere	GOBP_NECROTIC_CELL_DEATH	0.432773109243698	0.812408491282375	0.0897104652742981	-0.274343788073531	-1.01980286410765	31	BIRC2; IPMK; PELI1; TRPM7; PYGL; RBCK1; HEBP2	1	0.812408491282375
Brain_Cerebellar_Hemisphere	GOBP_NEGATIVE_CHEMOTAXIS	0.843629343629344	0.986896345096202	0.0518457624865066	0.235760434845982	0.70961180068643	15	LGR6; SEMA4A; SEMA4G; SEMA4F; LRTM2	1	0.986896345096202
Brain_Cerebellar_Hemisphere	GOBP_NEGATIVE_REGULATION_OF_ACTIN_FILAMENT_DEPOLYMERIZATION	0.825263157894737	0.982068541236927	0.0568864160475701	-0.227852099873999	-0.724231196788895	18	TMOD1; SPTAN1; ADD1; ADD2	1	0.982068541236927
Brain_Cerebellar_Hemisphere	GOBP_NEGATIVE_REGULATION_OF_ACTIN_FILAMENT_POLYMERIZATION	0.445652173913043	0.8248011646073	0.0899860794997137	-0.273099782302016	-0.986014309289926	29	CYRIB; TMOD1; SPTAN1; SSH2; MKKS; ADD1; ADD2	1	0.8248011646073
Brain_Cerebellar_Hemisphere	GOBP_NEGATIVE_REGULATION_OF_ADAPTIVE_IMMUNE_RESPONSE	0.668789808917197	0.929775639097744	0.0673623868166279	-0.251939489941783	-0.832988045607088	21	JAK3; BCL6; TRIM27; CD160	1	0.929775639097744
Brain_Cerebellar_Hemisphere	GOBP_NEGATIVE_REGULATION_OF_ALPHA_BETA_T_CELL_ACTIVATION	0.172916666666667	0.545642562984496	0.152144922367565	-0.40427488644927	-1.26809117041111	17	CBLB; IHH; JAK3; BCL6; SOCS5; ARG2	1	0.545642562984496
Brain_Cerebellar_Hemisphere	GOBP_NEGATIVE_REGULATION_OF_ALPHA_BETA_T_CELL_DIFFERENTIATION	0.235033259423503	0.637423118311587	0.132846300606183	-0.437839704884367	-1.20780116669768	11	IHH; JAK3; BCL6; SOCS5	1	0.637423118311587
Brain_Cerebellar_Hemisphere	GOBP_NEGATIVE_REGULATION_OF_AMINE_TRANSPORT	0.266787658802178	0.669650044512432	0.110122263835536	0.421650635484895	1.17202833103905	11	P2RY12; P2RY1; SLC43A2; AGTR2; CHGA	1	0.669650044512432
Brain_Cerebellar_Hemisphere	GOBP_NEGATIVE_REGULATION_OF_AMYLOID_PRECURSOR_PROTEIN_CATABOLIC_PROCESS	0.521276595744681	0.859878136009038	0.0802023444698144	-0.312844610577382	-0.930914054939068	14	ROCK1; SORL1; BIN1; RTN4; PIN1; ABCA7	1	0.859878136009038
Brain_Cerebellar_Hemisphere	GOBP_NEGATIVE_REGULATION_OF_ANION_TRANSMEMBRANE_TRANSPORT	0.370860927152318	0.761360825387879	0.101713902282311	-0.395634781545408	-1.06691391047859	10	GOPC; TCAF2; GSK3A; OAZ1; RGS4; OAZ3; IRS2; MTOR	1	0.761360825387879
Brain_Cerebellar_Hemisphere	GOBP_NEGATIVE_REGULATION_OF_ANION_TRANSPORT	0.810861423220974	0.978589611109711	0.0522693317499306	0.185234510823167	0.815074765816169	72	PFKL; ERLEC1; P2RY12; SHH; RHBDF1; P2RY1; LILRB1; SLC43A2; PPM1F; UCP2; CHP1; CDK5; CD74; IDH2; GPM6B; SREBF2; CCN3; AGTR2; UBE2G2; CHGA	1	0.978589611109711
Brain_Cerebellar_Hemisphere	GOBP_NEGATIVE_REGULATION_OF_ANTIGEN_RECEPTOR_MEDIATED_SIGNALING_PATHWAY	0.0566448801742919	0.335793770139635	0.282013350011725	-0.526974143478538	-1.53175542769086	13	PLCL2; CBLB; PTPN2; CD160; DUSP3; PVRIG	1	0.335793770139635
Brain_Cerebellar_Hemisphere	GOBP_NEGATIVE_REGULATION_OF_APOPTOTIC_SIGNALING_PATHWAY	0.165532879818594	0.536209787353292	0.163180127180689	-0.24348850486901	-1.17513775997002	103	GDNF; SIRT1; ING2; SIAH2; NFE2L2; BCL2L10; HSPA1B; IVNS1ABP; RELA; PAK5; RB1; UNC5B; GNAI3; HSPA1A; BDNF; SNAI1; GSK3B; CD44; HERPUD1; TMEM14A; DNAJA1	1	0.536209787353292
Brain_Cerebellar_Hemisphere	GOBP_NEGATIVE_REGULATION_OF_ATP_METABOLIC_PROCESS	0.942553191489362	1	0.0512184348540341	-0.200117924924541	-0.595479617224914	14	DDIT4; FLCN; PARP1; HDAC4; TIGAR	1	1
Brain_Cerebellar_Hemisphere	GOBP_NEGATIVE_REGULATION_OF_AUTOPHAGY	0.759704251386322	0.961701416769507	0.0546808488785442	0.215232465038072	0.839433771601192	36	POLDIP2; RNF5; TP53; MT3; KLHL22; ZKSCAN3; EIF4G1; FOXK2; NUPR1; TSPO; RASIP1; HMOX1; NRBP2; PINK1	1	0.961701416769507
Brain_Cerebellar_Hemisphere	GOBP_NEGATIVE_REGULATION_OF_AXONOGENESIS	0.110280373831776	0.447930199417746	0.183023938384487	0.343002273238648	1.29636618995626	32	WNT3; PSEN1; OMG; MT3; SEMA4A; THY1; ARHGAP4; CDK5; SEMA4G; EFNB3; SEMA4F	1	0.447930199417746
Brain_Cerebellar_Hemisphere	GOBP_NEGATIVE_REGULATION_OF_AXON_EXTENSION	0.140449438202247	0.495797935507445	0.160801401070022	0.374416702528471	1.28379820165307	22	WNT3; MT3; SEMA4A; ARHGAP4; CDK5; SEMA4G; SEMA4F	1	0.495797935507445
Brain_Cerebellar_Hemisphere	GOBP_NEGATIVE_REGULATION_OF_AXON_EXTENSION_INVOLVED_IN_AXON_GUIDANCE	0.354014598540146	0.75018613316804	0.0931454575337804	0.385375510004463	1.10748490154429	12	WNT3; SEMA4A; SEMA4G; SEMA4F	1	0.75018613316804
Brain_Cerebellar_Hemisphere	GOBP_NEGATIVE_REGULATION_OF_BINDING	0.278396436525612	0.685137274628684	0.120985142145252	-0.258542488910527	-1.11535490580676	60	DDX11; BAG2; SUMO4; ILRUN; FBH1; ROCK1; GSK3B; TTBK2; SORL1; HDAC2; MITD1; DACT1; NFKBIA; MRLN	1	0.685137274628684
Brain_Cerebellar_Hemisphere	GOBP_NEGATIVE_REGULATION_OF_BIOMINERALIZATION	0.420704845814978	0.801570104611483	0.0940503465727813	-0.355036450485115	-1.00997949679753	12	ROCK2; ROCK1	1	0.801570104611483
Brain_Cerebellar_Hemisphere	GOBP_NEGATIVE_REGULATION_OF_BIOSYNTHETIC_PROCESS	9.0656095407633e-06	0.000702908511178469	0.593325476396405	-0.247234370974474	-1.51359513153417	638	MAX; MXD1; TRERF1; NFIL3; MBD2; PDS5A; BIRC5; H2AZ1; NIPBL; TCP10L; TAF3; H4C12; METTL16; ZNF558; CGGBP1; ATXN1; ZBTB33; GIGYF2; NCK2; PPHLN1; ZNF614; RYBP; ZBTB16; HMGA1; SIRT1; PPM1D; LEPR; TDP2; CRY1; SIAH2; SUMO4; SATB1; EIF4ENIF1; H2AC7; ZBTB1; DPF1; ROCK2; AEBP2; RBL1; HMBOX1; FBH1; JAK3; KDM2B; FBXO5; PER1; RELA; ZNF263; UIMC1; TAF7; TOB2; RB1; H3C1; RBM4; PPID; ATRX; HSPA1A; ROCK1; SNAI1; H4C4; GSK3B; H3C13; JAZF1; ZMYND8; BCL6; RESF1; TRIM27; YY1; HDAC8; RRP8; LYAR; PTPN2; UBE2D3; FXR1; H3C10; CNOT2; ZBTB5; NCOA5; H3C6; ORC2; UBA3; TERF2; PHF6; MIDEAS; ZNF431; PPM1A; MPHOSPH8; SIX4; DYNLL1; MCPH1; ZBTB2; ZNF582; HDAC2; PCGF1; MORC2; TIPIN; AGO3; KDM2A; HBEGF; DONSON; UBE2B; RPS3; IRF2BP2; PDGFA; BAG3; ZNF248; ZNF20; TLE2; NR2C1; KMT5A; SIRT2; ZNF136; DPF3; H2AC6; H4C8; MOSPD1; CELF4; ZNF692; DACT1; FNIP1; ZNF556; ZNF219; ZNF24; MZF1; RERE; PASK; DCP2; PAF1; RUNX1T1; OTUD7B; HEXIM2; LPCAT1; FOXJ1; TXNIP; PLK1; PCGF2; ZNF318; SUPT5H; HEXIM1; RFX3; BRMS1; CBFA2T2; MYT1L; USP2; UBR2; CCAR1; FLNA; H1.0; DLG1; ZNF891; GSK3A; MAEA; WDR35; H1.4; CIR1; EED; ZGPAT; URI1; EOMES; HES7; RPS6KA5; NKRF; SMYD2; SPINDOC; TERF1; DPF2; ACVR2B; TBX6; DNAJA3; SMTNL1; GCK; NR1D2; VGLL4; ACER2; PCNA; CRYAB; WWP2; SCX; GOT1; POU5F1; EZH1; RNF2; SETDB2; DHFR; DDX5; ERRFI1; ELK3; SOX10; FLCN; RPL23; PARP1; HDAC4; H4C3; HDAC6; SHMT2; HEYL; DUSP1; UBE2I; ZFP90; ZNF440; ATAD2; ETV5; SAP30; RC3H1; ATOH8	0.0393628766259942	0.000702908511178469
Brain_Cerebellar_Hemisphere	GOBP_NEGATIVE_REGULATION_OF_BLOOD_CIRCULATION	0.763796909492274	0.962507573854316	0.0628003977812234	-0.281236644171728	-0.758414835599322	10	BIN1; GRK2; AGER	1	0.962507573854316
Brain_Cerebellar_Hemisphere	GOBP_NEGATIVE_REGULATION_OF_BLOOD_PRESSURE	0.703007518796993	0.941364530694386	0.0590954798717342	0.278017309199587	0.825244156585915	14	APLN; PRCP; GPR37L1; KCNK6	1	0.941364530694386
Brain_Cerebellar_Hemisphere	GOBP_NEGATIVE_REGULATION_OF_BLOOD_VESSEL_ENDOTHELIAL_CELL_MIGRATION	0.740471869328494	0.956462560975302	0.0550211117163117	0.286955240429339	0.797626383597268	11	RGCC; TGFB1; AGTR2	1	0.956462560975302
Brain_Cerebellar_Hemisphere	GOBP_NEGATIVE_REGULATION_OF_BMP_SIGNALING_PATHWAY	0.0580912863070539	0.339455389574463	0.271288554688953	-0.503659016493015	-1.55800779646681	16	CHRD; SPART; BMPER; PPM1A; SORL1; VWC2	1	0.339455389574463
Brain_Cerebellar_Hemisphere	GOBP_NEGATIVE_REGULATION_OF_B_CELL_ACTIVATION	0.914583333333333	0.994220949059659	0.0516355964484201	-0.206819392663134	-0.648731480724362	17	BCL6; CASP3; ATM; FOXJ1	1	0.994220949059659
Brain_Cerebellar_Hemisphere	GOBP_NEGATIVE_REGULATION_OF_CALCIUM_ION_TRANSMEMBRANE_TRANSPORT	0.993684210526316	1	0.0483117581055019	-0.133547961115939	-0.430629199807938	19	BIN1; MRLN; DRD4; GPR35; SESTD1	1	1
Brain_Cerebellar_Hemisphere	GOBP_NEGATIVE_REGULATION_OF_CALCIUM_ION_TRANSMEMBRANE_TRANSPORTER_ACTIVITY	0.988461538461539	1	0.0444181153081573	0.167663839376612	0.517415293723758	16	SRI; CRHR1; CALM3; ATP1A2; YWHAE; CACNB3; TLR9	1	1
Brain_Cerebellar_Hemisphere	GOBP_NEGATIVE_REGULATION_OF_CALCIUM_ION_TRANSPORT	0.989010989010989	1	0.0504983044100709	-0.144755890380985	-0.509150141935722	27	STC1; TRIM27; BIN1; MRLN; DRD4; GPR35; SESTD1	1	1
Brain_Cerebellar_Hemisphere	GOBP_NEGATIVE_REGULATION_OF_CANONICAL_WNT_SIGNALING_PATHWAY	0.0362048097398347	0.261244435308344	0.321775918075361	0.334871190232746	1.46996056638802	69	EMD; KREMEN1; MDK; SOX2; PSMB4; NOG; PSMB10; SHH; FZD6; PSMD4; PSMB2; SFRP5; HDAC1; FUZ; GLI1; AXIN2; AMFR; PSMB8; SHISA6	1	0.261244435308344
Brain_Cerebellar_Hemisphere	GOBP_NEGATIVE_REGULATION_OF_CARBOHYDRATE_METABOLIC_PROCESS	0.5	0.847715736040609	0.0819778796501272	-0.272177621287677	-0.946808679782597	25	LEPR; CRY1; DDIT4; GSK3B; PASK; GSK3A; MAEA; GCK; HDAC4; TIGAR	1	0.847715736040609
Brain_Cerebellar_Hemisphere	GOBP_NEGATIVE_REGULATION_OF_CARDIAC_MUSCLE_TISSUE_GROWTH	0.746696035242291	0.956462560975302	0.0637845390312975	-0.271172844535822	-0.771410971169921	12	MEIS1; YY1; GSK3A; VGLL4	1	0.956462560975302
Brain_Cerebellar_Hemisphere	GOBP_NEGATIVE_REGULATION_OF_CARTILAGE_DEVELOPMENT	0.0240294764372626	0.202594148913775	0.352487857583619	0.586907315374595	1.63137902192901	11	NOG; WNT9A; EFEMP1; CHADL; PTHLH; LTBP3; SOX9; WNT11	1	0.202594148913775
Brain_Cerebellar_Hemisphere	GOBP_NEGATIVE_REGULATION_OF_CATABOLIC_PROCESS	0.198218262806236	0.589318003703979	0.14641623786055	-0.215763611459011	-1.12047150587129	151	GDNF; USP25; WAC; BANP; DKC1; METTL16; TAB2; RYBP; LEPR; EIF4ENIF1; DDIT4; ZDHHC7; RELA; QRICH2; ROCK1; USP7; HSP90AB1; SMARCC1; SORL1; MYCBP2; MEIOC; SIRT2; RPL5; PHF23; AQP11; UBQLN4; DDRGK1; IRAK3; FLNA; GSK3A; USP30; SNX3; OGT; RPS7; EPHA4; RPL23; HDAC4; DHX34; TIGAR; TRIM39; MTMR9; MGAT3; SLC11A1; PIN1; PDE3B; CHMP4A; PABPC1; MAD2L1; ELAVL1	1	0.589318003703979
Brain_Cerebellar_Hemisphere	GOBP_NEGATIVE_REGULATION_OF_CATALYTIC_ACTIVITY	0.0108698082093699	0.131467151100513	0.380730400722792	-0.238900582606379	-1.36022704858527	293	BAG2; NUP62; ADORA2A; CBLB; IKBKB; SIRT1; PCID2; LEPR; SIAH2; ATP5IF1; APC; ROCK2; FBXO5; TAF7; RB1; SFN; GNAI3; ROCK1; GSK3B; SLC7A14; TRIM27; PTPN2; DNAJB6; SLC39A14; PRPSAP1; MAPT; CHORDC1; PTPRB; PI15; TERF2; CD44; UBASH3B; CASP3; HERPUD1; SOCS5; DYNLL1; SORL1; CBL; DNAJA1; BICD1; DUSP4; APP; MKKS; ABCE1; ELL; DUSP16; BIN1; AOC3; PLA2R1; MICAL1; DUSP19; RPL5; DUSP3; FNIP1; GABBR2; MRLN; CEP43; IGF1R; SPRY3; FAF2; CARD8; HEXIM2; SPRED3; DUSP8; SERPINB1; TXNIP; PLK1; HEXIM1; PPP2CA; IRAK3; GSK3A; ZGPAT; RCC2; URI1; NEIL1; LXN; SPRED2; GSKIP; TERF1; CEP85; STK38; CRYAB; PKMYT1; RPS7; CDKN2D; ADARB1; CNST; ERRFI1; SERPINA1; MGAT5; RPL23; HDAC6; PPP4R4; SPRY4; DUSP1	1	0.131467151100513
Brain_Cerebellar_Hemisphere	GOBP_NEGATIVE_REGULATION_OF_CATION_CHANNEL_ACTIVITY	0.957528957528958	1	0.0460457683018055	0.189280938175085	0.569713860011266	15	SRI; CRHR1; CALM3; CACNB3; KCNRG; KCNE5; CALM1; GEM; CALM2; RRAD; CBARP; MMP9; SLC6A9; GPR35; DRD4	1	1
Brain_Cerebellar_Hemisphere	GOBP_NEGATIVE_REGULATION_OF_CATION_TRANSMEMBRANE_TRANSPORT	1	1	0.0433636987883266	0.121998969603297	0.456029671182633	31	SRI; SLC43A2; CRHR1; ISCU; CALM3; ATP1A2; YWHAE; PPIF; CACNB3; KCNRG; TLR9; KCNE5; NEDD4L; VDAC1; HAMP; OXSR1; CALM1; GEM; CALM2; ADRA2A; RRAD; CBARP; MMP9; RGS4; SLC6A9; SESTD1; GPR35; CAMK2D; DRD4; MRLN; BIN1	1	1
Brain_Cerebellar_Hemisphere	GOBP_NEGATIVE_REGULATION_OF_CD4_POSITIVE_ALPHA_BETA_T_CELL_ACTIVATION	0.308370044052863	0.71290749946214	0.11331290842208	-0.404355323996917	-1.1502779111829	12	JAK3; BCL6; SOCS5; ARG2	1	0.71290749946214
Brain_Cerebellar_Hemisphere	GOBP_NEGATIVE_REGULATION_OF_CELLULAR_AMIDE_METABOLIC_PROCESS	0.230248306997743	0.629954725257844	0.135740943810425	-0.262621166047952	-1.14202194441933	63	METTL16; GIGYF2; EIF4ENIF1; ROCK2; RBM4; ROCK1; FXR1; SORL1; AGO3; RPS3; BIN1; CELF4	1	0.629954725257844
Brain_Cerebellar_Hemisphere	GOBP_NEGATIVE_REGULATION_OF_CELLULAR_CATABOLIC_PROCESS	0.576158940397351	0.884517166367161	0.0768736734126542	-0.189630182216679	-0.95190620094767	123	GDNF; USP25; WAC; DKC1; METTL16; TAB2; RYBP; LEPR; EIF4ENIF1; QRICH2; ROCK1; USP7; HSP90AB1; SMARCC1; SORL1; MEIOC; SIRT2; RPL5; PHF23; AQP11; UBQLN4; DDRGK1; GSK3A; USP30; OGT; RPS7; EPHA4; RPL23; DHX34; TIGAR; TRIM39; MTMR9; MGAT3; SLC11A1	1	0.884517166367161
Brain_Cerebellar_Hemisphere	GOBP_NEGATIVE_REGULATION_OF_CELLULAR_COMPONENT_ORGANIZATION	0.0302474902418295	0.234108026078473	0.352487857583619	-0.225684894019652	-1.28712715732768	307	BIRC2; CCNB1; IKBKB; EZHIP; HMGA1; SIRT1; MCTP1; PCID2; APC; CYRIB; ROCK2; HSPA1B; FBXO5; TAF7; HSPA5; ATRX; SPART; HSPA1A; ROCK1; GSK3B; FKBP4; TMOD1; DNAJB6; SPTAN1; MAPT; TERF2; SSH2; TOM1L1; TTBK2; PPM1A; SEMA7A; ADCK1; TMEM14A; SORL1; HDAC2; ATG5; UBE2B; ATM; PTTG2; MKKS; ADD1; SYT4; SIRT2; SPEF1; SPP1; PHF23; ANKRD13D; DACT1; FNIP1; SPRY3; BUB3; LRSAM1; DCP2; ADD2; CEP97; UBQLN4; PLK1; SETMAR; UBR5; CBFA2T2; IRAK3; ITGA3; FLNA; H1.0; GSK3A; USP30; GAK; H1.4; RCC2; STXBP1; CORO2B; TERF1; TBX6; DNAJB2; PACSIN2; STMN2; PRAG1; RTN4; TBCD; CRYAB; ANKRD27; LIMK2; CCNF; TLR2; LMOD1; EPHA4; FLCN; PARP1; EPHA7; HDAC6; CAMSAP1; DUSP1; ZNF365; TIGAR; ATAD2; TNFRSF1B; YWHAH	1	0.234108026078473
Brain_Cerebellar_Hemisphere	GOBP_NEGATIVE_REGULATION_OF_CELLULAR_PROTEIN_CATABOLIC_PROCESS	0.119747899159664	0.467997640100145	0.186432558434075	-0.328521931774452	-1.29894744581418	41	USP25; WAC; RYBP; QRICH2; USP7; HSP90AB1; SMARCC1; RPL5; AQP11; DDRGK1; OGT; RPS7; EPHA4; RPL23; TRIM39; MGAT3	1	0.467997640100145
Brain_Cerebellar_Hemisphere	GOBP_NEGATIVE_REGULATION_OF_CELLULAR_PROTEIN_LOCALIZATION	0.0884955752212389	0.399425974647214	0.224966093540314	-0.317928904480882	-1.32715228369199	52	LZTFL1; ILRUN; ROCK2; GOPC; GSK3B; MAPT; TTBK2; MFHAS1; RANGAP1; DNAJA1; BAG3; OTUD7B; OS9; NUMB; TERF1; AP2M1	1	0.399425974647214
Brain_Cerebellar_Hemisphere	GOBP_NEGATIVE_REGULATION_OF_CELLULAR_RESPONSE_TO_GROWTH_FACTOR_STIMULUS	0.305010893246187	0.71011115199729	0.11331290842208	-0.297845911607097	-1.10933068254001	33	CASK; CHRD; SPART; BMPER; PPM1A; SORL1; SPRY3; VWC2	1	0.71011115199729
Brain_Cerebellar_Hemisphere	GOBP_NEGATIVE_REGULATION_OF_CELLULAR_RESPONSE_TO_INSULIN_STIMULUS	0.741666666666667	0.956462560975302	0.0614364107201271	-0.252460947854212	-0.791895587824793	17	RELA; PTPN2; NCOA5	1	0.956462560975302
Brain_Cerebellar_Hemisphere	GOBP_NEGATIVE_REGULATION_OF_CELLULAR_SENESCENCE	0.0527705282069986	0.331941629711915	0.321775918075361	-0.595756704648624	-1.60658553064438	10	SIRT1; RBL1; FBXO5; BCL6; TERF2; AKT3	1	0.331941629711915
Brain_Cerebellar_Hemisphere	GOBP_NEGATIVE_REGULATION_OF_CELL_ACTIVATION	0.417204301075269	0.799845582852649	0.0931454575337804	-0.221031550310643	-1.02427375408476	79	CBLB; CRTAM; IHH; JAK3; PELI1; BCL6; PTPN2; CD300LF; UBASH3B; CASP3; SOCS5; ARG2; ATM; PDGFA; GNRH1	1	0.799845582852649
Brain_Cerebellar_Hemisphere	GOBP_NEGATIVE_REGULATION_OF_CELL_ADHESION	0.706666666666667	0.943816261663078	0.0668966276500666	-0.185921077985027	-0.889797833967523	97	CBLB; CASK; CRTAM; IHH; JAK3; PELI1; BCL6; PTPN2; RASA1; UBASH3B; CASP3; SOCS5; ARG2; ANGPT2; GNRH1; DUSP3; FOXJ1; DLG1; RCC2; CORO2B; PAG1; TBCD; ACER2; ADAM10	1	0.943816261663078
Brain_Cerebellar_Hemisphere	GOBP_NEGATIVE_REGULATION_OF_CELL_AGING	0.0136163612817929	0.151362499429736	0.380730400722792	-0.641430626028492	-1.76941618092274	11	MARCHF5; SIRT1; RBL1; FBXO5; BCL6; TERF2	1	0.151362499429736
Brain_Cerebellar_Hemisphere	GOBP_NEGATIVE_REGULATION_OF_CELL_CELL_ADHESION	0.629294755877034	0.913189019994021	0.0625237414724762	0.208492580779521	0.915001069086856	65	MDK; PODXL; ERBB2; FOXP3; SHH; RGCC; GTPBP4; PRDX2; LRRC32; MAPK7; CXCL12; LILRB1; PPM1F; CD74; TGFB1; HLA.DRB1; LGALS9; IRF1; TNFAIP8L2	1	0.913189019994021
Brain_Cerebellar_Hemisphere	GOBP_NEGATIVE_REGULATION_OF_CELL_CYCLE	0.00137520876885095	0.0337595879235477	0.45505986738723	-0.270624461297528	-1.50119340247678	244	MAX; CNOT4; WAC; CUL1; HECA; CNOT6; WHAMM; CCNB1; RYBP; DNA2; TP53BP1; PCID2; PNPT1; CRY1; HBP1; APC; INTS7; RBL1; BTG1; WDR76; FBXO5; UIMC1; RB1; FHL1; ATRX; SFN; CHMP2A; BCL6; RRP8; CNOT2; FOXO4; TERF2; HSP90AB1; CASP3; SGSM3; TOM1L1; PPM1A; CEP63; MCPH1; TIPIN; DONSON; ATM; PTTG2; MEIOC; BIN1; CUL4A; DACT1; PSME4; BUB3; CNOT3; HEXIM2; PLK1; PCGF2; SETMAR; HEXIM1; NR4A1; INTS3; USP28; DLG1; HUS1B; EED; TERF1; HUS1; GJC2; MRE11; PCNA; ADAM10; CCNF; CDKN2D; RNF2; RPL23; IFNW1; DUSP1; CTDSPL; PSMC4; TRIM39; PSMD6; NPM1; BRCC3; NKX3.1; RBM14; GMNN; TIMELESS; CARM1; MTBP; PSMA4; SUSD2; MAD2L1; PPP1R15A; RHOB	1	0.0337595879235477
Brain_Cerebellar_Hemisphere	GOBP_NEGATIVE_REGULATION_OF_CELL_CYCLE_G1_S_PHASE_TRANSITION	0.0711206896551724	0.363079193310379	0.248911114434702	-0.331326947153913	-1.38434214867373	51	CNOT4; CNOT6; CCNB1; APC; RBL1; RB1; FHL1; SFN; CNOT2; ATM; DACT1; CNOT3; DLG1; GJC2; PCNA; CDKN2D; CTDSPL; CARM1; SUSD2; EZH2; BRD7; PLK5	1	0.363079193310379
Brain_Cerebellar_Hemisphere	GOBP_NEGATIVE_REGULATION_OF_CELL_CYCLE_G2_M_PHASE_TRANSITION	0.47741935483871	0.838234872102579	0.0855356947987884	-0.242901172713346	-0.980106297548486	44	CUL1; UIMC1; FHL1; FOXO4; DONSON; ATM; PSME4; PLK1; INTS3; HUS1B; HUS1; MRE11; PSMC4; TRIM39; PSMD6; BRCC3; PSMA4	1	0.838234872102579
Brain_Cerebellar_Hemisphere	GOBP_NEGATIVE_REGULATION_OF_CELL_CYCLE_PHASE_TRANSITION	0.0931263858093126	0.409222217838622	0.219250346703755	-0.25440875074874	-1.25031852877081	109	CNOT4; CUL1; CNOT6; CCNB1; PCID2; APC; RBL1; FBXO5; UIMC1; RB1; FHL1; SFN; CNOT2; FOXO4; DONSON; ATM; DACT1; PSME4; BUB3; CNOT3; PLK1; INTS3; DLG1; HUS1B; HUS1; GJC2; MRE11; PCNA; CDKN2D; DUSP1; CTDSPL; PSMC4; TRIM39; PSMD6; BRCC3; CARM1; PSMA4; SUSD2; MAD2L1; EZH2; BRD7; PLK5	1	0.409222217838622
Brain_Cerebellar_Hemisphere	GOBP_NEGATIVE_REGULATION_OF_CELL_CYCLE_PROCESS	0.00226184048823992	0.0483788738913189	0.431707695803346	-0.306859397472993	-1.58583634673403	146	MAX; CNOT4; CUL1; CNOT6; CCNB1; RYBP; PCID2; APC; RBL1; FBXO5; UIMC1; RB1; FHL1; ATRX; SFN; CHMP2A; BCL6; CNOT2; FOXO4; TERF2; HSP90AB1; TOM1L1; DONSON; ATM; PTTG2; DACT1; PSME4; BUB3; CNOT3; PLK1; PCGF2; SETMAR; INTS3; DLG1; HUS1B; EED; TERF1; HUS1; GJC2; MRE11; PCNA; ADAM10; CCNF; CDKN2D; RNF2; RPL23; DUSP1; CTDSPL; PSMC4; TRIM39; PSMD6; NPM1; BRCC3; RBM14; CARM1; MTBP; PSMA4; SUSD2; MAD2L1	1	0.0483788738913189
Brain_Cerebellar_Hemisphere	GOBP_NEGATIVE_REGULATION_OF_CELL_DEATH	0.0705596107055961	0.36212473057747	0.266350657088526	-0.199209015028794	-1.16706972994537	382	GDNF; NUP62; BIRC5; BIRC2; PIM1; MAP2K4; ADORA2A; IKBKB; SIRT1; PCID2; ING2; SIAH2; OXR1; NFE2L2; BCL2L10; AMBRA1; IHH; HSPA1B; BCL2A1; IVNS1ABP; JAK3; KDM2B; RELA; PAK5; RB1; CNTF; UNC5B; HSPA5; PELI1; SFN; CHMP2A; GNAI3; HSPA1A; BDNF; RETREG1; TSC22D3; LIG4; SNAI1; GSK3B; BCL6; DNAJB6; GRK5; RASA1; CD44; HSP90AB1; CASP3; HERPUD1; CACYBP; TMEM14A; SIX4; PARP16; SORL1; RBCK1; HDAC2; CBL; DNAJA1; ATG5; ERCC5; ARG2; UBE2B; GNRH1; BAG3; HSP90B1; TPT1; GOLPH3; API5; SPEF1; MICAL1; ARMCX5.GPRASP2; FNIP1; NFKBIA; IGF1R; SUPV3L1; COPS5; PLK1; PCGF2; FIGNL1; RPS3A; DDRGK1; HTATIP2	1	0.36212473057747
Brain_Cerebellar_Hemisphere	GOBP_NEGATIVE_REGULATION_OF_CELL_DEVELOPMENT	0.0705009276437848	0.36212473057747	0.231126709673834	0.291486131333812	1.30356944528304	76	GORASP1; WNT3; NOG; PSEN1; OMG; TP53; PTN; MT3; SEMA4A; LILRB1; DLL3; LDLR; THY1; ARHGAP4; CDK5; EDNRB; IDH2; PTHLH; SEMA4G; AP1AR; EFNB3; F2; SEMA4F; CTNNA1; TSPO; IL6; GPR37L1; ADCYAP1; BMP7; NGFR	1	0.36212473057747
Brain_Cerebellar_Hemisphere	GOBP_NEGATIVE_REGULATION_OF_CELL_DIFFERENTIATION	0.470070422535211	0.835732158514938	0.0756946307932749	0.181072663536542	0.991018977627116	256	MDK; TCTA; GORASP1; SOX3; SOX2; WNT3; IL17RD; NOG; TRIM72; PSEN1; IRX3; ERBB2; G6PD; P2RY12; FERMT2; TLR4; FOXP3; SHH; GPR137B; CMTM5; NME1; DLL1; OMG; PRDX2; HOPX; YAP1; TP53; E2F1; WNT9A; EFEMP1; PTN; RIOX1; ABCA1; MT3; EGFR; SEMA4A; FUZ; LILRB1; INHA; DLL3; LDLR; AXIN2; RARA; CHADL; THY1; FOXO1; TSKU; GDF10; CXCL10; ARHGAP4; CDK5; EDNRB; CD74; NEPRO; TGFB1; IDH2; IRF1; PTHLH; PBLD; CCN3; SEMA4G; CIB1; AP1AR; EFNB3; HMGB3; F2	1	0.835732158514938
Brain_Cerebellar_Hemisphere	GOBP_NEGATIVE_REGULATION_OF_CELL_GROWTH	0.246724890829694	0.647435918835161	0.128142916898415	-0.23927083412351	-1.12903620094225	87	SIRT1; ST7L; HSPA1B; BTG1; RB1; FHL1; SPART; HSPA1A; BCL6; YY1; ING1; NDRG3; SEMA7A; IP6K2; SPP1; PPP2CA; GSK3A; DNAJB2; RTN4; VGLL4; CRYAB; CDKN2D; FLCN; EPHA7	1	0.647435918835161
Brain_Cerebellar_Hemisphere	GOBP_NEGATIVE_REGULATION_OF_CELL_JUNCTION_ASSEMBLY	0.155210643015521	0.51840354767184	0.166933848713193	-0.477584661892779	-1.31743947704185	11	IKBKB; ROCK2; ROCK1; RCC2; TLR2; EPHA7	1	0.51840354767184
Brain_Cerebellar_Hemisphere	GOBP_NEGATIVE_REGULATION_OF_CELL_KILLING	0.475409836065574	0.836726567329624	0.0768736734126542	0.369518426238896	0.995937124780079	10	HLA.E; LILRB1; LGALS9; HLA.B; HLA.F	1	0.836726567329624
Brain_Cerebellar_Hemisphere	GOBP_NEGATIVE_REGULATION_OF_CELL_MATRIX_ADHESION	0.139072847682119	0.494645705172021	0.176694268938498	-0.492812961683772	-1.32897568315597	10	CASK; BCL6; RASA1; RCC2; ACER2	1	0.494645705172021
Brain_Cerebellar_Hemisphere	GOBP_NEGATIVE_REGULATION_OF_CELL_POPULATION_PROLIFERATION	0.646341463414634	0.918888447737267	0.059476028695732	0.169842825249196	0.937578213951275	270	EMD; TINF2; DDR1; CGREF1; NDN; TMEM127; CEND1; CDH5; SOX2; SPARC; ZNF268; NOG; GSTP1; ERBB2; B4GALT7; FOXP3; SHH; NDRG2; PARP10; RGCC; NME1; DLL1; GTPBP4; APLN; FKTN; WARS1; ATRAID; TP53; E2F1; BAP1; IL33; WNT9A; PTN; SFRP5; LRRC32; SOX7; IFT52; FABP3; FUZ; LILRB1; MFN2; SRPX; AXIN2; MYOD1; WDR77; INTU; TGFB1; PHB2; IDH2; ALOX5; HLA.DRB1; LGALS9; IRF1; PTHLH; FGFR2; PBLD; KDF1; CCN3; VHL; IFITM1; PDPN; TP53I11; CIB1; AGTR2; IFIT3; MAGED1; NUPR1; BTG3; CTNNA1; SPINT1; TSPO; INCA1; IL6; CDKN1A; CD300A; CCL2; SERPINE2; ADM; MNT; TP53INP1; HMOX1; RAPGEF1; FZD5	1	0.918888447737267
Brain_Cerebellar_Hemisphere	GOBP_NEGATIVE_REGULATION_OF_CELL_PROJECTION_ORGANIZATION	0.79811320754717	0.975806609212249	0.053347785067549	0.187655477336575	0.840131949686434	78	KREMEN1; GORASP1; WNT3; ARPIN; PSEN1; OMG; YAP1; MT3; SEMA4A; THY1; TSKU; ARHGAP4; CDK5; TESK1; SEMA4G; CIB1; EFNB3; SEMA4F	1	0.975806609212249
Brain_Cerebellar_Hemisphere	GOBP_NEGATIVE_REGULATION_OF_CELL_SUBSTRATE_ADHESION	0.0778947368421053	0.377672551690194	0.234392647294686	-0.458725963188214	-1.47917491819566	19	CASK; BCL6; RASA1; ANGPT2; RCC2; CORO2B; TBCD; ACER2; SPRY4	1	0.377672551690194
Brain_Cerebellar_Hemisphere	GOBP_NEGATIVE_REGULATION_OF_CHEMOTAXIS	0.864661654135338	0.986896345096202	0.0494904866135495	0.211938719541713	0.738309641830263	24	WNT3; GSTP1; SEMA4A; CCN3; SEMA4G; SEMA4F; CCL2	1	0.986896345096202
Brain_Cerebellar_Hemisphere	GOBP_NEGATIVE_REGULATION_OF_CHROMATIN_ORGANIZATION	0.48068669527897	0.840107471560053	0.0850427463764322	-0.255267217940115	-0.98470850500118	38	EZHIP; HMGA1; SIRT1; TAF7; ATG5; UBE2B; UBR5; H1.0; H1.4	1	0.840107471560053
Brain_Cerebellar_Hemisphere	GOBP_NEGATIVE_REGULATION_OF_CHROMOSOME_ORGANIZATION	0.0534188034188034	0.331941629711915	0.287857117255149	-0.399583250122232	-1.47371925484497	30	CCNB1; PCID2; APC; FBXO5; ATRX; TERF2; ATM; PTTG2; BUB3; DCP2; PLK1; SETMAR; TERF1; PARP1; DUSP1	1	0.331941629711915
Brain_Cerebellar_Hemisphere	GOBP_NEGATIVE_REGULATION_OF_COAGULATION	0.938461538461539	0.998970335866634	0.046788296531803	0.200955683131814	0.620154853901136	16	THBD; F2; SERPINE2; VTN; C1QTNF1; GP1BA	1	0.998970335866634
Brain_Cerebellar_Hemisphere	GOBP_NEGATIVE_REGULATION_OF_COLD_INDUCED_THERMOGENESIS	0.29045643153527	0.698872721971133	0.11331290842208	-0.367892694399007	-1.13803122225011	16	PLCL2; RB1; NOVA1	1	0.698872721971133
Brain_Cerebellar_Hemisphere	GOBP_NEGATIVE_REGULATION_OF_CYCLIN_DEPENDENT_PROTEIN_KINASE_ACTIVITY	0.185022026431718	0.566407269128694	0.151148761385484	-0.44985880275829	-1.27972259360678	12	APC; CASP3; HEXIM2; PLK1; HEXIM1; CDKN2D	1	0.566407269128694
Brain_Cerebellar_Hemisphere	GOBP_NEGATIVE_REGULATION_OF_CYSTEINE_TYPE_ENDOPEPTIDASE_ACTIVITY	0.1	0.424206897514271	0.208955027549354	-0.378039658633332	-1.36489494700265	29	ADORA2A; PCID2; SIAH2; SFN; DNAJB6; CD44; HERPUD1; MICAL1; FNIP1; CARD8	1	0.424206897514271
Brain_Cerebellar_Hemisphere	GOBP_NEGATIVE_REGULATION_OF_CYTOKINE_PRODUCTION	0.337568058076225	0.738770417422867	0.0956031492204301	0.220466507020054	1.05956180362001	109	CX3CR1; UBE2L6; NLRX1; GSTP1; SLC2A10; TLR4; FOXP3; NDRG2; RGCC; DLL1; C1QTNF3; IL33; CUEDC2; MERTK; LRRC32; CHID1; LILRB1; INHA; BCL3; RARA; UBA7; EPX; TSKU; GBA; TGFB1; HLA.DRB1; LGALS9; C1QBP; NPLOC4; TRAF3IP1; F2; KAT5	1	0.738770417422867
Brain_Cerebellar_Hemisphere	GOBP_NEGATIVE_REGULATION_OF_CYTOKINE_PRODUCTION_INVOLVED_IN_IMMUNE_RESPONSE	0.640653357531761	0.916995341313849	0.0618406035753285	0.316225758128368	0.878987285539203	11	FOXP3; CUEDC2; LILRB1; TGFB1; HMOX1; HLA.F	1	0.916995341313849
Brain_Cerebellar_Hemisphere	GOBP_NEGATIVE_REGULATION_OF_CYTOSKELETON_ORGANIZATION	0.495412844036697	0.844865428620352	0.0870515867946735	-0.228466558248691	-0.980468997054042	61	APC; CYRIB; FKBP4; TMOD1; SPTAN1; SSH2; TTBK2; MKKS; ADD1; SPEF1; ADD2; CORO2B; STMN2; TBCD; CCNF; LMOD1; HDAC6; CAMSAP1; NPM1; RBM14; PICK1	1	0.844865428620352
Brain_Cerebellar_Hemisphere	GOBP_NEGATIVE_REGULATION_OF_DEFENSE_RESPONSE	0.00462941015244804	0.0767209880989671	0.407017918923954	0.351082566786884	1.59362334731456	80	TKFC; MDK; HLA.E; CDH5; PSMB4; NLRX1; GSTP1; FOXP3; TSPAN6; RPS19; TARBP2; C1QTNF3; SMPDL3B; TRIM21; MAPK7; PARP14; LILRB1; LDLR; GBA; ALOX5; SOCS3; HLA.DRB1; SEC14L1; LGALS9; C1QBP; CCN3; TNFAIP8L2; RNF26; NPLOC4; HLA.B; TRAF3IP1	1	0.0767209880989671
Brain_Cerebellar_Hemisphere	GOBP_NEGATIVE_REGULATION_OF_DEFENSE_RESPONSE_TO_VIRUS	0.0538461538461539	0.332552119234717	0.271288554688953	0.469731315610295	1.44960396673137	16	TKFC; NLRX1; TSPAN6; TARBP2; SEC14L1; C1QBP; RNF26; NPLOC4; TRAF3IP1	1	0.332552119234717
Brain_Cerebellar_Hemisphere	GOBP_NEGATIVE_REGULATION_OF_DEPHOSPHORYLATION	0.296610169491525	0.704345759629691	0.11331290842208	-0.283326279660991	-1.09833731888197	39	IKBKB; ROCK2; ROCK1; GSK3B; SLC7A14; MFHAS1; ELL; URI1; PKMYT1; CNST; MGAT5; PPP4R4; PPP1R15A; CSRNP2; RBM26; ENSA; CD2BP2	1	0.704345759629691
Brain_Cerebellar_Hemisphere	GOBP_NEGATIVE_REGULATION_OF_DEVELOPMENTAL_GROWTH	0.894639556377079	0.992215824722677	0.0471642455670861	0.184812638293865	0.75909384823773	48	WNT3; NOG; G6PD; WWC1; MT3; SEMA4A; ARHGAP4; CDK5; BBS2; SEMA4G; SEMA4F; CDKN1A	1	0.992215824722677
Brain_Cerebellar_Hemisphere	GOBP_NEGATIVE_REGULATION_OF_DEVELOPMENTAL_PROCESS	0.577319587628866	0.884517166367161	0.0642140881844605	0.169422886622559	0.959893021247459	350	KREMEN1; MDK; TCTA; GORASP1; SOX3; SOX2; NAXE; SPARC; WNT3; IL17RD; ARPIN; NOG; TRIM72; PSEN1; IRX3; ERBB2; G6PD; ZNF706; P2RY12; VAT1; PARP3; FERMT2; TLR4; FOXP3; SHH; GPR137B; RGCC; CMTM5; NME1; DLL1; ECSCR; OMG; PRDX2; HOPX; BCL2L12; YAP1; IL17D; TP53; E2F1; WNT9A; EFEMP1; PTN; SFRP5; WWC1; RIOX1; ABCA1; MT3; ANXA2; EGFR; CST3; SEMA4A; FUZ; LILRB1; INHA; DLL3; LDLR; AXIN2; RARA; CHADL; WDR77; THY1; FOXO1; TSKU; GDF10; CXCL10; ARHGAP4; CDK5; EDNRB; CD74; NEPRO; TGFB1; IDH2; ALOX5; CLDN5; THBS4; BBS2; IRF1; PTHLH; PBLD; ZKSCAN3; CCN3; SEMA4G; CIB1; AP1AR	1	0.884517166367161
Brain_Cerebellar_Hemisphere	GOBP_NEGATIVE_REGULATION_OF_DNA_BINDING	0.866242038216561	0.986896345096202	0.0550211117163117	-0.213821998371489	-0.706960106065251	21	SUMO4; ILRUN; HDAC2; NFKBIA	1	0.986896345096202
Brain_Cerebellar_Hemisphere	GOBP_NEGATIVE_REGULATION_OF_DNA_BINDING_TRANSCRIPTION_FACTOR_ACTIVITY	0.161637931034483	0.529495202336254	0.160801401070022	-0.264061473846298	-1.19196192716671	71	TAF3; PIM1; SIRT1; PAXIP1; RB1; PELI1; USP7; CEBPG; OTULIN; ZNF431; RBCK1; HDAC2; NFKBIA; CARD8; FOXJ1; BRMS1; IRAK3; FLNA; EOMES; TBX6; RWDD3; WWP2; RNF2; HDAC4; HEYL	1	0.529495202336254
Brain_Cerebellar_Hemisphere	GOBP_NEGATIVE_REGULATION_OF_DNA_BIOSYNTHETIC_PROCESS	0.665384615384615	0.928374035989717	0.0628003977812234	0.283349220230159	0.874423611894437	16	TINF2; PARP3; TP53	1	0.928374035989717
Brain_Cerebellar_Hemisphere	GOBP_NEGATIVE_REGULATION_OF_DNA_DEPENDENT_DNA_REPLICATION	0.225165562913907	0.623513312609812	0.135740943810425	-0.452253506386354	-1.21959842646176	10	FBH1; FBXO5; BCL6; TIPIN; DONSON	1	0.623513312609812
Brain_Cerebellar_Hemisphere	GOBP_NEGATIVE_REGULATION_OF_DNA_METABOLIC_PROCESS	0.770949720670391	0.964965029446768	0.0543434390269162	0.204489744096538	0.829017094780239	44	TINF2; RECQL5; BLM; OGG1; PARP3; FOXP3; TP53; H1.9P	1	0.964965029446768
Brain_Cerebellar_Hemisphere	GOBP_NEGATIVE_REGULATION_OF_DNA_RECOMBINATION	0.470833333333333	0.835732158514938	0.0845557442441281	-0.312469554439671	-0.980124900874747	17	TP53BP1; FBH1; BCL6; TERF2; UBQLN4; H1.0; H1.4	1	0.835732158514938
Brain_Cerebellar_Hemisphere	GOBP_NEGATIVE_REGULATION_OF_DNA_REPAIR	0.239651416122004	0.641404811663432	0.130105630751129	-0.418304799322144	-1.21588631002144	13	TP53BP1; FBH1; TERF2; RPS3; UBQLN4; UBR5	1	0.641404811663432
Brain_Cerebellar_Hemisphere	GOBP_NEGATIVE_REGULATION_OF_DNA_REPLICATION	0.267634854771784	0.670554263946386	0.118815039412263	-0.380215662579427	-1.1761508227576	16	PDS5A; FBH1; FBXO5; BCL6; TIPIN; DONSON	1	0.670554263946386
Brain_Cerebellar_Hemisphere	GOBP_NEGATIVE_REGULATION_OF_ENDOCYTOSIS	0.954459203036053	1	0.0454059226590179	0.190915649657885	0.630206576554302	19	LRPAP1; ANKRD13A; LILRB1; PACSIN3; CD300A; STX1B	1	1
Brain_Cerebellar_Hemisphere	GOBP_NEGATIVE_REGULATION_OF_ENDOPLASMIC_RETICULUM_UNFOLDED_PROTEIN_RESPONSE	0.461368653421634	0.832276882090855	0.088894528862045	-0.365889568676173	-0.986699574275972	10	NCK2; HSPA5; DDRGK1; PPP1R15A; ABCA7	1	0.832276882090855
Brain_Cerebellar_Hemisphere	GOBP_NEGATIVE_REGULATION_OF_ENDOTHELIAL_CELL_APOPTOTIC_PROCESS	0.177858439201452	0.556384252890997	0.13880510939114	0.454157941702491	1.26238627348344	11	CDH5; RAMP2; MAPK7; ICAM1	1	0.556384252890997
Brain_Cerebellar_Hemisphere	GOBP_NEGATIVE_REGULATION_OF_ENDOTHELIAL_CELL_PROLIFERATION	0.834615384615385	0.985644165575508	0.0521630305460055	0.23732523651137	0.732392311986625	16	SPARC; RGCC; ALOX5; CCL2; NGFR; DLL4; GJA1; FLT1	1	0.985644165575508
Brain_Cerebellar_Hemisphere	GOBP_NEGATIVE_REGULATION_OF_EPITHELIAL_CELL_APOPTOTIC_PROCESS	0.104961832061069	0.437794692419943	0.190023305279108	0.408286792233925	1.3641378644719	20	MDK; CDH5; RAMP2; YAP1; MAPK7; ICAM1	1	0.437794692419943
Brain_Cerebellar_Hemisphere	GOBP_NEGATIVE_REGULATION_OF_EPITHELIAL_CELL_DIFFERENTIATION	0.786538461538462	0.970965640002009	0.0549073703290958	0.255364358441187	0.788061546369775	16	DLL1; YAP1; HES5; NODAL; SOX9; SRSF6; CITED1	1	0.970965640002009
Brain_Cerebellar_Hemisphere	GOBP_NEGATIVE_REGULATION_OF_EPITHELIAL_CELL_MIGRATION	0.99625468164794	1	0.042845050912155	0.133832540521067	0.458884375839358	22	RGCC; TGFB1; PBLD; AGTR2	1	1
Brain_Cerebellar_Hemisphere	GOBP_NEGATIVE_REGULATION_OF_EPITHELIAL_CELL_PROLIFERATION	0.412757973733584	0.796964688145362	0.0860347242455604	0.251081195075052	1.01950754456986	45	TINF2; SOX2; SPARC; RGCC; PTN; IFT52; WDR77; INTU; TGFB1; PHB2; ALOX5; FGFR2; PBLD; KDF1; MAGED1; NUPR1	1	0.796964688145362
Brain_Cerebellar_Hemisphere	GOBP_NEGATIVE_REGULATION_OF_EPITHELIAL_TO_MESENCHYMAL_TRANSITION	0.672932330827068	0.930528000669061	0.0611692626746689	0.286037149504474	0.849049603690682	14	IL17RD; NOG; FUZ; PBLD	1	0.930528000669061
Brain_Cerebellar_Hemisphere	GOBP_NEGATIVE_REGULATION_OF_ERBB_SIGNALING_PATHWAY	0.0267499217770355	0.215488238137084	0.352487857583619	-0.47026774040373	-1.58315132390681	23	NUP62; CBLB; PTPN12; PTPN2; ARHGEF7; SOCS5; CBL; HBEGF; SH3GL2; STAM2; DUSP3	1	0.215488238137084
Brain_Cerebellar_Hemisphere	GOBP_NEGATIVE_REGULATION_OF_ERK1_AND_ERK2_CASCADE	0.371848739495798	0.762307472564097	0.0985499803531691	-0.284725571663463	-1.05839448928679	31	PTPN2; DUSP4; CHRNA10; DUSP3; SPRY3; SPRED3; DLG1; SPRED2; ERRFI1; FLCN; SPRY4; DUSP1; PIN1; DUSP10	1	0.762307472564097
Brain_Cerebellar_Hemisphere	GOBP_NEGATIVE_REGULATION_OF_ESTABLISHMENT_OF_PROTEIN_LOCALIZATION	0.304824561403509	0.710058071681349	0.11378726182188	-0.264873776734293	-1.09467143405401	49	KCNB1; OPRM1; GOPC; MAPT; RANGAP1; DNAJA1; BAG3; KCNJ11; OS9; DRD4; CORO2B; TERF1; STXBP5L; SNX3; WWP2	1	0.710058071681349
Brain_Cerebellar_Hemisphere	GOBP_NEGATIVE_REGULATION_OF_EXOCYTOSIS	0.411654135338346	0.795815786126045	0.0862865626267245	0.360181229689132	1.06913291107174	14	VPS4B; LGALS9; GNAI2; FOXF1; CD300A; HMOX1; HLA.F	1	0.795815786126045
Brain_Cerebellar_Hemisphere	GOBP_NEGATIVE_REGULATION_OF_EXTRINSIC_APOPTOTIC_SIGNALING_PATHWAY	0.127155172413793	0.479000448389002	0.183023938384487	-0.338748892318123	-1.29803271078759	37	GDNF; SIAH2; HSPA1B; RELA; PAK5; UNC5B; HSPA1A; GSK3B	1	0.479000448389002
Brain_Cerebellar_Hemisphere	GOBP_NEGATIVE_REGULATION_OF_EXTRINSIC_APOPTOTIC_SIGNALING_PATHWAY_VIA_DEATH_DOMAIN_RECEPTORS	0.60036832412523	0.897142487910873	0.0656813601934011	0.309046913316592	0.903392285886477	13	TNFRSF10B; HMGB2; ICAM1; RIPK1; HMOX1; CFLAR	1	0.897142487910873
Brain_Cerebellar_Hemisphere	GOBP_NEGATIVE_REGULATION_OF_FAT_CELL_DIFFERENTIATION	0.872137404580153	0.986896345096202	0.0497903187820785	0.20948259169987	0.699907860653434	20	FERMT2; YAP1; E2F1; FOXO1; TGFB1	1	0.986896345096202
Brain_Cerebellar_Hemisphere	GOBP_NEGATIVE_REGULATION_OF_FIBROBLAST_PROLIFERATION	0.0362806067459538	0.261244435308344	0.321775918075361	0.525923468791472	1.5829691693442	15	EMD; GSTP1; B4GALT7; PARP10; TP53; AGTR2; NUPR1; CD300A; TP53INP1	1	0.261244435308344
Brain_Cerebellar_Hemisphere	GOBP_NEGATIVE_REGULATION_OF_GENE_EXPRESSION	0.00602163052203828	0.0913790691145188	0.407017918923954	-0.215643846588707	-1.29270514604252	489	GDNF; CNOT4; NUP62; H2AZ1; CNOT6; SRSF4; H4C12; METTL16; SSB; GIGYF2; CCNB1; PPHLN1; TUT7; HMGA1; SIRT1; PCID2; PPM1D; PNPT1; UPF2; LILRA5; EIF4ENIF1; H2AC7; ILRUN; RPL18A; ROCK2; AEBP2; HSPA1B; RBL1; JAK3; DROSHA; RB1; H3C1; RBM4; ALKBH5; HSPA1A; ROCK1; RANBP2; FASTKD5; NEAT1; H4C4; PATL1; H3C13; RPL14; BCL6; TRIM27; YY1; FXR1; H3C10; CNOT2; PIWIL4; XPO1; H3C6; MAPT; TERF2; HSP90AB1; SOCS5; U2AF2; POM121C; MPHOSPH8; SPACA6P.AS; HDAC2; PCGF1; MORC2; AGO3; ARG2; UBE2B; ATM; RPS3; APP; MIR29B2CHG; MKKS; MEIOC; HBS1L; ERI1; SH3GL2; RPL6; SIRT2; ZC3H14; H2AC6; UFD1; H4C8; SHQ1; CELF4; RPL5; FASTKD1; PSME4; SMG9; DCP2; SUPV3L1; CARD8; NUP58; OTUD7B; CNOT3; ATP2B1; AGER; FOXJ1; SERPINB1; PCGF2; DGCR8; RPS3A; DDRGK1; PPP2CA; CTIF; TIPARP; IRAK3; UBR2; SNIP1; AKAP8; DIP2A; H1.0; TUT4; RPL32; WDR35; H1.4; EED; RPS5; RPS6KA5; RAN; PC; ADAM10; WWP2; NUP205; POU5F1; EZH1; RPL35A; RPS7; PNRC2; SETDB2; ZMPSTE24; DHFR; RPL4; RPS13; DDX5; RNF216; ERRFI1; RPS16; FLCN; RPL23; H4C3; RPL8; SHMT2; DHX34; HNRNPM; RPL29; ATAD2; PSMC4; RC3H1; ATOH8; PSMD6; NPM1; DNMT1; SLC11A1; ABCD2; CAPRIN2; PIN1; NKX3.1	1	0.0913790691145188
Brain_Cerebellar_Hemisphere	GOBP_NEGATIVE_REGULATION_OF_GENE_EXPRESSION_EPIGENETIC	8.47103340303396e-08	1.59918378417276e-05	0.704975715167238	-0.576996020390747	-2.4319941560955	54	H2AZ1; H4C12; PPHLN1; HMGA1; SIRT1; PPM1D; H2AC7; AEBP2; H3C1; H4C4; H3C13; TRIM27; H3C10; H3C6; MPHOSPH8; HDAC2; PCGF1; MORC2; UBE2B; SIRT2; H2AC6; H4C8; PCGF2; UBR2; H1.0; H1.4; EED	0.000367812270359734	1.59918378417276e-05
Brain_Cerebellar_Hemisphere	GOBP_NEGATIVE_REGULATION_OF_GENE_SILENCING	0.652083333333333	0.922863700564972	0.0676760401641789	-0.269693461569441	-0.84594890456232	17	HMGA1; NEAT1; H1.0; H1.4; POU5F1; ZMPSTE24; ATAD2; ELAVL1	1	0.922863700564972
Brain_Cerebellar_Hemisphere	GOBP_NEGATIVE_REGULATION_OF_GLIOGENESIS	0.107142857142857	0.440398225368418	0.186432558434075	0.4548250166519	1.35006589460808	14	NOG; PTN; LDLR; IDH2; F2; TSPO; GPR37L1; ADCYAP1; HES5	1	0.440398225368418
Brain_Cerebellar_Hemisphere	GOBP_NEGATIVE_REGULATION_OF_GROWTH	0.462921348314607	0.832276882090855	0.0897104652742981	-0.2018768498609	-0.998578929094682	115	SIRT1; PNPT1; ST7L; HSPA1B; BTG1; RB1; FHL1; SPART; HSPA1A; MEIS1; BCL6; YY1; ING1; NDRG3	1	0.832276882090855
Brain_Cerebellar_Hemisphere	GOBP_NEGATIVE_REGULATION_OF_G_PROTEIN_COUPLED_RECEPTOR_SIGNALING_PATHWAY	0.357740585774059	0.753302436193483	0.100633389423036	-0.329349465991712	-1.07356535825066	20	OPRM1; CRY1; BICD1; GRK2	1	0.753302436193483
Brain_Cerebellar_Hemisphere	GOBP_NEGATIVE_REGULATION_OF_HEMOPOIESIS	0.316081330868762	0.719659911483811	0.100633389423036	0.264790168479724	1.08759113999112	48	MDK; TCTA; ERBB2; TLR4; FOXP3; SHH; GPR137B; NME1; PRDX2; IL17D; LILRB1; INHA; RARA; CD74; IRF1	1	0.719659911483811
Brain_Cerebellar_Hemisphere	GOBP_NEGATIVE_REGULATION_OF_HISTONE_ACETYLATION	0.310421286031042	0.7154391168232	0.11331290842208	-0.408643625665092	-1.1272624258054	11	SIRT1; TAF7; ATG5	1	0.7154391168232
Brain_Cerebellar_Hemisphere	GOBP_NEGATIVE_REGULATION_OF_HISTONE_METHYLATION	0.572614107883817	0.883173511585047	0.0739901439101342	-0.285897724893451	-0.884389775204784	16	EZHIP; SIRT1	1	0.883173511585047
Brain_Cerebellar_Hemisphere	GOBP_NEGATIVE_REGULATION_OF_HISTONE_MODIFICATION	0.640756302521008	0.916995341313849	0.0689567351672811	-0.234241558824628	-0.870733083697051	31	EZHIP; SIRT1; TAF7; ATG5; UBE2B	1	0.916995341313849
Brain_Cerebellar_Hemisphere	GOBP_NEGATIVE_REGULATION_OF_HORMONE_SECRETION	0.945147679324895	1	0.0507027937029348	-0.187966034043128	-0.653866661389631	25	KCNB1; CRY1	1	1
Brain_Cerebellar_Hemisphere	GOBP_NEGATIVE_REGULATION_OF_HYDROLASE_ACTIVITY	0.10561797752809	0.438845223375087	0.206587922696891	-0.237542009136593	-1.20569494766626	137	ADORA2A; IKBKB; SIRT1; PCID2; LEPR; SIAH2; ATP5IF1; ROCK2; SFN; ROCK1; GSK3B; SLC7A14; DNAJB6; SLC39A14; PI15; TERF2; CD44; HERPUD1; SORL1; BICD1; APP; MKKS; ABCE1; ELL; BIN1; PLA2R1; MICAL1; FNIP1; CARD8; SERPINB1; RCC2; URI1; NEIL1; LXN; TERF1; CRYAB; PKMYT1; CDKN2D; CNST; SERPINA1; MGAT5; PPP4R4	1	0.438845223375087
Brain_Cerebellar_Hemisphere	GOBP_NEGATIVE_REGULATION_OF_IMMUNE_EFFECTOR_PROCESS	0.0554912823158583	0.335793770139635	0.321775918075361	0.336043762934643	1.41761216719423	52	TKFC; HLA.E; NLRX1; PARP3; FOXP3; TSPAN6; RPS19; TARBP2; IL33; CUEDC2; LILRB1; TGFB1; SEC14L1; LGALS9; C1QBP; RNF26; NPLOC4; HLA.B; TRAF3IP1; FOXF1; CD300A; HMOX1; GPATCH3; HLA.F	1	0.335793770139635
Brain_Cerebellar_Hemisphere	GOBP_NEGATIVE_REGULATION_OF_IMMUNE_RESPONSE	0.772727272727273	0.965519947678221	0.0531298054705469	0.197345419523909	0.84117395457417	57	HLA.E; PSMB4; NLRX1; PARP3; FOXP3; RPS19; TRIM21; IL33; PARP14; LILRB1; FCRLB; HLA.DRB1; LGALS9; HLA.B; FOXF1; CD300A; HMOX1; ADCYAP1; HLA.F	1	0.965519947678221
Brain_Cerebellar_Hemisphere	GOBP_NEGATIVE_REGULATION_OF_IMMUNE_SYSTEM_PROCESS	0.155797101449275	0.518766115408553	0.149207542435322	0.227763805951655	1.15608746897695	149	TKFC; MDK; TCTA; HLA.E; TAPBPL; PSMB4; NLRX1; ERBB2; PARP3; TLR4; FOXP3; SHH; TSPAN6; GPR137B; NME1; RPS19; TARBP2; PRDX2; IL17D; TRIM21; IL33; CUEDC2; MERTK; LRRC32; PARP14; CXCL12; LILRB1; INHA; LDLR; RARA; THY1; FCRLB; CD74; TGFB1; HLA.DRB1; SEC14L1; LGALS9; IRF1; C1QBP; CCN3; TNFAIP8L2; RNF26; NPLOC4; HLA.B; TRAF3IP1; HMGB3	1	0.518766115408553
Brain_Cerebellar_Hemisphere	GOBP_NEGATIVE_REGULATION_OF_INFLAMMATORY_RESPONSE	0.0175602734246008	0.171340915077791	0.352487857583619	0.37869688954089	1.54485422849966	46	MDK; CDH5; PSMB4; NLRX1; GSTP1; FOXP3; RPS19; C1QTNF3; SMPDL3B; MAPK7; LDLR; GBA; ALOX5; SOCS3; HLA.DRB1; CCN3; TNFAIP8L2	1	0.171340915077791
Brain_Cerebellar_Hemisphere	GOBP_NEGATIVE_REGULATION_OF_INNATE_IMMUNE_RESPONSE	0.370300751879699	0.761360825387879	0.0922597260527354	0.29999391121623	1.06628213834005	26	HLA.E; NLRX1; RPS19; TRIM21; PARP14; LILRB1; LGALS9; HLA.B	1	0.761360825387879
Brain_Cerebellar_Hemisphere	GOBP_NEGATIVE_REGULATION_OF_INTERFERON_GAMMA_PRODUCTION	0.0194461727182691	0.177989273083311	0.352487857583619	0.534462053577063	1.72697317664147	18	TLR4; FOXP3; IL33; LILRB1; INHA; RARA; HLA.DRB1; LGALS9; C1QBP	1	0.177989273083311
Brain_Cerebellar_Hemisphere	GOBP_NEGATIVE_REGULATION_OF_INTERLEUKIN_1_PRODUCTION	0.491803278688525	0.842370744010088	0.0751181635276302	0.363845576541095	0.98064749044481	10	CX3CR1; GSTP1	1	0.842370744010088
Brain_Cerebellar_Hemisphere	GOBP_NEGATIVE_REGULATION_OF_INTERLEUKIN_2_PRODUCTION	0.997821350762527	1	0.0496901392724606	-0.143433133172526	-0.416917002412037	13	TRIM27	1	1
Brain_Cerebellar_Hemisphere	GOBP_NEGATIVE_REGULATION_OF_INTERLEUKIN_6_PRODUCTION	0.360957642725599	0.756043456205764	0.0925528864684773	0.375022131316011	1.09624812890633	13	NLRX1; TLR4; FOXP3; C1QTNF3	1	0.756043456205764
Brain_Cerebellar_Hemisphere	GOBP_NEGATIVE_REGULATION_OF_INTRACELLULAR_PROTEIN_TRANSPORT	0.740331491712707	0.956462560975302	0.0557104226766671	0.275675750485362	0.805843176758467	13	ERLEC1; CHP1; CDK5; UBE2G2	1	0.956462560975302
Brain_Cerebellar_Hemisphere	GOBP_NEGATIVE_REGULATION_OF_INTRACELLULAR_SIGNAL_TRANSDUCTION	0.147268408551069	0.506687345426895	0.178219874951973	-0.212527348999629	-1.15533109246923	216	NUP62; SIRT1; ING2; NFE2L2; BCL2L10; CYRIB; DDIT4; IVNS1ABP; BMT2; PER1; RELA; HSPA1A; OTUD7A; SNAI1; GSK3B; BCL6; MARK3; PTPN2; STAMBP; RASA1; CD44; HERPUD1; OPTN; PPM1A; SORL1; DNAJA1; DUSP4; UBE2B; RASA4B; ATM; CHRNA10; DUSP16; TPT1; UFD1; DUSP19; DACT1; DUSP3; FNIP1; IGF1R; SPRY3; CARD8; OTUD7B; SPRED3; DUSP8; CCDC125; FIGNL1; PPP2CA; IRAK3; UBR2; ITGA3; DLG1; GSK3A	1	0.506687345426895
Brain_Cerebellar_Hemisphere	GOBP_NEGATIVE_REGULATION_OF_INTRACELLULAR_STEROID_HORMONE_RECEPTOR_SIGNALING_PATHWAY	0.240425531914894	0.642021930857606	0.128142916898415	-0.40637712384344	-1.20923347694366	14	SIRT1; CRY1; PER1; CNOT2	1	0.642021930857606
Brain_Cerebellar_Hemisphere	GOBP_NEGATIVE_REGULATION_OF_INTRACELLULAR_TRANSPORT	0.44421052631579	0.823987095549862	0.0883594442500905	-0.311450873340856	-0.989951108044779	18	RANGAP1; BAG3; MRLN; OS9; SNX3; CRYAB	1	0.823987095549862
Brain_Cerebellar_Hemisphere	GOBP_NEGATIVE_REGULATION_OF_INTRINSIC_APOPTOTIC_SIGNALING_PATHWAY	0.274122807017544	0.678607749303302	0.120985142145252	-0.269719703816698	-1.12031084883721	50	SIRT1; ING2; NFE2L2; BCL2L10; IVNS1ABP; HSPA1A; SNAI1; CD44; HERPUD1; DNAJA1; TPT1	1	0.678607749303302
Brain_Cerebellar_Hemisphere	GOBP_NEGATIVE_REGULATION_OF_INTRINSIC_APOPTOTIC_SIGNALING_PATHWAY_BY_P53_CLASS_MEDIATOR	0.298013245033113	0.704345759629691	0.115734447701689	-0.426920809994195	-1.15128338584488	10	SIRT1; ING2; CD44	1	0.704345759629691
Brain_Cerebellar_Hemisphere	GOBP_NEGATIVE_REGULATION_OF_INTRINSIC_APOPTOTIC_SIGNALING_PATHWAY_IN_RESPONSE_TO_DNA_DAMAGE	0.349173553719008	0.746023949854991	0.101350743797099	-0.353177664865638	-1.07019075883158	15	SIRT1; ING2; SNAI1; CD44; TPT1	1	0.746023949854991
Brain_Cerebellar_Hemisphere	GOBP_NEGATIVE_REGULATION_OF_ION_TRANSPORT	0.996415770609319	1	0.0408229003677776	0.132941717238779	0.643680749002056	111	PFKL; SRI; ERLEC1; P2RY12; SHH; RHBDF1; P2RY1; LILRB1; SLC43A2; ICAM1; PPM1F; UCP2; CHP1; PACSIN3; CDK5; CD74; CRHR1; IDH2; GPM6B; ISCU; SREBF2; CCN3; AGTR2; UBE2G2; CHGA	1	1
Brain_Cerebellar_Hemisphere	GOBP_NEGATIVE_REGULATION_OF_I_KAPPAB_KINASE_NF_KAPPAB_SIGNALING	0.12448132780083	0.475790427210566	0.181383128498408	-0.450148563374039	-1.39247973001355	16	SIRT1; PER1; OTUD7A; OPTN; PPM1A; CARD8; OTUD7B	1	0.475790427210566
Brain_Cerebellar_Hemisphere	GOBP_NEGATIVE_REGULATION_OF_JNK_CASCADE	0.18942731277533	0.573289467143851	0.149207542435322	-0.4468685590068	-1.27121618567232	12	PER1; DNAJA1; DUSP19; DACT1; DUSP3	1	0.573289467143851
Brain_Cerebellar_Hemisphere	GOBP_NEGATIVE_REGULATION_OF_KINASE_ACTIVITY	0.0446083335263378	0.29984629884477	0.321775918075361	-0.270144048830838	-1.34427171857486	119	NUP62; ADORA2A; CBLB; SIRT1; APC; TAF7; RB1; SFN; TRIM27; PTPN2; MAPT; CHORDC1; PTPRB; UBASH3B; CASP3; SOCS5; SORL1; CBL; DNAJA1; DUSP4; DUSP16; DUSP19; DUSP3; CEP43; IGF1R; SPRY3; HEXIM2; SPRED3; DUSP8; PLK1; HEXIM1; PPP2CA; IRAK3; ZGPAT; SPRED2; GSKIP; CEP85; STK38; CDKN2D; ADARB1; ERRFI1; SPRY4; DUSP1	1	0.29984629884477
Brain_Cerebellar_Hemisphere	GOBP_NEGATIVE_REGULATION_OF_LEUKOCYTE_APOPTOTIC_PROCESS	0.671578947368421	0.930528000669061	0.0667426134241917	-0.262303120006898	-0.833734262835884	18	JAK3; TSC22D3; BCL6; ARG2	1	0.930528000669061
Brain_Cerebellar_Hemisphere	GOBP_NEGATIVE_REGULATION_OF_LEUKOCYTE_CELL_CELL_ADHESION	0.331887201735358	0.733234736793456	0.107554375265169	-0.263613742104747	-1.08682381940516	48	CBLB; CRTAM; IHH; JAK3; PELI1; BCL6; PTPN2; CASP3; SOCS5; ARG2; GNRH1; DUSP3; FOXJ1; DLG1	1	0.733234736793456
Brain_Cerebellar_Hemisphere	GOBP_NEGATIVE_REGULATION_OF_LEUKOCYTE_MEDIATED_IMMUNITY	0.290018832391714	0.698813413010444	0.107140237276725	0.33323370218807	1.13464030501677	21	HLA.E; PARP3; FOXP3; LILRB1; LGALS9; HLA.B; FOXF1; CD300A; HMOX1; HLA.F	1	0.698813413010444
Brain_Cerebellar_Hemisphere	GOBP_NEGATIVE_REGULATION_OF_LEUKOCYTE_MIGRATION	0.204007285974499	0.597092326776537	0.128788713061714	0.463880037771055	1.25026336511267	10	IL33; CXCL12; CCN3; CD300A; CCL2; HMOX1	1	0.597092326776537
Brain_Cerebellar_Hemisphere	GOBP_NEGATIVE_REGULATION_OF_LEUKOCYTE_PROLIFERATION	0.464208242950109	0.832545308091438	0.0875697115548511	-0.263436958176498	-0.987664396470085	34	CBLB; CRTAM; IHH; PELI1; CASP3; ARG2; ATM; GNRH1; FOXJ1; DLG1	1	0.832545308091438
Brain_Cerebellar_Hemisphere	GOBP_NEGATIVE_REGULATION_OF_LIPID_BIOSYNTHETIC_PROCESS	0.374468085106383	0.765306524064171	0.0988903007520636	-0.350592755579921	-1.04323908002384	14	SIRT1; SNAI1; PDGFA; LPCAT1	1	0.765306524064171
Brain_Cerebellar_Hemisphere	GOBP_NEGATIVE_REGULATION_OF_LIPID_CATABOLIC_PROCESS	0.175182481751825	0.551190098381466	0.140406238523342	0.444891973123916	1.27852219526685	12	PLIN5; BSCL2; ACACB	1	0.551190098381466
Brain_Cerebellar_Hemisphere	GOBP_NEGATIVE_REGULATION_OF_LIPID_LOCALIZATION	0.587368421052632	0.888315459495133	0.0734381410838857	-0.282749973676878	-0.898724883120561	18	CRY1; PTPN2; PLA2R1; NFKBIA; OSBPL8	1	0.888315459495133
Brain_Cerebellar_Hemisphere	GOBP_NEGATIVE_REGULATION_OF_LIPID_METABOLIC_PROCESS	0.643911439114391	0.91848339968288	0.0623861492893626	0.239249490765353	0.888392693296512	29	PLIN5; BSCL2; ACACB; ORMDL3; PIP4K2C	1	0.91848339968288
Brain_Cerebellar_Hemisphere	GOBP_NEGATIVE_REGULATION_OF_LIPID_TRANSPORT	0.87139689578714	0.986896345096202	0.0567672387487446	-0.247206755945273	-0.681931320790343	11	CRY1; PLA2R1	1	0.986896345096202
Brain_Cerebellar_Hemisphere	GOBP_NEGATIVE_REGULATION_OF_LOCOMOTION	0.557377049180328	0.877813256271666	0.0687943095604775	0.197497444107969	0.958425466507132	114	CX3CR1; WNT3; ARPIN; NOG; APEX1; GSTP1; SHH; RGCC; GTPBP4; IL33; PTN; CXCL12; DAG1; SEMA4A; FUZ; HYAL2; EPHA1; THY1; ARHGAP4; CD74; TGFB1; IDH2; CLDN5; PBLD; ATP1B2; CCN3; SEMA4G; IFITM1; TIMP1; AP1AR; AGTR2; RAP2B; SEMA4F; CTNNA1; CD300A; CCL2; TP53INP1; HMOX1	1	0.877813256271666
Brain_Cerebellar_Hemisphere	GOBP_NEGATIVE_REGULATION_OF_LYMPHOCYTE_ACTIVATION	0.517162471395881	0.856218859689484	0.0845557442441281	-0.223276973303104	-0.962898808801966	62	CBLB; CRTAM; IHH; JAK3; PELI1; BCL6; PTPN2; CASP3; SOCS5; ARG2; ATM; GNRH1	1	0.856218859689484
Brain_Cerebellar_Hemisphere	GOBP_NEGATIVE_REGULATION_OF_LYMPHOCYTE_APOPTOTIC_PROCESS	0.222958057395143	0.622161879954828	0.136490437780413	-0.45518983942854	-1.22751687730237	10	JAK3; TSC22D3; BCL6; ARG2	1	0.622161879954828
Brain_Cerebellar_Hemisphere	GOBP_NEGATIVE_REGULATION_OF_LYMPHOCYTE_DIFFERENTIATION	0.654135338345865	0.924209157484087	0.0625237414724762	0.248864770952638	0.884551486572073	26	MDK; ERBB2; FOXP3; SHH; PRDX2; INHA; CD74; IRF1; HMGB3	1	0.924209157484087
Brain_Cerebellar_Hemisphere	GOBP_NEGATIVE_REGULATION_OF_LYMPHOCYTE_MEDIATED_IMMUNITY	0.351923076923077	0.748677119059285	0.0965629554309422	0.350094782412984	1.08040228201191	16	HLA.E; PARP3; FOXP3; LILRB1; LGALS9; HLA.B	1	0.748677119059285
Brain_Cerebellar_Hemisphere	GOBP_NEGATIVE_REGULATION_OF_MACROAUTOPHAGY	0.915384615384615	0.994220949059659	0.047925896705813	0.210338720922194	0.649111170733563	16	POLDIP2; TP53; NUPR1; HMOX1; NRBP2; PINK1	1	0.994220949059659
Brain_Cerebellar_Hemisphere	GOBP_NEGATIVE_REGULATION_OF_MAPK_CASCADE	0.590909090909091	0.891496620127614	0.0745500777420554	-0.201449106618599	-0.921266143901574	75	NUP62; PER1; PTPN2; SORL1; DNAJA1; DUSP4; CHRNA10; DUSP16; DUSP19; DACT1; DUSP3; IGF1R; SPRY3; SPRED3; DUSP8; PPP2CA; IRAK3; DLG1; SPRED2; STK38; ERRFI1; FLCN; SPRY4; DUSP1	1	0.891496620127614
Brain_Cerebellar_Hemisphere	GOBP_NEGATIVE_REGULATION_OF_MAP_KINASE_ACTIVITY	0.205508474576271	0.599964827655512	0.139599673451922	-0.306050954104553	-1.18643136377845	39	NUP62; SORL1; DNAJA1; DUSP4; DUSP16; DUSP19; DUSP3; SPRY3; SPRED3; DUSP8; PPP2CA; IRAK3; SPRED2; STK38; SPRY4; DUSP1	1	0.599964827655512
Brain_Cerebellar_Hemisphere	GOBP_NEGATIVE_REGULATION_OF_METAPHASE_ANAPHASE_TRANSITION_OF_CELL_CYCLE	0.147916666666667	0.507309768299105	0.165656695205483	-0.424098526006018	-1.33027208525376	17	CCNB1; PCID2; APC; FBXO5; ATM; BUB3; PLK1	1	0.507309768299105
Brain_Cerebellar_Hemisphere	GOBP_NEGATIVE_REGULATION_OF_MICROTUBULE_POLYMERIZATION_OR_DEPOLYMERIZATION	0.48125	0.840107471560053	0.0833634065110386	-0.310315709883004	-0.973368925284141	17	APC; FKBP4; TTBK2; SPEF1; STMN2; TBCD; HDAC6; CAMSAP1	1	0.840107471560053
Brain_Cerebellar_Hemisphere	GOBP_NEGATIVE_REGULATION_OF_MITOCHONDRION_ORGANIZATION	0.504672897196262	0.850730253134888	0.0751181635276302	0.280800138473493	0.969276129434987	23	SLC35F6; MPV17L; CLU; VAT1; TP53; ACAA2; NOL3	1	0.850730253134888
Brain_Cerebellar_Hemisphere	GOBP_NEGATIVE_REGULATION_OF_MITOTIC_CELL_CYCLE	0.0357813537641358	0.261113677384668	0.321775918075361	-0.266465277857322	-1.34426217618489	129	CNOT4; CUL1; HECA; CNOT6; CCNB1; PCID2; PNPT1; APC; RBL1; BTG1; FBXO5; RB1; FHL1; SFN; BCL6; CNOT2; FOXO4; TOM1L1; MCPH1; TIPIN; DONSON; ATM; MEIOC; DACT1; PSME4; BUB3; CNOT3; PLK1; SETMAR; INTS3; DLG1; HUS1B; HUS1; GJC2; MRE11; PCNA; CDKN2D; DUSP1; CTDSPL; PSMC4; TRIM39; PSMD6; NKX3.1; CARM1; MTBP; PSMA4; MAD2L1; EZH2; BRD7	1	0.261113677384668
Brain_Cerebellar_Hemisphere	GOBP_NEGATIVE_REGULATION_OF_MOLECULAR_FUNCTION	0.0126560516411166	0.143105667254501	0.380730400722792	-0.220129109940951	-1.29913041660199	421	DDX11; BAG2; NUP62; TAF3; PIM1; ADORA2A; CBLB; IKBKB; SIRT1; PCID2; LEPR; SIAH2; SUMO4; ATP5IF1; APC; ILRUN; ROCK2; PAXIP1; FBH1; FBXO5; TAF7; RB1; PELI1; SFN; GNAI3; GOPC; ROCK1; GSK3B; SLC7A14; TRIM27; USP7; PTPN2; DNAJB6; SLC39A14; PRPSAP1; MAPT; CHORDC1; PTPRB; PI15; TERF2; CEBPG; CD44; UBASH3B; OTULIN; CASP3; HERPUD1; SOCS5; ZNF431; TTBK2; DYNLL1; SORL1; RBCK1; HDAC2; CBL; DNAJA1; BICD1; DUSP4; APP; MKKS; ABCE1; ELL; DUSP16; BIN1; AOC3; PLA2R1; MICAL1; DUSP19; RPL5; MITD1; TCAF2; DACT1; DUSP3; FNIP1; GABBR2; NFKBIA; MRLN; CEP43; IGF1R; SPRY3; FAF2; CARD8; HEXIM2; SPRED3; FOXJ1; DUSP8; SERPINB1; TXNIP; PLK1; HEXIM1; PPP2CA; BRMS1; IRAK3; FLNA; GSK3A; ZGPAT; RCC2; URI1; EOMES; NEIL1; DRD4; LXN; SPRED2; GSKIP; TERF1; CEP85; TBX6; DNAJB2; RWDD3; STK38; CAMK2D; CRYAB; WWP2; PKMYT1; RPS7; CDKN2D; ADARB1; RNF2; CNST; GPR35; ERRFI1; SERPINA1; MGAT5; RPL23; HDAC4; HDAC6; PPP4R4; SPRY4; HEYL; DUSP1; ZFP90	1	0.143105667254501
Brain_Cerebellar_Hemisphere	GOBP_NEGATIVE_REGULATION_OF_MRNA_CATABOLIC_PROCESS	0.542553191489362	0.867685435523686	0.0780892306943345	-0.263310602284241	-0.926067718244333	26	GDNF; METTL16; EIF4ENIF1	1	0.867685435523686
Brain_Cerebellar_Hemisphere	GOBP_NEGATIVE_REGULATION_OF_MRNA_METABOLIC_PROCESS	0.397058823529412	0.784856562796707	0.0946646223153342	-0.261964666198109	-1.03578574560805	41	GDNF; SRSF4; METTL16; EIF4ENIF1; U2AF2; MEIOC; ZC3H14; CELF4	1	0.784856562796707
Brain_Cerebellar_Hemisphere	GOBP_NEGATIVE_REGULATION_OF_MRNA_PROCESSING	0.275933609958506	0.681700156276796	0.116739204791222	-0.373445688369039	-1.15520873246185	16	SRSF4; U2AF2; ZC3H14; CELF4; SUPT5H	1	0.681700156276796
Brain_Cerebellar_Hemisphere	GOBP_NEGATIVE_REGULATION_OF_MRNA_SPLICING_VIA_SPLICEOSOME	0.420704845814978	0.801570104611483	0.0940503465727813	-0.355333506563075	-1.01082453833546	12	SRSF4; U2AF2; CELF4	1	0.801570104611483
Brain_Cerebellar_Hemisphere	GOBP_NEGATIVE_REGULATION_OF_MULTICELLULAR_ORGANISMAL_PROCESS	0.153321976149915	0.516465492973569	0.14551614609036	0.196356966048134	1.12307637762967	377	KREMEN1; MDK; TCTA; GORASP1; CX3CR1; NAXE; SRI; SPARC; WNT3; LRPAP1; IL17RD; NOG; PSEN1; UBE2L6; NLRX1; GSTP1; ERBB2; SLC2A10; G6PD; ZNF706; PARP3; TLR4; FOXP3; SHH; NDRG2; GPR137B; RGCC; NME1; RPS19; DLL1; ECSCR; OMG; APLN; PRDX2; C1QTNF3; IL17D; TP53; IL33; CUEDC2; MERTK; WNT9A; THBD; EFEMP1; PTN; WWC1; LRRC32; MT3; EGFR; CHID1; CST3; SEMA4A; FUZ; LILRB1; INHA; ACOT11; BCL3; DLL3; NOL3; LDLR; RARA; CHADL; UBA7; WDR77; THY1; FOXO1; EPX; TSKU; GBA; CXCL10; ARHGAP4; CDK5; CD74; TGFB1; PHB2; IDH2; ALOX5; CLDN5; THBS4; HLA.DRB1; BBS2; LGALS9; IRF1; PTHLH; PBLD; C1QBP; CCN3; SEMA4G; TIMP1; AGTR2; NPLOC4; TRAF3IP1; GNAI2; EFNB3; HMGB3; F2	1	0.516465492973569
Brain_Cerebellar_Hemisphere	GOBP_NEGATIVE_REGULATION_OF_MUSCLE_CELL_APOPTOTIC_PROCESS	0.809160305343512	0.978589611109711	0.0532386494755899	0.227251165119961	0.759274914060609	20	MDK; NOL3; HSF1; NUPR1; HMOX1; ADCYAP1; BMP7; PPP1R10; CFLAR	1	0.978589611109711
Brain_Cerebellar_Hemisphere	GOBP_NEGATIVE_REGULATION_OF_MUSCLE_CELL_DIFFERENTIATION	0.566854990583804	0.879952967167017	0.0696133438850965	0.273422612647598	0.930987215806469	21	TRIM72; G6PD; SHH; DLL1	1	0.879952967167017
Brain_Cerebellar_Hemisphere	GOBP_NEGATIVE_REGULATION_OF_MUSCLE_HYPERTROPHY	0.966666666666667	1	0.0490939668192139	-0.169412413885541	-0.531396812928781	17	YY1; GSK3A; ERRFI1; TNFRSF1B; RGS4; ATP2B4; MSTN; JARID2	1	1
Brain_Cerebellar_Hemisphere	GOBP_NEGATIVE_REGULATION_OF_MYELOID_CELL_DIFFERENTIATION	0.0881720430107527	0.399210647291646	0.222056046145248	-0.336727077560073	-1.35869384896384	44	H4C12; TMEM178A; ZBTB16; LEO1; TOB2; H4C4; MEIS1; PTPN2; UBASH3B; H4C8; CUL4A; NFKBIA; PAF1	1	0.399210647291646
Brain_Cerebellar_Hemisphere	GOBP_NEGATIVE_REGULATION_OF_MYELOID_LEUKOCYTE_DIFFERENTIATION	0.378531073446328	0.769107122556834	0.0911073131586733	0.312154013572323	1.06286525896476	21	TCTA; TLR4; GPR137B; NME1; LILRB1; INHA; RARA	1	0.769107122556834
Brain_Cerebellar_Hemisphere	GOBP_NEGATIVE_REGULATION_OF_MYOBLAST_DIFFERENTIATION	0.317518248175182	0.72068177395538	0.0995791200495904	0.397753146615707	1.14305552112932	12	CMTM5; DLL1; CXCL10; TGFB1	1	0.72068177395538
Brain_Cerebellar_Hemisphere	GOBP_NEGATIVE_REGULATION_OF_NERVOUS_SYSTEM_DEVELOPMENT	0.02343405578218	0.19990308488453	0.352487857583619	0.335118589164257	1.46292001381438	62	GORASP1; WNT3; NOG; PSEN1; OMG; TP53; PTN; MT3; SEMA4A; DLL3; LDLR; THY1; ARHGAP4; CDK5; IDH2; SEMA4G; EFNB3; F2; SEMA4F; CTNNA1; TSPO; IL6; CBLN1; GPR37L1; ADCYAP1; BMP7; NGFR; ELAPOR2; HES5	1	0.19990308488453
Brain_Cerebellar_Hemisphere	GOBP_NEGATIVE_REGULATION_OF_NEURON_APOPTOTIC_PROCESS	0.020583664896961	0.184643780738783	0.352487857583619	-0.332351478104497	-1.46025606788983	66	GDNF; MAP2K4; ADORA2A; OXR1; AMBRA1; KDM2B; CNTF; UNC5B; BDNF; RETREG1; LIG4; RASA1; HSP90AB1; SIX4	1	0.184643780738783
Brain_Cerebellar_Hemisphere	GOBP_NEGATIVE_REGULATION_OF_NEURON_DEATH	0.061151966741706	0.345405007656663	0.321775918075361	-0.291279113109304	-1.37896259846163	91	GDNF; MAP2K4; ADORA2A; SIRT1; OXR1; AMBRA1; KDM2B; CNTF; UNC5B; BDNF; RETREG1; LIG4; GSK3B; RASA1; HSP90AB1; SIX4; SORL1; CBL	1	0.345405007656663
Brain_Cerebellar_Hemisphere	GOBP_NEGATIVE_REGULATION_OF_NEURON_DIFFERENTIATION	0.52967032967033	0.862987051430601	0.0810802057550866	-0.270322258211323	-0.950804943235386	27	DIXDC1; EIF4ENIF1; CNTF; GSK3B; MEIS1	1	0.862987051430601
Brain_Cerebellar_Hemisphere	GOBP_NEGATIVE_REGULATION_OF_NEURON_PROJECTION_DEVELOPMENT	0.943942133815552	1	0.0437125833579551	0.167202773887557	0.720296426658425	60	KREMEN1; WNT3; PSEN1; OMG; MT3; SEMA4A; THY1; TSKU; ARHGAP4; CDK5; SEMA4G; CIB1; EFNB3; SEMA4F	1	1
Brain_Cerebellar_Hemisphere	GOBP_NEGATIVE_REGULATION_OF_NF_KAPPAB_TRANSCRIPTION_FACTOR_ACTIVITY	0.424568965517241	0.804661042460001	0.0922597260527354	-0.267525723575197	-1.02511668097681	37	SIRT1; PELI1; USP7; OTULIN; RBCK1; NFKBIA; CARD8; FOXJ1; BRMS1; IRAK3	1	0.804661042460001
Brain_Cerebellar_Hemisphere	GOBP_NEGATIVE_REGULATION_OF_NIK_NF_KAPPAB_SIGNALING	0.781456953642384	0.96926897864468	0.0617054053637523	-0.276692552915118	-0.746160720444879	10	RELA; PPM1A	1	0.96926897864468
Brain_Cerebellar_Hemisphere	GOBP_NEGATIVE_REGULATION_OF_NOTCH_SIGNALING_PATHWAY	0.952561669829222	1	0.0454967810085007	0.195293498263558	0.631039436413443	18	DLL1; LFNG; EGFR; TSPAN15	1	1
Brain_Cerebellar_Hemisphere	GOBP_NEGATIVE_REGULATION_OF_NUCLEAR_DIVISION	0.148619957537155	0.507458432033203	0.166933848713193	-0.405275911800036	-1.33996456760292	21	CCNB1; PCID2; APC; FBXO5; TOM1L1; ATM; BUB3; PLK1	1	0.507458432033203
Brain_Cerebellar_Hemisphere	GOBP_NEGATIVE_REGULATION_OF_NUCLEOBASE_CONTAINING_COMPOUND_METABOLIC_PROCESS	6.3465082846521e-06	0.00054098739719372	0.610526878385931	-0.251861926019026	-1.53478730612863	607	MAX; GDNF; MXD1; TRERF1; NFIL3; MBD2; BIRC5; H2AZ1; NIPBL; TCP10L; TAF3; DKC1; SRSF4; H4C12; METTL16; ZNF558; CGGBP1; ATXN1; ZBTB33; NCK2; PPHLN1; ZNF614; RYBP; ZBTB16; HMGA1; TP53BP1; SIRT1; PPM1D; TDP2; CRY1; SIAH2; SUMO4; SATB1; EIF4ENIF1; H2AC7; ZBTB1; DPF1; DDIT4; AEBP2; RBL1; HMBOX1; FBH1; KDM2B; PER1; RELA; ZNF263; UIMC1; TAF7; TOB2; RB1; H3C1; PPID; ATRX; HSPA1A; SNAI1; H4C4; H3C13; JAZF1; ZMYND8; BCL6; RESF1; TRIM27; YY1; HDAC8; RRP8; LYAR; PTPN2; UBE2D3; H3C10; CNOT2; ZBTB5; NCOA5; H3C6; ORC2; UBA3; TERF2; PHF6; MIDEAS; ZNF431; U2AF2; PPM1A; MPHOSPH8; SIX4; MCPH1; ZBTB2; ZNF582; HDAC2; PCGF1; MORC2; KDM2A; UBE2B; ATM; RPS3; IRF2BP2; BAG3; ZNF248; MEIOC; ABCE1; ZNF20; TLE2; NR2C1; KMT5A; SIRT2; ZNF136; DPF3; ZC3H14; H2AC6; H4C8; MOSPD1; SHQ1; CELF4; ZNF692; DACT1; FNIP1; ZNF556; ZNF219; ZNF24; MZF1; RERE; DCP2; PAF1; RUNX1T1; OTUD7B; HEXIM2; FOXJ1; UBQLN4; TXNIP; PLK1; PCGF2; ZNF318; UBR5; SUPT5H; HEXIM1; RFX3; BRMS1; CBFA2T2; MYT1L; USP2; UBR2; CCAR1; FLNA; H1.0; DLG1; ZNF891; GSK3A; H1.4; CIR1; EED; ZGPAT; URI1; EOMES; NEIL1; HES7; RPS6KA5; NKRF; SMYD2; SPINDOC; TERF1; DPF2; ACVR2B; TBX6; DNAJA3; SMTNL1; NR1D2; VGLL4; PCNA; CRYAB; WWP2; SCX; POU5F1; EZH1; RNF2; SETDB2; ZMPSTE24; RPS13; DDX5; ELK3; SOX10; FLCN; RPL23; PARP1; HDAC4; H4C3; HDAC6; HEYL; DUSP1; DHX34; UBE2I; ZFP90; TIGAR; ZNF440; ATAD2; ETV5	0.0275565389719594	0.00054098739719372
Brain_Cerebellar_Hemisphere	GOBP_NEGATIVE_REGULATION_OF_ORGANELLE_ASSEMBLY	0.900414937759336	0.992371230157458	0.0521630305460055	-0.213482793545117	-0.660383008867307	16	PHF23; CEP97; LIMK2; RBM14; CHMP4A	1	0.992371230157458
Brain_Cerebellar_Hemisphere	GOBP_NEGATIVE_REGULATION_OF_ORGANELLE_ORGANIZATION	0.0824053452115813	0.383228581648248	0.234392647294686	-0.244213979432362	-1.23772163962034	135	CCNB1; PCID2; APC; CYRIB; FBXO5; ATRX; HSPA1A; FKBP4; TMOD1; SPTAN1; MAPT; TERF2; SSH2; TOM1L1; TTBK2; ADCK1; TMEM14A; ATM; PTTG2; MKKS; ADD1; SYT4; SPEF1; PHF23; FNIP1; BUB3; DCP2; ADD2; CEP97; PLK1; SETMAR; USP30; CORO2B; TERF1; STMN2; TBCD; ANKRD27; LIMK2; CCNF; LMOD1; FLCN; PARP1; HDAC6; CAMSAP1; DUSP1; TIGAR; NPM1; RBM14; PICK1; CHMP4A; MTBP; MAD2L1	1	0.383228581648248
Brain_Cerebellar_Hemisphere	GOBP_NEGATIVE_REGULATION_OF_ORGAN_GROWTH	0.731660231660232	0.95528601377658	0.0584693210386381	0.271068629022448	0.815885405351761	15	NOG; G6PD; WWC1	1	0.95528601377658
Brain_Cerebellar_Hemisphere	GOBP_NEGATIVE_REGULATION_OF_OSSIFICATION	0.0446382993326758	0.29984629884477	0.321775918075361	0.600926941783984	1.61963628362149	10	KREMEN1; MDK	1	0.29984629884477
Brain_Cerebellar_Hemisphere	GOBP_NEGATIVE_REGULATION_OF_OSTEOBLAST_DIFFERENTIATION	0.491712707182321	0.842370744010088	0.0756946307932749	0.336400501897662	0.983351087772768	13	NOG; RIOX1; AXIN2; GDF10	1	0.842370744010088
Brain_Cerebellar_Hemisphere	GOBP_NEGATIVE_REGULATION_OF_OSTEOCLAST_DIFFERENTIATION	0.539162112932605	0.867253461525441	0.0704500850658419	0.347704714059823	0.937144154671572	10	TCTA; TLR4; GPR137B; LILRB1	1	0.867253461525441
Brain_Cerebellar_Hemisphere	GOBP_NEGATIVE_REGULATION_OF_OXIDATIVE_STRESS_INDUCED_CELL_DEATH	0.81198347107438	0.978589611109711	0.0567672387487446	-0.244693295784439	-0.741463942789736	15	SIRT1; NFE2L2	1	0.978589611109711
Brain_Cerebellar_Hemisphere	GOBP_NEGATIVE_REGULATION_OF_OXIDATIVE_STRESS_INDUCED_INTRINSIC_APOPTOTIC_SIGNALING_PATHWAY	0.407982261640798	0.792244624348992	0.096240602328129	-0.367528720757149	-1.01384505053653	11	SIRT1; NFE2L2	1	0.792244624348992
Brain_Cerebellar_Hemisphere	GOBP_NEGATIVE_REGULATION_OF_OXIDOREDUCTASE_ACTIVITY	0.950998185117967	1	0.0435378240914002	0.212574370347662	0.590875866257699	11	MT3; OXA1L	1	1
Brain_Cerebellar_Hemisphere	GOBP_NEGATIVE_REGULATION_OF_PEPTIDASE_ACTIVITY	0.420258620689655	0.801570104611483	0.0928481214159878	-0.225092110913931	-1.01605592973082	71	ADORA2A; PCID2; SIAH2; SFN; ROCK1; DNAJB6; PI15; CD44; HERPUD1; SORL1; APP; BIN1; MICAL1; FNIP1; CARD8; SERPINB1	1	0.801570104611483
Brain_Cerebellar_Hemisphere	GOBP_NEGATIVE_REGULATION_OF_PEPTIDE_HORMONE_SECRETION	0.95850622406639	1	0.0492917662312669	-0.179570118261101	-0.555478280149367	16	KCNB1; KCNJ11; STXBP5L; SREBF1; ENY2; VSNL1	1	1
Brain_Cerebellar_Hemisphere	GOBP_NEGATIVE_REGULATION_OF_PEPTIDE_SECRETION	0.919739696312364	0.994220949059659	0.0532386494755899	-0.187917521348233	-0.672259713075583	28	KCNB1; OPRM1	1	0.994220949059659
Brain_Cerebellar_Hemisphere	GOBP_NEGATIVE_REGULATION_OF_PEPTIDYL_LYSINE_ACETYLATION	0.248936170212766	0.648427749054644	0.12563992130984	-0.401660370816787	-1.19519810111256	14	SIRT1; TAF7; HDAC2; ATG5	1	0.648427749054644
Brain_Cerebellar_Hemisphere	GOBP_NEGATIVE_REGULATION_OF_PEPTIDYL_THREONINE_PHOSPHORYLATION	0.298013245033113	0.704345759629691	0.115734447701689	-0.426138278946235	-1.14917312330125	10	DDIT4; SIRT2; SPRED3; SPRED2	1	0.704345759629691
Brain_Cerebellar_Hemisphere	GOBP_NEGATIVE_REGULATION_OF_PEPTIDYL_TYROSINE_PHOSPHORYLATION	0.566287878787879	0.879952967167017	0.0699458736501659	0.26878194803503	0.943704509102628	25	CHMP6; PSEN1; PPP2R1A; PARP14; HYAL2; THY1; SOCS3; CADM4; VPS25	1	0.879952967167017
Brain_Cerebellar_Hemisphere	GOBP_NEGATIVE_REGULATION_OF_PHOSPHORUS_METABOLIC_PROCESS	0.0105968589530902	0.129649805441339	0.380730400722792	-0.258600628800361	-1.40606565627703	211	NUP62; ADORA2A; CCNB1; NCK2; CBLB; IKBKB; SIRT1; SNX25; APC; DDIT4; ROCK2; TAF7; RB1; SFN; ROCK1; GSK3B; SLC7A14; TRIM27; PTPN2; IGFBP3; MAPT; CHORDC1; PTPRB; UBASH3B; CASP3; SOCS5; MFHAS1; DYNLL1; SORL1; CBL; DNAJA1; DUSP4; UBE2B; PDGFA; ELL; DUSP16; SH3GL2; SIRT2; MICAL1; DUSP19; DUSP3; CEP43; IGF1R; SPRY3; HEXIM2; SPRED3; LPCAT1; DUSP8; PLK1; HEXIM1; PPP2CA; IRAK3; GSK3A; ZGPAT; URI1; SPRED2; GSKIP; CEP85; STK38; PKMYT1; CDKN2D; ADARB1; CNST; ERRFI1; MGAT5; FLCN; PARP1; HDAC4; PPP4R4; SPRY4; DUSP1; TIGAR; CTDSPL	1	0.129649805441339
Brain_Cerebellar_Hemisphere	GOBP_NEGATIVE_REGULATION_OF_PHOSPHORYLATION	0.039295271400288	0.274750512753704	0.321775918075361	-0.253125235150647	-1.33047317467386	169	NUP62; ADORA2A; CCNB1; NCK2; CBLB; SIRT1; SNX25; APC; DDIT4; TAF7; RB1; SFN; ROCK1; TRIM27; PTPN2; IGFBP3; MAPT; CHORDC1; PTPRB; UBASH3B; CASP3; SOCS5; DYNLL1; SORL1; CBL; DNAJA1; DUSP4; UBE2B; DUSP16; SH3GL2; SIRT2; MICAL1; DUSP19; DUSP3; CEP43; IGF1R; SPRY3; HEXIM2; SPRED3; DUSP8; PLK1; HEXIM1; PPP2CA; IRAK3	1	0.274750512753704
Brain_Cerebellar_Hemisphere	GOBP_NEGATIVE_REGULATION_OF_PLASMA_MEMBRANE_BOUNDED_CELL_PROJECTION_ASSEMBLY	0.828467153284672	0.982305947450039	0.0500922874402106	0.250002179039664	0.718451565945107	12	YAP1; TESK1	1	0.982305947450039
Brain_Cerebellar_Hemisphere	GOBP_NEGATIVE_REGULATION_OF_PLATELET_ACTIVATION	0.909492273730684	0.993908722882419	0.0545680646670941	-0.233457938829732	-0.629569325214936	10	UBASH3B; PDGFA	1	0.993908722882419
Brain_Cerebellar_Hemisphere	GOBP_NEGATIVE_REGULATION_OF_POSTTRANSCRIPTIONAL_GENE_SILENCING	0.865209471766849	0.986896345096202	0.0480220415968251	0.253007242441073	0.681912694178863	10	ZC3H10; TP53; TGFB1; IL6	1	0.986896345096202
Brain_Cerebellar_Hemisphere	GOBP_NEGATIVE_REGULATION_OF_POTASSIUM_ION_TRANSPORT	0.80794701986755	0.978589611109711	0.0601186142531851	-0.271643018712729	-0.732543570150552	10	BIN1; RGS4; NOS1; VIP; OXSR1; PTK2B; NEDD4L; KCNE5; KCNRG; ADCYAP1	1	0.978589611109711
Brain_Cerebellar_Hemisphere	GOBP_NEGATIVE_REGULATION_OF_PRODUCTION_OF_MOLECULAR_MEDIATOR_OF_IMMUNE_RESPONSE	0.38030888030888	0.770333468168302	0.0922597260527354	0.361248446645745	1.08731628734452	15	PARP3; FOXP3; IL33; CUEDC2; LILRB1; TGFB1; HMOX1; HLA.F	1	0.770333468168302
Brain_Cerebellar_Hemisphere	GOBP_NEGATIVE_REGULATION_OF_PROTEASOMAL_PROTEIN_CATABOLIC_PROCESS	0.0765957446808511	0.375795167688424	0.237793834423688	-0.420220363806119	-1.434852311554	24	USP25; WAC; RYBP; USP7; HSP90AB1; SMARCC1; AQP11; DDRGK1	1	0.375795167688424
Brain_Cerebellar_Hemisphere	GOBP_NEGATIVE_REGULATION_OF_PROTEASOMAL_UBIQUITIN_DEPENDENT_PROTEIN_CATABOLIC_PROCESS	0.147916666666667	0.507309768299105	0.165656695205483	-0.429103424798924	-1.34597097771732	17	WAC; RYBP; USP7; HSP90AB1; SMARCC1; DDRGK1; OGT; TRIM39	1	0.507309768299105
Brain_Cerebellar_Hemisphere	GOBP_NEGATIVE_REGULATION_OF_PROTEIN_ACETYLATION	0.130165289256198	0.48300522829243	0.176694268938498	-0.457895304600147	-1.38750371907542	15	SIRT1; TAF7; GSK3B; HDAC2; ATG5	1	0.48300522829243
Brain_Cerebellar_Hemisphere	GOBP_NEGATIVE_REGULATION_OF_PROTEIN_BINDING	0.316702819956616	0.719710351912404	0.110564716336619	-0.297059646993977	-1.11372086511625	34	DDX11; BAG2; ROCK1; GSK3B; TTBK2; SORL1; MITD1; DACT1	1	0.719710351912404
Brain_Cerebellar_Hemisphere	GOBP_NEGATIVE_REGULATION_OF_PROTEIN_CATABOLIC_PROCESS	0.0691964285714286	0.360358707569464	0.257206466468838	-0.306626963898374	-1.35305810478964	67	USP25; WAC; BANP; RYBP; RELA; QRICH2; ROCK1; USP7; HSP90AB1; SMARCC1; MYCBP2; SIRT2; RPL5; AQP11; DDRGK1; IRAK3; FLNA; SNX3; OGT; RPS7; EPHA4; RPL23; TRIM39; MGAT3; PIN1	1	0.360358707569464
Brain_Cerebellar_Hemisphere	GOBP_NEGATIVE_REGULATION_OF_PROTEIN_CONTAINING_COMPLEX_ASSEMBLY	0.0935412026726058	0.409222217838622	0.219250346703755	-0.291543867966817	-1.27540316578684	65	BIRC2; CYRIB; HSPA5; GSK3B; FKBP4; TMOD1; SPTAN1; SSH2; PPM1A; SORL1; MKKS; ADD1; SIRT2; DACT1; ADD2; STXBP1; STMN2; TBCD; CRYAB; ANKRD27; LMOD1; HDAC6	1	0.409222217838622
Brain_Cerebellar_Hemisphere	GOBP_NEGATIVE_REGULATION_OF_PROTEIN_CONTAINING_COMPLEX_DISASSEMBLY	0.229122055674518	0.628654833458553	0.132147260608774	-0.318062385832439	-1.18585674148015	32	APC; TMOD1; SPTAN1; TTBK2; ADD1; SPEF1; PHF23; ADD2; UBQLN4; IRAK3; STMN2; LMOD1; HDAC6; CAMSAP1	1	0.628654833458553
Brain_Cerebellar_Hemisphere	GOBP_NEGATIVE_REGULATION_OF_PROTEIN_DEPHOSPHORYLATION	0.4	0.785403113823305	0.0949751525905595	-0.291834130495097	-1.02638543601701	26	IKBKB; ROCK2; ROCK1; GSK3B; MFHAS1	1	0.785403113823305
Brain_Cerebellar_Hemisphere	GOBP_NEGATIVE_REGULATION_OF_PROTEIN_KINASE_B_SIGNALING	0.600386100386101	0.897142487910873	0.0679922591544058	0.301571961104416	0.907696927585175	15	SFRP5; DAG1; HYAL2; CIB1; PPP2R5B; RAPGEF1; THEM4	1	0.897142487910873
Brain_Cerebellar_Hemisphere	GOBP_NEGATIVE_REGULATION_OF_PROTEIN_LOCALIZATION_TO_CELL_PERIPHERY	0.344370860927152	0.743170118362672	0.106323255932708	-0.408826993969875	-1.10248953628852	10	LZTFL1; GOPC; NUMB; AP2M1	1	0.743170118362672
Brain_Cerebellar_Hemisphere	GOBP_NEGATIVE_REGULATION_OF_PROTEIN_LOCALIZATION_TO_MEMBRANE	0.310421286031042	0.7154391168232	0.11331290842208	-0.408499923667116	-1.126866017168	11	LZTFL1; GOPC; NUMB; AP2M1	1	0.7154391168232
Brain_Cerebellar_Hemisphere	GOBP_NEGATIVE_REGULATION_OF_PROTEIN_LOCALIZATION_TO_NUCLEUS	0.263616557734205	0.665091861523485	0.123257226381337	-0.409021633610268	-1.18890293779855	13	ILRUN; GSK3B; MFHAS1; OTUD7B	1	0.665091861523485
Brain_Cerebellar_Hemisphere	GOBP_NEGATIVE_REGULATION_OF_PROTEIN_METABOLIC_PROCESS	0.00751096260835419	0.106229966271902	0.407017918923954	-0.228881904063652	-1.35016792800192	423	BAG2; USP25; NUP62; WAC; BANP; METTL16; ADORA2A; GIGYF2; CCNB1; NCK2; RYBP; CBLB; IKBKB; EZHIP; SIRT1; PCID2; CRY1; SNX25; SIAH2; OXR1; EIF4ENIF1; APC; DDIT4; ROCK2; HSPA1B; IVNS1ABP; JAK3; FBXO5; RELA; TAF7; QRICH2; RB1; RBM4; SFN; HSPA1A; ROCK1; GSK3B; TRIM27; HDAC8; USP7; PTPN2; DNAJB6; FXR1; IGFBP3; MAPT; CHORDC1; PTPRB; PI15; CD44; UBASH3B; HSP90AB1; CASP3; HERPUD1; SOCS5; SMARCC1; U2AF2; MFHAS1; SORL1; HDAC2; CBL; DNAJA1; ATG5; AGO3; HBEGF; DUSP4; UBE2B; RPS3; MYCBP2; APP; DUSP16; SH3GL2; BIN1; SIRT2; MICAL1; DUSP19; CELF4; RPL5; DUSP3; FNIP1; CEP43; IGF1R; SPRY3; CARD8; HEXIM2; SPRED3; DUSP8; SERPINB1; AQP11; PLK1; DDRGK1; UBR5; HEXIM1; PPP2CA	1	0.106229966271902
Brain_Cerebellar_Hemisphere	GOBP_NEGATIVE_REGULATION_OF_PROTEIN_MODIFICATION_BY_SMALL_PROTEIN_CONJUGATION_OR_REMOVAL	0.0723404255319149	0.364387619094634	0.245041785430996	-0.346738262210365	-1.38958264934214	43	BAG2; CRY1; HSPA1B; IVNS1ABP; FBXO5; RELA; HSPA1A; HDAC8; U2AF2; DNAJA1; ATG5; RPS3; RPL5; UBR5; NXN	1	0.364387619094634
Brain_Cerebellar_Hemisphere	GOBP_NEGATIVE_REGULATION_OF_PROTEIN_MODIFICATION_PROCESS	0.00796685783217845	0.111228606775945	0.380730400722792	-0.251623321754562	-1.40063454069122	251	BAG2; NUP62; ADORA2A; CCNB1; NCK2; CBLB; IKBKB; EZHIP; SIRT1; CRY1; SNX25; OXR1; APC; DDIT4; ROCK2; HSPA1B; IVNS1ABP; FBXO5; RELA; TAF7; RB1; SFN; HSPA1A; ROCK1; GSK3B; TRIM27; HDAC8; PTPN2; IGFBP3; MAPT; CHORDC1; PTPRB; UBASH3B; CASP3; SOCS5; U2AF2; MFHAS1; SORL1; HDAC2; CBL; DNAJA1; ATG5; DUSP4; UBE2B; RPS3; DUSP16; SH3GL2; SIRT2; MICAL1; DUSP19; RPL5; DUSP3; CEP43; IGF1R; SPRY3; HEXIM2; SPRED3; DUSP8; PLK1; UBR5; HEXIM1; PPP2CA; IRAK3; NXN	1	0.111228606775945
Brain_Cerebellar_Hemisphere	GOBP_NEGATIVE_REGULATION_OF_PROTEIN_POLYMERIZATION	0.525862068965517	0.862128811166184	0.080419996876154	-0.245566031194973	-0.940970578436654	37	CYRIB; FKBP4; TMOD1; SPTAN1; SSH2; MKKS; ADD1; ADD2; STMN2; TBCD; LMOD1	1	0.862128811166184
Brain_Cerebellar_Hemisphere	GOBP_NEGATIVE_REGULATION_OF_PROTEIN_SERINE_THREONINE_KINASE_ACTIVITY	0.0187010689344844	0.175757665180804	0.352487857583619	-0.343629158112046	-1.47469169490399	61	NUP62; SIRT1; APC; RB1; SFN; CHORDC1; CASP3; SORL1; DNAJA1; DUSP4; DUSP16; DUSP19; DUSP3; SPRY3; HEXIM2; SPRED3; DUSP8; PLK1; HEXIM1; PPP2CA; IRAK3; SPRED2; STK38; CDKN2D; SPRY4; DUSP1	1	0.175757665180804
Brain_Cerebellar_Hemisphere	GOBP_NEGATIVE_REGULATION_OF_PROTEIN_TYROSINE_KINASE_ACTIVITY	0.421161825726141	0.801570104611483	0.0905428948469474	-0.326675070726958	-1.0105295258047	16	CBLB; PTPN2; SOCS5; CBL; CEP43; ZGPAT; ERRFI1	1	0.801570104611483
Brain_Cerebellar_Hemisphere	GOBP_NEGATIVE_REGULATION_OF_PROTEOLYSIS	0.165178571428571	0.535627600554785	0.161978948883402	-0.237470146352398	-1.17068921570827	113	USP25; WAC; ADORA2A; RYBP; PCID2; SIAH2; QRICH2; SFN; ROCK1; USP7; DNAJB6; PI15; CD44; HSP90AB1; HERPUD1; SMARCC1; SORL1; APP; BIN1; MICAL1; RPL5; FNIP1; CARD8; SERPINB1; AQP11; DDRGK1; LXN; OGT; CRYAB; RPS7; CDKN2D; EPHA4; SERPINA1; RPL23; HDAC6	1	0.535627600554785
Brain_Cerebellar_Hemisphere	GOBP_NEGATIVE_REGULATION_OF_PROTEOLYSIS_INVOLVED_IN_CELLULAR_PROTEIN_CATABOLIC_PROCESS	0.0563991323210412	0.335793770139635	0.282013350011725	-0.394599067170004	-1.4794106803458	34	USP25; WAC; RYBP; QRICH2; USP7; HSP90AB1; SMARCC1; RPL5; AQP11; DDRGK1; OGT; RPS7; EPHA4; RPL23; TRIM39	1	0.335793770139635
Brain_Cerebellar_Hemisphere	GOBP_NEGATIVE_REGULATION_OF_REACTIVE_OXYGEN_SPECIES_METABOLIC_PROCESS	0.480373831775701	0.840107471560053	0.0776798560117236	0.287354402458517	0.991900376207925	23	MPV17L; SIRT5; PLIN5; G6PD; TP53; MT3	1	0.840107471560053
Brain_Cerebellar_Hemisphere	GOBP_NEGATIVE_REGULATION_OF_RECEPTOR_SIGNALING_PATHWAY_VIA_JAK_STAT	0.381125226860254	0.770333468168302	0.0886261133285098	0.386310321945197	1.07379570618199	11	LEPROT; PPP2R1A; PARP14; BCL3; SOCS3; VHL	1	0.770333468168302
Brain_Cerebellar_Hemisphere	GOBP_NEGATIVE_REGULATION_OF_RECEPTOR_SIGNALING_PATHWAY_VIA_STAT	0.381125226860254	0.770333468168302	0.0886261133285098	0.386310321945197	1.07379570618199	11	LEPROT; PPP2R1A; PARP14; BCL3; SOCS3; VHL	1	0.770333468168302
Brain_Cerebellar_Hemisphere	GOBP_NEGATIVE_REGULATION_OF_REGULATED_SECRETORY_PATHWAY	0.487226277372263	0.840806267053957	0.0756946307932749	0.343547383120693	0.987280016228364	12	LGALS9; GNAI2; FOXF1; CD300A; HMOX1; HLA.F	1	0.840806267053957
Brain_Cerebellar_Hemisphere	GOBP_NEGATIVE_REGULATION_OF_REPRODUCTIVE_PROCESS	0.954166666666667	1	0.0496901392724606	-0.190335276454591	-0.597025666396697	17	FBXO5; SNAI1	1	1
Brain_Cerebellar_Hemisphere	GOBP_NEGATIVE_REGULATION_OF_RESPONSE_TO_BIOTIC_STIMULUS	0.099437148217636	0.424206897514271	0.193813302725311	0.321001578430537	1.3034171313823	45	TKFC; HLA.E; NLRX1; TSPAN6; RPS19; TARBP2; PRDX2; TRIM21; PARP14; LILRB1; SEC14L1; LGALS9; C1QBP; RNF26; NPLOC4; HLA.B; TRAF3IP1	1	0.424206897514271
Brain_Cerebellar_Hemisphere	GOBP_NEGATIVE_REGULATION_OF_RESPONSE_TO_CYTOKINE_STIMULUS	0.715648854961832	0.947300507277827	0.0589694466690997	0.246289509864436	0.822884434223405	20	GSTP1; MAPK7; PARP14; NOL3; PELI3; PYDC1	1	0.947300507277827
Brain_Cerebellar_Hemisphere	GOBP_NEGATIVE_REGULATION_OF_RESPONSE_TO_DNA_DAMAGE_STIMULUS	0.107066381156317	0.440398225368418	0.199915231309662	-0.359686096795544	-1.34104566179788	32	TP53BP1; SIRT1; ING2; FBH1; FBXO5; SNAI1; TERF2; CD44; RPS3; TPT1; UBQLN4; UBR5	1	0.440398225368418
Brain_Cerebellar_Hemisphere	GOBP_NEGATIVE_REGULATION_OF_RESPONSE_TO_ENDOPLASMIC_RETICULUM_STRESS	0.421276595744681	0.801570104611483	0.0919686140000427	-0.295724917772387	-1.00975968419655	24	USP25; NCK2; HSPA5; HSPA1A; HERPUD1; AQP11; DDRGK1	1	0.801570104611483
Brain_Cerebellar_Hemisphere	GOBP_NEGATIVE_REGULATION_OF_RESPONSE_TO_EXTERNAL_STIMULUS	0.125673249551167	0.478660745220322	0.166933848713193	0.237401447572305	1.18704207100451	137	TKFC; KREMEN1; MDK; HLA.E; CDH5; WNT3; PSMB4; NLRX1; GSTP1; FOXP3; TSPAN6; RPS19; TARBP2; PRDX2; C1QTNF3; SMPDL3B; TRIM21; THBD; MAPK7; PARP14; SEMA4A; LILRB1; BBS4; LDLR; GBA; ALOX5; SOCS3; HLA.DRB1; BBS2; SEC14L1; LGALS9; C1QBP; CCN3; TNFAIP8L2; RNF26; SEMA4G; NPLOC4; HLA.B; TRAF3IP1; F2	1	0.478660745220322
Brain_Cerebellar_Hemisphere	GOBP_NEGATIVE_REGULATION_OF_RESPONSE_TO_STIMULUS	0.0880195599022005	0.398936251665297	0.237793834423688	-0.183759606245253	-1.12829618255502	651	GDNF; USP25; NUP62; OPRM1; ADORA2A; PLCL2; SLC12A2; NCK2; CBLB; CASK; TP53BP1; HERC4; SIRT1; MCTP1; PTPRD; ING2; PTPN12; CRY1; SNX25; KCTD6; SIAH2; OXR1; NFE2L2; BCL2L10; APC; ILRUN; CYRIB; DDIT4; HSPA1B; CHRD; RBL1; IVNS1ABP; FBH1; JAK3; BMT2; FBXO5; SIAH1; PER1; RELA; PAK5; RB1; UNC5B; HSPA5; GNAI3; SPART; HSPA1A; BDNF; OTUD7A; SNAI1; GSK3B; BCL6; MARK3; TRIM27; LYAR; PTPN2; CD300LF; CNOT2; MOSMO; IGFBP3; NCOA5; H2BC11; CD160; STAMBP; ARHGEF7; TERF2; RASA1; CD44; UBASH3B; OTULIN; HERPUD1; OPTN; BMPER; SOCS5; PPM1A; SEMA7A; TMEM14A; MFHAS1; SORL1; CBL; DNAJA1; BICD1; HBEGF; DUSP4; ARG2; OTUD4; UBE2B; RASA4B; ANGPT2; ATM; RPS3; PDGFA; MKKS; CHRNA10; DUSP16; TLE2; SH3GL2; TPT1; SIRT2; UFD1; SPP1; DUSP19; CELF4; STAM2; GRK2; DACT1; DUSP3; FNIP1; NFKBIA; PSME4; CRK; IGF1R; SPRY3; CARD8; VWC2; OTUD7B; SPRED3; ADAMTSL2; FOXJ1; DUSP8; AQP11; UBQLN4; CCDC125; PCGF2; FIGNL1; DDRGK1; UBR5; PPP2CA; AKT3; CBFA2T2; PAK1IP1; IRAK3; RGS16; UBR2; ITGA3; NXN	1	0.398936251665297
Brain_Cerebellar_Hemisphere	GOBP_NEGATIVE_REGULATION_OF_RESPONSE_TO_WOUNDING	0.79826464208243	0.975806609212249	0.0598603117764473	-0.206513626053554	-0.784847870194424	36	SLC12A2; CASK; UBASH3B; PDGFA; SPP1; CRK	1	0.975806609212249
Brain_Cerebellar_Hemisphere	GOBP_NEGATIVE_REGULATION_OF_RHO_PROTEIN_SIGNAL_TRANSDUCTION	0.388520971302428	0.777292576419214	0.0988903007520636	-0.386133391227839	-1.04129137684011	10	BCL6; CCDC125; ITGA3; FLCN	1	0.777292576419214
Brain_Cerebellar_Hemisphere	GOBP_NEGATIVE_REGULATION_OF_RNA_CATABOLIC_PROCESS	0.33974358974359	0.739061456245825	0.105125131597001	-0.296216935460302	-1.09248974091252	30	GDNF; DKC1; METTL16; EIF4ENIF1	1	0.739061456245825
Brain_Cerebellar_Hemisphere	GOBP_NEGATIVE_REGULATION_OF_RNA_SPLICING	0.746887966804979	0.956462560975302	0.0609039347452418	-0.250137921281246	-0.773771180076922	16	SRSF4; U2AF2; CELF4	1	0.956462560975302
Brain_Cerebellar_Hemisphere	GOBP_NEGATIVE_REGULATION_OF_SECRETION	0.84257602862254	0.986896345096202	0.0484087618816951	0.183105640337183	0.798155044347214	63	PFKL; P2RY12; RHBDF1; IL11; P2RY1; LILRB1; INHA; UCP2; VPS4B; CD74; IDH2; LGALS9; CCN3; AGTR2; GNAI2; CHGA; FOXF1; CD300A; HMOX1; HLA.F	1	0.986896345096202
Brain_Cerebellar_Hemisphere	GOBP_NEGATIVE_REGULATION_OF_SIGNALING	0.303482587064677	0.709120101909476	0.122679189568808	-0.171524705692756	-1.037901369531	554	GDNF; NUP62; KCNB1; OPRM1; PLCL2; NCK2; CBLB; HERC4; SIRT1; PTPRD; ING2; PTPN12; CRY1; SNX25; KCTD6; SIAH2; NFE2L2; BCL2L10; APC; CYRIB; DDIT4; HSPA1B; CHRD; IVNS1ABP; BMT2; SIAH1; PER1; RELA; PAK5; RB1; UNC5B; HSPA5; GNAI3; SPART; HSPA1A; BDNF; OTUD7A; SNAI1; GSK3B; BCL6; MARK3; PTPN2; CD300LF; CNOT2; MOSMO; IGFBP3; NCOA5; H2BC11; CD160; MAPT; STAMBP; ARHGEF7; RASA1; CD44; UBASH3B; HERPUD1; OPTN; BMPER; SOCS5; PPM1A; TMEM14A; MFHAS1; SORL1; CBL; DNAJA1; BICD1; HBEGF; DUSP4; OTUD4; UBE2B; RASA4B; ATM; CHRNA10; DUSP16; TLE2; SH3GL2; TPT1; SYT4; UFD1; DUSP19; CELF4; STAM2; GRK2; KCNJ11; DACT1; DUSP3; FNIP1; NFKBIA; PSME4; IGF1R; SPRY3; CARD8; VWC2; OTUD7B; SPRED3; AGER; ADAMTSL2; DUSP8; CCDC125; PCGF2; FIGNL1; DDRGK1; PPP2CA; CBFA2T2; PAK1IP1; IRAK3; RGS16; UBR2; ITGA3; NXN; RAP1B; DLG1	1	0.709120101909476
Brain_Cerebellar_Hemisphere	GOBP_NEGATIVE_REGULATION_OF_SIGNALING_RECEPTOR_ACTIVITY	0.274131274131274	0.678607749303302	0.112378519110475	0.384213143669934	1.15643738486116	15	CHMP6; LYNX1; LRPAP1; PSEN1; RAMP3	1	0.678607749303302
Brain_Cerebellar_Hemisphere	GOBP_NEGATIVE_REGULATION_OF_SIGNAL_TRANSDUCTION_BY_P53_CLASS_MEDIATOR	0.126385809312639	0.479000448389002	0.186432558434075	-0.492852581421744	-1.35955674236615	11	SIRT1; ING2; SNAI1; CD44	1	0.479000448389002
Brain_Cerebellar_Hemisphere	GOBP_NEGATIVE_REGULATION_OF_SIGNAL_TRANSDUCTION_IN_ABSENCE_OF_LIGAND	0.101321585903084	0.42753967540446	0.208955027549354	-0.495889955345492	-1.41066836062171	12	GDNF; HSPA1B; UNC5B; HSPA1A	1	0.42753967540446
Brain_Cerebellar_Hemisphere	GOBP_NEGATIVE_REGULATION_OF_SMALL_GTPASE_MEDIATED_SIGNAL_TRANSDUCTION	0.0106001107627074	0.129649805441339	0.380730400722792	-0.493238851132196	-1.71580170055334	25	NUP62; CYRIB; BCL6; STAMBP; RASA1; RASA4B; SPRY3; CCDC125; ITGA3; FLCN; RASA2; SPRY4; TRIM67	1	0.129649805441339
Brain_Cerebellar_Hemisphere	GOBP_NEGATIVE_REGULATION_OF_SMALL_MOLECULE_METABOLIC_PROCESS	0.741379310344828	0.956462560975302	0.0630790410571939	-0.211325966043094	-0.809768010414977	37	SIRT1; LEPR; CRY1; DDIT4; SNAI1; GSK3A; MAEA; GCK; FLCN; PARP1; HDAC4; TIGAR; ERLIN1	1	0.956462560975302
Brain_Cerebellar_Hemisphere	GOBP_NEGATIVE_REGULATION_OF_SMOOTHENED_SIGNALING_PATHWAY	0.0616740088105727	0.345405007656663	0.271288554688953	-0.544378122015859	-1.54860364616059	12	HERC4; KCTD6; RB1; MOSMO	1	0.345405007656663
Brain_Cerebellar_Hemisphere	GOBP_NEGATIVE_REGULATION_OF_SMOOTH_MUSCLE_CELL_PROLIFERATION	0.078544061302682	0.377672551690194	0.222056046145248	0.449917318938938	1.42132702423332	17	GSTP1; NDRG2; APLN; MFN2; CDKN1A; HMOX1; PTGIR; TRIB1; AIF1; EFEMP2	1	0.377672551690194
Brain_Cerebellar_Hemisphere	GOBP_NEGATIVE_REGULATION_OF_STEM_CELL_DIFFERENTIATION	0.17439293598234	0.54950226998209	0.156312403073186	-0.475066374913497	-1.28111821163953	10	CDK13; NFE2L2	1	0.54950226998209
Brain_Cerebellar_Hemisphere	GOBP_NEGATIVE_REGULATION_OF_STRESS_ACTIVATED_PROTEIN_KINASE_SIGNALING_CASCADE	0.576842105263158	0.884517166367161	0.0743625384422526	-0.284929011572459	-0.905650986605401	18	PER1; DNAJA1; DUSP19; DACT1; DUSP3; DLG1	1	0.884517166367161
Brain_Cerebellar_Hemisphere	GOBP_NEGATIVE_REGULATION_OF_STRIATED_MUSCLE_CELL_APOPTOTIC_PROCESS	0.758264462809917	0.961205454652787	0.059989249649033	-0.256103361078073	-0.776038457685962	15	NFE2L2; AMBRA1; BAG3	1	0.961205454652787
Brain_Cerebellar_Hemisphere	GOBP_NEGATIVE_REGULATION_OF_STRIATED_MUSCLE_CELL_DIFFERENTIATION	0.616541353383459	0.905600444280081	0.0653834195468773	0.30209700840681	0.896720393516335	14	TRIM72; G6PD; DLL1	1	0.905600444280081
Brain_Cerebellar_Hemisphere	GOBP_NEGATIVE_REGULATION_OF_SUPRAMOLECULAR_FIBER_ORGANIZATION	0.81651376146789	0.980448769992693	0.0614364107201271	-0.188637785247525	-0.809542987498463	61	APC; CYRIB; FKBP4; TMOD1; SPTAN1; SSH2; TTBK2; MKKS; ADD1; SPEF1; ADD2; CORO2B; STMN2; TBCD; CRYAB; LMOD1; HDAC6; CAMSAP1	1	0.980448769992693
Brain_Cerebellar_Hemisphere	GOBP_NEGATIVE_REGULATION_OF_SYNAPTIC_TRANSMISSION	0.0936170212765957	0.409222217838622	0.213927855492356	-0.395839054401213	-1.39217246370358	26	KCNB1; MAPT; SYT4; CELF4; AGER; RAP1B; STXBP1; PICK1; TMEM25; ACHE; GRIK3	1	0.409222217838622
Brain_Cerebellar_Hemisphere	GOBP_NEGATIVE_REGULATION_OF_TELOMERE_MAINTENANCE	0.665188470066519	0.928374035989717	0.0697792517076235	-0.303272896043774	-0.83659237292377	11	TERF2; ATM; DCP2; TERF1; PARP1	1	0.928374035989717
Brain_Cerebellar_Hemisphere	GOBP_NEGATIVE_REGULATION_OF_TELOMERE_MAINTENANCE_VIA_TELOMERE_LENGTHENING	0.898454746136865	0.992331132554596	0.0551351763385257	-0.238496841231995	-0.643157804583506	10	TERF2; DCP2; TERF1; PARP1	1	0.992331132554596
Brain_Cerebellar_Hemisphere	GOBP_NEGATIVE_REGULATION_OF_TOLL_LIKE_RECEPTOR_SIGNALING_PATHWAY	0.431914893617021	0.811499120763785	0.0905428948469474	-0.335769018029335	-0.999128920647597	14	CD300LF; MFHAS1; OTUD4; IRAK3	1	0.811499120763785
Brain_Cerebellar_Hemisphere	GOBP_NEGATIVE_REGULATION_OF_TORC1_SIGNALING	0.0551876379690949	0.335793770139635	0.287857117255149	-0.582439535950532	-1.57067293348423	10	BMT2; ATM; FNIP1; RNF152	1	0.335793770139635
Brain_Cerebellar_Hemisphere	GOBP_NEGATIVE_REGULATION_OF_TOR_SIGNALING	0.157112526539278	0.52114789169866	0.161978948883402	-0.398295248058283	-1.31688438494229	21	SIRT1; DDIT4; BMT2; ATM; FNIP1; UBR2; GSK3A; RNF152; FLCN	1	0.52114789169866
Brain_Cerebellar_Hemisphere	GOBP_NEGATIVE_REGULATION_OF_TRANSCRIPTION_BY_RNA_POLYMERASE_II	0.00193301553428324	0.0430418125633734	0.45505986738723	-0.246134823376984	-1.43692604764222	366	MAX; MXD1; NFIL3; MBD2; NIPBL; TCP10L; TAF3; ZNF558; CGGBP1; ATXN1; ZBTB33; NCK2; ZNF614; RYBP; ZBTB16; SIRT1; CRY1; SATB1; ZBTB1; AEBP2; RBL1; HMBOX1; KDM2B; PER1; RELA; ZNF263; TAF7; RB1; PPID; ATRX; HSPA1A; SNAI1; JAZF1; BCL6; TRIM27; YY1; HDAC8; LYAR; PTPN2; UBE2D3; CNOT2; ZBTB5; NCOA5; ORC2; PHF6; ZNF431; PPM1A; MCPH1; ZBTB2; ZNF582; HDAC2; PCGF1; IRF2BP2; BAG3; ZNF248; ZNF20; NR2C1; KMT5A; SIRT2; ZNF136; MOSPD1; ZNF692; DACT1; FNIP1; ZNF556; ZNF219; MZF1; PAF1; OTUD7B; HEXIM2; FOXJ1; TXNIP; PLK1; PCGF2; SUPT5H; HEXIM1; BRMS1; CBFA2T2; MYT1L; USP2; H1.0; DLG1; ZNF891; CIR1; EED; ZGPAT; URI1; EOMES; HES7; SMYD2; DPF2; ACVR2B; TBX6; DNAJA3; NR1D2; PCNA; WWP2; POU5F1; EZH1; RNF2; DDX5; ELK3; SOX10; FLCN; RPL23; PARP1; HDAC4; HEYL; UBE2I; ZFP90; ZNF440; ETV5	1	0.0430418125633734
Brain_Cerebellar_Hemisphere	GOBP_NEGATIVE_REGULATION_OF_TRANSFERASE_ACTIVITY	0.0126260930607314	0.143105667254501	0.380730400722792	-0.280507244096493	-1.42303202090576	134	BAG2; NUP62; ADORA2A; CBLB; SIRT1; APC; FBXO5; TAF7; RB1; SFN; GSK3B; TRIM27; PTPN2; MAPT; CHORDC1; PTPRB; UBASH3B; CASP3; SOCS5; SORL1; CBL; DNAJA1; DUSP4; DUSP16; DUSP19; RPL5; DUSP3; CEP43; IGF1R; SPRY3; HEXIM2; SPRED3; DUSP8; PLK1; HEXIM1; PPP2CA; IRAK3; GSK3A; ZGPAT; SPRED2; GSKIP; TERF1; CEP85; STK38; RPS7; CDKN2D; ADARB1; ERRFI1; RPL23; SPRY4; DUSP1	1	0.143105667254501
Brain_Cerebellar_Hemisphere	GOBP_NEGATIVE_REGULATION_OF_TRANSFORMING_GROWTH_FACTOR_BETA_RECEPTOR_SIGNALING_PATHWAY	0.539614561027837	0.867253461525441	0.0787113806986485	-0.254170024843358	-0.94764188055063	32	SIRT1; SNX25; HSPA5; HSPA1A; PPM1A; SPRED3; ADAMTSL2	1	0.867253461525441
Brain_Cerebellar_Hemisphere	GOBP_NEGATIVE_REGULATION_OF_TRANSMEMBRANE_RECEPTOR_PROTEIN_SERINE_THREONINE_KINASE_SIGNALING_PATHWAY	0.216919739696312	0.61924096631255	0.137250779610133	-0.285100835926666	-1.17541057208733	48	SIRT1; SNX25; CHRD; HSPA5; SPART; HSPA1A; BMPER; PPM1A; SORL1; VWC2; SPRED3; ADAMTSL2	1	0.61924096631255
Brain_Cerebellar_Hemisphere	GOBP_NEGATIVE_REGULATION_OF_TRANSMEMBRANE_TRANSPORT	0.928421052631579	0.995604892696052	0.0514264916187015	-0.174004192387226	-0.682152278866924	40	GOPC; BIN1; TCAF2; MRLN; GSK3A; DRD4; CAMK2D; GPR35; SESTD1; SLC6A9; OAZ1; RGS4; MMP9; CBARP; OAZ3; RRAD; YWHAQ; IRS2; MTOR; ADRA2A; CALM2; GEM	1	0.995604892696052
Brain_Cerebellar_Hemisphere	GOBP_NEGATIVE_REGULATION_OF_TRANSPORT	0.990950226244344	1	0.0517405459873163	-0.128926070348387	-0.669169089182155	159	KCNB1; OPRM1; MCTP1; CRY1; STC1; GOPC; TRIM27; CD300LF; OXTR; RANGAP1; ATG5; BAG3; SYT4; BIN1; PLA2R1; KCNJ11; TCAF2; ANKRD13D; MRLN; LRSAM1; OS9; RAP1B; GSK3A; DRD4; STXBP5L; SNX3; PACSIN2; CAMK2D; CRYAB; ANKRD27; WWP2; TLR2	1	1
Brain_Cerebellar_Hemisphere	GOBP_NEGATIVE_REGULATION_OF_TRANSPORTER_ACTIVITY	0.941304347826087	1	0.0522693317499306	-0.179923535512441	-0.649605719557512	29	GOPC; TCAF2; MRLN; DRD4; CAMK2D; WWP2; GPR35	1	1
Brain_Cerebellar_Hemisphere	GOBP_NEGATIVE_REGULATION_OF_TUMOR_NECROSIS_FACTOR_MEDIATED_SIGNALING_PATHWAY	0.66120218579235	0.926707517982693	0.0605092988656667	0.315075207277769	0.84920013115351	10	GSTP1; NOL3; PELI3; PYDC1	1	0.926707517982693
Brain_Cerebellar_Hemisphere	GOBP_NEGATIVE_REGULATION_OF_TUMOR_NECROSIS_FACTOR_SUPERFAMILY_CYTOKINE_PRODUCTION	0.544592030360531	0.868818422952494	0.072003313661988	0.281867196492734	0.930434782391914	19	GSTP1; TLR4; FOXP3; LILRB1; BCL3; RARA; LGALS9	1	0.868818422952494
Brain_Cerebellar_Hemisphere	GOBP_NEGATIVE_REGULATION_OF_TYPE_I_INTERFERON_PRODUCTION	0.839924670433145	0.986434279295237	0.0509082865515105	0.215736103069279	0.734568190979395	21	UBE2L6; NLRX1; LILRB1; UBA7; NPLOC4; TRAF3IP1	1	0.986434279295237
Brain_Cerebellar_Hemisphere	GOBP_NEGATIVE_REGULATION_OF_T_CELL_PROLIFERATION	0.272151898734177	0.677570839623737	0.118815039412263	-0.330047033161365	-1.14811568363069	25	CBLB; CRTAM; IHH; PELI1; CASP3; ARG2; GNRH1; FOXJ1; DLG1	1	0.677570839623737
Brain_Cerebellar_Hemisphere	GOBP_NEGATIVE_REGULATION_OF_T_CELL_RECEPTOR_SIGNALING_PATHWAY	0.0684326710816777	0.359026399663239	0.257206466468838	-0.557019762641623	-1.5021230713145	10	CBLB; PTPN2; CD160; DUSP3; PVRIG	1	0.359026399663239
Brain_Cerebellar_Hemisphere	GOBP_NEGATIVE_REGULATION_OF_UBIQUITIN_DEPENDENT_PROTEIN_CATABOLIC_PROCESS	0.0738396624472574	0.368508429106084	0.241339976815091	-0.413270162668629	-1.43761921078829	25	WAC; RYBP; QRICH2; USP7; HSP90AB1; SMARCC1; RPL5; DDRGK1; OGT; RPS7; RPL23; TRIM39	1	0.368508429106084
Brain_Cerebellar_Hemisphere	GOBP_NEGATIVE_REGULATION_OF_VASCULATURE_DEVELOPMENT	0.465665236051502	0.834813565208762	0.086794975677172	-0.258998323801745	-0.999101468205209	38	SLC12A2; ROCK2; ADGRB3; ROCK1; FOXO4; CD160; THBS2; ANGPT2	1	0.834813565208762
Brain_Cerebellar_Hemisphere	GOBP_NEGATIVE_REGULATION_OF_VIRAL_GENOME_REPLICATION	0.765957446808511	0.962855663974698	0.0609039347452418	-0.224062438613654	-0.78803128119853	26	SRPK1; RESF1; MPHOSPH8; MORC2	1	0.962855663974698
Brain_Cerebellar_Hemisphere	GOBP_NEGATIVE_REGULATION_OF_VIRAL_PROCESS	0.932203389830508	0.996580297958069	0.051530912208539	-0.178951420869076	-0.693719707337551	39	SRPK1; RESF1; TRIM27; MPHOSPH8; MORC2; HEXIM1; BANF1; SNX3	1	0.996580297958069
Brain_Cerebellar_Hemisphere	GOBP_NEGATIVE_REGULATION_OF_WNT_SIGNALING_PATHWAY	0.0105451258710923	0.129649805441339	0.380730400722792	0.329611784105749	1.49616382125799	80	EMD; KREMEN1; MDK; SOX2; C12orf43; PSMB4; NOG; PSMB10; SHH; FZD6; PSMD4; PSMB2; SFRP5; HDAC1; FUZ; NLK; GLI1; AXIN2; AMFR; PSMB8; TSKU; SHISA6	1	0.129649805441339
Brain_Cerebellar_Hemisphere	GOBP_NEGATIVE_REGULATION_OF_WOUND_HEALING	0.339662447257384	0.739061456245825	0.104343952581949	-0.310726205226585	-1.08090542768572	25	SLC12A2; CASK; UBASH3B; PDGFA; CRK	1	0.739061456245825
Brain_Cerebellar_Hemisphere	GOBP_NEPHRON_DEVELOPMENT	0.663063063063063	0.927856055125941	0.0598603117764473	0.209185403233776	0.886369225491261	54	NOG; PODXL; IRX3; SHH; DLL1; CALB1; YAP1; IL6R; PECAM1; IRX2; NOTCH2; AGTR2; PDGFRB; FOXD1; MPV17; GPR4; BMP7; DCHS1; HES5; CFLAR; SOX9; LIF; WNT11; IRX1; CITED1; SOX8	1	0.927856055125941
Brain_Cerebellar_Hemisphere	GOBP_NEPHRON_EPITHELIUM_DEVELOPMENT	0.431297709923664	0.811182160174594	0.0845557442441281	0.252827736830302	1.00666377866485	42	NOG; PODXL; IRX3; SHH; DLL1; CALB1; YAP1; PECAM1; IRX2; NOTCH2	1	0.811182160174594
Brain_Cerebellar_Hemisphere	GOBP_NEPHRON_MORPHOGENESIS	0.451016635859519	0.827426763386637	0.080419996876154	0.273169752008435	1.00310110847611	28	NOG; IRX3; SHH; IRX2; AGTR2; PDGFRB; FOXD1; BMP7; DCHS1; HES5; SOX9; LIF; WNT11; IRX1; CITED1; SOX8	1	0.827426763386637
Brain_Cerebellar_Hemisphere	GOBP_NERVE_DEVELOPMENT	0.976595744680851	1	0.0495901956956338	-0.171455985204081	-0.585440492392103	24	BDNF; SIX4; SLITRK6; FBXO45; ADARB1; ATOH7; TMEM126A	1	1
Brain_Cerebellar_Hemisphere	GOBP_NERVOUS_SYSTEM_PROCESS	0.973557692307692	1	0.0553642837725362	-0.139008975113579	-0.802334487815172	337	BIRC5; NIPBL; OPRM1; GABRB3; ADORA2A; ATXN1; RHO; KCNMB4; RAB3GAP1; TAS2R10; ROCK2; ADGRB3; PAK5; CEMIP; GLS; SPART; BDNF; RETREG1; CHRNB3; GSK3B; ZMYND8; OPRK1; PRR4; MAPT; OXTR; CASP3; SCN8A; TAS2R1; MYCBP2; APP; MKKS; CHRNA10; GABRG2; RIMS1; LINS1; CELF4; GLRB; KCNJ11; ARMCX5.GPRASP2; SLITRK6; UBA6; ARL6; GRM1; WDR19; AGER; AOC2; RGS16; ITGA3; RCVRN; MYO9A; GSK3A; PTCHD1; TCF15; PHF24; DRD4; LXN; NEFL; OR7A5; NPAS4; CCK; TMEM100; BEST1; TLR2; CDKN2D; ADARB1; KRAS; ZMPSTE24; SCN3B; C5AR1; GPR35; SOX10; KCNA2; ATP8A1	1	1
Brain_Cerebellar_Hemisphere	GOBP_NEURAL_CREST_CELL_DIFFERENTIATION	0.892138939670933	0.991577276377291	0.046788296531803	0.198274594656672	0.717673504478643	27	SHH; SEMA4A; MAPK3; EDNRB; ANXA6; SEMA4G; SEMA4F; BMP7; EFNB1; SOX9	1	0.991577276377291
Brain_Cerebellar_Hemisphere	GOBP_NEURAL_CREST_CELL_MIGRATION	0.894538606403013	0.992215824722677	0.0480220415968251	0.198629886686219	0.676322574023147	21	SHH; SEMA4A; EDNRB; ANXA6; SEMA4G; SEMA4F; BMP7; EFNB1	1	0.992215824722677
Brain_Cerebellar_Hemisphere	GOBP_NEURAL_NUCLEUS_DEVELOPMENT	0.689463955637708	0.937938047559449	0.059221919380382	0.23574575900279	0.865677222443495	28	CHRNB2; G6PD; NDRG2; GLUD1; ATP5PB	1	0.937938047559449
Brain_Cerebellar_Hemisphere	GOBP_NEURAL_PRECURSOR_CELL_PROLIFERATION	0.483516483516484	0.840107471560053	0.0762797180809272	0.236086502725382	0.985818981877359	50	MDK; CEND1; CX3CR1; SHH; FZD6; TARBP2; TP53; PTN; GLI1; PTBP2; FGFR2; TMEM14B; GNAI2; CTNNA1; SPINT1; RAPGEF1; GPR37L1; ADCYAP1; DBN1; TRNP1	1	0.840107471560053
Brain_Cerebellar_Hemisphere	GOBP_NEURAL_RETINA_DEVELOPMENT	0.0580232039424374	0.339455389574463	0.321775918075361	0.382912860699015	1.43132049823029	31	FJX1; NAGLU; PSEN1; CALB1; PTN; BBS4; OBSL1; THY1; VSX1; SMARCA4	1	0.339455389574463
Brain_Cerebellar_Hemisphere	GOBP_NEURAL_TUBE_DEVELOPMENT	0.548672566371681	0.872650653181626	0.0681513438679483	0.216220085190409	0.943882852940332	62	NOG; PSEN1; SHH; TCTN1; FZD6; IFT52; FUZ; PRKACA; MTHFR; BBS4; ITPK1; INTU; TGFB1; PHGDH; SPINT1; TMEM107; ATP6AP2; ADM; MTHFD1; BMP7; VANGL2; DCHS1; HES5; NODAL; DZIP1L; SHROOM3; SDC4	1	0.872650653181626
Brain_Cerebellar_Hemisphere	GOBP_NEURAL_TUBE_FORMATION	0.399253731343284	0.785403113823305	0.0875697115548511	0.262004901762113	1.02736374249321	38	NOG; TCTN1; FZD6; IFT52; FUZ; PRKACA; MTHFR; BBS4; TGFB1; SPINT1; ADM; MTHFD1; BMP7; VANGL2; NODAL; SHROOM3; SDC4; DVL3; ARHGAP35; TULP3	1	0.785403113823305
Brain_Cerebellar_Hemisphere	GOBP_NEURAL_TUBE_PATTERNING	0.490384615384615	0.841933570581258	0.0780892306943345	0.321119269185799	0.99098303846492	16	PSEN1; SHH; TCTN1; PRKACA; TMEM107; ATP6AP2	1	0.841933570581258
Brain_Cerebellar_Hemisphere	GOBP_NEUROBLAST_PROLIFERATION	0.442084942084942	0.822496906549335	0.0838361057159929	0.346883591376141	1.04407972468242	15	CX3CR1; SHH; TP53; PTN; FGFR2; CTNNA1	1	0.822496906549335
Brain_Cerebellar_Hemisphere	GOBP_NEUROGENESIS	0.829268292682927	0.982768973046228	0.0636424081651019	-0.147949014373543	-0.910330512472254	658	GDNF; ECT2; NIPBL; TBC1D23; NEXN; OPRM1; ADORA2A; GAP43; BARHL2; NCK2; GPRIN3; PTPRD; LEPR; TDP2; UNC13A; SOS1; DIXDC1; EIF4ENIF1; EFNA4; ITSN2; NFE2L2; RACGAP1; IHH; DDIT4; ADGRB3; SIAH1; RELA; UGCG; RB1; CNTF; UNC5B; HSPA5; SPART; ROCK1; BDNF; FGFR1; DPYSL2; LIG4; ALS2; GSK3B; SYNE2; MEIS1; ZMYND8; BCL6; FKBP4; LGI1; MOSMO; SPTAN1; RAC2; MAPT; EPHB3; NRN1L; HSP90AB1; CASP3; LAMC2; SEMA7A; NEGR1; SIX4; STMN4; SORL1; HDAC2; MANF; GNRH1; MYCBP2; ITSN1; APP; SH3GL2; SYT4; BIN1; SIRT2; RIMS1; NGRN; BTBD8; SPP1; ULK2; ARMCX5.GPRASP2; LTA; SLITRK6; NIN; CRK; UBA6; SPRY3; RERE; VWC2; TUBB2A; USP21; AGER; CPNE9; UNCX; EIF2B5; PLCG1; FGF5; ASTN1; ZMIZ1; PSPN; NCAM1; CBFA2T2; MYT1L; ITGA3; FLNA; DIP2A; MYO9A; GSK3A; NUMB; GAK; EIF2B1; GAB1; FBXO45; STXBP1; HES7; RPS6KA5; HSP90AA1; IST1; NEFL; CSNK1D; TBX6; SNX3; HOOK3; GJC2; STMN2; PRAG1; LLPH; CCK; RTN4; TBCD; ADAM10; ANKRD27; ANKS1A; NEURL1; TLR2; CSPG4; ADARB1; KRAS; TUBB3; LLGL1; BICDL1; DHFR; SYN1; C5AR1; EPHA4; SOX10; EPHA7; HDAC6; PRDM8; HEYL; CAMSAP1; MDGA1; TRIM67; ZNF365; IFNGR1; SGK1; POMGNT2; ETV5; TNFRSF1B; YWHAH; CLN5; BHLHA15; ATOH8; TEAD3; UBE2V2; ATOH7; CAPRIN2; PIN1; CEBPB; PICK1; IFT20; DISP3; NAP1L2; CARM1; GAS6; MYCL; ONECUT2; ANAPC2; DUSP10; EPOP; IFT140; KDM4C; FBXO38; CAMK1; MAP1S; SS18L1; ATCAY; CRABP2; NEFH; EZH2; BHLHE22; AVIL; DMRTA2; WDR5; IQSEC1; PLK5; EPB41L3; KIT; ERCC3; IFT88	1	0.982768973046228
Brain_Cerebellar_Hemisphere	GOBP_NEUROINFLAMMATORY_RESPONSE	0.513611615245009	0.854238545425225	0.0727141077934447	0.349706150010856	0.972050035878569	11	IL33; LDLR; PTGS2; NUPR1; IL6	1	0.854238545425225
Brain_Cerebellar_Hemisphere	GOBP_NEUROMUSCULAR_JUNCTION_DEVELOPMENT	0.570833333333333	0.881735444088699	0.0743625384422526	-0.290207469540608	-0.910295301654795	17	UNC13A; PPFIBP2; SIX4; APP; CACNB4; DNAJA3	1	0.881735444088699
Brain_Cerebellar_Hemisphere	GOBP_NEUROMUSCULAR_PROCESS	0.127982646420824	0.479000448389002	0.183023938384487	-0.372038408774604	-1.33093727578726	28	ADORA2A; SPART; MYCBP2; APP; GLRB; SLITRK6; TCF15; NEFL; ADARB1; ZMPSTE24	1	0.479000448389002
Brain_Cerebellar_Hemisphere	GOBP_NEUROMUSCULAR_PROCESS_CONTROLLING_BALANCE	0.81767955801105	0.981127023359504	0.0511147954416412	0.257100267657596	0.751544145866579	13	GM2A; USH1G	1	0.981127023359504
Brain_Cerebellar_Hemisphere	GOBP_NEUROMUSCULAR_SYNAPTIC_TRANSMISSION	0.380692167577414	0.770333468168302	0.088894528862045	0.401731140853155	1.08275779756987	10	CHRNB2; MYLK2; DTNA	1	0.770333468168302
Brain_Cerebellar_Hemisphere	GOBP_NEURON_APOPTOTIC_PROCESS	0.00990821802534966	0.12653377254726	0.380730400722792	-0.313974865317355	-1.53434096819564	108	MAX; GDNF; KCNB1; MAP2K4; ADORA2A; OXR1; AMBRA1; KDM2B; SIAH1; POLB; RB1; CNTF; UNC5B; HSPA5; BDNF; RETREG1; LIG4; RASA1; HSP90AB1; CASP3; SIX4; ATM; APP	1	0.12653377254726
Brain_Cerebellar_Hemisphere	GOBP_NEURON_CELLULAR_HOMEOSTASIS	0.120689655172414	0.469986083191588	0.176694268938498	0.418985706309809	1.32361143276291	17	CALB1; P2RY1; SLC8A2; ATP2B2; NCS1; CDK5; ATP2B3; IL6; PRKAA1	1	0.469986083191588
Brain_Cerebellar_Hemisphere	GOBP_NEURON_DEATH	0.0243196273853044	0.204113641123955	0.352487857583619	-0.260480629509033	-1.35445773633484	155	MAX; GDNF; KCNB1; MAP2K4; ADORA2A; SIRT1; OXR1; AMBRA1; DDIT4; KDM2B; SIAH1; POLB; RB1; CNTF; UNC5B; HSPA5; BDNF; RETREG1; LIG4; GSK3B; MAPT; RASA1; HSP90AB1; CASP3; SIX4; SORL1; CBL; ATM; APP	1	0.204113641123955
Brain_Cerebellar_Hemisphere	GOBP_NEURON_DEATH_IN_RESPONSE_TO_OXIDATIVE_STRESS	0.242258652094718	0.643947023522108	0.116739204791222	0.447935218192963	1.20728841004108	10	SLC7A11; TLR4; MEAK7	1	0.643947023522108
Brain_Cerebellar_Hemisphere	GOBP_NEURON_DEVELOPMENT	0.536764705882353	0.867253461525441	0.0862865626267245	-0.16296859080533	-0.972737793546243	467	GDNF; TBC1D23; NEXN; ADORA2A; GAP43; BARHL2; NCK2; GPRIN3; PTPRD; TDP2; UNC13A; SOS1; EFNA4; ITSN2; NFE2L2; IHH; ADGRB3; SIAH1; UGCG; RB1; CNTF; UNC5B; HSPA5; SPART; ROCK1; BDNF; DPYSL2; ALS2; GSK3B; ZMYND8; FKBP4; LGI1; SPTAN1; RAC2; MAPT; EPHB3; NRN1L; HSP90AB1; CASP3; LAMC2; SEMA7A; NEGR1; STMN4; HDAC2; MANF; MYCBP2; ITSN1; APP; SH3GL2; SYT4; RIMS1; BTBD8; SPP1; ULK2; ARMCX5.GPRASP2; SLITRK6; NIN; CRK; UBA6; SPRY3; RERE; USP21; AGER; CPNE9; PLCG1; ZMIZ1; PSPN; NCAM1; CBFA2T2; MYT1L; ITGA3; FLNA; DIP2A; MYO9A; GSK3A; NUMB; GAK; GAB1; FBXO45; STXBP1; RPS6KA5; HSP90AA1; IST1; NEFL; TBX6; SNX3; STMN2; PRAG1; LLPH; CCK; RTN4; TBCD; ADAM10; ANKRD27; ANKS1A; NEURL1; ADARB1; TUBB3; LLGL1; BICDL1; DHFR; SYN1; EPHA4; EPHA7; HDAC6; CAMSAP1; TRIM67; ZNF365; SGK1; YWHAH; CLN5	1	0.867253461525441
Brain_Cerebellar_Hemisphere	GOBP_NEURON_DIFFERENTIATION	0.820197044334975	0.982005191944619	0.0646484568421928	-0.150085827050911	-0.910027826805551	555	GDNF; ECT2; TBC1D23; NEXN; ADORA2A; GAP43; BARHL2; NCK2; GPRIN3; PTPRD; TDP2; UNC13A; SOS1; DIXDC1; EIF4ENIF1; EFNA4; ITSN2; NFE2L2; IHH; DDIT4; ADGRB3; SIAH1; UGCG; RB1; CNTF; UNC5B; HSPA5; SPART; ROCK1; BDNF; FGFR1; DPYSL2; ALS2; GSK3B; MEIS1; ZMYND8; BCL6; FKBP4; LGI1; MOSMO; SPTAN1; RAC2; MAPT; EPHB3; NRN1L; HSP90AB1; CASP3; LAMC2; SEMA7A; NEGR1; STMN4; HDAC2; MANF; MYCBP2; ITSN1; APP; SH3GL2; SYT4; BIN1; RIMS1; NGRN; BTBD8; SPP1; ULK2; ARMCX5.GPRASP2; SLITRK6; NIN; CRK; UBA6; SPRY3; RERE; VWC2; USP21; AGER; CPNE9; UNCX; PLCG1; ZMIZ1; PSPN; NCAM1; CBFA2T2; MYT1L; ITGA3; FLNA; DIP2A; MYO9A; GSK3A; NUMB; GAK; GAB1; FBXO45; STXBP1; RPS6KA5; HSP90AA1; IST1; NEFL; CSNK1D; TBX6; SNX3; STMN2; PRAG1; LLPH; CCK; RTN4; TBCD; ADAM10; ANKRD27; ANKS1A; NEURL1; ADARB1; TUBB3; LLGL1; BICDL1; DHFR; SYN1; EPHA4; EPHA7; HDAC6; HEYL; CAMSAP1; MDGA1; TRIM67; ZNF365; SGK1; ETV5; YWHAH; CLN5; BHLHA15; ATOH8; UBE2V2; ATOH7; CAPRIN2; PIN1; CEBPB; PICK1; IFT20; DISP3; NAP1L2; CARM1; MYCL; ONECUT2; ANAPC2; EPOP; IFT140; KDM4C; FBXO38; CAMK1; MAP1S; SS18L1; ATCAY; CRABP2; NEFH; EZH2; BHLHE22; AVIL; DMRTA2; WDR5; IQSEC1; PLK5; EPB41L3; ERCC3; IFT88	1	0.982005191944619
Brain_Cerebellar_Hemisphere	GOBP_NEURON_FATE_COMMITMENT	0.81203007518797	0.978589611109711	0.0523759084097997	0.247496661190932	0.734649126740934	14	SHH; DLL1	1	0.978589611109711
Brain_Cerebellar_Hemisphere	GOBP_NEURON_MATURATION	0.581740976645435	0.886610871401746	0.0743625384422526	-0.269491374033693	-0.891019875511248	21	ADGRB3; RB1; APP; TBX6; ANKS1A; CLN5; PICK1	1	0.886610871401746
Brain_Cerebellar_Hemisphere	GOBP_NEURON_MIGRATION	0.563991323210412	0.8796157777944	0.0770736734944102	-0.224889927057007	-0.927173703155145	48	NIPBL; BARHL2; DDIT4; FGFR1; GNRH1; CRK; TUBB2A; ASTN1; ZMIZ1; ITGA3; FLNA; FBXO45; CCK; MDGA1; POMGNT2	1	0.8796157777944
Brain_Cerebellar_Hemisphere	GOBP_NEURON_PROJECTION_ARBORIZATION	0.686025408348457	0.936705133034277	0.0585937568945671	0.302055331413967	0.839598891037933	11	MOV10; PTN; PAK6	1	0.936705133034277
Brain_Cerebellar_Hemisphere	GOBP_NEURON_PROJECTION_EXTENSION	0.474248927038627	0.836076878985455	0.0857844408075645	-0.215306107405068	-0.993237979351158	77	BARHL2; UNC13A; ITSN2; DPYSL2; GSK3B; MAPT; NRN1L; HSP90AB1; SEMA7A; SH3GL2; SYT4; RIMS1; ULK2	1	0.836076878985455
Brain_Cerebellar_Hemisphere	GOBP_NEURON_PROJECTION_EXTENSION_INVOLVED_IN_NEURON_PROJECTION_GUIDANCE	0.246240601503759	0.647098175844847	0.11776578836269	0.401762511893827	1.19255943534667	14	WNT3; CXCL12; SEMA4A; SEMA4G; SEMA4F	1	0.647098175844847
Brain_Cerebellar_Hemisphere	GOBP_NEURON_PROJECTION_GUIDANCE	0.445454545454545	0.8248011646073	0.0925528864684773	-0.208655090509937	-1.00294419602687	102	GDNF; NEXN; GAP43; SOS1; EFNA4; SIAH1; UNC5B; BDNF; DPYSL2; LGI1; SPTAN1; RAC2; EPHB3; LAMC2; SEMA7A; MYCBP2; APP	1	0.8248011646073
Brain_Cerebellar_Hemisphere	GOBP_NEURON_PROJECTION_ORGANIZATION	0.302771855010661	0.708391073155011	0.112378519110475	-0.269091274467372	-1.0933482359642	45	GSK3B; ZMYND8; EPHB3; APP; ARMCX5.GPRASP2; IGF1R; ITGA3; DIP2A; ADAM10; EPHA4; HDAC6; ZNF365; ABCD2; CAPRIN2; PICK1	1	0.708391073155011
Brain_Cerebellar_Hemisphere	GOBP_NEURON_PROJECTION_REGENERATION	0.744916820702403	0.956462560975302	0.0555947097758869	0.22429811616222	0.823640565242662	28	KREMEN1; OMG; PTN; DAG1; THY1; MTR; CTNNA1; TSPO; ADM	1	0.956462560975302
Brain_Cerebellar_Hemisphere	GOBP_NEURON_RECOGNITION	0.598726114649682	0.896746736739882	0.0728938564822936	-0.267813386872379	-0.88547194316297	21	NEXN; GAP43; EPHB3; CASP3; APP	1	0.896746736739882
Brain_Cerebellar_Hemisphere	GOBP_NEUROPEPTIDE_SIGNALING_PATHWAY	0.610278372591007	0.901905800488134	0.0723570851036907	-0.263438980807447	-0.886864514406021	23	OPRM1; OPRK1; SORL1; GLRB	1	0.901905800488134
Brain_Cerebellar_Hemisphere	GOBP_NEUROTRANSMITTER_METABOLIC_PROCESS	0.198905109489051	0.589902237720276	0.130777137971974	0.434088978384052	1.24747675191285	12	ALDH9A1; ALDH5A1; COMT	1	0.589902237720276
Brain_Cerebellar_Hemisphere	GOBP_NEUROTRANSMITTER_RECEPTOR_INTERNALIZATION	0.448123620309051	0.825218328486803	0.0905428948469474	-0.370766214482986	-0.999850493988951	10	NUMB; DRD4; USP46	1	0.825218328486803
Brain_Cerebellar_Hemisphere	GOBP_NEUROTRANSMITTER_RECEPTOR_LOCALIZATION_TO_POSTSYNAPTIC_SPECIALIZATION_MEMBRANE	0.909492273730684	0.993908722882419	0.0545680646670941	-0.233655539106613	-0.630102196676074	10	LGI1; DLG1; ADAM10	1	0.993908722882419
Brain_Cerebellar_Hemisphere	GOBP_NEUROTRANSMITTER_RECEPTOR_TRANSPORT	0.941908713692946	1	0.0500922874402106	-0.198127868650154	-0.612884419708532	16	CLSTN1; NUMB; DRD4; USP46	1	1
Brain_Cerebellar_Hemisphere	GOBP_NEUROTRANSMITTER_REUPTAKE	0.677704194260486	0.932065278056839	0.0686325631836726	-0.305788428729942	-0.824623980229913	10	GDNF	1	0.932065278056839
Brain_Cerebellar_Hemisphere	GOBP_NEUROTRANSMITTER_SECRETION	0.122270742358079	0.471910722950024	0.188204146308491	-0.265931080063084	-1.23652143191209	82	ADORA2A; CASK; MCTP1; KCNMB4; UNC13A; RAB3GAP1; GSK3B; PIP5K1C; CADPS; SNAP29; SYT4; RIMS1; CADPS2; RHOT1; PCLO; RAP1B; VAMP2; STXBP1; RPH3A; STXBP5L; RIMS4; SYN1; APBA1	1	0.471910722950024
Brain_Cerebellar_Hemisphere	GOBP_NEUROTRANSMITTER_TRANSPORT	0.523489932885906	0.86098230628432	0.0826646449123753	-0.20173585344083	-0.982587020235415	105	GDNF; ADORA2A; CASK; MCTP1; KCNMB4; UNC13A; RAB3GAP1; GSK3B; PIP5K1C; CADPS; SNAP29; SYT4; RIMS1; CADPS2; RHOT1; PCLO; RAP1B; VAMP2; STXBP1; DRD4; RPH3A; STXBP5L; RIMS4; SYN1; APBA1; SLC6A5	1	0.86098230628432
Brain_Cerebellar_Hemisphere	GOBP_NEUROTRANSMITTER_UPTAKE	0.865384615384615	0.986896345096202	0.0504983044100709	0.225641859134367	0.696337082906318	16	SLC1A3; SLC1A6; TOR1A; GPM6B; SLC6A11	1	0.986896345096202
Brain_Cerebellar_Hemisphere	GOBP_NEUROTROPHIN_SIGNALING_PATHWAY	0.2375	0.640114835505897	0.127505315300183	-0.377204300831315	-1.1831787216031	17	SOS1; DDIT4; BDNF; CASP3	1	0.640114835505897
Brain_Cerebellar_Hemisphere	GOBP_NEUROTROPHIN_TRK_RECEPTOR_SIGNALING_PATHWAY	0.213692946058091	0.613254971437034	0.135002033828631	-0.402909101753731	-1.24635021163859	16	SOS1; DDIT4; BDNF; CASP3	1	0.613254971437034
Brain_Cerebellar_Hemisphere	GOBP_NEUTRAL_AMINO_ACID_TRANSPORT	0.664529914529915	0.928374035989717	0.0679922591544058	-0.255786326157541	-0.849742563228644	22	SLC38A2; LLGL2; SLC7A9; SLC36A1; SLC36A4	1	0.928374035989717
Brain_Cerebellar_Hemisphere	GOBP_NEUTRAL_LIPID_BIOSYNTHETIC_PROCESS	0.839252336448598	0.986434279295237	0.0506004243853618	0.220133988250346	0.759866505936658	23	PCK2; PLIN5; LPIN3	1	0.986434279295237
Brain_Cerebellar_Hemisphere	GOBP_NEUTRAL_LIPID_CATABOLIC_PROCESS	0.348540145985401	0.745959190861055	0.0940503465727813	0.38755376921259	1.11374474193898	12	PNPLA4; PLIN5; FABP3; ABHD12; FAAH	1	0.745959190861055
Brain_Cerebellar_Hemisphere	GOBP_NEUTRAL_LIPID_METABOLIC_PROCESS	0.793926247288503	0.97308800615274	0.0601186142531851	-0.193758643178161	-0.798825990406735	48	SIRT1; PANK2; ACSL1; PCK1; SORL1; FITM2; DGKI; LPGAT1	1	0.97308800615274
Brain_Cerebellar_Hemisphere	GOBP_NEUTROPHIL_CHEMOTAXIS	0.942698706099815	1	0.044774889329693	0.181828913944234	0.66769026874116	28	MDK; BSG; CXCL10; CD74; THBS4; C1QBP; CXCL11; CCL2	1	1
Brain_Cerebellar_Hemisphere	GOBP_NEUTROPHIL_MIGRATION	0.563432835820896	0.8796157777944	0.0694481442003175	0.240625017147538	0.943529745022252	38	MDK; IRAK4; MYD88; BSG; PECAM1; CXCL10; CD74; THBS4; C1QBP; CXCL11; CD99	1	0.8796157777944
Brain_Cerebellar_Hemisphere	GOBP_NIK_NF_KAPPAB_SIGNALING	0.254646840148699	0.655798683229923	0.114750719227023	0.254728054527094	1.11955637736568	71	TRIP6; PSMB4; PSMB10; TRAF4; TLR4; TSPAN6; PSMD4; C1QTNF3; PSMB2; PTP4A3; TNFRSF10B; AKIP1; EGFR; BCL3; IRAK1; NOL3; NFKB2; PSMB8; PHB2; LGALS9; CCN3; PSMA5; SASH1; PSMB9	1	0.655798683229923
Brain_Cerebellar_Hemisphere	GOBP_NITRIC_OXIDE_MEDIATED_SIGNAL_TRANSDUCTION	0.640653357531761	0.916995341313849	0.0618406035753285	0.316106732495399	0.878656439568109	11	DDAH2; EGFR; AGTR2	1	0.916995341313849
Brain_Cerebellar_Hemisphere	GOBP_NONRIBOSOMAL_PEPTIDE_BIOSYNTHETIC_PROCESS	0.539019963702359	0.867253461525441	0.0702812841717392	0.342805469667746	0.952868770193369	11	BDH2; SLC7A11; OPLAH; GCLC	1	0.867253461525441
Brain_Cerebellar_Hemisphere	GOBP_NON_CANONICAL_WNT_SIGNALING_PATHWAY	0.967799642218247	1	0.042077210988939	0.159525976345721	0.695371603464992	63	MOV10; PSMB4; PSMB10; PARD6A; FZD6; PSMD4; PSMB2; SFRP5; NLK; PSMB8; AGO4	1	1
Brain_Cerebellar_Hemisphere	GOBP_NON_MOTILE_CILIUM_ASSEMBLY	0.484848484848485	0.840256069883955	0.0778840111977068	0.281846255112632	0.989573830266368	25	TTC8; IFT52; BBS1; FUZ; BBS4; INTU; ATMIN; BBS2	1	0.840256069883955
Brain_Cerebellar_Hemisphere	GOBP_NON_RECOMBINATIONAL_REPAIR	0.102127659574468	0.429272311589875	0.204294756516886	-0.332618301120587	-1.33299572174245	43	H4C12; TP53BP1; PAXIP1; POLB; UIMC1; LIG4; H4C4; NHEJ1; KDM2A; ATM; H4C8; SETMAR; ERCC8; MRE11; H4C3; RAD52; UBE2V2; BRCC3; REXO4; UBE2N; NSD2	1	0.429272311589875
Brain_Cerebellar_Hemisphere	GOBP_NOREPINEPHRINE_SECRETION	0.301552106430155	0.707368582452585	0.115240003147781	-0.410602552349349	-1.13266621607002	11	KCNB1; ADORA2A; OXTR	1	0.707368582452585
Brain_Cerebellar_Hemisphere	GOBP_NOREPINEPHRINE_TRANSPORT	0.381263616557734	0.770333468168302	0.0992333343771191	-0.366347495006718	-1.06486204464099	13	KCNB1; ADORA2A; OXTR	1	0.770333468168302
Brain_Cerebellar_Hemisphere	GOBP_NOTCH_SIGNALING_PATHWAY	0.575139146567718	0.884517166367161	0.0681513438679483	0.211746149203943	0.937302830836904	73	MDK; NCSTN; SLC35C2; APH1A; PSEN1; DLL1; YAP1; LFNG; WWC1; EGFR; DTX3L; DLL3; TSPAN15; NOTCH2; TIMP4; NEPRO; SREBF2; CNTN6; CCN3; DNER; DTX2; EGFL7; APH1B	1	0.884517166367161
Brain_Cerebellar_Hemisphere	GOBP_NUCLEAR_CHROMOSOME_SEGREGATION	0.00105628120592073	0.0288932593649716	0.45505986738723	-0.3556114955219	-1.73206315975365	105	DDX11; ECT2; NUP62; PDS5A; UBE2C; NIPBL; NCAPD2; SPICE1; CCNB1; PCID2; STAG2; RACGAP1; APC; FBXO5; ANAPC1; RB1; ATRX; CHMP2A; ACTR3; HDAC8; MCMBP; STAG3; UBE2B; ATM; PTTG2; MEIOC; SLF1; SIRT2; TACC3; BUB3; PLK1; NSL1; AKAP8; FAM83D; RCC2; RAN; ANAPC5; INCENP	1	0.0288932593649716
Brain_Cerebellar_Hemisphere	GOBP_NUCLEAR_ENVELOPE_ORGANIZATION	0.858195211786372	0.986896345096202	0.0488970772260102	0.196957429974288	0.757222172654027	33	EMD; NUP93; PPP2R1A; TOR1AIP1	1	0.986896345096202
Brain_Cerebellar_Hemisphere	GOBP_NUCLEAR_ENVELOPE_REASSEMBLY	0.554744525547445	0.876528649900658	0.069119845655101	0.325608199414334	0.93572672707257	12	EMD; PPP2R1A; UBXN2A	1	0.876528649900658
Brain_Cerebellar_Hemisphere	GOBP_NUCLEAR_EXPORT	0.00637828435167232	0.094844214571785	0.407017918923954	-0.333284890524863	-1.58801173664553	93	NUP62; SRSF4; ANKLE1; SSB; ATXN1; WDR33; PCID2; SETD2; UPF2; EIF4ENIF1; ALKBH5; SFN; RANBP2; GSK3B; XPO1; U2AF2; POM121C; PPM1A; RANGAP1; BAG3; ABCE1; DUSP16; NUP58; SRSF3; SRSF5; IWS1; SDAD1; RAN	1	0.094844214571785
Brain_Cerebellar_Hemisphere	GOBP_NUCLEAR_MEMBRANE_ORGANIZATION	0.377532228360958	0.768196925846006	0.0899860794997137	0.369086601936834	1.07889765160741	13	EMD; PPP2R1A; TOR1AIP1	1	0.768196925846006
Brain_Cerebellar_Hemisphere	GOBP_NUCLEAR_TRANSCRIBED_MRNA_CATABOLIC_PROCESS	0.0144736778963451	0.156131729737293	0.380730400722792	-0.333486230881058	-1.57669933590513	89	CNOT4; CNOT6; SSB; TUT7; PCID2; UPF2; EIF4ENIF1; RPL18A; PATL1; RPL14; CNOT2; ATM; RPS3; HBS1L; RPL6; RPL5; SMG9; DCP2; CNOT3; RPS3A; PPP2CA; CTIF; TUT4; RPL32; RPS5; RPL35A; RPS7; PNRC2; RPL4; RPS13; DDX5; RPS16; RPL23; RPL8; DHX34; RPL29; RC3H1	1	0.156131729737293
Brain_Cerebellar_Hemisphere	GOBP_NUCLEAR_TRANSCRIBED_MRNA_CATABOLIC_PROCESS_DEADENYLATION_DEPENDENT_DECAY	0.144957983193277	0.503747186147186	0.16823816568964	-0.347526553313547	-1.29184107615961	31	CNOT4; CNOT6; TUT7; EIF4ENIF1; PATL1; CNOT2; HBS1L; DCP2; CNOT3; TUT4	1	0.503747186147186
Brain_Cerebellar_Hemisphere	GOBP_NUCLEAR_TRANSCRIBED_MRNA_CATABOLIC_PROCESS_EXONUCLEOLYTIC	0.57488986784141	0.884517166367161	0.0768736734126542	-0.311906670031124	-0.887287322795705	12	CNOT6; PATL1; HBS1L; DCP2	1	0.884517166367161
Brain_Cerebellar_Hemisphere	GOBP_NUCLEAR_TRANSCRIBED_MRNA_CATABOLIC_PROCESS_NONSENSE_MEDIATED_DECAY	0.0332644038538641	0.249454303166629	0.321775918075361	-0.352326895691529	-1.47074216163708	52	UPF2; RPL18A; RPL14; RPS3; RPL6; RPL5; SMG9; DCP2; RPS3A; PPP2CA; CTIF; RPL32; RPS5; RPL35A; RPS7; PNRC2; RPL4; RPS13; RPS16; RPL23; RPL8; DHX34; RPL29	1	0.249454303166629
Brain_Cerebellar_Hemisphere	GOBP_NUCLEAR_TRANSCRIBED_MRNA_POLY_A_TAIL_SHORTENING	0.0770833333333333	0.377334648628335	0.234392647294686	-0.482529848576022	-1.51355392320627	17	CNOT4; CNOT6; TUT7; EIF4ENIF1; CNOT2; CNOT3; TUT4	1	0.377334648628335
Brain_Cerebellar_Hemisphere	GOBP_NUCLEAR_TRANSPORT	0.00107800737381976	0.0288932593649716	0.45505986738723	-0.309427985249424	-1.61081296781352	152	ECT2; NUP62; SRSF4; ANKLE1; SSB; ATXN1; WDR33; CBLB; HMGA1; FAM53C; RANBP6; PCID2; SETD2; UPF2; EIF4ENIF1; RBM4; ALKBH5; SFN; RANBP2; GSK3B; XPO1; RGPD8; HSP90AB1; U2AF2; POM121C; PPM1A; RANGAP1; BAG3; ABCE1; DUSP16; NFKBIA; NUP58; SNRPD1; SRSF3; TXNIP; UBR5; HTATIP2; SRSF5; FLNA; IWS1; KPNA2; BANF1; SDAD1; RAN; KPNA3; SNUPN; NUP205; MALT1; GEMIN5	1	0.0288932593649716
Brain_Cerebellar_Hemisphere	GOBP_NUCLEIC_ACID_PHOSPHODIESTER_BOND_HYDROLYSIS	0.0350032990181012	0.258037902099483	0.321775918075361	-0.261805340595777	-1.32815601291128	134	RPP30; CNOT6; PCF11; ANKLE1; RPP38; DNA2; POLD1; PNPT1; TDP2; PGBD5; PLD6; CSTF3; FBH1; DROSHA; NOP14; EXD2; DDX1; CNOT2; PIWIL4; RFC4; POLD3; DNASE1L2; CASP3; AGO3; ERCC5; ERI1; TSEN2; CUL4A; HARBI1; DCP2; TRIR; SETMAR; G3BP1; TDP1; H1.0; REXO2; DNASE1; MRE11; PCNA; PNRC2; NYNRIN; KRI1; PARP1; ENDOU	1	0.258037902099483
Brain_Cerebellar_Hemisphere	GOBP_NUCLEOBASE_BIOSYNTHETIC_PROCESS	0.304189435336976	0.709863475771968	0.102080107662747	0.429506666060028	1.15761922463144	10	PAICS; APRT; CAD	1	0.709863475771968
Brain_Cerebellar_Hemisphere	GOBP_NUCLEOBASE_CONTAINING_COMPOUND_TRANSPORT	0.267857142857143	0.67072417202175	0.12384217120105	-0.227567988697612	-1.11392352895747	107	NUP62; SRSF4; SSB; WDR33; PCID2; PNPT1; SETD2; UPF2; ALKBH5; RANBP2; XPO1; TERF2; U2AF2; POM121C; MRPL18; ABCE1; AHCTF1; NUP58; SRSF3; SLC25A25; SRSF5; IWS1; SDAD1; RAN; SLC17A9	1	0.67072417202175
Brain_Cerebellar_Hemisphere	GOBP_NUCLEOBASE_CONTAINING_SMALL_MOLECULE_BIOSYNTHETIC_PROCESS	0.06	0.343693931398417	0.248911114434702	0.323260205658296	1.3636842913226	52	SMUG1; OGG1; MBD4; NUDT18; ADA2; NME1; APRT; NT5C; NUDT16; IMPDH2; ACAT1; DNPH1; ENTPD5	1	0.343693931398417
Brain_Cerebellar_Hemisphere	GOBP_NUCLEOBASE_CONTAINING_SMALL_MOLECULE_CATABOLIC_PROCESS	0.16195856873823	0.529935271636318	0.149207542435322	0.375580721635135	1.27882930734899	21	NUDT18; ADA2; GALT; NT5C; NUDT16; ENTPD5	1	0.529935271636318
Brain_Cerebellar_Hemisphere	GOBP_NUCLEOBASE_CONTAINING_SMALL_MOLECULE_INTERCONVERSION	0.544464609800363	0.868818422952494	0.0697792517076235	0.341053227111182	0.947998202604201	11	NME1; DCTD; GSR	1	0.868818422952494
Brain_Cerebellar_Hemisphere	GOBP_NUCLEOBASE_CONTAINING_SMALL_MOLECULE_METABOLIC_PROCESS	0.00297659891113137	0.0601134533587554	0.431707695803346	0.262811295891075	1.45532933975857	273	SLC2A6; HSD17B8; SLC35B2; SULT1A1; SMUG1; PFKL; NADK2; NAXE; MPI; MCCC2; OGG1; GCDH; PIPOX; ACSF2; PSEN1; ABHD14B; SULT1C4; NUP93; MBD4; DHTKD1; PKLR; NUDT18; PAICS; MFN1; ADA2; PARP10; NME1; PFKFB4; GALT; ACACB; APRT; HMGCL; GTPBP1; SLC4A4; ACSM5; DCTD; ADSS2; ALDH6A1; ACSL5; GPD1; SLC25A1; ASMTL; NT5C; NUDT16; IMPDH2; GMPR; ACAT1; QPRT; DNPH1; DCAKD; ATP5PB; ENTPD5; ACOT11; ELOVL2; PDK4; OARD1; AMDHD2; TPI1; SCD5; GIMAP7; GFUS; DMAC2L; SULT1A4; MPC2; CAD; PAPSS2; TGFB1; IDH2; ACOT9; PTHLH; TK2; RHOQ; PDHB; OGDH; AASS; PTGS2; GSR; NUP43; PRKAG1; FOXK2; PMVK; NUPR1; GMPR2; SLC35A3; MAGI3; GPI; ATP5MC1; PGM1; UQCC3; HSD17B12; GAPDH; HACD1; DNAJC30; PRKAA1; GUCA1B; PDE9A; MTHFD1; PINK1; ADSS1; TDG; THEM4	1	0.0601134533587554
Brain_Cerebellar_Hemisphere	GOBP_NUCLEOBASE_METABOLIC_PROCESS	0.0573688069054926	0.337225592725687	0.321775918075361	0.505683156825159	1.50102909583337	14	PAICS; APRT; ALDH6A1; GMPR; CAD; GMPR2	1	0.337225592725687
Brain_Cerebellar_Hemisphere	GOBP_NUCLEOSIDE_BISPHOSPHATE_BIOSYNTHETIC_PROCESS	0.0721062618595826	0.363629952374341	0.231126709673834	0.343185898524756	1.35641662451091	40	HSD17B8; SLC35B2; GCDH; ACACB; ACSL5; SLC25A1; ACAT1; DCAKD; ELOVL2; PDK4; SCD5; MPC2; PAPSS2; PDHB	1	0.363629952374341
Brain_Cerebellar_Hemisphere	GOBP_NUCLEOSIDE_BISPHOSPHATE_METABOLIC_PROCESS	0.00377843219495961	0.0695167482648925	0.431707695803346	0.385371367422495	1.69163765068106	69	HSD17B8; SLC35B2; SULT1A1; MCCC2; GCDH; PIPOX; ACSF2; ABHD14B; SULT1C4; ACACB; HMGCL; ACSM5; ACSL5; SLC25A1; ACAT1; DCAKD; ACOT11; ELOVL2; PDK4; SCD5; SULT1A4; MPC2; PAPSS2; ACOT9; PDHB; OGDH; AASS	1	0.0695167482648925
Brain_Cerebellar_Hemisphere	GOBP_NUCLEOSIDE_CATABOLIC_PROCESS	0.14936247723133	0.507458432033203	0.153158808683073	0.487333116818037	1.31347480588177	10	NUDT18; ADA2; NT5C	1	0.507458432033203
Brain_Cerebellar_Hemisphere	GOBP_NUCLEOSIDE_DIPHOSPHATE_METABOLIC_PROCESS	0.695732838589982	0.939567654085635	0.0589694466690997	0.199615284855752	0.883605072758166	73	SLC2A6; PFKL; PSEN1; NUP93; DHTKD1; PKLR; NUDT18; NME1; PFKFB4; SLC4A4; GPD1; NUDT16; ENTPD5; TPI1; OGDH; NUP43; PRKAG1; FOXK2; NUPR1; MAGI3; GPI; PGM1; GAPDH	1	0.939567654085635
Brain_Cerebellar_Hemisphere	GOBP_NUCLEOSIDE_METABOLIC_PROCESS	0.139097744360902	0.494645705172021	0.161978948883402	0.312182038822758	1.25466204566835	43	NUDT18; MFN1; ADA2; NME1; APRT; GTPBP1; NT5C; IMPDH2; DNPH1; OARD1; GIMAP7; CAD; TK2; RHOQ; GMPR2; MAGI3	1	0.494645705172021
Brain_Cerebellar_Hemisphere	GOBP_NUCLEOSIDE_MONOPHOSPHATE_BIOSYNTHETIC_PROCESS	0.265654648956357	0.668545033426331	0.11331290842208	0.360901024944209	1.16615648450558	18	PAICS; APRT; DCTD; ADSS2; IMPDH2; CAD; TK2	1	0.668545033426331
Brain_Cerebellar_Hemisphere	GOBP_NUCLEOSIDE_MONOPHOSPHATE_METABOLIC_PROCESS	0.226591760299625	0.625055877561844	0.123257226381337	0.311191323032826	1.15686319149478	30	PAICS; APRT; DCTD; ADSS2; NT5C; IMPDH2; DNPH1; CAD; TK2; GMPR2; MAGI3; ADSS1; HPRT1; AK1; PFAS; TJP2	1	0.625055877561844
Brain_Cerebellar_Hemisphere	GOBP_NUCLEOSIDE_PHOSPHATE_BIOSYNTHETIC_PROCESS	0.0369704767841233	0.264022714139249	0.321775918075361	0.283848432367537	1.37747385763863	114	HSD17B8; SLC35B2; NADK2; NAXE; GCDH; PKLR; PAICS; PARP10; NME1; ACACB; APRT; DCTD; ADSS2; ACSL5; SLC25A1; IMPDH2; ACAT1; QPRT; DCAKD; ATP5PB; ELOVL2; PDK4; SCD5; DMAC2L; MPC2; CAD; PAPSS2; TGFB1; IDH2; TK2; PDHB; PTGS2; ATP5MC1; UQCC3; HSD17B12; HACD1; DNAJC30; GUCA1B; MTHFD1; PINK1; ADSS1	1	0.264022714139249
Brain_Cerebellar_Hemisphere	GOBP_NUCLEOSIDE_PHOSPHATE_CATABOLIC_PROCESS	0.105360443622921	0.438194488707587	0.186432558434075	0.33451315218919	1.30464350228347	36	SMUG1; OGG1; MBD4; NUDT18; NT5C; NUDT16; ACAT1; DNPH1; ENTPD5	1	0.438194488707587
Brain_Cerebellar_Hemisphere	GOBP_NUCLEOSIDE_TRIPHOSPHATE_BIOSYNTHETIC_PROCESS	0.127541589648799	0.479000448389002	0.16823816568964	0.326048305247992	1.26056646599702	34	PKLR; NME1; IMPDH2; ATP5PB; DMAC2L; CAD; TGFB1; ATP5MC1; UQCC3; DNAJC30; PINK1; ATP5PD; SPHK2; AK1; ATP5F1C	1	0.479000448389002
Brain_Cerebellar_Hemisphere	GOBP_NUCLEOSIDE_TRIPHOSPHATE_METABOLIC_PROCESS	0.10720887245841	0.440398225368418	0.184706471207739	0.312291634266706	1.27886341498625	47	PKLR; MFN1; NME1; GTPBP1; NUDT16; IMPDH2; ATP5PB; GIMAP7; DMAC2L; CAD; TGFB1; RHOQ; ATP5MC1; UQCC3; DNAJC30; PINK1; ATP5PD; SPHK2; NUDT15; AK1; ATP5F1C	1	0.440398225368418
Brain_Cerebellar_Hemisphere	GOBP_NUCLEOSOME_ASSEMBLY	0.00213846195518344	0.0461950338776442	0.431707695803346	-0.438725131864628	-1.78574020805861	46	H4C12; H2BU1; H3C1; ATRX; H4C4; H3C13; H2BC5; H3C10; H2BC11; H3C6; H2BC6; H2BC18; H4C8; H2BC7; H1.0; H1.4; CENPO; H2BC12; H4C3; NPM1; NAP1L2; CENPL; RUVBL1	1	0.0461950338776442
Brain_Cerebellar_Hemisphere	GOBP_NUCLEOSOME_ORGANIZATION	0.000125752675828706	0.00581566827630288	0.518848077743792	-0.451734450367855	-1.94878697680546	60	H4C12; HMGA1; SETD2; H2BU1; H3C1; ATRX; H4C4; H3C13; H2BC5; H3C10; H2BC11; H3C6; SMARCD2; SMARCC1; H2BC6; H2BC18; H4C8; H2BC7; PSME4; PAF1; H1.0; H1.4; CENPO; H2BC12; SYCP3; H4C3; NPM1; ARID2; NAP1L2; CENPL; SMARCB1; RUVBL1	0.54601811844824	0.00581566827630288
Brain_Cerebellar_Hemisphere	GOBP_NUCLEOTIDE_BINDING_DOMAIN_LEUCINE_RICH_REPEAT_CONTAINING_RECEPTOR_SIGNALING_PATHWAY	0.0151247602247017	0.160566525417249	0.380730400722792	-0.486628511440806	-1.66160449290143	24	BIRC2; TAB2; MAP3K7; HSPA1B; RELA; SLC15A4; HSPA1A; OTULIN	1	0.160566525417249
Brain_Cerebellar_Hemisphere	GOBP_NUCLEOTIDE_EXCISION_REPAIR	0.838289962825279	0.986434279295237	0.0503964322442957	0.19262843719717	0.805321975711801	51	HMGN1; GTF2H3; OGG1; LIG3; RAD23A; COPS7B; POLR2G; TP53	1	0.986434279295237
Brain_Cerebellar_Hemisphere	GOBP_NUCLEOTIDE_EXCISION_REPAIR_DNA_DAMAGE_RECOGNITION	0.704887218045113	0.94288980306589	0.0589694466690997	0.27627074945962	0.820059809526068	14	COPS7B; COPS6; CUL4B; COPS7A; UBB; UBC	1	0.94288980306589
Brain_Cerebellar_Hemisphere	GOBP_NUCLEOTIDE_EXCISION_REPAIR_DNA_DUPLEX_UNWINDING	0.825046040515654	0.982068541236927	0.0507027937029348	0.255659148771842	0.747331530796381	13	GTF2H3	1	0.982068541236927
Brain_Cerebellar_Hemisphere	GOBP_NUCLEOTIDE_EXCISION_REPAIR_DNA_GAP_FILLING	0.0997782705099778	0.424206897514271	0.211400189384923	-0.507784272525218	-1.40074650595853	11	POLD1; LIG4; RFC4; POLD3	1	0.424206897514271
Brain_Cerebellar_Hemisphere	GOBP_NUCLEOTIDE_EXCISION_REPAIR_DNA_INCISION	0.541052631578947	0.867253461525441	0.0776798560117236	-0.280159185393363	-0.903381263305479	19	POLD1; RFC4; POLD3; ERCC5; CUL4A; PCNA; PARP1; GTF2H1; ERCC3	1	0.867253461525441
Brain_Cerebellar_Hemisphere	GOBP_NUCLEOTIDE_EXCISION_REPAIR_PREINCISION_COMPLEX_ASSEMBLY	0.892857142857143	0.991577276377291	0.0480220415968251	0.223828094168277	0.664393261426497	14	GTF2H3	1	0.991577276377291
Brain_Cerebellar_Hemisphere	GOBP_NUCLEOTIDE_EXCISION_REPAIR_PREINCISION_COMPLEX_STABILIZATION	0.812386156648452	0.978589611109711	0.0509082865515105	0.269277276495757	0.725764177043807	10	GTF2H3	1	0.978589611109711
Brain_Cerebellar_Hemisphere	GOBP_NUCLEOTIDE_PHOSPHORYLATION	0.596745027124774	0.895014475915637	0.0650877566917313	0.215770721402846	0.929523332600325	60	SLC2A6; PFKL; PSEN1; NUP93; DHTKD1; PKLR; NME1; PFKFB4; SLC4A4; GPD1; ENTPD5; TPI1; OGDH; NUP43; PRKAG1; FOXK2; NUPR1; GPI; PGM1; GAPDH	1	0.895014475915637
Brain_Cerebellar_Hemisphere	GOBP_NUCLEOTIDE_SUGAR_METABOLIC_PROCESS	0.876660341555977	0.986896345096202	0.0492917662312669	0.219626804740461	0.709666099061157	18	MPI; GALT; AMDHD2; GFUS	1	0.986896345096202
Brain_Cerebellar_Hemisphere	GOBP_NUCLEOTIDE_TRANSMEMBRANE_TRANSPORT	0.14936247723133	0.507458432033203	0.153158808683073	0.487364303394664	1.31355886087674	10	SLC35B2; SLC25A32; SLC25A6; SLC25A33	1	0.507458432033203
Brain_Cerebellar_Hemisphere	GOBP_NUCLEOTIDE_TRANSPORT	0.503861003861004	0.850730253134888	0.0768736734126542	0.327080612103351	0.984475034056946	15	SLC35B2; SLC25A32; SLC25A6; SLC25A33	1	0.850730253134888
Brain_Cerebellar_Hemisphere	GOBP_NUCLEUS_LOCALIZATION	0.494481236203091	0.844397550479973	0.0850427463764322	-0.359378537636732	-0.969141184792615	10	SYNE2; BIN1; HOOK3	1	0.844397550479973
Brain_Cerebellar_Hemisphere	GOBP_NUCLEUS_ORGANIZATION	0.860759493670886	0.986896345096202	0.047925896705813	0.17981716487265	0.789154690701606	65	EMD; CHMP6; NUP93; EMG1; PPP2R1A; RPS19; H1.7; TOR1AIP1; HMGB2	1	0.986896345096202
Brain_Cerebellar_Hemisphere	GOBP_N_ACETYLGLUCOSAMINE_METABOLIC_PROCESS	0.933701657458563	0.996836143763236	0.0450442767152795	0.210049431793946	0.614007220784304	13	AMDHD2; GNE; CHST7; NANP; OGA; NAGK	1	0.996836143763236
Brain_Cerebellar_Hemisphere	GOBP_N_TERMINAL_PROTEIN_AMINO_ACID_MODIFICATION	0.718693284936479	0.949077324572443	0.0564118388217596	0.292715508050993	0.813637735837214	11	NAA80; MAP6D1	1	0.949077324572443
Brain_Cerebellar_Hemisphere	GOBP_ODONTOGENESIS	0.298479087452471	0.704345759629691	0.105920292736253	0.294490411854132	1.10079917986986	31	SHH; AQP3; HDAC1; BSG; AXIN2; FOXO1; FGFR2; CTNNA1; BGLAP; ADM; BMP7; NGFR	1	0.704345759629691
Brain_Cerebellar_Hemisphere	GOBP_ODONTOGENESIS_OF_DENTIN_CONTAINING_TOOTH	0.174573055028463	0.54967092453487	0.143758989039275	0.381319738086137	1.25872450552103	19	SHH; HDAC1; BSG; FOXO1; CTNNA1; ADM; BMP7; NGFR; TCIRG1; GNAO1; NECTIN1; HTRA1	1	0.54967092453487
Brain_Cerebellar_Hemisphere	GOBP_OLEFINIC_COMPOUND_METABOLIC_PROCESS	0.0244228281137371	0.204113641123955	0.352487857583619	0.388898130811657	1.52493268802291	38	CBR1; PTGES2; GSTP1; STAR; ACOX1; EPHX1; MAPK3; ELOVL2; ALOX5; H6PD; PTGS2; CYP46A1; FADS1; FAAH; ADM; EPHX2	1	0.204113641123955
Brain_Cerebellar_Hemisphere	GOBP_OLIGODENDROCYTE_DEVELOPMENT	0.0105227661353846	0.129649805441339	0.380730400722792	0.530941328556776	1.75262068678266	19	NCSTN; CLU; GSTP1; HDAC11; SHH; GSN	1	0.129649805441339
Brain_Cerebellar_Hemisphere	GOBP_OLIGODENDROCYTE_DIFFERENTIATION	0.0206306924897693	0.184643780738783	0.352487857583619	0.38312498395879	1.5556673272263	45	MDK; NCSTN; CLU; GSTP1; ERBB2; HDAC11; SHH; GSN; PTN; DAG1; HDAC1	1	0.184643780738783
Brain_Cerebellar_Hemisphere	GOBP_OLIGOSACCHARIDE_LIPID_INTERMEDIATE_BIOSYNTHETIC_PROCESS	0.669172932330827	0.929775639097744	0.0614364107201271	0.288165495069366	0.855367212999538	14	DOLK; MPDU1; RFT1; DHDDS; DOLPP1; ALG9; ALG1; MVD	1	0.929775639097744
Brain_Cerebellar_Hemisphere	GOBP_OLIGOSACCHARIDE_METABOLIC_PROCESS	0.0590598600002933	0.341461933583587	0.321775918075361	0.48525256434195	1.56796568981151	18	GAL3ST3; ST3GAL6; ST3GAL4; GM2A; MPDU1; NAGA; MAN2B2; FUT4; ST3GAL2; SLC2A1; CTBS	1	0.341461933583587
Brain_Cerebellar_Hemisphere	GOBP_ONE_CARBON_METABOLIC_PROCESS	0.484848484848485	0.840256069883955	0.0778840111977068	0.281972091127815	0.990015645707486	25	FPGS; CA12; CA5B; CA8; MTHFR; CA7; ALDH1L1; MTHFD1; ALDH1L2; AHCYL1; SFXN3; CA14; CA9	1	0.840256069883955
Brain_Cerebellar_Hemisphere	GOBP_OOCYTE_DIFFERENTIATION	0.00439986783512201	0.0752134887405503	0.407017918923954	-0.616959959754151	-1.86949774343511	15	CCNB1; TUT7; PLD6; FBXO5; ATM; MEIOC; SIRT2; TUT4; AURKC; PDE3A	1	0.0752134887405503
Brain_Cerebellar_Hemisphere	GOBP_OOGENESIS	0.159574468085106	0.524738532086993	0.160801401070022	-0.381173080940827	-1.30152444621281	24	CCNB1; TUT7; PLD6; IHH; FBXO5; ATM; MEIOC; SIRT2	1	0.524738532086993
Brain_Cerebellar_Hemisphere	GOBP_ORGANELLE_ASSEMBLY	0.0251127222547225	0.206514090965918	0.352487857583619	-0.225411561891961	-1.31105531284228	356	CFAP97D1; CCDC40; NUP62; CNOT6; SPICE1; CFAP44; MNS1; ZMYND10; GAP43; CFAP157; CFAP53; PTPRD; RAB3GAP1; EIF4ENIF1; SASS6; RCC1; STAG2; RACGAP1; AMBRA1; HSPA1B; RAB39A; FBXO5; KIF3C; CHMP2A; HSPA1A; PATL1; SYNE2; ACTR3; KIAA0753; TMOD1; CNOT2; CEP135; AUP1; MAPT; DNAAF1; SH3GLB1; TTBK2; SH3PXD2B; CEP63; SIX4; DYNLL1; VDAC3; B9D2; FHDC1; NEBL; TUBGCP4; ATG5; BICD1; OGFOD1; UBE2B; SNAP29; RPS3; BAG3; FITM2; MKKS; STX7; RPL6; SNX10; SPEF1; RPL5; PHF23; STAM2; CEP43; TUBGCP3; ARL6; LRSAM1; CEP19; DHX30; WDR19; TTC26; CEP97; DNAAF2; FOXJ1; CDS1; PLK1; BCCIP; RFX3; G3BP1; TBPL1; VTA1; LRRC49; RILPL2; FLNA; TUBB; WDR35; IFT81; RPS5; HSP90AA1; OCRL; IST1; INCENP; CSNK1D	1	0.206514090965918
Brain_Cerebellar_Hemisphere	GOBP_ORGANELLE_DISASSEMBLY	0.872017353579176	0.986896345096202	0.0557104226766671	-0.184137739600911	-0.759161035581272	48	CTSK; ATP5IF1; AMBRA1; RETREG1; OPTN; ATG5; CISD2; DDRGK1; ZFAND1; GSK3A; USP30	1	0.986896345096202
Brain_Cerebellar_Hemisphere	GOBP_ORGANELLE_FISSION	6.69770518510005e-05	0.00346207570401243	0.538434096309916	-0.329409233307141	-1.75369737787346	186	PPP2R2D; TMCC1; NUP62; PDS5A; UBE2C; NIPBL; NCAPD2; MYBL1; SPICE1; MARCHF5; CCNB1; PSMC3IP; PCID2; ING2; CDK13; RCC1; STAG2; RACGAP1; APC; CYRIB; HSPA1B; FBXO5; ANAPC1; RB1; ATRX; CHMP2A; HSPA1A; MCU; ACTR3; CKS2; MAPT; TOM1L1; STAG3; UBE2B; ATM; PTTG2; MEIOC; SLF1; SIRT2; TACC3; BUB3; CEP97; RAD54L; PLK1; BCCIP; FIGNL1; GPR3; CATSPERZ; PPP2CA; NSL1; UBR2; AKAP8; FLNA; BANF1; RAN; ANAPC5; INCENP; CEP85; MRE11; BORA; PKMYT1; SYCP3; CORT; MZT1; AURKC; CNEP1R1; DUSP1; CCDC61; PHIP; CDC16	0.290814359137044	0.00346207570401243
Brain_Cerebellar_Hemisphere	GOBP_ORGANELLE_FUSION	0.354359925788497	0.750325907032114	0.0940503465727813	0.238361926441571	1.05511863737478	73	RAB34; PLA2G5; ZDHHC6; VAT1; STX5; MFN1; DOC2B; VPS39; CPLX2; ANXA2; STX12; MFN2; STX3; GOSR2; TAP2	1	0.750325907032114
Brain_Cerebellar_Hemisphere	GOBP_ORGANELLE_LOCALIZATION	0.513447432762836	0.854238545425225	0.0886261133285098	-0.173005709924402	-0.982201523451784	299	NUP62; KCNB1; TBC1D23; SPICE1; RAB15; CCNB1; LINC00869; UNC13A; PPP6R3; KIF3C; CHMP2A; RANBP2; SYNE2; ACTR3; RAB3C; CEP135; XPO1; RAC2; MAPT; LLGL2; TTBK2; CEP63; DYNLL1; MCPH1; B9D2; CBL; BICD1; UBE2B; SNAP29; ATM; MKKS; MEIOC; ABCE1; STX7; SYT4; MREG; BIN1; FAM98A; NIN; CEP43; ARL6; AP3B2; CEP19; CEP97; DEF8; VTI1B; PLK1; POLR2M; ESYT3; PLEKHM1; RAB12; RHOT1; PCLO; DLG1; LAT2; TUBB; ATP2A1; FAM83D; STXBP1; SDAD1; SNAP91; RAN; HSP90AA1; ARHGAP21; C12orf4; NEFL; INCENP; CSNK1D; HAUS6; TFG; HOOK3; LIMK2; LLGL1; BICDL1; SYN1; KLHL12; TCTN3; SERPINA1; FLCN; HDAC6	1	0.854238545425225
Brain_Cerebellar_Hemisphere	GOBP_ORGANELLE_MEMBRANE_FUSION	0.306569343065693	0.712457619579507	0.101713902282311	0.254179898293175	1.07916056794311	56	RAB34; PLA2G5; STX5; MFN1; DOC2B; VPS39; CPLX2; ANXA2; STX12; STX3; GOSR2; TAP2; CHP1	1	0.712457619579507
Brain_Cerebellar_Hemisphere	GOBP_ORGANELLE_TRANSPORT_ALONG_MICROTUBULE	0.365546218487395	0.758056438466588	0.0995791200495904	-0.287621337424871	-1.06915875786384	31	KIF3C; SYNE2; MAPT; BICD1; MREG; AP3B2; RHOT1; ARHGAP21; NEFL; BICDL1	1	0.758056438466588
Brain_Cerebellar_Hemisphere	GOBP_ORGANIC_ACID_BIOSYNTHETIC_PROCESS	0.000243166018709452	0.00959842593851311	0.518848077743792	0.349101043543502	1.72832348070911	132	PYCR3; HSD17B8; HOGA1; GAMT; PYCR2; SDSL; HSD17B10; MECR; CBR1; PTGES2; PLA2G5; ASL; UROS; GSTP1; PKLR; PRXL2B; CTH; STAR; ACACB; ADI1; ACSM5; GPT2; GLUD1; GPT; ABHD1; MTHFR; ELOVL2; PDK4; SCD5; CYP27A1; CAD; ERLIN2; CD74; MTR; ALOX5; GSTM4; CH25H; PSAT1; AASS; PTGS2; PRKAG1; CYP46A1; PLOD2; FADS1; PHGDH; PRKAB1; SCAP; HSD17B12; AMACR; HACD1; ACCS; MID1IP1; NAT8L; EPHX2; CSAD; PRKAA1; MTHFD1; RBP1	1	0.00959842593851311
Brain_Cerebellar_Hemisphere	GOBP_ORGANIC_ACID_CATABOLIC_PROCESS	8.69951888050264e-10	4.72166387239281e-07	0.801215574617779	0.459039079939622	2.28080907754994	134	IVD; PCK2; IDNK; HOGA1; GCAT; SDSL; HSD17B10; MECR; ACAD10; ALDH7A1; MCCC2; GCDH; PIPOX; PHYH; TST; DDAH2; PLIN5; BDH2; HADHB; CTH; FAH; ACACB; ALDH5A1; LPIN3; AMT; GCSH; CPT2; LDHD; HMGCL; ACOX1; GPT2; PGD; ALDH6A1; GLUD1; GPT; CPT1A; CRYL1; PHYKPL; ECH1; TYSND1; ACAA2; ABHD1; ACAT1; RIDA; NPL; QPRT; ACADS; ETFB; DECR1; AMDHD2; CRAT; LONP2; BCKDK; ETFA	3.77733109791425e-06	4.72166387239281e-07
Brain_Cerebellar_Hemisphere	GOBP_ORGANIC_ACID_METABOLIC_PROCESS	5.18476222024848e-12	1.25743422199955e-08	0.887074988399873	0.338078082976347	1.97651593247503	471	PYCR3; IVD; PCK2; SLC2A6; HSD17B8; IDNK; SLC35B2; HOGA1; FPGS; GAMT; PYCR2; GCAT; SDSL; SULT1A1; QARS1; PFKL; CYB5R3; HSD17B10; MECR; BPHL; CBR1; PTGES2; ACAD10; ALDH7A1; PLA2G5; PSMB4; MCCC2; GCDH; ASL; PIPOX; ACSF2; PSEN1; PHYH; ABHD14B; TST; DDAH2; SULT1C4; PSMB10; UROS; NUP93; GSTP1; SLC25A32; DHTKD1; PLIN5; PKLR; BDH2; PRXL2B; PDZD11; HADHB; SLC7A11; CKMT1B; CTH; STAR; ACAD9; PFKFB4; FAH; ACACB; ALDH5A1; LPIN3; AMT; MTARC2; GCSH; CPT2; LDHD; ADI1; HMGCL; SLC4A4; ACSM5; PSMD4; ADSS2; ACOX1; ERFE; GPT2; PSMB2; UEVLD; WARS1; PGD; ALDH6A1; TP53; CES2; GLUD1; ACSL5; GPD1; CKMT2; GPT; CPT1A; CRYL1; ME3; PHYKPL; ECH1; FABP3; TYSND1; ACAA2; ABHD1; EPHX1; ACAT1; ALKBH7; IDH3G; RIDA; NPL; QPRT; ACADS; ENTPD5; ACOT11; MAPK3; BSG; MTHFR; PTGR2; NQO1; ETFB; ELOVL2; STAT5A; DECR1; PDK4; AARS2; AMDHD2; TPI1; CRAT; SCD5; AARSD1; PSMB8; GCLC; LONP2; NIT2; BCKDK; ETFA; FH; SULT1A4; MPC2; CYP27A1; CAD; ERLIN2; PAPSS2; CD74; MTR; IDH2; ALOX5; GSTM4; CH25H; PSAT1; MPO; PDHB; OGDH; HADHA; AASS; ALDH4A1; PTGS2; SLC27A4; NUP43; PSMA5; PRKAG1; ASRGL1; CYP46A1; FOXK2; PSMB9; PLOD2; NUPR1; FADS1; ACY1; HARS2; PHGDH; MPST; PRKAB1; SCAP; GPI; PEPD; PGM1; SLC2A1; HSD17B12; GAPDH; FAAH; PSMA7; CYB5A; AMACR; SARS2; HACD1; ENOSF1; ACCS; MID1IP1; NAT8L; DARS1; ADHFE1; EPHX2	2.25122375603189e-08	1.25743422199955e-08
Brain_Cerebellar_Hemisphere	GOBP_ORGANIC_ACID_TRANSMEMBRANE_TRANSPORT	0.00940908708150431	0.121953003307139	0.380730400722792	0.364295246653134	1.60298349121999	72	SFXN2; SLC66A1; SLC25A10; SLC25A29; PSEN1; SLC25A32; SLC25A11; SLC7A11; ACACB; CPT2; SLC16A11; SLC38A5; MPC1; SLC38A7; SLC25A20; ACSL5; SLC25A1; SLC7A4; CPT1A; SLC25A15; PRAF2; SLC43A2; SLC1A3; SLC3A2; SLC1A6	1	0.121953003307139
Brain_Cerebellar_Hemisphere	GOBP_ORGANIC_ACID_TRANSPORT	0.106227106227106	0.439695274904483	0.184706471207739	0.244413142772654	1.21003641054784	132	SFXN2; SLC66A1; SLC25A10; LCN12; SLC25A29; PLA2G5; PSEN1; SLC25A32; SLC25A11; SLC7A11; ACACB; CPT2; SLC16A11; SLC38A5; ERFE; MPC1; SLC38A7; SLC25A20; ACSL5; SLC25A1; SLC7A4; CPT1A; SLC25A45; FABP3; GIPC1; SLC25A15; PRAF2; SLC43A2; SLC1A3; SLC3A2; SLC1A6	1	0.439695274904483
Brain_Cerebellar_Hemisphere	GOBP_ORGANIC_ANION_TRANSPORT	0.0712979890310786	0.363079193310379	0.227987202850442	0.241841027237388	1.23050908159321	152	SLC2A6; SFXN2; SLC35B2; SLC66A1; CYB5R1; SLC25A10; SLC35C2; SLC25A29; PLA2G5; PSEN1; CA12; SLC2A10; SLC25A32; SLC25A11; SLC52A2; SLC7A11; SLC2A8; SLC16A11; SLC25A6; SLC4A4; SLC38A5; MPC1; SLC38A7; SLC25A1; CA5B; GIPC1; SLC25A15; PRAF2; SLC43A2; SLC1A3; SLC3A2; SLC4A11; SLC1A6; SLC35B1; MPC2; CA7; SLC6A11; AGTR2; SLC1A2; SLC27A4; SLC25A23; SLC35A3; SLC13A5; SLC10A4; SLC6A1; SLC2A1; SLC4A3	1	0.363079193310379
Brain_Cerebellar_Hemisphere	GOBP_ORGANIC_CATION_TRANSPORT	0.377532228360958	0.768196925846006	0.0899860794997137	0.369824454278094	1.0810545089792	13	SLC44A2; SLC25A29; PSEN1; SLC25A20; SLC25A45	1	0.768196925846006
Brain_Cerebellar_Hemisphere	GOBP_ORGANIC_CYCLIC_COMPOUND_CATABOLIC_PROCESS	0.155660377358491	0.518766115408553	0.172324344900946	-0.1994105679838	-1.12468059029662	281	GDNF; CNOT4; CNOT6; DKC1; NUDT17; METTL16; SSB; GIGYF2; TUT7; DNA2; PCID2; PNPT1; UPF2; ENTPD1; EIF4ENIF1; NFE2L2; RPL18A; ROCK2; HSPA1B; FBH1; DROSHA; ALKBH5; HSPA1A; ROCK1; FASTKD5; PATL1; RPL14; CEL; FXR1; CNOT2; XPO1; ALDH8A1; DNASE1L2; CASP3; AGO3; ATM; RPS3; ZCCHC8; FITM2; CDADC1; MEIOC; HBS1L; ERI1; RPL6; ZC3H14; SPP1; RPL5; FASTKD1; PSME4; SMG9; DCP2; SUPV3L1; CNOT3; TRIR; RPS3A; SETMAR; PPP2CA; CTIF; H1.0; TUT4; RPL32; PCBD1; GSK3A; RPS5; NEIL1; MGAT1; DNASE1; RPL35A; RPS7; PNRC2; PDE7A; RPL4; RPS13; DDX5; RPS16; RPL23; RPL8; DHX34; HNRNPM; RPL29; TNFRSF1B; YWHAH; PSMC4; RC3H1; PSMD6; NPM1; SLC11A1	1	0.518766115408553
Brain_Cerebellar_Hemisphere	GOBP_ORGANIC_HYDROXY_COMPOUND_BIOSYNTHETIC_PROCESS	0.362815884476534	0.75665061018113	0.0911073131586733	0.224463639641006	1.05022201769741	95	PCK2; CYB5R1; CYB5R3; HSD17B10; TM7SF2; PCBD2; G6PD; SLC7A11; STAR; ACACB; GIPC1; ACAA2; P2RY1; PLTP; FAXDC2; GBA; CYP27A1; ERLIN2; CH25H; SREBF2; PSAT1; H6PD; AGTR2; PNPO; CYP46A1; PMVK; SCAP; DHDDS	1	0.75665061018113
Brain_Cerebellar_Hemisphere	GOBP_ORGANIC_HYDROXY_COMPOUND_CATABOLIC_PROCESS	0.004118955353726	0.0725413044670279	0.407017918923954	0.475994975672363	1.77925955396419	31	TKFC; SULT1A1; SULT1C4; HSD17B6; FAH; SNX17; LDHD; COMT; MT3; ALDH2; TPI1; SULT1A4; CYP27A1	1	0.0725413044670279
Brain_Cerebellar_Hemisphere	GOBP_ORGANIC_HYDROXY_COMPOUND_METABOLIC_PROCESS	0.0423986614768841	0.288840129015839	0.321775918075361	0.244461134212705	1.30614584255456	203	TKFC; PCK2; CYB5R1; SULT1A1; CYB5R3; HSD17B10; TM7SF2; PNPLA4; CHRNB2; PCBD2; SULT1C4; SMPD1; G6PD; SLC7A11; HSD17B6; STAR; FAH; ACACB; SNX17; LDHD; SNCB; APOL1; FDXR; TP53; COMT; GPD1; ABCA1; GIPC1; PDE1B; MT3; ACAA2; NPC2; IDH3G; P2RY1; PLTP; FAXDC2; LDLR; ALDH2; ITPK1; TPI1; TSKU; SULT1A4; GBA; CYP27A1; ERLIN2; DUOX1; IDH2; CH25H; PLCD1; SREBF2; PSAT1; H6PD; AGTR2; FDX1; PNPO; CYP46A1; PMVK; SCAP; PLPP3; DHDDS	1	0.288840129015839
Brain_Cerebellar_Hemisphere	GOBP_ORGANIC_HYDROXY_COMPOUND_TRANSPORT	0.89261744966443	0.991577276377291	0.0560595875032335	-0.16234786318182	-0.793365982742306	108	GDNF; KCNB1; RALBP1; ADORA2A; NPC1L1; SIRT1; CEL; SLC16A7; SLC5A3; OXTR; NUS1; OSBPL6; SYT4; SPP1; GRK2; NFKBIA; AQP11; SERAC1; OSBP2; DRD4; OSBPL8	1	0.991577276377291
Brain_Cerebellar_Hemisphere	GOBP_ORGANONITROGEN_COMPOUND_BIOSYNTHETIC_PROCESS	0.002831324885777	0.058263567080776	0.431707695803346	0.216403472126159	1.31068214642568	720	PYCR3; POMGNT1; APEH; GPAA1; HSD17B8; SLC35B2; DPY19L3; FKRP; GORASP1; FPGS; B3GALT6; GAMT; GAL3ST3; PIGZ; NCSTN; PYCR2; MOCS3; SLC35C2; SDSL; QARS1; DOLK; NADK2; NAXE; DDOST; MOV10; ST3GAL6; SLC44A2; ALDH7A1; PIGO; MPI; PCBD2; MAP6D1; SMPD2; GCDH; ASL; ST3GAL4; PSEN1; ALDH9A1; CIRBP; UROS; GSTP1; ERBB2; SMPD1; ZDHHC6; B4GALT7; ZDHHC24; SLC2A10; MRPL9; PGAP3; RBM3; RPS6KA1; JMJD4; ZDHHC12; CHST14; ZNF706; PKLR; BDH2; SAMD4B; MGST1; MRPL20; IMPACT; PAICS; SLC7A11; CKMT1B; ADA2; MRPL2; PARP10; NME1; RPS19; CTH; ACACB; TARBP2; LPIN3; APRT; MPV17L2; ADI1; ORMDL3; DPH2; RPL13; POLR2G; GTPBP1; FKTN; DHX33; DCTD; ADSS2; NECAB3; GPT2; LCMT2; MTFMT; WARS1; PIGT; MPDU1; IL33; GLUD1; PABPC4; ACSL5; SLC25A1; CKMT2; PIGX; UROD; TUFM; DSEL; GPT; IMPDH2; ZDHHC23; GMPR; FABP3; MT3; B4GALT3; EGFR; TRUB2; ACAT1; RPL28; ZDHHC4; MRPS18A; ITM2A; SLC25A15; RIDA; QPRT; DCAKD; INHA; ATP5PB; OMD; ENTPD5; BCL3; MAPK3; OXA1L; MTHFR; NANOS3; LTO1; PPP1CA; ELOVL2; OPLAH; RXYLT1; PDK4; MRPL24; MRPL12; AARS2; MRPS18B; EIF2D; SCD5; AARSD1; EIF3K; KDSR; CHP1; GCLC; DMAC2L; AGO4; GBA; MPC2; MRPS23; CAD; PAPSS2; DENR; TGFB1; MTR; SLC25A39; NMRAL1; IDH2; GSTM4; FASTKD2; CSPG5; TK2; MRPS16; PSAT1; WDR45; ST3GAL3; C1QBP; RFT1; PDHB; GPHN; PYM1; MRPL49; AASS; AGTR2; PTGS2; MRPL37; EIF4G1; FAM20B; NAT10; PNPO; GSTA4; MRPL27; PLOD2; PDGFRB; PIGM; HARS2; MRPS17; RCC1L; PHGDH; GMPR2; EXT2; PLPP3; FUT4; DHDDS; RPS15; TSPO; SDC3; SRM; ATP5MC1; SECISBP2; IL6; ST3GAL2; UQCC3; OST4; MGAT5B; NDUFA7; HSD17B12; DPH7; GAPDH; SRRD; SARS2; HACD1; ACCS; NAT8L; MRPS15; DARS1; PUS7; MRPL55; CSAD; DOLPP1; DNAJC30; PRKD2; PRKAA1; GUCA1B; MTHFD1; PINK1; B3GALNT2; YBX3; PTCD3; ADSS1; FUT2; TMEM14C; AGO1; GPC1; MRPS25; CERS4; SEPSECS; B4GAT1	1	0.058263567080776
Brain_Cerebellar_Hemisphere	GOBP_ORGANONITROGEN_COMPOUND_CATABOLIC_PROCESS	0.252403846153846	0.653294266708901	0.133554954557592	-0.172727219551253	-1.0547488505738	613	CNOT4; BAG2; CTSK; USP25; WAC; CUL1; BIRC2; UBE2C; LTA4H; BANP; USP31; CEMIP2; NUDT17; KLHL8; CCNB1; RYBP; CBLB; RBBP6; SIRT1; SMPD4; USP32; NUB1; KCTD6; SIAH2; ATP5IF1; RNF122; NFE2L2; APC; HSPA1B; FBXO33; FBXO5; SIAH1; RELA; ANAPC1; QRICH2; CEMIP; HSPA5; PELI1; ATG4B; GLS; HSPA1A; ROCK1; OTUD7A; CUL2; GSK3B; CEL; USP7; UBE2D3; AUP1; XPO1; ALDH8A1; CD44; HSP90AB1; SGSM3; HERPUD1; UBE2R2; RNF150; SOCS5; SMARCC1; TOM1L1; RNF114; ZER1; CHI3L1; SORL1; RBCK1; FBXL20; CBL; UBE2K; NTAN1; ARG2; UBE2B; ATM; MYCBP2; BAG3; FITM2; CDADC1; HSP90B1; GFAP; SIRT2; UFD1; ANAPC16; USP12; CUL4A; RPL5; CDO1; DACT1; VPS13A; CTSB; PSME4; UBA6; SNX9; BUB3; LRSAM1; FAF2; ZYG11B; OTUD7B; USP21; LPCAT1; AQP11; ECPAS; UBQLN4; PLK1; RNF217; DDRGK1; USP24; OS9; HYAL3; RMND5A; TIPARP; IRAK3; USP2; UBR2; RAB12; FLNA; USP28; PCBD1; GSK3A; MAEA; USP30; FAM83D; DENND3; FBXO45; NEIL1; FBXO8; HSP90AA1; FBXL2; ANAPC5; CSNK1D; EDEM1; ACAD8; RNF19B; SNX3; ERCC8; DNAJB2; OGT; AP2M1; USP46; VGLL4; GGT5; ACER2; WWP2; GOT1; CCNF; RPS7; CSPG4; KLHL3; PDE7A; ZMPSTE24; ELOC; RNF216; EPHA4; RPL23; HDAC6; UCHL3; USP27X; SHMT2; XPNPEP1; TRIM67; EDEM2; UBE2I; RNF130; CDC16; TNFRSF1B; CLN5; SNF8; PSMC4; RC3H1; HACE1; TRIM39; PSMD6; CARNMT1; IDE; MGAT3; UBE2V2; POMT2; KEAP1; PIN1; ERLIN1	1	0.653294266708901
Brain_Cerebellar_Hemisphere	GOBP_ORGANOPHOSPHATE_BIOSYNTHETIC_PROCESS	0.00605381753841478	0.0913790691145188	0.407017918923954	0.257613102871066	1.40787842432158	250	GPAA1; HSD17B8; SLC35B2; PLSCR3; PIGZ; MOCS3; ARF3; DOLK; NADK2; NAXE; SLC44A2; PIGO; MBOAT2; PLA2G5; GCDH; PGAP3; PCYT2; G6PD; PKLR; PAICS; CKMT1B; PARP10; NME1; ACACB; AGPAT1; LPIN3; APRT; PLAAT3; ORMDL3; PIP4K2C; DCTD; ADSS2; CDIPT; PIGT; PI4K2B; ACSL5; GPD1; SLC25A1; CKMT2; ETNPPL; PIGX; IMPDH2; CRYL1; FABP3; AJUBA; ACAT1; PI4K2A; P2RY1; QPRT; DCAKD; ATP5PB; ELOVL2; PDK4; MTMR1; TPI1; SCD5; CHP1; DMAC2L; MPC2; CAD; PAPSS2; TGFB1; IDH2; TK2; PDHB; GPHN; PTGS2; PNPO; PMVK; ABHD4; PIGM; FADS1; PLD2; DHDDS; ATP5MC1; UQCC3; HSD17B12; AGPAT3; HACD1; ARF1; DOLPP1; DNAJC30; GUCA1B; PTPMT1; MTHFD1; PINK1; PIK3C2A; ADSS1; ITPKC; GK5	1	0.0913790691145188
Brain_Cerebellar_Hemisphere	GOBP_ORGANOPHOSPHATE_CATABOLIC_PROCESS	0.123655913978495	0.474675129457877	0.16823816568964	0.285232705793797	1.24923904245351	64	SMUG1; PLA2G5; OGG1; SMPD2; SMPD1; MBD4; NUDT18; SMPDL3B; GPD1; NT5C; NUDT16; ACAT1; DNPH1; ENTPD5; LDLR	1	0.474675129457877
Brain_Cerebellar_Hemisphere	GOBP_ORGANOPHOSPHATE_ESTER_TRANSPORT	0.0628465804066544	0.347384579941736	0.245041785430996	0.329702979542524	1.35016450036826	47	SLC35B2; PLSCR3; G6PC3; SLC25A32; SLC37A4; SLC25A6; ABCA1; NPC2; SCARB2; SLC25A33; PLTP; LDLR	1	0.347384579941736
Brain_Cerebellar_Hemisphere	GOBP_ORGANOPHOSPHATE_METABOLIC_PROCESS	3.29266303017929e-05	0.00201310213616386	0.557332238758646	0.266228292432156	1.54590094047696	438	TKFC; SLC2A6; GPAA1; HSD17B8; SLC35B2; PLSCR3; PIGZ; MOCS3; ARF3; SULT1A1; SMUG1; PFKL; DOLK; NADK2; NAXE; SLC44A2; PIGO; MBOAT2; PLA2G5; G6PC3; MCCC2; OGG1; SMPD2; GCDH; PIPOX; ACSF2; PSEN1; ABHD14B; SULT1C4; NUP93; SMPD1; MBD4; PGAP3; PCYT2; DHTKD1; G6PD; PKLR; NUDT18; PAICS; HADHB; CKMT1B; MFN1; PARP10; NME1; PFKFB4; ACACB; AGPAT1; LPIN3; APRT; PLAAT3; ORMDL3; HMGCL; GTPBP1; SLC4A4; PIP4K2C; ACSM5; DCTD; ADSS2; CDIPT; PIGT; PGD; TP53; SMPDL3B; PI4K2B; ACSL5; GPD1; SLC25A1; CKMT2; ASMTL; ETNPPL; PIGX; NT5C; NUDT16; IMPDH2; CRYL1; GMPR; FABP3; AJUBA; PLPPR2; CISH; ACAT1; PI4K2A; P2RY1; RPIA; QPRT; DNPH1; DCAKD; ATP5PB; ENTPD5; ACOT11; PLPPR4; ELOVL2; PDK4; MTMR1; LDLR; GLYCTK; ITPK1; TPI1; SCD5; GIMAP7; CHP1; DMAC2L; SULT1A4; MPC2; CAD; ABHD12; PAPSS2; TGFB1; PHB2; IDH2; SOCS3; ACOT9; PLCD1; PTHLH; TK2; RHOQ; PDHB; OGDH; GPHN; HADHA; H6PD; AASS; PTGS2; NUP43; PRKAG1; PNPO; FOXK2; PMVK; ABHD4; PDGFRB; NUPR1; PIGM; FADS1; PLD2; GMPR2; MAGI3; PLPP3; DHDDS; GPI; ATP5MC1; PGM1; UQCC3; HSD17B12; GAPDH; AGPAT3; HACD1; ARF1; DOLPP1; DNAJC30; PLA1A; PRKAA1; GUCA1B; PDE9A; PTPMT1; MTHFD1; PINK1; PIK3C2A; ADSS1; ITPKC; GK5; TDG; THEM4	0.142967428770385	0.00201310213616386
Brain_Cerebellar_Hemisphere	GOBP_ORGAN_GROWTH	0.745132743362832	0.956462560975302	0.0535669384770951	0.195701266643168	0.85431041117444	62	NOG; G6PD; SHH; PDLIM5; DLL1; ACACB; YAP1; WWC1; GLI1; TSKU; THBS3; DDR2; ANXA6; PARP2; FGFR2; AGTR2; PDGFRB; S1PR1	1	0.956462560975302
Brain_Cerebellar_Hemisphere	GOBP_ORGAN_OR_TISSUE_SPECIFIC_IMMUNE_RESPONSE	0.066079295154185	0.354217653777125	0.261663521711573	-0.533548298523335	-1.51779582441034	12	H2BC11; CD160; H2BC6; DEFA3; H2BC7; OTUD7B; H2BC12	1	0.354217653777125
Brain_Cerebellar_Hemisphere	GOBP_OSSIFICATION	0.402097902097902	0.78715468481023	0.0835990603684159	0.202800995889432	1.02304456591927	141	KREMEN1; MDK; SOX2; SPARC; WNT3; NOG; FERMT2; SHH; GTPBP4; YAP1; ATRAID; PTN; RIOX1; IL6R; NAB2; EGFR; PRKACA; OMD; SBNO2; MAPK3; MSX2; GLI1; AXIN2; CLEC3B; THBS3; GDF10; INTU; DDR2; TGFB1; CLIC1; ALOX5; GPM6B; PTHLH; CHRDL1; FGFR2; IFITM1; DHH; S1PR1; EXT2; RPS15; IL6; THRA	1	0.78715468481023
Brain_Cerebellar_Hemisphere	GOBP_OSTEOBLAST_DIFFERENTIATION	0.384905660377359	0.773015900720856	0.0902635484340068	0.230450652285162	1.03172557795151	78	SOX2; WNT3; NOG; FERMT2; SHH; GTPBP4; YAP1; ATRAID; RIOX1; IL6R; PRKACA; MSX2; GLI1; AXIN2; GDF10; DDR2; CLIC1; PTHLH; FGFR2; IFITM1; DHH; RPS15; IL6; BGLAP; PTK2; RANBP3L; BMP7	1	0.773015900720856
Brain_Cerebellar_Hemisphere	GOBP_OSTEOBLAST_PROLIFERATION	0.727767695099819	0.953520619228549	0.055826471778749	0.29110716605917	0.809167157064698	11	ATRAID; FGFR2; MUS81	1	0.953520619228549
Brain_Cerebellar_Hemisphere	GOBP_OSTEOCLAST_DIFFERENTIATION	0.648798521256932	0.920008734889614	0.0621124188949471	0.232141143108556	0.897503025382347	34	TCTA; PRXL2A; TLR4; GPR137B; ANXA2; LILRB1; SBNO2; NOTCH2	1	0.920008734889614
Brain_Cerebellar_Hemisphere	GOBP_OUTFLOW_TRACT_MORPHOGENESIS	0.916299559471366	0.994220949059659	0.0541200569620232	-0.216861188183316	-0.616909484693834	12	NIPBL	1	0.994220949059659
Brain_Cerebellar_Hemisphere	GOBP_OVARIAN_FOLLICLE_DEVELOPMENT	0.94980694980695	1	0.0464154956843849	0.198010489232023	0.595988804951646	15	INHA; ICAM1; TAF4; ZNF830; CTNNA1; ADCYAP1	1	1
Brain_Cerebellar_Hemisphere	GOBP_OVULATION_CYCLE	0.252653927813163	0.653294266708901	0.124434168630393	-0.361039554768827	-1.19370581080097	21	OPRM1; SIRT1; HSPA5; OXTR; CASP3; GNRH1; STAT5B; PAM; PCNA; ADAMTS1	1	0.653294266708901
Brain_Cerebellar_Hemisphere	GOBP_OXIDATIVE_PHOSPHORYLATION	0.0571691667302856	0.33707493536972	0.321775918075361	0.341845812288787	1.44848351362844	54	CHCHD2; SLC25A33; ATP5PB; DMAC2L; SDHC; ISCU; GHITM; NDUFS1; NUPR1; SLC25A23; NDUFS3; ATP5MC1; UQCC3; CYC1; NDUFA7; DNAJC30; PINK1; NDUFV3; NDUFA13; MYOG; NDUFB5; ATP5PD; CHCHD10; COX5A; NDUFA5; ATP5F1C; UQCRC1; COX6B2; PPIF; COX15	1	0.33707493536972
Brain_Cerebellar_Hemisphere	GOBP_O_GLYCAN_PROCESSING	0.409266409266409	0.794028037995866	0.0880945010398517	0.353507960378204	1.06401831369561	15	POMGNT1; ST3GAL4	1	0.794028037995866
Brain_Cerebellar_Hemisphere	GOBP_P38MAPK_CASCADE	0.965957446808511	1	0.0500922874402106	-0.17919160310572	-0.611853941580841	24	PER1; MFHAS1; AGER; DLG1; DUSP1; DUSP10	1	1
Brain_Cerebellar_Hemisphere	GOBP_PALLIUM_DEVELOPMENT	0.0625	0.347026854219949	0.271288554688953	-0.321348236672931	-1.37735960118086	58	DIXDC1; BCL2A1; SLC38A2; GSK3B; SYNE2; HTR5A; CASP3; MCPH1; MKKS; TACC3; CRK; UBA6; ZMIZ1; FLNA; FBXO45; NEFL; ATIC; RTN4; EZH1	1	0.347026854219949
Brain_Cerebellar_Hemisphere	GOBP_PANCREAS_DEVELOPMENT	0.40552016985138	0.789936553384788	0.0940503465727813	-0.310343585750406	-1.0260896258092	21	CCDC40; IHH; GSK3B; DNAAF1; RFX3; GSK3A	1	0.789936553384788
Brain_Cerebellar_Hemisphere	GOBP_PATHWAY_RESTRICTED_SMAD_PROTEIN_PHOSPHORYLATION	0.766603415559772	0.962855663974698	0.0554793308704233	0.237533735991777	0.784091418612257	19	NOG; INHA; ACVR1B; GDF10; TGFB1; PBLD	1	0.962855663974698
Brain_Cerebellar_Hemisphere	GOBP_PATTERN_RECOGNITION_RECEPTOR_SIGNALING_PATHWAY	0.0698198198198198	0.361395278450363	0.257206466468838	-0.274197154765904	-1.29546551843652	90	CTSK; BIRC2; TAB2; IKBKB; MAP3K7; HSPA1B; RELA; PELI1; SLC15A4; HSPA1A; UBE2D3; CD300LF; TIFA; OTULIN; MFHAS1; OTUD4; HSP90B1; UFD1; CTSB; NFKBIA	1	0.361395278450363
Brain_Cerebellar_Hemisphere	GOBP_PATTERN_SPECIFICATION_PROCESS	0.463251670378619	0.832276882090855	0.0891647117820678	-0.195452345007938	-0.990588653004878	135	GDNF; CCDC40; MNS1; ZBTB16; CFAP53; PLD6; APC; IHH; CHRD; KDM2B; STC1; SNAI1; MEIS1; YY1; DNAAF1; RFNG; ATM; MKKS; ARL6; WDR19; ANKS6; DNAAF2; FOXJ1; UNCX; PCGF2; RFX3; TCF15; EOMES; HES7; ACVR2B; TBX6	1	0.832276882090855
Brain_Cerebellar_Hemisphere	GOBP_PEPTIDE_BIOSYNTHETIC_PROCESS	0.881516587677725	0.988263626051299	0.0593487680335629	-0.153276359425785	-0.863193407065953	280	MKNK2; MRPS5; CNOT6; MKNK1; METTL16; GIGYF2; BARHL2; NCK2; EIF4ENIF1; NFE2L2; RPL18A; ROCK2; EEF1D; PER1; RBM4; MRPL50; ROCK1; MTRF1L; RPL14; FXR1; DDX1; CNOT2; PIWIL4; MRPS6; AGO3; OGFOD1; RPS3; APP; MRPL18; ABCE1; HBS1L; RPL6; MRPL19; NGRN; AASDH; CELF4; RPL5; PASK; CNOT3; EIF2B5; COPS5; RPS3A; CTIF; IGHMBP2; RPL32; EIF2B1; AIMP1; HARS1; RPS5; PKM; RWDD1; EIF4G3; RBM4B; GGT5; GEMIN5; NEURL1; RPL35A; RPS7; DHFR; RPL4; RPS13; EEF1E1; RPS16; RPL23; RPL8; SHMT2; METTL5; LARS1; RPL29; RC3H1; NPM1; RMND1; QRSL1; CAPRIN2; MRPL21; DNAJC24; CHCHD1; EIF3J; PABPC1; ELAVL1; PPP1R15A; DHX29; MTRF1; AARS1; TRNAU1AP; HSPB1; MRPL3; SESN2; DPH3; EEF1A2; DPH5; RPL7A; CARNS1; MTG1	1	0.988263626051299
Brain_Cerebellar_Hemisphere	GOBP_PEPTIDE_HORMONE_SECRETION	0.893501805054152	0.991967485948639	0.0461379160269737	0.166825462677583	0.780544119737013	95	PCK2; PFKL; SRI; APLN; SLC25A6; DOC2B; GLUD1; CPT1A; EGFR; EXOC3L1; UCP2; MPC2; CRHR1; ALOX5; HLA.DRB1; ICA1; CCN3; PRKCA; CHGA; CACNA1E; OXCT1; IL6; SLC2A1	1	0.991967485948639
Brain_Cerebellar_Hemisphere	GOBP_PEPTIDE_METABOLIC_PROCESS	0.908872901678657	0.993908722882419	0.0584693210386381	-0.14836011781413	-0.857970761314677	342	MKNK2; MRPS5; LTA4H; CNOT6; MKNK1; METTL16; GIGYF2; BARHL2; NCK2; EIF4ENIF1; NFE2L2; RPL18A; ROCK2; EEF1D; PER1; RELA; RBM4; MRPL50; ROCK1; MTRF1L; RPL14; FXR1; DDX1; CNOT2; PIWIL4; MRPS6; CASP3; LRRTM3; SORL1; AGO3; OGFOD1; RPS3; APP; MRPL18; ABCE1; HBS1L; RPL6; BIN1; MRPL19; SP1; NGRN; AASDH; CELF4; RPL5; PASK; CNOT3; EIF2B5; COPS5; THOP1; RPS3A; CTIF; IGHMBP2; PCSK2; RPL32; GSK3A; EIF2B1; AIMP1; HARS1; RPS5; PKM; RWDD1; PAM; PCSK4; EIF4G3; RBM4B; RTN4; GGT5; ADAM10; GEMIN5; NEURL1; RPL35A; RPS7; DHFR; RPL4; RPS13; EEF1E1; EPHA4; RPS16; RPL23; RPL8; SHMT2; XPNPEP1; METTL5; LARS1; IFNGR1; RPL29; CLN5; RC3H1; NPM1; RMND1; CARNMT1; IDE; QRSL1; MGAT3; CAPRIN2; PIN1	1	0.993908722882419
Brain_Cerebellar_Hemisphere	GOBP_PEPTIDE_SECRETION	0.989266547406082	1	0.0410713282497468	0.137243251116508	0.703577998156073	156	PCK2; PREB; PFKL; SRI; PARD6A; TLR4; APLN; SLC25A6; WLS; NECAB3; DOC2B; C1QTNF3; RHBDF1; GLUD1; ARFGAP3; CPT1A; ABCA1; EGFR; EXOC3L1; UCP2; OLFM2; MPC2; CD74; TGFB1; CRHR1; IDH2; ALOX5; HLA.DRB1; ICA1; CCN3; PRKCA; COPG1; CHGA; CACNA1E; OXCT1; IL6; TMED10; SLC2A1; CBLN1	1	1
Brain_Cerebellar_Hemisphere	GOBP_PEPTIDYL_AMINO_ACID_MODIFICATION	0.000527348733465197	0.0174789938985182	0.477270815362862	-0.236357019500164	-1.4268049199701	519	MKNK2; NUP62; JMJD6; FKBP3; MKNK1; MAP2K4; PLCL2; CCNB1; NCK2; P4HA2; CBLB; IKBKB; EZHIP; AFAP1L2; SIRT1; BAZ1B; SETD2; LILRA5; PPIL4; SUMO4; OXR1; MAST2; MAP3K7; RLF; LOX; TTLL11; DDIT4; ROCK2; FUT8; ZDHHC7; PAXIP1; JAK3; PER1; JADE2; RELA; TAF7; NMT1; CNTF; PKN2; CEMIP; NNAT; ZDHHC3; PPID; ATRX; ROCK1; RANBP2; BDNF; FGFR1; CLK3; NDUFAF7; GSK3B; MARK3; FKBP4; P4HB; PTPN2; JAK1; CLK1; MBIP; PCK1; EPHB3; CD44; CAMK1G; HSP90AB1; SGK2; SOCS5; TTBK2; POM121C; CHI3L1; PLOD3; HDAC2; CBL; UBE2K; RANGAP1; CHCHD4; BRPF3; ATG5; HBEGF; OGFOD1; CREBL2; ATM; PDGFA; APP; ERO1A; ARNT; KMT5A; SIRT2; TAF12; POGLUT2; GRK2; BRD8; FNIP1; VKORC1L1; PDK3; NMT2; CEP43; IGF1R; CSNK1G1; NUP58; PEAK1; SPRED3; PLK1; PCGF2; MAPK13; SETMAR; PPP2CA; AKT3; ZMIZ1; DIP2A; IWS1; GSK3A; EED; ZGPAT; RPS6KA5; SMYD2; HSP90AA1; IFNA5; MGAT1; SPRED2; CSNK1D; P3H3; SBK1; SMTNL1; FLT3; OGT; POGLUT3; RWDD3; RBBP5; RICTOR; CCK; STK38; CAMK2D; MAST1; NUP205; EZH1; NEURL1; CSPG4; SETDB2; ZMPSTE24; EPHA4; ERRFI1; MGAT5; FLCN; PARP1; HDAC4; EPHA7; HDAC6; IFNW1; AURKC; ACTL6A; UBE2I; NDUFAF5; SGK1	1	0.0174789938985182
Brain_Cerebellar_Hemisphere	GOBP_PEPTIDYL_CYSTEINE_MODIFICATION	0.273408239700375	0.678607749303302	0.110564716336619	0.334922385299933	1.14838027533966	22	MAP6D1; ZDHHC6; ZDHHC24; ZDHHC12; ZDHHC23; ZDHHC4	1	0.678607749303302
Brain_Cerebellar_Hemisphere	GOBP_PEPTIDYL_LYSINE_ACETYLATION	0.53927813163482	0.867253461525441	0.0782955249944794	-0.207916895162939	-0.94848513389512	74	SIRT1; MAP3K7; PAXIP1; PER1; JADE2; TAF7; MBIP; HDAC2; BRPF3; ATG5; TAF12; BRD8; PCGF2; DIP2A; IWS1; RPS6KA5; OGT; ZMPSTE24; FLCN; ACTL6A; NAP1L2; SMARCB1; BRD7; RUVBL1; WDR5	1	0.867253461525441
Brain_Cerebellar_Hemisphere	GOBP_PEPTIDYL_LYSINE_DIMETHYLATION	0.527593818984547	0.862987051430601	0.0815265143256594	-0.347675890102328	-0.937582489687213	10	SETD2; SETMAR; SMYD2; SMARCB1; EHMT1; KDM3A; SETD1A	1	0.862987051430601
Brain_Cerebellar_Hemisphere	GOBP_PEPTIDYL_LYSINE_METHYLATION	0.123042505592841	0.474046636454407	0.190023305279108	-0.299733087295857	-1.26335206991261	54	EZHIP; SIRT1; SETD2; RLF; PAXIP1; ATRX; KMT5A; SETMAR; IWS1; EED; SMYD2; OGT; RBBP5; EZH1; SETDB2; DNMT1; CXXC1; NSD2; WDR5B; EZH2; SMARCB1; EEF1AKMT3; WDR5; EHMT1; BRD4; ETFBKMT; KDM3A; SETD1A	1	0.474046636454407
Brain_Cerebellar_Hemisphere	GOBP_PEPTIDYL_LYSINE_MODIFICATION	0.0312936689374251	0.238599129496638	0.321775918075361	-0.245035873351743	-1.2971977864402	174	NUP62; JMJD6; EZHIP; SIRT1; SETD2; SUMO4; MAP3K7; RLF; LOX; PAXIP1; PER1; JADE2; RELA; TAF7; NNAT; ATRX; RANBP2; MBIP; POM121C; PLOD3; HDAC2; RANGAP1; BRPF3; ATG5; ARNT; KMT5A; SIRT2; TAF12; BRD8; NUP58; PCGF2; SETMAR; ZMIZ1; DIP2A; IWS1; EED; RPS6KA5; SMYD2; P3H3; OGT; RWDD3; RBBP5; NUP205; EZH1; SETDB2; ZMPSTE24; FLCN; HDAC4; HDAC6; ACTL6A; UBE2I; DNMT1; TRIM28; CXXC1; LIPT1; NAP1L2; NSD2; WDR5B; EGR1; EZH2; SMARCB1; NUP160; EEF1AKMT3; BRD7; RUVBL1; WDR5	1	0.238599129496638
Brain_Cerebellar_Hemisphere	GOBP_PEPTIDYL_LYSINE_TRIMETHYLATION	0.67175572519084	0.930528000669061	0.0619762736001998	0.255626239133448	0.854079628798508	20	EEF2KMT; SUV39H1; SETD4	1	0.930528000669061
Brain_Cerebellar_Hemisphere	GOBP_PEPTIDYL_L_CYSTEINE_S_PALMITOYLATION	0.0780399274047187	0.377672551690194	0.216542836735348	0.508891908581949	1.41452587545298	11	ZDHHC6; ZDHHC24; ZDHHC12; ZDHHC23; ZDHHC4	1	0.377672551690194
Brain_Cerebellar_Hemisphere	GOBP_PEPTIDYL_PROLINE_MODIFICATION	0.0329485149547831	0.247941857770655	0.321775918075361	-0.434582009170934	-1.52843207273713	26	FKBP3; P4HA2; PPIL4; PPID; RANBP2; FKBP4; P4HB; OGFOD1; ERO1A	1	0.247941857770655
Brain_Cerebellar_Hemisphere	GOBP_PEPTIDYL_SERINE_DEPHOSPHORYLATION	0.447893569844789	0.825218328486803	0.0908241419007155	-0.356137304234707	-0.982421298846909	11	PPP2R2D; PPP2CA; PPP2R2C; DUSP1; PPP1R15A	1	0.825218328486803
Brain_Cerebellar_Hemisphere	GOBP_PEPTIDYL_SERINE_MODIFICATION	0.000136679342997517	0.00618189278432518	0.518848077743792	-0.345490238356219	-1.75635025485604	139	MKNK2; MKNK1; PLCL2; CCNB1; NCK2; IKBKB; MAST2; DDIT4; ROCK2; PKN2; ROCK1; BDNF; GSK3B; MARK3; CLK1; PCK1; CD44; CAMK1G; HSP90AB1; SGK2; TTBK2; CREBL2; ATM; APP; POGLUT2; GRK2; FNIP1; PDK3; CSNK1G1; PLK1; MAPK13; AKT3; GSK3A; RPS6KA5; HSP90AA1; IFNA5; CSNK1D; SBK1; SMTNL1; POGLUT3; RICTOR; STK38; CAMK2D; MAST1; PARP1; HDAC6; IFNW1; AURKC; SGK1; GALNT16; PRKY; CAPRIN2	0.593461707295217	0.00618189278432518
Brain_Cerebellar_Hemisphere	GOBP_PEPTIDYL_THREONINE_DEPHOSPHORYLATION	0.128421052631579	0.479000448389002	0.179782316298324	-0.433505578353774	-1.37790375423107	18	PPM1D; PPM1A; DUSP4; DUSP16; DUSP8; PDP1; PPP2CA	1	0.479000448389002
Brain_Cerebellar_Hemisphere	GOBP_PEPTIDYL_THREONINE_MODIFICATION	0.154867256637168	0.517654833193675	0.166933848713193	-0.286946289885119	-1.22412412722262	57	DDIT4; ROCK2; CEMIP; ROCK1; GSK3B; CLK1; CHI3L1; UBE2K; APP; SIRT2; GRK2; SPRED3; PLK1; GSK3A; SPRED2; SBK1; CAMK2D	1	0.517654833193675
Brain_Cerebellar_Hemisphere	GOBP_PEPTIDYL_TYROSINE_DEPHOSPHORYLATION	0.133891213389121	0.48628213044689	0.175204047558551	-0.315857397068491	-1.25755830753938	42	PTPRD; PTPN12; PTPN4; PTPN2; PTPRB; SSH2; UBASH3B; DUSP4; DUSP16; DUSP19; DUSP3; DUSP8	1	0.48628213044689
Brain_Cerebellar_Hemisphere	GOBP_PEPTIDYL_TYROSINE_MODIFICATION	0.32183908045977	0.726210891811609	0.11331290842208	-0.205968161053465	-1.04422252329508	140	MAP2K4; NCK2; CBLB; AFAP1L2; BAZ1B; LILRA5; JAK3; CNTF; BDNF; FGFR1; CLK3; PTPN2; JAK1; CLK1; EPHB3; CD44; SOCS5; HDAC2; CBL; HBEGF; PDGFA; APP	1	0.726210891811609
Brain_Cerebellar_Hemisphere	GOBP_PERIPHERAL_NERVOUS_SYSTEM_DEVELOPMENT	0.526766595289079	0.862928693678668	0.0799858801499946	-0.258485565320828	-0.963731845904262	32	GDNF; RELA; BDNF; SLC5A3; SCN8A; SIRT2	1	0.862928693678668
Brain_Cerebellar_Hemisphere	GOBP_PEROXISOMAL_MEMBRANE_TRANSPORT	0.0510018214936248	0.32423119901218	0.271288554688953	0.540610652759182	1.45707001573549	10	PEX16; PEX19; PEX10	1	0.32423119901218
Brain_Cerebellar_Hemisphere	GOBP_PEROXISOMAL_TRANSPORT	0.0283304410145284	0.223250045163489	0.352487857583619	0.383956648298842	1.50555633310097	38	PEX16; PEX19; PEX10; PIPOX; PHYH; HMGCL; ACOX1; ECH1; TYSND1; CRAT; LONP2; MPV17; AMACR; EPHX2; UBB; UBC; HACL1; DAO; PAOX	1	0.223250045163489
Brain_Cerebellar_Hemisphere	GOBP_PEROXISOME_ORGANIZATION	0.00602169242413582	0.0913790691145188	0.407017918923954	0.418156806817687	1.6805754636957	43	PJVK; PEX16; PEX19; PEX10; PIPOX; PHYH; PLAAT3; HMGCL; ACOX1; ECH1; TYSND1; CRAT; LONP2	1	0.0913790691145188
Brain_Cerebellar_Hemisphere	GOBP_PHAGOCYTOSIS	0.800453514739229	0.976246885899352	0.0618406035753285	-0.176010999858501	-0.84947407359158	103	JMJD6; ADORA2A; LEPR; RAB39A; NCF4; ACTR3; LYAR; CD300LF; RAC2; PIP5K1C; HSP90AB1; ICAM3	1	0.976246885899352
Brain_Cerebellar_Hemisphere	GOBP_PHAGOSOME_ACIDIFICATION	0.805785123966942	0.977397631688462	0.0571258510018113	-0.245745171574965	-0.744651312384265	15	RAB39A; ATP6V0A1; ATP6V1B2; ATP6V1A	1	0.977397631688462
Brain_Cerebellar_Hemisphere	GOBP_PHAGOSOME_MATURATION	0.890151515151515	0.991577276377291	0.048505983646947	0.199528106772038	0.700551415115658	25	RAB34; PLA2G5; ATP6V0E1; SRPX; ATP6V0D1; RAB31; SYT7; TCIRG1; ATP6V1E1; SPG11; ATP6V0E2; RAB43; CLN3; ATP6V0A2	1	0.991577276377291
Brain_Cerebellar_Hemisphere	GOBP_PHENOL_CONTAINING_COMPOUND_BIOSYNTHETIC_PROCESS	0.357012750455373	0.752865159046737	0.0925528864684773	0.409878565375715	1.1047169800549	10	SLC7A11; GIPC1; AGTR2; DAO; CITED1	1	0.752865159046737
Brain_Cerebellar_Hemisphere	GOBP_PHENOL_CONTAINING_COMPOUND_METABOLIC_PROCESS	0.0412552625163912	0.284333888644716	0.321775918075361	0.383690420002468	1.47513548231581	33	SULT1A1; CHRNB2; SLC7A11; STAR; FAH; SNCB; COMT; GIPC1; PDE1B; SULT1A4; DUOX1; AGTR2	1	0.284333888644716
Brain_Cerebellar_Hemisphere	GOBP_PHOSPHATE_ION_TRANSPORT	0.590225563909774	0.891215106732348	0.0675188953767744	0.310225409161891	0.920848082705297	14	SLC25A10; SLC25A11; SLC37A4	1	0.891215106732348
Brain_Cerebellar_Hemisphere	GOBP_PHOSPHATIDIC_ACID_METABOLIC_PROCESS	0.931297709923664	0.99654052843708	0.046788296531803	0.193244023925695	0.645652749817386	20	PLA2G5; AGPAT1; GPD1; ABHD4; PLD2; AGPAT3; DGKA	1	0.99654052843708
Brain_Cerebellar_Hemisphere	GOBP_PHOSPHATIDYLCHOLINE_BIOSYNTHETIC_PROCESS	0.756704980842912	0.960424737451015	0.0565299525056311	0.255202725159007	0.806207084408134	17	SLC44A2; LPIN3; FABP3	1	0.960424737451015
Brain_Cerebellar_Hemisphere	GOBP_PHOSPHATIDYLCHOLINE_METABOLIC_PROCESS	0.33826247689464	0.739061456245825	0.0965629554309422	0.278275144255065	1.07586608954035	34	SLC44A2; MBOAT2; PLA2G5; LPIN3; PLAAT3; FABP3; LDLR	1	0.739061456245825
Brain_Cerebellar_Hemisphere	GOBP_PHOSPHATIDYLETHANOLAMINE_METABOLIC_PROCESS	0.0996240601503759	0.424206897514271	0.193813302725311	0.46297627643265	1.3742614366851	14	PCYT2; LPIN3; PLAAT3; ETNPPL	1	0.424206897514271
Brain_Cerebellar_Hemisphere	GOBP_PHOSPHATIDYLGLYCEROL_METABOLIC_PROCESS	0.675521821631879	0.932035509858791	0.0614364107201271	0.257849999791509	0.851154768738591	19	PLSCR3; PLA2G5; HADHB	1	0.932035509858791
Brain_Cerebellar_Hemisphere	GOBP_PHOSPHATIDYLINOSITOL_3_KINASE_SIGNALING	0.643171806167401	0.918030291314686	0.0711327399327894	-0.207258845791202	-0.884615669399653	56	SIRT1; UNC5B; FGFR1; CD160; STAMBP; PIP5K1C; CBL; PDGFA; SIRT2; IGF1R; GAB1; FBXL2; FLT3; LIME1	1	0.918030291314686
Brain_Cerebellar_Hemisphere	GOBP_PHOSPHATIDYLINOSITOL_BIOSYNTHETIC_PROCESS	0.423290203327172	0.803006585161261	0.0838361057159929	0.250453615731661	1.02563095249841	47	GPAA1; PIGZ; ARF3; PIGO; PGAP3; PIP4K2C; CDIPT; PIGT; PI4K2B; PIGX; PI4K2A; MTMR1	1	0.803006585161261
Brain_Cerebellar_Hemisphere	GOBP_PHOSPHATIDYLINOSITOL_DEPHOSPHORYLATION	0.293598233995585	0.7022226728075	0.116739204791222	-0.428307708927112	-1.15502345581086	10	MTMR12; SACM1L; OCRL; MTMR9; MTMR6; MTMR11	1	0.7022226728075
Brain_Cerebellar_Hemisphere	GOBP_PHOSPHATIDYLINOSITOL_METABOLIC_PROCESS	0.60042735042735	0.897142487910873	0.0730744399126987	-0.2050069310716	-0.928173773389863	72	SH3YL1; IMPA1; IPMK; PLEKHA8; PLEKHA4; MTMR12; PIK3R3; PIP5K1C; SOCS5; ATM; PDGFA; LPGAT1; IP6K2; PLCB3; CDS1; SACM1L; PLCG1; INPP1	1	0.897142487910873
Brain_Cerebellar_Hemisphere	GOBP_PHOSPHATIDYLINOSITOL_PHOSPHORYLATION	0.497872340425532	0.847715736040609	0.0826646449123753	-0.270872913270387	-0.952664490341013	26	IMPA1; IPMK; PIK3R3; PIP5K1C; SOCS5; IP6K2; INPP1; TTC7B	1	0.847715736040609
Brain_Cerebellar_Hemisphere	GOBP_PHOSPHATIDYLSERINE_METABOLIC_PROCESS	0.21042471042471	0.607782754759239	0.130777137971974	0.408106454935194	1.22835350446951	15	MBOAT2; PLA2G5; PLAAT3; ABHD12; PLA1A; PLA2G3; PLSCR1; OSBPL5; PLA2G15	1	0.607782754759239
Brain_Cerebellar_Hemisphere	GOBP_PHOSPHOLIPASE_C_ACTIVATING_G_PROTEIN_COUPLED_RECEPTOR_SIGNALING_PATHWAY	0.20109689213894	0.592376326775628	0.130105630751129	0.329171759595538	1.19146807836574	27	GNG13; CX3CR1; GPR199P; P2RY12; TGM2; LTB4R; CCKBR; P2RY1; EDNRB; F2; CHGA; S1PR1; F2RL3; GPR4	1	0.592376326775628
Brain_Cerebellar_Hemisphere	GOBP_PHOSPHOLIPID_BIOSYNTHETIC_PROCESS	0.0783242258652095	0.377672551690194	0.216542836735348	0.261766913978842	1.27031556169987	114	GPAA1; PLSCR3; PIGZ; ARF3; DOLK; SLC44A2; PIGO; MBOAT2; PLA2G5; PGAP3; PCYT2; AGPAT1; LPIN3; PLAAT3; ORMDL3; PIP4K2C; CDIPT; PIGT; PI4K2B; GPD1; ETNPPL; PIGX; FABP3; AJUBA; PI4K2A	1	0.377672551690194
Brain_Cerebellar_Hemisphere	GOBP_PHOSPHOLIPID_CATABOLIC_PROCESS	0.358778625954198	0.754325113575655	0.0949751525905595	0.322899809518683	1.07884914470324	20	PLA2G5; SMPD2; SMPD1; SMPDL3B; LDLR; ABHD12	1	0.754325113575655
Brain_Cerebellar_Hemisphere	GOBP_PHOSPHOLIPID_DEPHOSPHORYLATION	0.988461538461539	1	0.0444181153081573	0.164987941240996	0.509157397298611	16	PLPPR2; PLPPR4; MTMR1; PLPP3; EPHX2	1	1
Brain_Cerebellar_Hemisphere	GOBP_PHOSPHOLIPID_METABOLIC_PROCESS	0.364937388193202	0.75749117248887	0.0902635484340068	0.199823722643025	1.03431395469859	171	GPAA1; PLSCR3; PIGZ; ARF3; DOLK; SLC44A2; PIGO; MBOAT2; PLA2G5; SMPD2; SMPD1; PGAP3; PCYT2; HADHB; AGPAT1; LPIN3; PLAAT3; ORMDL3; PIP4K2C; CDIPT; PIGT; SMPDL3B; PI4K2B; GPD1; ETNPPL; PIGX; FABP3; AJUBA; PLPPR2; CISH; PI4K2A; PLPPR4; MTMR1; LDLR	1	0.75749117248887
Brain_Cerebellar_Hemisphere	GOBP_PHOSPHOLIPID_TRANSPORT	0.514760147601476	0.854809149493662	0.0734381410838857	0.259212066191846	0.962518686591396	29	PLSCR3; ABCA1; NPC2; SCARB2; PLTP; LDLR	1	0.854809149493662
Brain_Cerebellar_Hemisphere	GOBP_PHOTOPERIODISM	0.578512396694215	0.885448916408669	0.0732558655828455	-0.292884304623804	-0.887491218716937	15	CRY1; PER1; RBM4	1	0.885448916408669
Brain_Cerebellar_Hemisphere	GOBP_PHOTORECEPTOR_CELL_DEVELOPMENT	0.0967741935483871	0.417980537825678	0.197822021315103	0.424916227623574	1.40263515124551	19	NAGLU; PRPH2; BBS4; THY1; FSCN2; NRL	1	0.417980537825678
Brain_Cerebellar_Hemisphere	GOBP_PHOTORECEPTOR_CELL_DIFFERENTIATION	0.654478976234004	0.924209157484087	0.0611692626746689	0.244874007434164	0.886344452627995	27	NAGLU; PTN; PRPH2; BBS4; THY1; FSCN2; NRL	1	0.924209157484087
Brain_Cerebellar_Hemisphere	GOBP_PHOTORECEPTOR_CELL_MAINTENANCE	0.392789373814042	0.781976827648129	0.0894366833718621	0.316062466111142	1.04331229578165	19	USH1G; BBS1; BBS4; CIB2; BBS2; ATP1B2; SLC2A1	1	0.781976827648129
Brain_Cerebellar_Hemisphere	GOBP_PHOTOTRANSDUCTION	0.0456630565553333	0.30177928700648	0.321775918075361	-0.52105259524591	-1.57888147459586	15	RHO; NMT1; NMT2; CDS1; RCVRN	1	0.30177928700648
Brain_Cerebellar_Hemisphere	GOBP_PHYSIOLOGICAL_CARDIAC_MUSCLE_HYPERTROPHY	0.854030501089325	0.986896345096202	0.0568864160475701	-0.234385100700747	-0.681287032032265	13	MAP2K4; YY1	1	0.986896345096202
Brain_Cerebellar_Hemisphere	GOBP_PH_REDUCTION	0.98314606741573	1	0.0434506826723125	0.155723857606143	0.578908168603138	30	CCKBR; TMEM9; ATP6V0E1; CA7; CCDC115; ATP6AP2; ATP6V0D1; TCIRG1; CLCN3; GRN; ATP6V1E1; ATP6V0E2; ATP6AP1; CLN3; ATP6V0A2; CLN6	1	1
Brain_Cerebellar_Hemisphere	GOBP_PIGMENTATION	0.728971962616822	0.953685300573981	0.0571258510018113	0.225382810468582	0.8518271687532	32	TRAPPC6A; HPS6; BBS4; HPS1; BLOC1S2; EDNRB; BBS2; DCTN2; AP1M1; BBS5; ATP6AP2; CD63; BLOC1S1	1	0.953685300573981
Brain_Cerebellar_Hemisphere	GOBP_PIGMENT_BIOSYNTHETIC_PROCESS	0.108411214953271	0.443439505537377	0.184706471207739	0.388293448346694	1.34032544550891	23	UROS; PAICS; SLC7A11; APRT; UROD; GIPC1; SLC25A39; TSPO; SRRD; TMEM14C; SLC11A2; HPRT1; NFE2L1; COX15; CITED1	1	0.443439505537377
Brain_Cerebellar_Hemisphere	GOBP_PIGMENT_CELL_DIFFERENTIATION	0.989051094890511	1	0.0419926218968594	0.178526065766594	0.513044854267767	12	HPS6; EDNRB; AP1M1; CD63	1	1
Brain_Cerebellar_Hemisphere	GOBP_PIGMENT_METABOLIC_PROCESS	0.051716755918452	0.327586857293749	0.321775918075361	0.424876117847059	1.51015670161733	26	UROS; BDH2; PAICS; SLC7A11; APRT; UROD; GIPC1; BLVRB; SLC25A39; TSPO; SRRD; HMOX1; TMEM14C; SLC11A2; HPRT1; NFE2L1; COX15; CITED1	1	0.327586857293749
Brain_Cerebellar_Hemisphere	GOBP_PLACENTA_BLOOD_VESSEL_DEVELOPMENT	0.312159709618875	0.717521153607811	0.10027910675413	0.403275588453757	1.12095269189077	11	NOTCH2; SOCS3; SPINT1; FZD5; ITGB8	1	0.717521153607811
Brain_Cerebellar_Hemisphere	GOBP_PLACENTA_DEVELOPMENT	0.923245614035088	0.994349944965821	0.0535669384770951	-0.170509419171727	-0.708229875029219	50	BIRC2; SETD2; STC1; SNAI1; HSP90AB1; ARNT; SPP1; DAZAP1; EOMES; CCNF; RSPO3; TRIM28; CEBPB	1	0.994349944965821
Brain_Cerebellar_Hemisphere	GOBP_PLASMA_LIPOPROTEIN_PARTICLE_CLEARANCE	0.416030534351145	0.799647888513799	0.0865399737444125	0.312673333467376	1.04468119348108	20	LRPAP1; CNPY2; ANXA2; NPC2; LDLR	1	0.799647888513799
Brain_Cerebellar_Hemisphere	GOBP_PLASMA_MEMBRANE_ORGANIZATION	0.719038817005545	0.949244920473724	0.0572461135202885	0.210304932554675	0.861218344406985	47	PLSCR3; TLCD1; TRIM72; CLU; SMPD1; GSN	1	0.949244920473724
Brain_Cerebellar_Hemisphere	GOBP_PLASMA_MEMBRANE_TUBULATION	0.116740088105727	0.462486735907907	0.193813302725311	-0.481889337872905	-1.37084051598633	12	WHAMM; SH3GLB1; SH3GL2; SNX9; PACSIN2; CHMP4A	1	0.462486735907907
Brain_Cerebellar_Hemisphere	GOBP_PLATELET_ACTIVATION	0.0669077757685353	0.356499051233397	0.234392647294686	0.308959071437483	1.35591338364376	65	P2RY12; SLC7A11; TLR4; FZD6; ACTG1; MERTK; FIBP; THBD; CSRP1; P2RY1; MAPK3; CLIC1; PDPN; F2; PRKCA; RAP2B; IL6; VWF; SERPINE2; TRPC3; F2RL3; ACTB; GNA12; VCL; DGKA; C1QTNF1; GP1BA; HBB; MYL12A	1	0.356499051233397
Brain_Cerebellar_Hemisphere	GOBP_PLATELET_AGGREGATION	0.0650760280313072	0.351880589927691	0.287805130535564	0.390783713887415	1.45275032101165	30	P2RY12; SLC7A11; ACTG1; FIBP; CSRP1; CLIC1; PDPN; PRKCA; RAP2B; SERPINE2; ACTB; VCL; C1QTNF1; GP1BA; HBB; MYL12A	1	0.351880589927691
Brain_Cerebellar_Hemisphere	GOBP_PLATELET_DEGRANULATION	0.323475046210721	0.72622991243379	0.0992333343771191	0.264567418614801	1.0834282937431	47	MAGED2; PCYOX1L; CYB5R1; SPARC; CLU; SCG3; FAM3C; CHID1; TEX264; PECAM1; CLEC3B; TGFB1; TIMP1; APLP2; VWF; CD63	1	0.72622991243379
Brain_Cerebellar_Hemisphere	GOBP_PLATELET_DERIVED_GROWTH_FACTOR_RECEPTOR_SIGNALING_PATHWAY	0.0249876297022105	0.206180812322908	0.352487857583619	-0.444523860359172	-1.56339772685491	26	CBLB; PTPN12; LOX; PTPN2; CBL; PDGFA; TXNIP; TIPARP; ZFAND5; CSPG4; IFT20; CSRNP1; F3; SMPD3	1	0.206180812322908
Brain_Cerebellar_Hemisphere	GOBP_POLARIZED_EPITHELIAL_CELL_DIFFERENTIATION	0.719646799116998	0.949470191967792	0.0656813601934011	-0.294467695960869	-0.794095200073236	10	ZDHHC7; MYO9A; TCF15; IFT20; AHI1; AJAP1	1	0.949470191967792
Brain_Cerebellar_Hemisphere	GOBP_POLYAMINE_BIOSYNTHETIC_PROCESS	0.880794701986755	0.988263626051299	0.0560595875032335	-0.246349989718281	-0.664335501166057	10	AMD1; OAZ1; OAZ3; SMOX; SMS; ODC1; AZIN2; SAT1; PAOX; SRM	1	0.988263626051299
Brain_Cerebellar_Hemisphere	GOBP_POLYAMINE_METABOLIC_PROCESS	0.880794701986755	0.988263626051299	0.0560595875032335	-0.246349989718281	-0.664335501166057	10	AMD1; OAZ1; OAZ3; SMOX; SMS; ODC1; AZIN2; SAT1; PAOX; SRM	1	0.988263626051299
Brain_Cerebellar_Hemisphere	GOBP_POLYOL_BIOSYNTHETIC_PROCESS	0.582608695652174	0.886756919728805	0.0755015292281669	-0.251717465128704	-0.908814428275939	29	IMPA1; IPMK; PCK1; IP6K2; PCBD1; ACER2; GOT1; PPIP5K1; SPR; DHFR	1	0.886756919728805
Brain_Cerebellar_Hemisphere	GOBP_POLYOL_CATABOLIC_PROCESS	0.746812386156648	0.956462560975302	0.0547939500773363	0.288683704108619	0.77806896172188	10	TKFC	1	0.956462560975302
Brain_Cerebellar_Hemisphere	GOBP_POLYOL_METABOLIC_PROCESS	0.812362030905077	0.978589611109711	0.0598603117764473	-0.18787554116624	-0.789599012839246	53	IMPA1; IPMK; SLC5A3; PCK1; IP6K2; PLCB3; PLCG1; INPP1; PCBD1; OCRL; ACER2; GOT1; PPIP5K1; SPR; DHFR	1	0.978589611109711
Brain_Cerebellar_Hemisphere	GOBP_POLYSACCHARIDE_BIOSYNTHETIC_PROCESS	0.561027837259101	0.8796157777944	0.0766746872490091	-0.250841437783606	-0.935231650418954	32	GSK3B; NDST3; HAS1; PASK; PGM2L1; GSK3A; GYS1; GCK; GYG2; SMPD3; PPP1R3B; NDST1; PHKG1; B3GNT4; AP2A1; CLTC; AGL; IRS2; NFKB1; B3GALNT1; MTOR	1	0.8796157777944
Brain_Cerebellar_Hemisphere	GOBP_POLYSACCHARIDE_CATABOLIC_PROCESS	0.609958506224066	0.901905800488134	0.0707899094502623	-0.278698604865165	-0.862120174612958	16	PYGL; PHKA2; PGM2L1; PYGM; PHKB; PPP1R3B; PHKG1; PHKA1; AGL	1	0.901905800488134
Brain_Cerebellar_Hemisphere	GOBP_POLYSACCHARIDE_METABOLIC_PROCESS	0.561822125813449	0.8796157777944	0.077274697304471	-0.224983120332111	-0.927557919358681	48	LEPR; GSK3B; PYGL; NDST3; HAS1; PASK; PHKA2; PGM2L1; GSK3A; GYS1; GCK; GYG2; PYGM; PHKB; SMPD3; PPP1R3B; NDST1; PHKG1; B3GNT4; GNMT; AP2A1; CLTC; PHKA1; AGL; IRS2; NFKB1; B3GALNT1; MTOR	1	0.8796157777944
Brain_Cerebellar_Hemisphere	GOBP_PORE_COMPLEX_ASSEMBLY	0.69757174392936	0.939567654085635	0.0672065093710464	-0.302278988355077	-0.81516002274035	10	CCT3; AHCTF1; RTN4; ADAM10; NUP205	1	0.939567654085635
Brain_Cerebellar_Hemisphere	GOBP_PORPHYRIN_CONTAINING_COMPOUND_METABOLIC_PROCESS	0.541984732824428	0.867685435523686	0.0725351864394589	0.284794804403981	0.951535498287075	20	UROS; BDH2; UROD; BLVRB; SLC25A39; TSPO; SRRD; HMOX1; TMEM14C; SLC11A2; NFE2L1; COX15	1	0.867685435523686
Brain_Cerebellar_Hemisphere	GOBP_POSITIVE_CHEMOTAXIS	0.636015325670498	0.915562168985677	0.0647943366000727	0.278621379496766	0.88018860252336	17	ROBO3; HMGB2; CXCL12; AZU1; CXCL10; S1PR1	1	0.915562168985677
Brain_Cerebellar_Hemisphere	GOBP_POSITIVE_REGULATION_OF_ACTIN_CYTOSKELETON_REORGANIZATION	0.840354767184035	0.986434279295237	0.0584693210386381	-0.260943447226605	-0.71982462185709	11	CCL27; BAIAP2L2	1	0.986434279295237
Brain_Cerebellar_Hemisphere	GOBP_POSITIVE_REGULATION_OF_ACTIN_FILAMENT_BUNDLE_ASSEMBLY	0.334586466165414	0.734464542946137	0.0982123351217438	0.306669674632015	1.09001011088849	26	FERMT2; RGCC; PPM1F; EPHA1; LIMK1; TESK1; S100A10; FHOD1; RHOC; SDC4; WNT11	1	0.734464542946137
Brain_Cerebellar_Hemisphere	GOBP_POSITIVE_REGULATION_OF_ACTIN_FILAMENT_POLYMERIZATION	0.310924369747899	0.7154391168232	0.109684061970549	-0.278668815624443	-1.10183251488959	41	WHAMM; NCK2; ACTR3; TRIM27; BIN1; SNX9; FCHSD2; DLG1; BAIAP2L2; RICTOR; LMOD1; ARPC5L; PICK1	1	0.7154391168232
Brain_Cerebellar_Hemisphere	GOBP_POSITIVE_REGULATION_OF_ADAPTIVE_IMMUNE_RESPONSE	0.410526315789474	0.795406186148101	0.0928481214159878	-0.261853817664859	-1.02655100431478	40	TP53BP1; SIRT1; MAP3K7; ZBTB1; CYRIB; PAXIP1	1	0.795406186148101
Brain_Cerebellar_Hemisphere	GOBP_POSITIVE_REGULATION_OF_ALPHA_BETA_T_CELL_ACTIVATION	0.814606741573034	0.979492227554243	0.0520570030732099	0.223409228232493	0.766024494902884	22	HLA.E; FOXP3; SHH; NFKBID; RARA; HLA.DRB1; LGALS9	1	0.979492227554243
Brain_Cerebellar_Hemisphere	GOBP_POSITIVE_REGULATION_OF_ALPHA_BETA_T_CELL_DIFFERENTIATION	0.839080459770115	0.986434279295237	0.0517405459873163	0.234967188080523	0.742281304072861	17	FOXP3; SHH; NFKBID; RARA; HLA.DRB1; LGALS9	1	0.986434279295237
Brain_Cerebellar_Hemisphere	GOBP_POSITIVE_REGULATION_OF_AMINE_TRANSPORT	0.0606694560669456	0.344351729988412	0.266350657088526	-0.466844277683677	-1.52175089371895	20	GDNF; KCNB1; ADORA2A; SLC12A2; RAB3GAP1; OXTR; GRK2; STXBP1; DRD4; CCK	1	0.344351729988412
Brain_Cerebellar_Hemisphere	GOBP_POSITIVE_REGULATION_OF_AMYLOID_BETA_FORMATION	0.0618101545253863	0.345405007656663	0.271288554688953	-0.569937913922458	-1.53695963256262	10	ROCK2; RELA; CASP3; LRRTM3; SP1; GSK3A; EPHA4; IFNGR1	1	0.345405007656663
Brain_Cerebellar_Hemisphere	GOBP_POSITIVE_REGULATION_OF_AMYLOID_PRECURSOR_PROTEIN_CATABOLIC_PROCESS	0.0301521113797291	0.233786549304971	0.352487857583619	-0.571908691543014	-1.62692042383114	12	ROCK2; RELA; CASP3; LRRTM3; SP1; AGER; GSK3A; EPHA4; IFNGR1	1	0.233786549304971
Brain_Cerebellar_Hemisphere	GOBP_POSITIVE_REGULATION_OF_ANION_TRANSMEMBRANE_TRANSPORT	0.860416666666667	0.986896345096202	0.0544555953940371	-0.222302224464393	-0.697296560966122	17	NFE2L2; ACSL1; CREBL2	1	0.986896345096202
Brain_Cerebellar_Hemisphere	GOBP_POSITIVE_REGULATION_OF_ANION_TRANSPORT	0.22248243559719	0.621977720546776	0.141225119642531	-0.203784450154164	-1.10678669241621	210	GDNF; ECT2; KCNB1; ADORA2A; SLC12A2; SIRT1; RAB3GAP1; GOLPH3L; NFE2L2; NMT1; CEMIP; NNAT; PPID; SFN; ACSL1; MCU; GSK3B; UBE2D3; RAC2; OXTR; HSP90AB1; SH3GLB1; PPM1A; DYNLL1; SORL1; ATG5; CREBL2; ITSN1; BAG3; GOLPH3; PLA2R1; SPP1; EXPH5; GRK2; TCAF2; NFKBIA; UBR5; APBB3; FLNA; ZFAND1; GSK3A; VAMP2; AIMP1; STXBP1; MYH10; DRD4; RAN; OSBPL8	1	0.621977720546776
Brain_Cerebellar_Hemisphere	GOBP_POSITIVE_REGULATION_OF_APOPTOTIC_SIGNALING_PATHWAY	0.754424778761062	0.959659787900546	0.0635007968065945	-0.19943451397247	-0.832513077405584	52	NCK2; SIRT1; FBH1; SIAH1; PTPN2; RBCK1; RPS3	1	0.959659787900546
Brain_Cerebellar_Hemisphere	GOBP_POSITIVE_REGULATION_OF_ATPASE_ACTIVITY	0.18936170212766	0.573289467143851	0.14641623786055	-0.353381353882772	-1.24284803278465	26	DNAJC9; ATP1B3; DNAJB6; AHSA1; DYNLL1; DNAJA1; DNAJB4; SETMAR; DNAJB2; ATP1B1	1	0.573289467143851
Brain_Cerebellar_Hemisphere	GOBP_POSITIVE_REGULATION_OF_ATP_METABOLIC_PROCESS	0.2	0.590346702923182	0.134273452883202	0.3962407004771	1.22280987471689	16	PSEN1; PFKFB4; SLC4A4; GPD1; ENTPD5; NUPR1; PRKAA1; PINK1; MYOG	1	0.590346702923182
Brain_Cerebellar_Hemisphere	GOBP_POSITIVE_REGULATION_OF_AUTOPHAGY	0.0625	0.347026854219949	0.266350657088526	-0.336347215238239	-1.40531771002325	51	WAC; SIRT1; RAB3GAP1; MAP3K7; AMBRA1; GNAI3; ROCK1; GSK3B; TRIM27; OPTN; SH3GLB1; BAG3; PLEKHF1; LRSAM1; SUPT5H; GSK3A	1	0.347026854219949
Brain_Cerebellar_Hemisphere	GOBP_POSITIVE_REGULATION_OF_AXONOGENESIS	0.963675213675214	1	0.0503964322442957	-0.17334729482434	-0.639329216326688	30	BDNF; MAPT; SEMA7A; NIN; IST1; NEFL; ANAPC2; CRABP2; PLXNA2; CYFIP1	1	1
Brain_Cerebellar_Hemisphere	GOBP_POSITIVE_REGULATION_OF_AXON_EXTENSION	0.947876447876448	1	0.0465084048719157	0.202276698238428	0.608829603523796	15	DBNL; CXCL12; LIMK1	1	1
Brain_Cerebellar_Hemisphere	GOBP_POSITIVE_REGULATION_OF_BINDING	0.0506462908427339	0.322672801470491	0.321775918075361	-0.297822598426156	-1.38287959936773	78	DDX11; MBD2; PLCL2; ZNF618; SUMO4; HMBOX1; RB1; BDNF; GSK3B; MARK3; CEBPG; HSP90AB1; RFNG; APP; ADD1; SIRT2; DACT1; ADD2; AKTIP; DDRGK1; PPP2CA; H1.0; RAN; EPHA4; PARP1; CLN5; IDE; TRIM28; CAPRIN2; PIN1; GMNN	1	0.322672801470491
Brain_Cerebellar_Hemisphere	GOBP_POSITIVE_REGULATION_OF_BIOMINERALIZATION	0.733590733590734	0.95528601377658	0.0583452776743612	0.268650704990216	0.808607732032417	15	ATRAID; PTN; TGFB1; ALOX5; GPM6B	1	0.95528601377658
Brain_Cerebellar_Hemisphere	GOBP_POSITIVE_REGULATION_OF_BIOSYNTHETIC_PROCESS	0.0808080808080808	0.383122847821464	0.252961123069611	-0.183187031519412	-1.13498464806867	749	RGMB; MAX; GDNF; TRERF1; NFIL3; DDX11; TCF20; NUP62; WAC; BIRC2; JMJD6; H2AZ1; BANP; CNOT6; ZNF112; NIPBL; MYBL1; DKC1; PIM1; MAP2K4; BARHL2; ZNF473; NCK2; RYBP; ZBTB16; DNA2; IKBKB; HMGA1; TP53BP1; AFAP1L2; PSMC3IP; LEO1; SIRT1; MED17; ZNF227; PCID2; ING2; CDK13; ZNF721; RAB3GAP1; NFE2L2; RLF; DPF1; TRIP4; IHH; RBL1; HMBOX1; ZNF143; PAXIP1; PER1; RELA; ZNF263; TAF7; RB1; GPBP1; CCNA2; HSPA5; ATRX; HSF2; HSD17B13; THAP3; SNAI1; MEIS1; VEZF1; ACTR3; MED20; TRIM27; YY1; HDAC8; LYAR; PTPN2; ING1; GPBP1L1; FXR1; FOXO4; GABPB1; SLC5A3; RFC4; PCK1; CEBPG; PTOV1; HSP90AB1; DCAF6; SMARCD2; SMARCC1; PPM1A; CACYBP; EGR4; SIX4; ELF2; HDAC2; CREBRF; MED6; BRPF3; ICE2; CREBL2; ATM; APP; LPGAT1; MAFG; ELL; HLF; ARNT; SIRT2; CCT3; SP1; DPF3; NGRN; MOSPD1; SPP1; TAF12; RPL5; BRD8; NFKBIA; FIZ1; ZNF219; ZNF24; FOSL2; MZF1; RERE; PASK; USP21; SMAD9; FOXJ1; ZNF597; EIF2B5; COPS5; CCT5; DDRGK1; ZNF318; SUPT5H; HTATIP2; RFX3; CTIF; ZMIZ1; CCAR1; NR4A1; RCVRN; H1.0; PCBD1; GSK3A; MLLT10; H1.4; KDM7A; TCF15; MSANTD1; HSPH1; RBM23; EOMES; MLLT11; RPS6KA5; NKRF; HSP90AA1; ZNF836; PKM; NOL11; MED21; STAT5B; NPAS4; DPF2; TBX6; OGT; GCK; NR1D2; PCNA; SCX; POU5F1; HMGN3; EZH1; TLR2; PCGF5; PPP3R1; ELK3; CAVIN4; SOX10; FLCN; PARP1; HDAC4; CCT7; SERTAD1; HEYL; CNEP1R1; ACTL6A; METTL5; ZFP90; ACTN1; PHIP; ATAD2; ETV5; YWHAH; PSMC4; BHLHA15; ATOH8; ST18; NPM1; RMND1; SLC11A1; TEAD3; TRIM28; ABCD2; POMT2; CAPRIN2; CXXC1; PIN1; SRA1; NKX3.1; RBM14; GTF2H1; CEBPB; SREBF1; ELF3	1	0.383122847821464
Brain_Cerebellar_Hemisphere	GOBP_POSITIVE_REGULATION_OF_BLOOD_CIRCULATION	0.99812030075188	1	0.0429311093452583	0.141846266929245	0.421045017858404	14	APLN; HRC; CHGA; ADM; ATP1A2; HEY2	1	1
Brain_Cerebellar_Hemisphere	GOBP_POSITIVE_REGULATION_OF_BLOOD_PRESSURE	0.596026490066225	0.894245687583811	0.0751181635276302	-0.327267119062307	-0.882545868201819	10	OXTR; ADRA2B; NPFF; CNR1; OXT; ADRB1; TPM1; HSD11B2; ADH5; SPX	1	0.894245687583811
Brain_Cerebellar_Hemisphere	GOBP_POSITIVE_REGULATION_OF_BLOOD_VESSEL_ENDOTHELIAL_CELL_MIGRATION	0.261702127659575	0.662958365401326	0.122107920287081	-0.332493473298488	-1.16938501327902	26	SIRT1; NFE2L2; FGFR1; NUS1; SP1; PLCG1; AKT3	1	0.662958365401326
Brain_Cerebellar_Hemisphere	GOBP_POSITIVE_REGULATION_OF_BMP_SIGNALING_PATHWAY	0.0119992537441409	0.138247544362538	0.380730400722792	0.663370966948055	1.78793728964871	10	CDH5; NOTCH2; FOXD1; NEO1; ELAPOR2; HES5	1	0.138247544362538
Brain_Cerebellar_Hemisphere	GOBP_POSITIVE_REGULATION_OF_BONE_MINERALIZATION	0.335174953959484	0.73501497479398	0.096887770327544	0.382996935823508	1.11955972518215	13	ATRAID; PTN; TGFB1; ALOX5; GPM6B	1	0.73501497479398
Brain_Cerebellar_Hemisphere	GOBP_POSITIVE_REGULATION_OF_BONE_RESORPTION	0.943533697632058	1	0.0440640346597561	0.224928218234192	0.606233267526533	10	MC4R; EGFR; PRKCA; LTBP3	1	1
Brain_Cerebellar_Hemisphere	GOBP_POSITIVE_REGULATION_OF_B_CELL_ACTIVATION	0.361702127659575	0.756143783484773	0.100990587455923	-0.299385855347795	-1.05294497650828	26	TP53BP1; PCID2; PAXIP1; PELI1; BCL6	1	0.756143783484773
Brain_Cerebellar_Hemisphere	GOBP_POSITIVE_REGULATION_OF_B_CELL_MEDIATED_IMMUNITY	0.689578713968958	0.937938047559449	0.0679922591544058	-0.294923706559608	-0.813560745852353	11	TP53BP1; PAXIP1; LTA	1	0.937938047559449
Brain_Cerebellar_Hemisphere	GOBP_POSITIVE_REGULATION_OF_B_CELL_PROLIFERATION	0.472627737226277	0.835732158514938	0.077274697304471	0.350348834560116	1.00682589961276	12	CHRNB2; TLR4; TNFRSF13C; CD74; TNFRSF4; CDKN1A	1	0.835732158514938
Brain_Cerebellar_Hemisphere	GOBP_POSITIVE_REGULATION_OF_CALCIUM_ION_DEPENDENT_EXOCYTOSIS	0.861570247933884	0.986896345096202	0.0540088272801684	-0.230239080979237	-0.697665116732662	15	KCNB1; SYT4; HYAL3; STXBP1	1	0.986896345096202
Brain_Cerebellar_Hemisphere	GOBP_POSITIVE_REGULATION_OF_CALCIUM_ION_TRANSMEMBRANE_TRANSPORT	0.695009242144178	0.939533027082052	0.0588438169595807	0.226122839628749	0.874235088003968	34	SRI; CASQ1; G6PD; RAMP3; THY1; CXCL10; CDK5; SLC9A1; F2; CXCL11	1	0.939533027082052
Brain_Cerebellar_Hemisphere	GOBP_POSITIVE_REGULATION_OF_CALCIUM_ION_TRANSMEMBRANE_TRANSPORTER_ACTIVITY	0.907368421052632	0.993908722882419	0.0524827622635459	-0.209298522207171	-0.674889039008332	19	RYR2; FGF14; ATP2A1; ATP1B1; ANK2	1	0.993908722882419
Brain_Cerebellar_Hemisphere	GOBP_POSITIVE_REGULATION_OF_CALCIUM_ION_TRANSPORT	0.663568773234201	0.927927733778711	0.0613026075396207	0.212571032795706	0.888696012909622	51	SRI; CASQ1; G6PD; RAMP3; CXCL12; THY1; CXCL10; CDK5; SLC9A1; P2RX5; F2; CXCL11; PDGFRB; TSPO; CCL2; TRPC3; F2RL3; CAMK2A; CALM3; STAC2; SPHK2	1	0.927927733778711
Brain_Cerebellar_Hemisphere	GOBP_POSITIVE_REGULATION_OF_CALCIUM_ION_TRANSPORT_INTO_CYTOSOL	0.0715630885122411	0.363079193310379	0.231126709673834	0.414805728741703	1.41238804926328	21	SRI; CASQ1; RAMP3; THY1; CXCL10; P2RX5; F2; CXCL11; TRPC3; F2RL3; CALM3	1	0.363079193310379
Brain_Cerebellar_Hemisphere	GOBP_POSITIVE_REGULATION_OF_CANONICAL_WNT_SIGNALING_PATHWAY	0.231329690346084	0.632116749831778	0.119887845115423	0.266193495477123	1.13995705264841	59	PSMB4; PSMB10; LGR6; PSMD4; WLS; YAP1; PSMB2; TMEM9; EGFR; ZBED3; AXIN2; TMEM198; PSMB8; FRAT1; TGFB1; FGFR2; PSMA5; PSMB9; PSMA7; ATP6AP2	1	0.632116749831778
Brain_Cerebellar_Hemisphere	GOBP_POSITIVE_REGULATION_OF_CARBOHYDRATE_METABOLIC_PROCESS	0.166666666666667	0.53764239722635	0.147331213699377	0.355302657294975	1.24748228903272	25	PSEN1; PFKFB4; SLC4A4; PPP1R3E; GPD1; GPT; P2RY1; ENTPD5	1	0.53764239722635
Brain_Cerebellar_Hemisphere	GOBP_POSITIVE_REGULATION_OF_CATABOLIC_PROCESS	0.0107691618370609	0.13061368909642	0.380730400722792	-0.260885865801092	-1.40298148513188	200	BAG2; WAC; METTL16; GIGYF2; CBLB; SIRT1; NUB1; PNPT1; RAB3GAP1; ATP5IF1; EIF4ENIF1; MAP3K7; NFE2L2; AMBRA1; APC; ROCK2; HSPA1B; GNAI3; ATG4B; HSPA1A; ROCK1; GSK3B; TRIM27; SGSM3; HERPUD1; OPTN; SH3GLB1; SOCS5; ZER1; SORL1; ATM; APP; BAG3; ARNT; SIRT2; DACT1; SNX9; PLEKHF1; LRSAM1; SUPV3L1; ZYG11B; LPCAT1; PLK1; RNF217; DDRGK1; SUPT5H; TIPARP; GSK3A; HSP90AA1; CSNK1D; RNF152; RNF19B; DNAJB2; VGLL4; WWP2; FLCN; TRIM67; TNFRSF1B; SNF8; PSMC4; RC3H1; HACE1; IDE; TPCN1; UBE2V2; ABCD2; KEAP1; PFKFB3	1	0.13061368909642
Brain_Cerebellar_Hemisphere	GOBP_POSITIVE_REGULATION_OF_CATALYTIC_ACTIVITY	0.0246942964398261	0.205513271335608	0.352487857583619	-0.207511463679856	-1.2556913933657	528	GDNF; AGAP1; DDX11; ECT2; UBE2C; DKC1; MAP4K3; RALBP1; MAP2K4; GNA13; CCNB1; TAB2; AFAP1L2; SIRT1; LILRA5; SOS1; RAB3GAP1; MAP3K7; RACGAP1; BCL2L10; AMBRA1; ROCK2; ADGRB3; FAM13A; HMBOX1; KSR1; PAK5; CEMIP; GNAI3; DNAJC9; ACSL1; HSPA1A; RANBP2; BDNF; FGFR1; SRGAP3; ATP1B3; ALS2; GSK3B; ADCY9; NHEJ1; DNAJB6; MAP3K9; SLC5A3; RGPD8; CKS2; MAPT; ARHGEF7; TERF2; RFC4; AHSA1; LLGL2; EPHB3; RASA1; RAP1GDS1; FPR1; HSP90AB1; SGSM3; TBC1D8; NUS1; TOM1L1; CHI3L1; DYNLL1; PARP16; SORL1; RANGAP1; DNAJA1; HBEGF; RASA4B; DNAJB4; RPS3; PDGFA; APP; PLAAT4; RAP1GAP2; RFK; DUSP19; TBC1D1; PSME4; CRK; TBC1D2; SNX9; IGF1R; GRM1; CARD8; MADD; AGER; FOXJ1; CCDC125; PLK1; PLCG1; DDRGK1; PDP1; SETMAR; PPP2CA; RGS16; SHC2; HACD3; RCVRN; DLG1; MYO9A; GSK3A; WDR35; RCC2; DRD4; HSP90AA1; OCRL; ARHGAP21; OSBPL8; RASGRP1; INCENP; STXBP5L; GIT2; DNAJB2; FLT3; ARHGAP29; RICTOR; CCK; MAP3K6; MRE11; TBCD; ACER2; PCNA; ANKRD27; RGS17; BORA; MALT1; NEURL1; CSPG4; KRAS; LLGL1; DHFR; RALGAPB; C5AR1; ATP1B1; EPHA4; ERRFI1; FLCN; EPHA7; RASA2	1	0.205513271335608
Brain_Cerebellar_Hemisphere	GOBP_POSITIVE_REGULATION_OF_CATECHOLAMINE_SECRETION	0.164079822616408	0.533285045073416	0.161978948883402	-0.47287999241756	-1.30446142772903	11	GDNF; KCNB1; OXTR; GRK2	1	0.533285045073416
Brain_Cerebellar_Hemisphere	GOBP_POSITIVE_REGULATION_OF_CATION_CHANNEL_ACTIVITY	0.988929889298893	1	0.0425023180036553	0.151482897966987	0.562493568043743	29	CASQ1; RNF207; AMIGO1; CDK5; CCL2; PINK1; CALM3; STAC2	1	1
Brain_Cerebellar_Hemisphere	GOBP_POSITIVE_REGULATION_OF_CATION_TRANSMEMBRANE_TRANSPORT	0.890265486725664	0.991577276377291	0.0454059226590179	0.175767471682457	0.76729181971993	62	SRI; CASQ1; G6PD; RAMP3; RNF207; AMIGO1; THY1; CHP1; CXCL10; CDK5; SLC9A1; ATP1B2; F2; FXYD1; CXCL11; CCL2; F2RL3; ARF1; PINK1; CALM3; STAC2	1	0.991577276377291
Brain_Cerebellar_Hemisphere	GOBP_POSITIVE_REGULATION_OF_CD4_POSITIVE_ALPHA_BETA_T_CELL_ACTIVATION	0.81203007518797	0.978589611109711	0.0523759084097997	0.24832984044785	0.737122268845431	14	FOXP3; NFKBID; RARA; HLA.DRB1; LGALS9; ZBTB7B; IL4R; SASH3; CD81	1	0.978589611109711
Brain_Cerebellar_Hemisphere	GOBP_POSITIVE_REGULATION_OF_CD4_POSITIVE_ALPHA_BETA_T_CELL_DIFFERENTIATION	0.494525547445256	0.844397550479973	0.0749278818393739	0.342125980476667	0.983195216010374	12	FOXP3; NFKBID; RARA; HLA.DRB1; LGALS9; ZBTB7B; IL4R; SASH3	1	0.844397550479973
Brain_Cerebellar_Hemisphere	GOBP_POSITIVE_REGULATION_OF_CELLULAR_AMIDE_METABOLIC_PROCESS	0.975471698113208	1	0.0441523058441465	0.15436356211304	0.691084333051304	78	SMPD2; CIRBP; CLU; ERBB2; RBM3; JMJD4; IMPACT; TARBP2; MPV17L2; POLR2G	1	1
Brain_Cerebellar_Hemisphere	GOBP_POSITIVE_REGULATION_OF_CELLULAR_CARBOHYDRATE_METABOLIC_PROCESS	0.751633986928105	0.959121621621622	0.0629394692018967	-0.264903640381529	-0.769995253070703	13	SIRT1; PTPN2	1	0.959121621621622
Brain_Cerebellar_Hemisphere	GOBP_POSITIVE_REGULATION_OF_CELLULAR_COMPONENT_BIOGENESIS	0.00100222550519861	0.028449030211297	0.45505986738723	-0.283658843298585	-1.54331951902069	215	SPIDR; NUP62; CNOT6; WHAMM; MNS1; ZMYND10; NCK2; PPHLN1; PTPRD; RAB3GAP1; APC; ROCK2; ADGRB3; HSPA1B; CHMP2A; HSPA1A; ROCK1; BDNF; GSK3B; ACTR3; ZMYND8; RESF1; TRIM27; CNOT2; CEP135; RAC2; MAPT; EPHB3; OXTR; LRRTM3; LRRN3; SH3GLB1; MPHOSPH8; MPP7; DYNLL1; MORC2; CLSTN1; ERCC5; ATM; RPS3; SLF1; BIN1; FAM98A; CUL4A; ARMCX5.GPRASP2; SLITRK6; FNIP1; NIN; SNX9; LRSAM1; DEF8; FCHSD2; PLEKHM1; G3BP1; RAP1B; FLNA; DLG1; BAIAP2L2; HSP90AA1; TERF1; LRRN1; RICTOR; CCK; NEURL1; SETDB2; LMOD1; PARP1; HDAC4; ARHGEF10L; SNF8; PSMC4; DNMT1; ARPC5L; UBE2V2; TRIM28	1	0.028449030211297
Brain_Cerebellar_Hemisphere	GOBP_POSITIVE_REGULATION_OF_CELLULAR_COMPONENT_ORGANIZATION	0.00141133996753739	0.0342348499388119	0.45505986738723	-0.234100104890973	-1.40073427285773	476	SPIDR; DDX11; NUP62; CNOT6; NIPBL; DKC1; WHAMM; MARCHF5; MNS1; ZMYND10; CCNB1; NCK2; PPHLN1; SIRT1; PTPRD; ING2; RAB3GAP1; ATP5IF1; PLD6; NFE2L2; APC; ROCK2; ADGRB3; HSPA1B; HMBOX1; PAXIP1; NMT1; RB1; CNTF; HSPA5; ATRX; SFN; HSPA1A; ROCK1; BDNF; LIG4; MCU; GSK3B; ACTR3; ZMYND8; BCL6; RESF1; TRIM27; CNOT2; CEP135; RAC2; MAPT; ARHGEF7; TERF2; EPHB3; OXTR; LRRTM3; LRRN3; SH3GLB1; SEMA7A; ADCK1; MPHOSPH8; MPP7; NEGR1; DYNLL1; CBL; MORC2; CLSTN1; BICD1; ERCC5; UBE2B; ATM; RPS3; ITSN1; APP; ADD1; SLF1; COLGALT1; SH3GL2; BIN1; SIRT2; CCT3; FAM98A; CCL27; CUL4A; ARMCX5.GPRASP2; DUSP3; SLITRK6; FNIP1; NIN; SNX9; IGF1R; LRSAM1; PAF1; DEF8; FCHSD2; CCT5; PLEKHM1; G3BP1; CBFA2T2; AKAP8; ITGA3; RAP1B; FLNA; DLG1; GSK3A; WDR35; BAIAP2L2; MLLT11; RPS6KA5; HSP90AA1; IST1; ANAPC5; NEFL; TERF1; SNX3; OGT; LRRN1; STMN2; RICTOR; CCK; MRE11; ANKRD27; NEURL1; SETDB2; LMOD1; EPHA4; PPP3R1; ATP8A1; PARP1; HDAC4; CCT7; TRIM67; ARHGEF10L; PHIP; CDC16; YWHAH; PSMC4; DNMT1; ARPC5L; UBE2V2; TRIM28; CAPRIN2; GTF2H1; SREBF1; PICK1; UBE2N; GDF15; NAP1L2; CDC23; ANAPC2; FBXO38; CAMK1; UNC13B; SS18L1; PPP1R15A; SYNPO; CRABP2; EZH2; SMARCB1; BRD7; JDP2; AVIL; WDR5; IQSEC1; PLK5; KIT; ERCC3; ANAPC7; CD53	1	0.0342348499388119
Brain_Cerebellar_Hemisphere	GOBP_POSITIVE_REGULATION_OF_CELLULAR_PROTEIN_CATABOLIC_PROCESS	0.0351248337527273	0.25805757724931	0.321775918075361	-0.330489050793162	-1.47823264720088	69	BAG2; NUB1; ATP5IF1; NFE2L2; HSPA1B; HSPA1A; GSK3B; HERPUD1; SOCS5; ZER1; SIRT2; DACT1; ZYG11B; PLK1; RNF217; DDRGK1; GSK3A; HSP90AA1; CSNK1D; RNF19B; DNAJB2; VGLL4; TRIM67; PSMC4; UBE2V2; KEAP1; UBQLN2; USP13; RNF144A	1	0.25805757724931
Brain_Cerebellar_Hemisphere	GOBP_POSITIVE_REGULATION_OF_CELLULAR_PROTEIN_LOCALIZATION	0.420689655172414	0.801570104611483	0.0965629554309422	-0.198221647909646	-1.00966259488526	142	ECT2; NUP62; KCNB1; NIPBL; DKC1; APC; ROCK2; NMT1; CEMIP; SFN; GSK3B; UBE2D3; SLC5A3; RAC2; MAPT; HSP90AB1; SH3GLB1; SORL1; BICD1; BAG3; CCT3; KCNJ11; TCAF2; PLK1; CCT5; DDRGK1; UBR5; ITGA3; FLNA; DLG1; GSK3A	1	0.801570104611483
Brain_Cerebellar_Hemisphere	GOBP_POSITIVE_REGULATION_OF_CELLULAR_RESPONSE_TO_INSULIN_STIMULUS	0.345814977973568	0.744436606029367	0.105920292736253	-0.3897919025541	-1.10884904651177	12	SIRT1; GKAP1; SORL1; OSBPL8	1	0.744436606029367
Brain_Cerebellar_Hemisphere	GOBP_POSITIVE_REGULATION_OF_CELL_ACTIVATION	0.539325842696629	0.867253461525441	0.0813027345384498	-0.195476342030383	-0.960731413872707	110	NCK2; ZBTB16; TP53BP1; PCID2; LILRA5; ZBTB1; CYRIB; IHH; PAXIP1; JAK3; PELI1; BCL6; CD160; PCK1; SOCS5	1	0.867253461525441
Brain_Cerebellar_Hemisphere	GOBP_POSITIVE_REGULATION_OF_CELL_ADHESION	0.449016100178891	0.825763620066389	0.0789209638180035	0.197247912565204	1.0125616031752	157	MDK; HLA.E; SOX2; PODXL; ST3GAL4; ERBB2; P2RY12; FERMT2; FOXP3; SHH; TGM2; VCAM1; SELE; TNFRSF13C; PTN; TNFRSF18; CXCL12; DAG1; LILRB1; NFKBID; ICAM1; STX3; IRAK1; PPM1F; AZU1; RARA; EPHA1; GFUS; THY1; CCDC80; YES1; CD74; HLA.DPA1; ALOX5; HLA.DRB1; TESK1; CSPG5; LGALS9; C1QBP; FLOT2; PDPN; CIB1; EFNB3; S100A10; PRKCA; FOXF1; PLPP3; FUT4; IL6; HSD17B12; ITGA6; CCL2	1	0.825763620066389
Brain_Cerebellar_Hemisphere	GOBP_POSITIVE_REGULATION_OF_CELL_CELL_ADHESION	0.872029250457038	0.986896345096202	0.0478299633114229	0.172574480009138	0.805952273604777	96	MDK; HLA.E; SOX2; PODXL; ST3GAL4; FOXP3; SHH; VCAM1; SELE; TNFRSF13C; LILRB1; NFKBID; ICAM1; IRAK1; RARA; THY1; YES1; CD74; HLA.DPA1; ALOX5; HLA.DRB1; LGALS9; FLOT2; PDPN; EFNB3; PLPP3; FUT4; IL6	1	0.986896345096202
Brain_Cerebellar_Hemisphere	GOBP_POSITIVE_REGULATION_OF_CELL_CYCLE	0.0100298624688802	0.126643858851098	0.380730400722792	-0.276317615364724	-1.43493155538553	151	CNOT4; DDX11; ECT2; NUP62; UBE2C; CNOT6; NIPBL; CCNB1; PCID2; CSPP1; RACGAP1; ROCK2; FBXO5; RB1; PKN2; ATRX; SFN; RRP8; CNOT2; FOXO4; CKS2; HSP90AB1; UBE2B; ATM; APP; MEIOC; SLF1; LSM11; SIRT2; CUL4A; DUSP3; PAF1; CNOT3; KLHL18; DDRGK1; SETMAR; USP2; FAM83D; RCC2; ANAPC5; STAT5B	1	0.126643858851098
Brain_Cerebellar_Hemisphere	GOBP_POSITIVE_REGULATION_OF_CELL_CYCLE_ARREST	0.223157894736842	0.622319575431836	0.132846300606183	-0.299052143976288	-1.17238038184441	40	CNOT4; CNOT6; CCNB1; SFN; RRP8; CNOT2; FOXO4	1	0.622319575431836
Brain_Cerebellar_Hemisphere	GOBP_POSITIVE_REGULATION_OF_CELL_CYCLE_G1_S_PHASE_TRANSITION	0.759013282732448	0.961387302690866	0.0559428593065705	0.242586470008328	0.78385420240151	18	APEX1; RGCC; EGFR; GLI1; PHB2; EIF4G1	1	0.961387302690866
Brain_Cerebellar_Hemisphere	GOBP_POSITIVE_REGULATION_OF_CELL_CYCLE_G2_M_PHASE_TRANSITION	0.124183006535948	0.47506838271285	0.186432558434075	-0.481246344321888	-1.39883846122985	13	CCNB1; FBXO5; APP; RCC2; NPM1; BRD4	1	0.47506838271285
Brain_Cerebellar_Hemisphere	GOBP_POSITIVE_REGULATION_OF_CELL_CYCLE_PHASE_TRANSITION	0.08	0.382547778587383	0.231126709673834	-0.349283276579781	-1.36930254277308	40	UBE2C; CCNB1; FBXO5; RB1; APP; LSM11; CUL4A; PAF1; KLHL18; DDRGK1; FAM83D; RCC2; ANAPC5; ADAMTS1; CDC16; NPM1; CDC23; MTBP; EZH2; ANAPC7	1	0.382547778587383
Brain_Cerebellar_Hemisphere	GOBP_POSITIVE_REGULATION_OF_CELL_CYCLE_PROCESS	0.00158319286992479	0.0371877772169548	0.45505986738723	-0.330712292077713	-1.6322438830805	116	CNOT4; DDX11; ECT2; NUP62; UBE2C; CNOT6; NIPBL; CCNB1; PCID2; CSPP1; RACGAP1; ROCK2; FBXO5; RB1; PKN2; ATRX; SFN; RRP8; CNOT2; FOXO4; UBE2B; ATM; APP; SLF1; LSM11; SIRT2; CUL4A; PAF1; CNOT3; KLHL18; DDRGK1	1	0.0371877772169548
Brain_Cerebellar_Hemisphere	GOBP_POSITIVE_REGULATION_OF_CELL_DEATH	0.61431870669746	0.904193838806905	0.0758886900606117	-0.170198948663944	-0.951694463482843	261	ECT2; MAP2K4; GNA13; NCK2; RYBP; ZBTB16; SIRT1; SOS1; RNF122; APC; DDIT4; BTG1; C3orf38; FBH1; SIAH1; PPID; GSK3B; BCL6; PTPN2; MAP3K9; IGFBP3; CD160; MAPT; ARHGEF7; CASP3; RBCK1; DNAJA1; ATM; RPS3; ITSN1; BIN1; HEBP2; SIRT2; IP6K2; PLA2R1; SHQ1; LTA; FNIP1; PLEKHF1; ARHGEF17; TXNIP; PNMA1; PLCG1; HTATIP2; BRMS1; CCAR1; GSK3A; WDR35; MLLT11; CCK; CAMK2D; ACER2; ADAM10; NEURL1; RPS7; EEF1E1; TCTN3; FLCN; PARP1; HDAC4; EPHA7; HDAC6; USP27X; DUSP1; TIGAR; TNFRSF1B; G0S2; TRIM39	1	0.904193838806905
Brain_Cerebellar_Hemisphere	GOBP_POSITIVE_REGULATION_OF_CELL_DEVELOPMENT	0.951648351648352	1	0.0522693317499306	-0.151663930603821	-0.764478769658694	126	OPRM1; PTPRD; RELA; BDNF; LIG4; P4HB; MAPT; ARHGEF7; SEMA7A; HDAC2; ADD1; BIN1; SIRT2; ARMCX5.GPRASP2; LTA; NIN; CRK; RFX3; FLNA; NUMB; IST1; NEFL; GJC2; ANKRD27; NEURL1; TLR2; EPHA4; SOX10; ZNF365; ETV5; TNFRSF1B; CAPRIN2; PDE3A; ANAPC2; SS18L1; CRABP2; DMRTA2; KIT	1	1
Brain_Cerebellar_Hemisphere	GOBP_POSITIVE_REGULATION_OF_CELL_DIFFERENTIATION	0.974299065420561	1	0.0540088272801684	-0.140116685302295	-0.803466179857647	314	GDNF; ECT2; OPRM1; PIM1; ZBTB16; SIRT1; PCID2; PTPRD; ZBTB1; IHH; HSPA1B; BTG1; FBXO5; RELA; RB1; RBM4; SFN; HSPA1A; BDNF; FGFR1; LIG4; SNAI1; VEZF1; BCL6; P4HB; IGFBP3; MAPT; ARHGEF7; PCK1; HSP90AB1; SOCS5; SEMA7A; HDAC2; CREBL2; ADD1; ARNT; BIN1; PLAAT4; SIRT2; FAM210B; ARMCX5.GPRASP2; LTA; NIN; CRK; ZNF219; VWC2; AGER; FOXJ1; CDS1	1	1
Brain_Cerebellar_Hemisphere	GOBP_POSITIVE_REGULATION_OF_CELL_DIVISION	0.121276595744681	0.471426122402331	0.186432558434075	-0.383612219434163	-1.3491704840603	26	ECT2; NUP62; CSPP1; GAREM1; RACGAP1; PKN2; PDGFA; SIRT2	1	0.471426122402331
Brain_Cerebellar_Hemisphere	GOBP_POSITIVE_REGULATION_OF_CELL_GROWTH	0.420600858369099	0.801570104611483	0.0925528864684773	-0.225122235298875	-1.01441906078682	70	UNC13A; ITSN2; KDM2B; SFN; BDNF; LGI1; MAPT; SEMA7A; HBEGF; SYT4; RIMS1; CEP43; SUPV3L1; CPNE9	1	0.801570104611483
Brain_Cerebellar_Hemisphere	GOBP_POSITIVE_REGULATION_OF_CELL_JUNCTION_ASSEMBLY	0.0965665236051502	0.417621360053349	0.211400189384923	-0.347736612079461	-1.34141470329838	38	PTPRD; ADGRB3; ROCK1; BDNF; EPHB3; OXTR; LRRTM3; LRRN3; CLSTN1; ARMCX5.GPRASP2; SLITRK6	1	0.417621360053349
Brain_Cerebellar_Hemisphere	GOBP_POSITIVE_REGULATION_OF_CELL_KILLING	0.447698744769875	0.825218328486803	0.0875697115548511	-0.302823715228191	-0.98710058431954	20	CRTAM; CYRIB; CD160; STX7; RASGRP1; STAT5B	1	0.825218328486803
Brain_Cerebellar_Hemisphere	GOBP_POSITIVE_REGULATION_OF_CELL_MATRIX_ADHESION	0.203065134099617	0.596152002880687	0.132846300606183	0.389304528491625	1.2298460710659	17	FERMT2; DAG1; PPM1F; EPHA1; GFUS; THY1; CIB1; S100A10	1	0.596152002880687
Brain_Cerebellar_Hemisphere	GOBP_POSITIVE_REGULATION_OF_CELL_MORPHOGENESIS_INVOLVED_IN_DIFFERENTIATION	0.931608133086876	0.99654052843708	0.0453152441270267	0.175852997493921	0.685848879292373	36	MDK; FERMT2; DBNL; OBSL1; TESK1; CSPG5; C1QBP; CIB1; S100A10	1	0.99654052843708
Brain_Cerebellar_Hemisphere	GOBP_POSITIVE_REGULATION_OF_CELL_POPULATION_PROLIFERATION	0.958024691358025	1	0.0573667426768556	-0.143627211299737	-0.821809415849704	325	GDNF; BIRC5; CNOT6; PIM1; CCNB1; NCK2; SIRT1; CDK13; GAREM1; IHH; CHRD; JAK3; FBXO5; RELA; CNTF; CCNA2; PELI1; GNAI3; FGFR1; LIG4; NEAT1; MEIS1; BCL6; GRK5; RAC2; STAMBP; SINHCAF; TBC1D8; LAMC2; FAM98B; EGR4; HDAC2; LAMC1; TIPIN; HBEGF; RPS3; PDGFA; ARNT; SP1; FAM98A; CUL4A; LTA; CEP43; IGF1R; FOSL2; AGER; LRG1; AQP11; PLCG1; FGF5; DDRGK1; AKT3; ZMIZ1; AGGF1; CCAR1; NR4A1; FLNA; DLG1; FGF17; STAT5B; TBX6; DNAJA3; FLT3; GJC2; RICTOR; CCK; RTN4; ACER2; ADAM10; SCX; KRAS; C5AR1; SOX10; RPL23; HDAC4; ADAMTS1; SHMT2; SERTAD1	1	1
Brain_Cerebellar_Hemisphere	GOBP_POSITIVE_REGULATION_OF_CELL_PROJECTION_ORGANIZATION	0.135135135135135	0.487339498967406	0.181383128498408	-0.230124717153262	-1.18927477453465	146	MNS1; ZMYND10; PTPRD; NFE2L2; APC; CNTF; HSPA5; BDNF; ACTR3; ZMYND8; CEP135; RAC2; MAPT; ARHGEF7; SEMA7A; NEGR1; DYNLL1; FAM98A; ARMCX5.GPRASP2; NIN; DEF8; PLEKHM1; CBFA2T2; ITGA3; FLNA; IST1; NEFL; SNX3; STMN2; ANKRD27; NEURL1; EPHA4; HDAC4; TRIM67; UBE2V2; CAPRIN2; ANAPC2; FBXO38; CAMK1; SS18L1; CRABP2; EZH2; AVIL; PLK5; KIT	1	0.487339498967406
Brain_Cerebellar_Hemisphere	GOBP_POSITIVE_REGULATION_OF_CELL_SUBSTRATE_ADHESION	0.276717557251908	0.682637119217575	0.11101149245045	0.279111425862947	1.11131542033426	42	MDK; FERMT2; PTN; DAG1; PPM1F; EPHA1; GFUS; THY1; CCDC80; TESK1; CSPG5; C1QBP; CIB1; S100A10; FOXF1; HSD17B12; ITGA6	1	0.682637119217575
Brain_Cerebellar_Hemisphere	GOBP_POSITIVE_REGULATION_OF_CELL_SUBSTRATE_JUNCTION_ORGANIZATION	0.765880217785844	0.962855663974698	0.053457214108991	0.278929666775668	0.775318342524056	11	FERMT2; PPM1F; THY1; S100A10	1	0.962855663974698
Brain_Cerebellar_Hemisphere	GOBP_POSITIVE_REGULATION_OF_CHEMOKINE_PRODUCTION	0.423220973782772	0.803006585161261	0.0845557442441281	0.299934639636262	1.02841446008733	22	TLR4; IL33; IL6R; MYD88; CD74; LGALS9; IL6; HMOX1; ADCYAP1; IL4R; AIF1	1	0.803006585161261
Brain_Cerebellar_Hemisphere	GOBP_POSITIVE_REGULATION_OF_CHEMOTAXIS	0.115384615384615	0.459410845765571	0.176694268938498	0.304910772959082	1.27320632180149	50	MDK; P2RY12; PTN; IL6R; CXCL12; MAPK3; STX3; PPM1F; AZU1; CXCL10; CD74; TGFB1; THBS4; LGALS9; C1QBP; PDGFRB; S1PR1; IL6; PTK2; PRKD2	1	0.459410845765571
Brain_Cerebellar_Hemisphere	GOBP_POSITIVE_REGULATION_OF_CHROMATIN_ORGANIZATION	0.045569644926043	0.301621033946461	0.321775918075361	-0.33474254994572	-1.42802484730028	57	NIPBL; CCNB1; PPHLN1; SIRT1; ING2; PAXIP1; BCL6; RESF1; MPHOSPH8; MORC2; ATM; PAF1; AKAP8; RPS6KA5; OGT; SETDB2; DNMT1; TRIM28; SREBF1; UBE2N; NAP1L2; SMARCB1; BRD7; JDP2; WDR5	1	0.301621033946461
Brain_Cerebellar_Hemisphere	GOBP_POSITIVE_REGULATION_OF_CHROMOSOME_ORGANIZATION	0.00158715281685838	0.0371877772169548	0.45505986738723	-0.377129412670533	-1.74764081756174	79	DDX11; NIPBL; DKC1; CCNB1; PPHLN1; SIRT1; ING2; HMBOX1; PAXIP1; ATRX; LIG4; BCL6; RESF1; TERF2; MPHOSPH8; MORC2; ATM; SLF1; CCT3; PAF1; CCT5; AKAP8; RPS6KA5; OGT; MRE11; SETDB2; CCT7; DNMT1; TRIM28; SREBF1; UBE2N; NAP1L2; SMARCB1; BRD7; JDP2; WDR5	1	0.0371877772169548
Brain_Cerebellar_Hemisphere	GOBP_POSITIVE_REGULATION_OF_CILIUM_ASSEMBLY	0.154684095860566	0.517654833193675	0.165656695205483	-0.455583871679675	-1.32424536734823	13	MNS1; ZMYND10; CEP135; DYNLL1	1	0.517654833193675
Brain_Cerebellar_Hemisphere	GOBP_POSITIVE_REGULATION_OF_COLD_INDUCED_THERMOGENESIS	0.926247288503254	0.994825925217661	0.0529129848430584	-0.18232971733135	-0.692937764230394	36	LEPR; APC; ACSL1; OXTR; IGF1R; CNOT3; GPR3	1	0.994825925217661
Brain_Cerebellar_Hemisphere	GOBP_POSITIVE_REGULATION_OF_COLLAGEN_METABOLIC_PROCESS	0.883847549909256	0.98962121340976	0.0468819856878333	0.241450631920444	0.671140886180828	11	RGCC; TGFB1; F2; PDGFRB	1	0.98962121340976
Brain_Cerebellar_Hemisphere	GOBP_POSITIVE_REGULATION_OF_CYCLIN_DEPENDENT_PROTEIN_KINASE_ACTIVITY	0.344370860927152	0.743170118362672	0.106323255932708	-0.405412551565341	-1.09328176116901	10	CCNB1; CKS2; HSP90AB1	1	0.743170118362672
Brain_Cerebellar_Hemisphere	GOBP_POSITIVE_REGULATION_OF_CYSTEINE_TYPE_ENDOPEPTIDASE_ACTIVITY	0.803636363636364	0.976765996546425	0.0513223330421143	0.193671746761744	0.825515127262057	57	GSN; BEX3; TNFRSF10B; SOX7; MAP3K5; CASP10; TBC1D10A; PPM1F; ATP2A3; HSF1; BCAP31; RIPK1; LGALS9; PDCD2; ST20; NDUFA13; NGFR; CFLAR; IFI16; NODAL	1	0.976765996546425
Brain_Cerebellar_Hemisphere	GOBP_POSITIVE_REGULATION_OF_CYTOKINESIS	0.00106252875149521	0.0288932593649716	0.45505986738723	-0.740024336973788	-1.99563409497507	10	ECT2; NUP62; CSPP1; RACGAP1; PKN2	1	0.0288932593649716
Brain_Cerebellar_Hemisphere	GOBP_POSITIVE_REGULATION_OF_CYTOKINE_PRODUCTION	0.985321100917431	1	0.0424170054438747	0.145027802366331	0.737461133952038	153	MDK; HLA.E; PSEN1; CLU; TLR4; FOXP3; RGCC; AGPAT1; DHX33; C1QTNF3; IL17D; IL33; HMGB2; IL6R; MYD88; LILRB1; HYAL2; BCL3; IRAK1; AZU1; RARA; POLR3H; NFKB2; EPX; PYDC1; IL17RC; CD74; TGFB1; HLA.DPA1; RIPK1; LGALS9; IRF1; PTGS2; SIGLEC16; IL6; GAPDH; ATP6AP2; HMOX1; GSDMD; FZD5; ADCYAP1; HLA.F; PRKD2; CYBA; POLR2H; POLR3G; FURIN; IRF7; TUSC2; DDX41; IFI16; NODAL; IL4R; SASH3; AIF1; RSAD2; B2M	1	1
Brain_Cerebellar_Hemisphere	GOBP_POSITIVE_REGULATION_OF_CYTOKINE_PRODUCTION_INVOLVED_IN_IMMUNE_RESPONSE	0.885981308411215	0.989946176305068	0.0481183992657975	0.206252850120556	0.71195108854499	23	HLA.E; TLR4; LILRB1; CD74; IL6; FZD5; HLA.F; SASH3; RSAD2; B2M; IL1R1; CD81	1	0.989946176305068
Brain_Cerebellar_Hemisphere	GOBP_POSITIVE_REGULATION_OF_CYTOSKELETON_ORGANIZATION	0.307359307359307	0.712522217060391	0.112378519110475	-0.230547274154616	-1.08477122264806	86	NUP62; WHAMM; NCK2; ROCK2; HSPA1B; HSPA1A; ACTR3; TRIM27; MAPT; RPS3; BIN1; CCL27; NIN; SNX9; FCHSD2; FLNA; DLG1; BAIAP2L2; STMN2; RICTOR	1	0.712522217060391
Brain_Cerebellar_Hemisphere	GOBP_POSITIVE_REGULATION_OF_DEFENSE_RESPONSE	0.957683741648107	1	0.0525898950623616	-0.1493712115993	-0.757040941564801	135	CUL1; TAB2; IKBKB; LILRA5; CRTAM; MAP3K7; RELA; SLC15A4; NEAT1; CD160; ICAM3; OPTN; UBE2K; APP; LTA; NFKBIA; PSME4; LRSAM1; MAPK13; HEXIM1; ABCC1; NFKBIZ; RPS6KA5; HSP90AA1; RASGRP1; STAT5B; CCK; MALT1; TLR2; KRAS	1	1
Brain_Cerebellar_Hemisphere	GOBP_POSITIVE_REGULATION_OF_DEFENSE_RESPONSE_TO_VIRUS_BY_HOST	0.531876138433515	0.864190924038851	0.0711327399327894	0.350497179684865	0.944670491623044	10	LILRB1; DTX3L	1	0.864190924038851
Brain_Cerebellar_Hemisphere	GOBP_POSITIVE_REGULATION_OF_DENDRITE_MORPHOGENESIS	0.550209205020921	0.874134053494635	0.0764767053228531	-0.282997128247319	-0.922472767508255	20	PTPRD; ARMCX5.GPRASP2; ANKRD27; EPHA4; CAPRIN2; ANAPC2; SS18L1; CUX1	1	0.874134053494635
Brain_Cerebellar_Hemisphere	GOBP_POSITIVE_REGULATION_OF_DENDRITIC_SPINE_DEVELOPMENT	0.865096359743041	0.986896345096202	0.0554793308704233	-0.212520443254753	-0.715447801729236	23	ZMYND8; ITSN1; ARMCX5.GPRASP2; LLPH; NEURL1; CAPRIN2; CAMK1	1	0.986896345096202
Brain_Cerebellar_Hemisphere	GOBP_POSITIVE_REGULATION_OF_DENDRITIC_SPINE_MORPHOGENESIS	1	1	0.0412376090540066	0.136041131105399	0.378142581615619	11	DBNL; DBN1; CAMK2B; ITPKA; EEF2K; DNM1L; LRP8; ACTR2; OPA1; CAPRIN2; ARMCX5.GPRASP2	1	1
Brain_Cerebellar_Hemisphere	GOBP_POSITIVE_REGULATION_OF_DEPHOSPHORYLATION	0.574040219378428	0.884486384862006	0.0675188953767744	0.259291142478949	0.93852862604693	27	CDH5; SMPD1; GBA; TGFB1; AGTR2; PDGFRB; PTBP1; CD300A; PINK1; CALM3	1	0.884486384862006
Brain_Cerebellar_Hemisphere	GOBP_POSITIVE_REGULATION_OF_DEVELOPMENTAL_GROWTH	0.298013245033113	0.704345759629691	0.115734447701689	-0.255504870626022	-1.10431749261695	59	NIPBL; PIM1; CCNB1; UNC13A; ITSN2; BDNF; MAPT; SEMA7A; MKKS; SYT4; RIMS1	1	0.704345759629691
Brain_Cerebellar_Hemisphere	GOBP_POSITIVE_REGULATION_OF_DEVELOPMENTAL_PROCESS	0.10831234256927	0.443439505537377	0.216542836735348	-0.191715894311662	-1.14525226910435	480	GDNF; ECT2; NIPBL; OPRM1; PIM1; MARCHF5; CCNB1; ZBTB16; HMGA1; TP53BP1; SIRT1; PCID2; PTPRD; UNC13A; PLD6; ITSN2; NFE2L2; ZBTB1; IHH; ADGRB3; HSPA1B; BTG1; PAXIP1; KDM2B; LBX2; FBXO5; RELA; RB1; CNTF; RBM4; SFN; HSPA1A; BDNF; FGFR1; LIG4; MCU; SNAI1; VEZF1; ZMYND8; BCL6; P4HB; JAK1; IGFBP3; MAPT; ARHGEF7; PCK1; EPHB3; OXTR; HSP90AB1; LRRTM3; LRRN3; BMPER; SOCS5; CHI3L1; SEMA7A; SIX4; SORL1; HDAC2; CLSTN1; ARG2; CREBL2; ANGPT2; ITSN1; MKKS; ADD1; ARNT; SYT4; BIN1; PLAAT4; SIRT2; SP1; RIMS1; FAM210B; KRT10; ARMCX5.GPRASP2; LTA; SLITRK6; NIN; YPEL3; CRK; ZNF219; VWC2; ATP2B1; AGER; CPNE9; FOXJ1; LRG1; CDS1; PLCG1; RFX3; AKT3; ZMIZ1	1	0.443439505537377
Brain_Cerebellar_Hemisphere	GOBP_POSITIVE_REGULATION_OF_DNA_BINDING	0.52991452991453	0.862987051430601	0.0795564677235957	-0.282077305862499	-0.937083293360261	22	SUMO4; RB1; CEBPG; SIRT2; DDRGK1; H1.0; PARP1; TRIM28	1	0.862987051430601
Brain_Cerebellar_Hemisphere	GOBP_POSITIVE_REGULATION_OF_DNA_BINDING_TRANSCRIPTION_FACTOR_ACTIVITY	0.954627949183303	1	0.0433636987883266	0.151901863603121	0.730040198613583	109	TRAF1; CX3CR1; CLU; TAB1; TLR4; SHH; RGCC; CTH; DHX33; TRIM21; TCF3; MYD88; TRIM22; ICAM1; IRAK1; NFKB2; SMARCA4; DDR2; PHB2; RIPK1; LGALS9; FLOT2; CIB1; TRIM8; RNF31; PLPP3; IL6; PPP2R5B	1	1
Brain_Cerebellar_Hemisphere	GOBP_POSITIVE_REGULATION_OF_DNA_BIOSYNTHETIC_PROCESS	0.0822784810126582	0.383228581648248	0.227987202850442	-0.40929582313983	-1.4237939038271	25	DKC1; HMBOX1; RFC4; HSP90AB1; ATM; CCT3; CCT5; HSP90AA1; PCNA; CCT7	1	0.383228581648248
Brain_Cerebellar_Hemisphere	GOBP_POSITIVE_REGULATION_OF_DNA_METABOLIC_PROCESS	0.000874202638058878	0.0256472152327814	0.477270815362862	-0.373485573222217	-1.73630697674371	81	SPIDR; DDX11; DKC1; TP53BP1; SIRT1; HMBOX1; PAXIP1; UIMC1; ATRX; USP7; TERF2; RFC4; CEBPG; HSP90AB1; OTUD4; UBE2B; ATM; RPS3; SLF1; CCT3; CCT5; SETMAR; HSP90AA1; ERCC8; MRE11; PCNA; PARP1; CCT7; TIGAR; UBE2V2; TRIM28; BRCC3; ARID2; UBE2N; TIMELESS; WRN; NSD2	1	0.0256472152327814
Brain_Cerebellar_Hemisphere	GOBP_POSITIVE_REGULATION_OF_DNA_RECOMBINATION	0.445833333333333	0.8248011646073	0.0875697115548511	-0.316896684960581	-0.994011504549617	17	TP53BP1; PAXIP1; UBE2B; PARP1; ARID2; TIMELESS; NSD2; TNFSF4	1	0.8248011646073
Brain_Cerebellar_Hemisphere	GOBP_POSITIVE_REGULATION_OF_DNA_REPAIR	0.0240090809979193	0.202594148913775	0.352487857583619	-0.404670097673803	-1.52071398971615	35	SPIDR; DDX11; SIRT1; UIMC1; CEBPG; RPS3; SLF1; SETMAR; ERCC8; PCNA; PARP1; TIGAR; UBE2V2; TRIM28; BRCC3; ARID2; UBE2N; TIMELESS	1	0.202594148913775
Brain_Cerebellar_Hemisphere	GOBP_POSITIVE_REGULATION_OF_DNA_REPLICATION	0.128421052631579	0.479000448389002	0.179782316298324	-0.433811459685807	-1.37887600247147	18	MAP2K4; DNA2; ATRX; CACYBP; BRPF3	1	0.479000448389002
Brain_Cerebellar_Hemisphere	GOBP_POSITIVE_REGULATION_OF_DNA_TEMPLATED_TRANSCRIPTION_ELONGATION	0.344370860927152	0.743170118362672	0.106323255932708	-0.407371103694933	-1.09856341639482	10	LEO1; CDK13; ELL; SUPT5H	1	0.743170118362672
Brain_Cerebellar_Hemisphere	GOBP_POSITIVE_REGULATION_OF_DNA_TEMPLATED_TRANSCRIPTION_INITIATION	0.368085106382979	0.759326984184219	0.0999276973731092	-0.352688119388936	-1.04947413587609	14	MED17; PAXIP1	1	0.759326984184219
Brain_Cerebellar_Hemisphere	GOBP_POSITIVE_REGULATION_OF_DOUBLE_STRAND_BREAK_REPAIR	0.545263157894737	0.869457448247869	0.077274697304471	-0.278823068818247	-0.899072917399002	19	SPIDR; DDX11	1	0.869457448247869
Brain_Cerebellar_Hemisphere	GOBP_POSITIVE_REGULATION_OF_ENDOCYTOSIS	0.574626865671642	0.884517166367161	0.0684714904492088	0.237326448694412	0.930595522768846	38	CLU; SMPD1; DLL1; APLN; SELE; ANXA2	1	0.884517166367161
Brain_Cerebellar_Hemisphere	GOBP_POSITIVE_REGULATION_OF_ENDOTHELIAL_CELL_MIGRATION	0.753684210526316	0.959659787900546	0.0611692626746689	-0.209629788595874	-0.82181604964344	40	SIRT1; NFE2L2; ROCK2; FGFR1; NUS1; SP1; PLCG1; AKT3	1	0.959659787900546
Brain_Cerebellar_Hemisphere	GOBP_POSITIVE_REGULATION_OF_ENDOTHELIAL_CELL_PROLIFERATION	0.765726681127983	0.962855663974698	0.0618406035753285	-0.214911474621138	-0.805735130505004	34	SIRT1; FGFR1; ARNT; SP1; LRG1; PLCG1; AKT3; AGGF1; NR4A1	1	0.962855663974698
Brain_Cerebellar_Hemisphere	GOBP_POSITIVE_REGULATION_OF_EPIDERMIS_DEVELOPMENT	0.330376940133038	0.732633643543233	0.109250039480711	-0.40120485485844	-1.10674223095134	11	SFN; PLAAT4; KRT10	1	0.732633643543233
Brain_Cerebellar_Hemisphere	GOBP_POSITIVE_REGULATION_OF_EPITHELIAL_CELL_APOPTOTIC_PROCESS	0.481751824817518	0.840107471560053	0.0762797180809272	0.347178740926315	0.997715744076728	12	RGCC; GSN; ECSCR	1	0.840107471560053
Brain_Cerebellar_Hemisphere	GOBP_POSITIVE_REGULATION_OF_EPITHELIAL_CELL_DIFFERENTIATION	0.0526315789473684	0.331941629711915	0.287857117255149	-0.484707136978812	-1.56295195219922	19	GDNF; BTG1; SFN; VEZF1; PLAAT4; FOXJ1; RFX3; TMEM100; ATOH8	1	0.331941629711915
Brain_Cerebellar_Hemisphere	GOBP_POSITIVE_REGULATION_OF_EPITHELIAL_CELL_MIGRATION	0.469798657718121	0.835732158514938	0.0886261133285098	-0.235599220463894	-0.99303271963786	54	SIRT1; INSL3; NFE2L2; ROCK2; FGFR1; NUS1; CAPN7; HBEGF; SP1; PLCG1; AKT3; ITGA3	1	0.835732158514938
Brain_Cerebellar_Hemisphere	GOBP_POSITIVE_REGULATION_OF_EPITHELIAL_CELL_PROLIFERATION	0.359855334538879	0.754826986747735	0.0916795246008379	0.238773197115289	1.04789211113855	65	MDK; NOG; ERBB2; TLR4; SHH; NME1; APLN; YAP1; HMGB2; PTN; CXCL12; EGFR; EMC10; STAT5A; NOTCH2; THBS4; FGFR2	1	0.754826986747735
Brain_Cerebellar_Hemisphere	GOBP_POSITIVE_REGULATION_OF_EPITHELIAL_TO_MESENCHYMAL_TRANSITION	0.222011385199241	0.621977720546776	0.12563992130984	0.377380323397234	1.21940499150018	18	MDK; FERMT2; RGCC; AXIN2; TGFB1; PDPN; IL6; BMP7	1	0.621977720546776
Brain_Cerebellar_Hemisphere	GOBP_POSITIVE_REGULATION_OF_ERBB_SIGNALING_PATHWAY	0.00705616705556095	0.102279901732334	0.407017918923954	-0.557143545100108	-1.77088882074904	18	NUP62; AFAP1L2; SOS1; CBL; HBEGF; RTN4; NEURL1	1	0.102279901732334
Brain_Cerebellar_Hemisphere	GOBP_POSITIVE_REGULATION_OF_ERK1_AND_ERK2_CASCADE	0.236889692585895	0.639263545809793	0.11776578836269	0.262626322752339	1.13137358565694	60	PLA2G5; FERMT2; TLR4; THPO; RAMP3; SHC1; MT3; EGFR; P2RY1; MAPK3; ICAM1; NOTCH2; CD74; TGFB1; PHB2; HLA.DRB1; LGALS9; FGFR2; CIB1; GNAI2; PDGFRB; PRKCA; CCL2; RAPGEF1; ADCYAP1; PRKD2	1	0.639263545809793
Brain_Cerebellar_Hemisphere	GOBP_POSITIVE_REGULATION_OF_ERYTHROCYTE_DIFFERENTIATION	0.453159041394336	0.828514882712399	0.0891647117820678	-0.339910849748399	-0.988018663679137	13	HSPA1B; HSPA1A; ARNT; FAM210B; STAT5B	1	0.828514882712399
Brain_Cerebellar_Hemisphere	GOBP_POSITIVE_REGULATION_OF_ESTABLISHMENT_OF_PROTEIN_LOCALIZATION	0.349450549450549	0.746023949854991	0.105125131597001	-0.199253388122239	-1.0372686271714	152	ECT2; KCNB1; DKC1; ADORA2A; GOLPH3L; NMT1; CEMIP; NNAT; PPID; SFN; MCU; GSK3B; UBE2D3; CEP135; RAC2; HSP90AB1; SH3GLB1; PPM1A; DYNLL1; SORL1; BAG3; CCT3; GOLPH3; EXPH5; TCAF2; CCT5; UBR5; APBB3; FLNA; ZFAND1; GSK3A; VAMP2; MYH10; RAN; CORO2B; EDEM1	1	0.746023949854991
Brain_Cerebellar_Hemisphere	GOBP_POSITIVE_REGULATION_OF_ESTABLISHMENT_OF_PROTEIN_LOCALIZATION_TO_MITOCHONDRION	0.882863340563991	0.989262612833252	0.0551351763385257	-0.190931222017011	-0.715829591512306	34	NMT1; SFN; UBE2D3; RAC2; SH3GLB1	1	0.989262612833252
Brain_Cerebellar_Hemisphere	GOBP_POSITIVE_REGULATION_OF_EXCITATORY_POSTSYNAPTIC_POTENTIAL	0.831485587583149	0.983467834727876	0.0589694466690997	-0.263136246786632	-0.725873561314589	11	RIMS1; STX1A; RGS4; SHANK1; SSH1; DLG4; PTK2B; NLGN3; NLGN2; CACNB3; STX1B	1	0.983467834727876
Brain_Cerebellar_Hemisphere	GOBP_POSITIVE_REGULATION_OF_EXOCYTOSIS	0.874186550976139	0.986896345096202	0.0555947097758869	-0.183237309964565	-0.755448754238631	48	KCNB1; RAB15; CHMP2A; CADPS; SYT4; EXPH5; CADPS2; HYAL3; STXBP1	1	0.986896345096202
Brain_Cerebellar_Hemisphere	GOBP_POSITIVE_REGULATION_OF_EXTRACELLULAR_MATRIX_ORGANIZATION	0.411654135338346	0.795815786126045	0.0862865626267245	0.358953468042919	1.06548852242869	14	RGCC; DAG1; DDR2; TGFB1; PDPN; IL6; CFLAR; SOX9; EFEMP2	1	0.795815786126045
Brain_Cerebellar_Hemisphere	GOBP_POSITIVE_REGULATION_OF_EXTRINSIC_APOPTOTIC_SIGNALING_PATHWAY	0.0740037950664137	0.368508429106084	0.227987202850442	0.443126240926302	1.43184558533929	18	HYAL2; PPP1CA; SRPX; LTBR; RIPK1; TNFRSF12A; AGTR2; CTNNA1; FAF1	1	0.368508429106084
Brain_Cerebellar_Hemisphere	GOBP_POSITIVE_REGULATION_OF_FATTY_ACID_METABOLIC_PROCESS	0.507299270072993	0.850938599858702	0.0736212741014394	0.337880447484407	0.970994483047655	12	PLIN5; CPT1A; CD74; PTGS2; MID1IP1; PLA2G3; IL1B; MLYCD; NR1H3	1	0.850938599858702
Brain_Cerebellar_Hemisphere	GOBP_POSITIVE_REGULATION_OF_FAT_CELL_DIFFERENTIATION	0.845010615711253	0.986896345096202	0.0561766586307176	-0.219302256011518	-0.725079492994415	21	PIM1; ZBTB16; CREBL2; CDS1	1	0.986896345096202
Brain_Cerebellar_Hemisphere	GOBP_POSITIVE_REGULATION_OF_FIBROBLAST_PROLIFERATION	0.210526315789474	0.607782754759239	0.137250779610133	-0.382638396560635	-1.21622168078213	18	CCNB1; CCNA2; LIG4; PDGFA; FOSL2; ZMIZ1	1	0.607782754759239
Brain_Cerebellar_Hemisphere	GOBP_POSITIVE_REGULATION_OF_FILOPODIUM_ASSEMBLY	0.831485587583149	0.983467834727876	0.0589694466690997	-0.263011487249101	-0.725529406334338	11	ZMYND8; NEURL1	1	0.983467834727876
Brain_Cerebellar_Hemisphere	GOBP_POSITIVE_REGULATION_OF_G1_S_TRANSITION_OF_MITOTIC_CELL_CYCLE	0.638686131386861	0.916736837137442	0.062249042949858	0.30272089214144	0.869953613359552	12	APEX1; RGCC; EGFR	1	0.916736837137442
Brain_Cerebellar_Hemisphere	GOBP_POSITIVE_REGULATION_OF_GENE_EXPRESSION	0.9925	1	0.0562940749700968	-0.136742355453423	-0.801213109885143	396	GDNF; BAG2; METTL16; BARHL2; NCK2; HMGA1; TP53BP1; AFAP1L2; BAZ1B; SETD2; LILRA5; CRTAM; EIF4ENIF1; MAP3K7; NFE2L2; CYRIB; ROCK2; HSPA1B; TRA2A; PAXIP1; RELA; DROSHA; SLC38A2; CNTF; PELI1; HSPA1A; ROCK1; NEAT1; GSK3B; FXR1; PIK3R3; CD160; TERF2; CEBPG; U2AF2; FAM98B; SEMA7A; SLC39A5; SORL1; HDAC2; AGO3; ATM; RPS3; APP; MEIOC; ARNT; SP1; RIMS1; NGRN; FAM98A; CELF4; RPL5; SF3B1; LTA; PASK; CARD8; AGER; EIF2B5; MAPK13; FGF5; DDRGK1; UBR5; CTIF; TAF1D; ZMIZ1; ITGA3; SRSF5; H1.0; GSK3A; H1.4; FGF17; DAZAP1; HSP90AA1; PKM; RASGRP1; STAT5B; GJC2; MRE11; FUBP1; SCX; MALT1; POU5F1; RPS7; TLR2; KRAS; ZMPSTE24; DDX5; C5AR1; ANK2; RPL23; SERTAD1; DHX34; METTL5; IFNGR1; ATAD2; SNF8; NPM1; RMND1; DNMT1; SLC11A1; NKX3.1; CEBPB; IL27RA; IL1RL1; FCER1G; NSD2; GAS6; PABPC1; KDM4C; ELAVL1; F3; PPP1R15A; POLR2K	1	1
Brain_Cerebellar_Hemisphere	GOBP_POSITIVE_REGULATION_OF_GENE_EXPRESSION_EPIGENETIC	0.844017094017094	0.986896345096202	0.0565299525056311	-0.201819190747184	-0.744337574986874	30	HMGA1; BAZ1B; SF3B1; TAF1D; ZMIZ1; H1.0; H1.4; SERTAD1; ATAD2; POLR2K; PADI2; POLR1B	1	0.986896345096202
Brain_Cerebellar_Hemisphere	GOBP_POSITIVE_REGULATION_OF_GLIAL_CELL_DIFFERENTIATION	0.367424242424242	0.759326984184219	0.0931454575337804	0.301932265020578	1.06009663977268	25	MDK; SHH; RNF112; PTN; DAG1; HDAC1; TGFB1; SPINT1; SERPINE2	1	0.759326984184219
Brain_Cerebellar_Hemisphere	GOBP_POSITIVE_REGULATION_OF_GLIAL_CELL_PROLIFERATION	0.970856102003643	1	0.0427591434738678	0.207938698441822	0.560442605161922	10	E2F1; TSPO; IL6	1	1
Brain_Cerebellar_Hemisphere	GOBP_POSITIVE_REGULATION_OF_GLIOGENESIS	0.539033457249071	0.867253461525441	0.0714786287425507	0.241449495215872	0.946585305682468	37	MDK; SHH; RNF112; E2F1; PTN; DAG1; HDAC1; TGFB1; SPINT1; TSPO; IL6; SERPINE2	1	0.867253461525441
Brain_Cerebellar_Hemisphere	GOBP_POSITIVE_REGULATION_OF_GLUCOSE_IMPORT	0.786343612334802	0.970965640002009	0.0613026075396207	-0.260570997684002	-0.741251679260893	12	NFE2L2; CREBL2; OSBPL8	1	0.970965640002009
Brain_Cerebellar_Hemisphere	GOBP_POSITIVE_REGULATION_OF_GLUCOSE_METABOLIC_PROCESS	0.556541019955654	0.876814625779191	0.0789209638180035	-0.326396153785851	-0.900378953645378	11	SIRT1; PTPN2	1	0.876814625779191
Brain_Cerebellar_Hemisphere	GOBP_POSITIVE_REGULATION_OF_GLUCOSE_TRANSMEMBRANE_TRANSPORT	0.812636165577342	0.978589611109711	0.059221919380382	-0.24876499850353	-0.72308507237568	13	NFE2L2; CREBL2; OSBPL8	1	0.978589611109711
Brain_Cerebellar_Hemisphere	GOBP_POSITIVE_REGULATION_OF_GLYCOLYTIC_PROCESS	0.143375680580762	0.500834436912043	0.156312403073186	0.473699356234355	1.3167039704877	11	PSEN1; PFKFB4; SLC4A4; GPD1; ENTPD5	1	0.500834436912043
Brain_Cerebellar_Hemisphere	GOBP_POSITIVE_REGULATION_OF_GRANULOCYTE_CHEMOTAXIS	0.692167577413479	0.938305220458734	0.0583452776743612	0.304837739691254	0.821607802032279	10	MDK; CD74; THBS4; C1QBP	1	0.938305220458734
Brain_Cerebellar_Hemisphere	GOBP_POSITIVE_REGULATION_OF_GROWTH	0.457142857142857	0.831186589001012	0.0891647117820678	-0.207473543228372	-0.994316138991288	96	NIPBL; PIM1; CCNB1; UNC13A; ITSN2; KDM2B; SFN; BDNF; LGI1; MAPT; SEMA7A; HBEGF; MKKS; SYT4; RIMS1; CEP43; SUPV3L1; CPNE9	1	0.831186589001012
Brain_Cerebellar_Hemisphere	GOBP_POSITIVE_REGULATION_OF_GTPASE_ACTIVITY	0.0386606728647636	0.272507535030525	0.321775918075361	-0.253871054447559	-1.32159599697159	152	AGAP1; ECT2; RALBP1; SOS1; RAB3GAP1; RACGAP1; ADGRB3; FAM13A; RANBP2; SRGAP3; ALS2; GSK3B; RGPD8; ARHGEF7; LLGL2; RASA1; RAP1GDS1; SGSM3; TBC1D8; RANGAP1; RASA4B; RAP1GAP2; TBC1D1; CRK; TBC1D2; SNX9; FOXJ1; CCDC125; RGS16; HACD3; MYO9A; RCC2; OCRL; ARHGAP21; RASGRP1; STXBP5L; GIT2; ARHGAP29; TBCD; ANKRD27; RGS17; LLGL1; RALGAPB; ERRFI1; FLCN; RASA2; ARHGEF10L; LARS1	1	0.272507535030525
Brain_Cerebellar_Hemisphere	GOBP_POSITIVE_REGULATION_OF_HEART_GROWTH	0.516339869281046	0.856218859689484	0.0819778796501272	-0.322078709022356	-0.936185990895302	13	PIM1; CCNB1	1	0.856218859689484
Brain_Cerebellar_Hemisphere	GOBP_POSITIVE_REGULATION_OF_HEMOPOIESIS	0.670378619153675	0.930294783215601	0.0696133438850965	-0.205652967991415	-0.887188978916048	60	ZBTB16; PCID2; ZBTB1; IHH; RB1; BCL6; PCK1; SOCS5	1	0.930294783215601
Brain_Cerebellar_Hemisphere	GOBP_POSITIVE_REGULATION_OF_HISTONE_DEACETYLATION	0.342553191489362	0.740848170487216	0.104343952581949	-0.363910373385686	-1.08286756386063	14	NIPBL; ING2; BCL6	1	0.740848170487216
Brain_Cerebellar_Hemisphere	GOBP_POSITIVE_REGULATION_OF_HISTONE_METHYLATION	0.261410788381743	0.662606913691493	0.120433371642259	-0.382426551890876	-1.18298993944481	16	SIRT1; PAXIP1; PAF1; OGT; DNMT1; WDR5; BRD4; PAXBP1	1	0.662606913691493
Brain_Cerebellar_Hemisphere	GOBP_POSITIVE_REGULATION_OF_HORMONE_SECRETION	0.419413919413919	0.801570104611483	0.0838361057159929	0.245046885717106	1.0166696888229	49	PCK2; SRI; APLN; DOC2B; C1QTNF3; GLUD1; EGFR; P2RY1; INHA; MPC2; HLA.DRB1; SNX4; OXCT1; ADCYAP1; VAMP7	1	0.801570104611483
Brain_Cerebellar_Hemisphere	GOBP_POSITIVE_REGULATION_OF_HYDROLASE_ACTIVITY	0.146699266503668	0.50553032949121	0.181383128498408	-0.199222093011769	-1.13166921007091	300	AGAP1; DDX11; ECT2; RALBP1; GNA13; SIRT1; SOS1; RAB3GAP1; RACGAP1; BCL2L10; ROCK2; ADGRB3; FAM13A; DNAJC9; HSPA1A; RANBP2; BDNF; FGFR1; SRGAP3; ATP1B3; ALS2; GSK3B; DNAJB6; RGPD8; MAPT; ARHGEF7; AHSA1; LLGL2; RASA1; RAP1GDS1; HSP90AB1; SGSM3; TBC1D8; DYNLL1; RANGAP1; DNAJA1; RASA4B; DNAJB4; RPS3; APP; RAP1GAP2; TBC1D1; PSME4; CRK; TBC1D2; SNX9; CARD8; AGER; FOXJ1; CCDC125; PLCG1; DDRGK1; SETMAR; RGS16; HACD3; MYO9A; WDR35; RCC2; OCRL; ARHGAP21; RASGRP1; STXBP5L; GIT2; DNAJB2; ARHGAP29; CCK; TBCD; ACER2; PCNA; ANKRD27; RGS17; MALT1; LLGL1; RALGAPB; C5AR1; ATP1B1; EPHA4; ERRFI1; FLCN; RASA2	1	0.50553032949121
Brain_Cerebellar_Hemisphere	GOBP_POSITIVE_REGULATION_OF_IMMUNE_EFFECTOR_PROCESS	0.893939393939394	0.992199603395922	0.0544555953940371	-0.166927684984332	-0.78542827972377	86	TP53BP1; CRTAM; MAP3K7; ZBTB1; CYRIB; PAXIP1; CD160; RAC2; PCK1; SOCS5; SEMA7A; STX7; LTA; NFKBIZ; STXBP1; RASGRP1; C12orf4; STAT5B	1	0.992199603395922
Brain_Cerebellar_Hemisphere	GOBP_POSITIVE_REGULATION_OF_IMMUNE_RESPONSE	0.688372093023256	0.937938047559449	0.0704500850658419	-0.167174023241827	-0.917374410584378	227	CUL1; PLCL2; TAB2; CBLB; IKBKB; TP53BP1; SIRT1; CRTAM; MAP3K7; ZBTB1; CYRIB; PAXIP1; RELA; SLC15A4; ACTR3; PTPN2; CD160; PCK1; FPR1; HSP90AB1; ICAM3; SOCS5; ELF2; RBCK1; UBE2K; RPS3; STX7; DUSP3; LTA; PSME4; CRK; EIF2B5; PLCG1; GCSAML; HEXIM1; LAT2; NFKBIZ; EIF2B1; STXBP1; RPS6KA5; HSP90AA1; RASGRP1; STAT5B; MICB; PVRIG; PAG1	1	0.937938047559449
Brain_Cerebellar_Hemisphere	GOBP_POSITIVE_REGULATION_OF_IMMUNE_SYSTEM_PROCESS	0.798076923076923	0.975806609212249	0.0647943366000727	-0.156700103632923	-0.904974111847237	333	CUL1; PLCL2; TAB2; NCK2; CBLB; ZBTB16; IKBKB; TP53BP1; SIRT1; PCID2; CRTAM; MAP3K7; ZBTB1; CYRIB; IHH; PAXIP1; JAK3; RELA; RB1; PELI1; SLC15A4; MCU; ACTR3; BCL6; PTPN2; CD160; RAC2; PCK1; FPR1; HSP90AB1; ICAM3; SOCS5; SEMA7A; ELF2; RBCK1; UBE2K; RPS3; APP; STX7; CCL27; DUSP3; LTA; PSME4; CRK; AGER; FOXJ1; EIF2B5; PLCG1; GCSAML; HEXIM1; ZMIZ1; IRAK3; LAT2; NFKBIZ; EIF2B1; HSPH1; STXBP1; RPS6KA5; HSP90AA1; RASGRP1; C12orf4; STAT5B; MICB; PVRIG; PAG1	1	0.975806609212249
Brain_Cerebellar_Hemisphere	GOBP_POSITIVE_REGULATION_OF_IMMUNOGLOBULIN_PRODUCTION	0.59392789373814	0.894186863596049	0.0676760401641789	0.279357106850324	0.902668818124262	18	HLA.E; IL33; TNFSF13; TGFB1; TNFRSF4; GPI; IL6	1	0.894186863596049
Brain_Cerebellar_Hemisphere	GOBP_POSITIVE_REGULATION_OF_INFLAMMATORY_RESPONSE	0.730483271375465	0.95448641718696	0.0567672387487446	0.205203780322028	0.857895730230706	51	MDK; HLA.E; TLR4; RPS19; TGM2; IL33; C2CD4B; EGFR; HYAL2; RIPK1; SNX4; PTGS2; NUPR1; IL6; VAMP7; GPR4	1	0.95448641718696
Brain_Cerebellar_Hemisphere	GOBP_POSITIVE_REGULATION_OF_INSULIN_SECRETION	0.542435424354244	0.867685435523686	0.0707899094502623	0.254904870292376	0.946525000028279	29	PCK2; SRI; DOC2B; GLUD1; MPC2; HLA.DRB1	1	0.867685435523686
Brain_Cerebellar_Hemisphere	GOBP_POSITIVE_REGULATION_OF_INSULIN_SECRETION_INVOLVED_IN_CELLULAR_RESPONSE_TO_GLUCOSE_STIMULUS	0.528195488721805	0.862987051430601	0.0730744399126987	0.325206501114445	0.965316747727324	14	SRI; MPC2; HLA.DRB1; OXCT1	1	0.862987051430601
Brain_Cerebellar_Hemisphere	GOBP_POSITIVE_REGULATION_OF_INTERFERON_BETA_PRODUCTION	0.922779922779923	0.994220949059659	0.0477342401407188	0.212196299887389	0.638686463911797	15	TLR4; HMGB2; IRF1; POLR3G; IRF7	1	0.994220949059659
Brain_Cerebellar_Hemisphere	GOBP_POSITIVE_REGULATION_OF_INTERFERON_GAMMA_PRODUCTION	0.558577405857741	0.878429227176498	0.0756946307932749	-0.281374607007769	-0.917183909393479	20	CRTAM; CYRIB; CD160; CEBPG; LTA; RASGRP1; SLC11A1; IL27RA; TNFSF4	1	0.878429227176498
Brain_Cerebellar_Hemisphere	GOBP_POSITIVE_REGULATION_OF_INTERLEUKIN_10_PRODUCTION	0.728102189781022	0.953671103477888	0.0560595875032335	0.280030003295546	0.804744963232417	12	TLR4; BCL3; LGALS9; IL6; TUSC2; SASH3; STAT3; TLR9	1	0.953671103477888
Brain_Cerebellar_Hemisphere	GOBP_POSITIVE_REGULATION_OF_INTERLEUKIN_12_PRODUCTION	0.70902394106814	0.944350292060694	0.0577308549299813	0.282685783037624	0.826334594270341	13	MDK; TLR4; LGALS9; IRF1	1	0.944350292060694
Brain_Cerebellar_Hemisphere	GOBP_POSITIVE_REGULATION_OF_INTERLEUKIN_1_PRODUCTION	0.949450549450549	1	0.0523759084097997	-0.182676721292085	-0.642529145649435	27	LILRA5; HDAC2; APP; CARD8; AGER	1	1
Brain_Cerebellar_Hemisphere	GOBP_POSITIVE_REGULATION_OF_INTERLEUKIN_4_PRODUCTION	0.0641650492027206	0.351329941536208	0.287805130535564	0.537234082950715	1.49330633616601	11	HLA.E; FOXP3; IL33; RARA; EPX; LGALS9	1	0.351329941536208
Brain_Cerebellar_Hemisphere	GOBP_POSITIVE_REGULATION_OF_INTERLEUKIN_6_PRODUCTION	0.316176470588235	0.719659911483811	0.10027910675413	0.280161711220071	1.08657608414678	35	TLR4; IL17D; IL33; IL6R; MYD88; HYAL2; IL17RC; CD74; LGALS9; SIGLEC16; IL6; ADCYAP1; CYBA	1	0.719659911483811
Brain_Cerebellar_Hemisphere	GOBP_POSITIVE_REGULATION_OF_INTERLEUKIN_8_PRODUCTION	0.477707006369427	0.838400898001637	0.0847985102819124	-0.287997887021163	-0.952207996865294	21	AFAP1L2; HSPA1B; RELA; HSPA1A	1	0.838400898001637
Brain_Cerebellar_Hemisphere	GOBP_POSITIVE_REGULATION_OF_INTRACELLULAR_PROTEIN_TRANSPORT	0.670403587443946	0.930294783215601	0.0699458736501659	-0.189615044102022	-0.901871039418356	92	ECT2; KCNB1; NMT1; CEMIP; SFN; GSK3B; UBE2D3; RAC2; HSP90AB1; SH3GLB1; PPM1A; SORL1; BAG3; TCAF2; UBR5; FLNA; ZFAND1; GSK3A; VAMP2; RAN; EDEM1	1	0.930294783215601
Brain_Cerebellar_Hemisphere	GOBP_POSITIVE_REGULATION_OF_INTRACELLULAR_SIGNAL_TRANSDUCTION	0.180048661800487	0.559607222288986	0.161978948883402	-0.186598203107067	-1.09318905310073	382	ECT2; NUP62; BIRC2; OPRM1; MAP4K3; MAP2K4; TAB2; NCK2; IKBKB; SIRT1; LILRA5; SOS1; GAREM1; MAP3K7; MIOS; ROCK2; HSPA1B; EEF1D; FBH1; SIAH1; KSR1; RELA; UNC5B; PELI1; SLC15A4; HSPA1A; ROCK1; FGFR1; ALS2; TRIM27; PTPN2; WDR59; DDX1; MAP3K9; TIFA; IGFBP3; RAC2; FPR1; CD44; HSP90AB1; BMPER; PPM1A; CHI3L1; SEMA7A; CAMTA1; MFHAS1; RBCK1; CBL; AGO3; HBEGF; ATM; RPS3; PDGFA; APP; NRG2; SIK3; GOLPH3; PLA2R1; DUSP19; FNIP1; IGF1R; PLEKHF1; GRM1; MADD; SPRED3; AGER; FGF5; HEXIM1; AKT3; SHC2; RAP1B; HACD3; FLNA; GAB1; FGF17; DRD4; HSP90AA1; OSBPL8; RASGRP1; SPRED2; FLT3; TFG; RICTOR; PRAG1; MAP3K6; RTN4; MALT1; RPS7; TLR2; CSPG4; KRAS; DDX5; EEF1E1; C5AR1; EPHA4; GPR35; FLCN; RPL23	1	0.559607222288986
Brain_Cerebellar_Hemisphere	GOBP_POSITIVE_REGULATION_OF_INTRACELLULAR_TRANSPORT	0.856818181818182	0.986896345096202	0.0587185879555941	-0.170283001726171	-0.818500750908651	102	ECT2; KCNB1; NMT1; CEMIP; SFN; GSK3B; UBE2D3; RAC2; HSP90AB1; SH3GLB1; PPM1A; SORL1; BAG3; TCAF2; UBR5; FLNA; ZFAND1; GSK3A; ATP2A1; VAMP2; RAN; EDEM1	1	0.986896345096202
Brain_Cerebellar_Hemisphere	GOBP_POSITIVE_REGULATION_OF_INTRINSIC_APOPTOTIC_SIGNALING_PATHWAY	0.0675105485232067	0.358350613310225	0.252961123069611	-0.418969982678502	-1.45744684772999	25	NCK2; SIRT1; FBH1; SIAH1; PTPN2; RPS3; PLEKHF1	1	0.358350613310225
Brain_Cerebellar_Hemisphere	GOBP_POSITIVE_REGULATION_OF_ION_TRANSPORT	0.340425531914894	0.739803633420655	0.11146266692298	-0.184150554513704	-1.04021182184377	286	GDNF; ECT2; KCNB1; ADORA2A; SLC12A2; SIRT1; LILRA5; RAB3GAP1; GOLPH3L; NFE2L2; RYR2; NMT1; CEMIP; NNAT; FHL1; PPID; SFN; STC1; ACSL1; ATP1B3; MCU; GSK3B; FGF14; UBE2D3; RAC2; OXTR; HSP90AB1; SH3GLB1; PPM1A; DYNLL1; SORL1; ATG5; CREBL2; ITSN1; BAG3; GOLPH3; PLA2R1; SPP1; EXPH5; GRK2; KCNJ11; TCAF2; NFKBIA; LRRC55; ATP2B1; PLCG1; UBR5; APBB3; FLNA; ZFAND1; DLG1; GSK3A; ATP2A1; VAMP2; AIMP1; STXBP1; MYH10; DRD4; RAN; OSBPL8; EDEM1; GJC2; GCK; CCK; TLR2; CNST; SCN3B; ATP1B1; PPP3R1; PIRT; ANK2; ATP8A1	1	0.739803633420655
Brain_Cerebellar_Hemisphere	GOBP_POSITIVE_REGULATION_OF_I_KAPPAB_KINASE_NF_KAPPAB_SIGNALING	0.255045871559633	0.655849180281148	0.11378726182188	0.241055861563716	1.10681413069949	85	SLC35B2; TMED4; UNC5CL; SLC44A2; IRAK4; TLR4; TSPAN6; CTH; TMEM101; TGM2; WLS; TRIM21; TNFRSF10B; CASP10; AJUBA; MYD88; TRIM22; IRAK1; TMEM9B; CD74; HLA.DRB1; LTBR; RIPK1; LGALS9; SLC20A1; TRIM8; APOL3; RNF31	1	0.655849180281148
Brain_Cerebellar_Hemisphere	GOBP_POSITIVE_REGULATION_OF_JNK_CASCADE	0.136704119850187	0.490321217552219	0.163180127180689	0.34458383657365	1.28100087441724	30	TRAF1; UNC5CL; DUSP15; TRAF4; TLR4; MAP3K5; MYD88; LTBR; RIPK1	1	0.490321217552219
Brain_Cerebellar_Hemisphere	GOBP_POSITIVE_REGULATION_OF_JUN_KINASE_ACTIVITY	0.460869565217391	0.832276882090855	0.0880945010398517	-0.268840128856269	-0.97063502478549	29	MAP2K4; MAP3K7; MAP3K9; RPS3; DUSP19; AGER; HACD3; MAP3K6; EPHA4	1	0.832276882090855
Brain_Cerebellar_Hemisphere	GOBP_POSITIVE_REGULATION_OF_LAMELLIPODIUM_ASSEMBLY	0.0776053215077605	0.377672551690194	0.241339976815091	-0.532837798491179	-1.46985782125044	11	ACTR3; RAC2; HDAC4; AVIL; CYFIP1; MSTN; MTOR; ACTR2; FSCN1	1	0.377672551690194
Brain_Cerebellar_Hemisphere	GOBP_POSITIVE_REGULATION_OF_LAMELLIPODIUM_ORGANIZATION	0.0617021276595745	0.345405007656663	0.266350657088526	-0.528974207915159	-1.5740387022799	14	ACTR3; RAC2; ARHGEF7; HDAC4; AVIL; CYFIP1; MSTN; MTOR; CORO1C; ACTR2; FSCN1; CORO1B	1	0.345405007656663
Brain_Cerebellar_Hemisphere	GOBP_POSITIVE_REGULATION_OF_LEUKOCYTE_ADHESION_TO_VASCULAR_ENDOTHELIAL_CELL	0.141804788213628	0.497303991309779	0.158514105424824	0.445880741782722	1.30337888907893	13	MDK; ST3GAL4; SELE; ICAM1; IRAK1; ALOX5; FUT4; IL6	1	0.497303991309779
Brain_Cerebellar_Hemisphere	GOBP_POSITIVE_REGULATION_OF_LEUKOCYTE_CELL_CELL_ADHESION	0.619354838709677	0.907606719432136	0.0718276293603809	-0.196599829442267	-0.911055661837607	79	NCK2; ZBTB16; ZBTB1; CYRIB; IHH; JAK3; RELA; BCL6; CD160; PCK1; CD44; SOCS5; RPS3; FUT7	1	0.907606719432136
Brain_Cerebellar_Hemisphere	GOBP_POSITIVE_REGULATION_OF_LEUKOCYTE_CHEMOTAXIS	0.29277566539924	0.701175917905956	0.107140237276725	0.299931599376512	1.12113822834497	31	MDK; PTN; IL6R; CXCL12; MAPK3; CXCL10; CD74; THBS4; LGALS9; C1QBP; IL6; PTK2	1	0.701175917905956
Brain_Cerebellar_Hemisphere	GOBP_POSITIVE_REGULATION_OF_LEUKOCYTE_DEGRANULATION	0.224677716390424	0.622559441331984	0.122679189568808	0.413668916808445	1.20921870516447	13	LAMP1; SNX4; VAMP7; HLA.F; SPHK2; IL4R; PLA2G3; ITGB2	1	0.622559441331984
Brain_Cerebellar_Hemisphere	GOBP_POSITIVE_REGULATION_OF_LEUKOCYTE_MEDIATED_IMMUNITY	0.388286334056399	0.777292576419214	0.0978773277424561	-0.254942174911454	-1.03768956780385	46	TP53BP1; CRTAM; MAP3K7; ZBTB1; CYRIB; PAXIP1; CD160; STX7; LTA	1	0.777292576419214
Brain_Cerebellar_Hemisphere	GOBP_POSITIVE_REGULATION_OF_LEUKOCYTE_MIGRATION	0.109869646182495	0.447517827133579	0.183023938384487	0.319183105162714	1.29399277070839	44	MDK; CX3CR1; P2RY12; PTN; TNFRSF18; IL6R; CXCL12; MAPK3; ICAM1; THY1; CXCL10; CD74; THBS4; LGALS9; C1QBP; CD99; IL6	1	0.447517827133579
Brain_Cerebellar_Hemisphere	GOBP_POSITIVE_REGULATION_OF_LEUKOCYTE_PROLIFERATION	0.390977443609023	0.77944171724076	0.0891647117820678	0.260655481111424	1.04757640887727	43	HLA.E; CHRNB2; TLR4; FOXP3; SHH; VCAM1; TNFRSF13C; MYD88; MAPK3; CD74; HLA.DPA1; LGALS9; TNFRSF4; IL6; CDKN1A; PTK2	1	0.77944171724076
Brain_Cerebellar_Hemisphere	GOBP_POSITIVE_REGULATION_OF_LIPASE_ACTIVITY	0.542961608775137	0.868018890022697	0.0702812841717392	0.262430007426972	0.949890042325365	27	PLA2G5; PLIN5; P2RY12; SELE; EGFR; PHB2; FGFR2; PDGFRB; ARL1; LPAR2	1	0.868018890022697
Brain_Cerebellar_Hemisphere	GOBP_POSITIVE_REGULATION_OF_LIPID_BIOSYNTHETIC_PROCESS	0.561922365988909	0.8796157777944	0.069119845655101	0.242631118418896	0.946291976938336	36	SMPD2; PLIN5; STAR; FABP3; LDLR; CHP1; CD74; PTGS2; SCAP; MID1IP1; ADM; PRKAA1	1	0.8796157777944
Brain_Cerebellar_Hemisphere	GOBP_POSITIVE_REGULATION_OF_LIPID_KINASE_ACTIVITY	0.732580037664783	0.95528601377658	0.0572461135202885	0.239824344313849	0.816587174094227	21	P2RY12; AGAP2; TGFB1; F2; PDGFRB; PTK2; FGFR3; FLT1; CD81	1	0.95528601377658
Brain_Cerebellar_Hemisphere	GOBP_POSITIVE_REGULATION_OF_LIPID_LOCALIZATION	0.622559652928417	0.909474161148573	0.072003313661988	-0.222001156457773	-0.903609942829713	46	ADORA2A; SLC12A2; SIRT1; RAB3GAP1; ACSL1; FITM2; PLA2R1; SPP1; NFKBIA	1	0.909474161148573
Brain_Cerebellar_Hemisphere	GOBP_POSITIVE_REGULATION_OF_LIPID_METABOLIC_PROCESS	0.483005366726297	0.840107471560053	0.0751181635276302	0.22275912910656	0.971004073077086	63	SMPD2; PLIN5; P2RY12; STAR; CPT1A; FABP3; LDLR; CHP1; AGAP2; CD74; TGFB1; PTGS2; F2; PDGFRB; SCAP; MID1IP1; ADM; PTK2; PRKAA1	1	0.840107471560053
Brain_Cerebellar_Hemisphere	GOBP_POSITIVE_REGULATION_OF_LIPID_STORAGE	0.458029197080292	0.831275328234482	0.0789209638180035	0.354989251629837	1.02016144301956	12	PLIN5; ACACB; SREBF2; EHD1	1	0.831275328234482
Brain_Cerebellar_Hemisphere	GOBP_POSITIVE_REGULATION_OF_LIPID_TRANSPORT	0.299349240780911	0.704752861739727	0.114266502484433	-0.301445628775462	-1.13016456412919	34	ADORA2A; SLC12A2; SIRT1; RAB3GAP1; ACSL1; PLA2R1; SPP1; NFKBIA; STXBP1; CCK; ATP8A1; LIPG; NKX3.1	1	0.704752861739727
Brain_Cerebellar_Hemisphere	GOBP_POSITIVE_REGULATION_OF_LOCOMOTION	0.842956120092379	0.986896345096202	0.0602484086158019	-0.156064473741471	-0.851180723909848	213	NIPBL; SIRT1; INSL3; NFE2L2; APC; ROCK2; FBXO5; CEMIP; HSPA5; FGFR1; MCU; SNAI1; SYNE2; FOXO4; PIK3R3; RAC2; ARHGEF7; LAMC2; NUS1; CAPN7; SEMA7A; HBEGF; ATM; PDGFA; APP; SP1; CCL27; TCAF2; CRK; CEP43; IGF1R; AGER; PLCG1; DDRGK1; AKT3; CCAR1; ITGA3; FLNA; NUMB; GAB1	1	0.986896345096202
Brain_Cerebellar_Hemisphere	GOBP_POSITIVE_REGULATION_OF_LYMPHOCYTE_DIFFERENTIATION	0.399132321041215	0.785403113823305	0.096240602328129	-0.274141200560684	-1.04186412056316	36	ZBTB16; PCID2; ZBTB1; IHH; BCL6; PCK1; SOCS5	1	0.785403113823305
Brain_Cerebellar_Hemisphere	GOBP_POSITIVE_REGULATION_OF_LYMPHOCYTE_MIGRATION	0.947136563876652	1	0.0525898950623616	-0.203286229013552	-0.578292518991886	12	APP; CCL27; ADAM10; CXCL14	1	1
Brain_Cerebellar_Hemisphere	GOBP_POSITIVE_REGULATION_OF_MACROAUTOPHAGY	0.00791920655391003	0.110919983409927	0.380730400722792	-0.511224270956549	-1.74558729201174	24	WAC; SIRT1; RAB3GAP1; MAP3K7; GNAI3; OPTN; SH3GLB1; BAG3; LRSAM1; SUPT5H	1	0.110919983409927
Brain_Cerebellar_Hemisphere	GOBP_POSITIVE_REGULATION_OF_MAPK_CASCADE	0.776801405975395	0.967930957612815	0.0513223330421143	0.169887088757763	0.889718023385922	182	TRAF1; SOX2; UNC5CL; DUSP15; PLA2G5; PSEN1; ERBB2; TAB1; TRAF4; FERMT2; TLR4; THPO; RAMP3; PRDX2; DHX33; ADORA2B; IL11; WWC1; DBNL; SHC1; MAP3K5; AJUBA; MYD88; MT3; EGFR; P2RY1; MAPK3; ICAM1; IRAK1; EMC10; NOTCH2; CD74; TGFB1; PHB2; HLA.DRB1; LTBR; RIPK1; LGALS9; FGFR2; CIB1; GNAI2; SASH1; PDGFRB; PRKCA; IL6; MAP4K2; GNG3; CCL2; RAPGEF1; FZD5; GPR37L1; ADCYAP1; UBB; PRKD2; PRKAA1	1	0.967930957612815
Brain_Cerebellar_Hemisphere	GOBP_POSITIVE_REGULATION_OF_MAP_KINASE_ACTIVITY	0.802222222222222	0.976246885899352	0.0607719451853533	-0.176899838954102	-0.846623176008264	97	MAP4K3; MAP2K4; TAB2; MAP3K7; KSR1; FGFR1; MAP3K9; FPR1; RPS3; PDGFA; DUSP19; GRM1; MADD; AGER; SHC2; HACD3; DRD4; RASGRP1; FLT3; MAP3K6; CSPG4; KRAS; C5AR1; EPHA4	1	0.976246885899352
Brain_Cerebellar_Hemisphere	GOBP_POSITIVE_REGULATION_OF_MEMBRANE_PERMEABILITY	0.83955223880597	0.986434279295237	0.0504983044100709	0.201001571263709	0.788159782934106	38	TP53BP2; SLC35F6; MPV17L; TP53; E2F1; MT3; ACAA2; BLOC1S2; MOAP1; SLC9A1	1	0.986434279295237
Brain_Cerebellar_Hemisphere	GOBP_POSITIVE_REGULATION_OF_MEMBRANE_PROTEIN_ECTODOMAIN_PROTEOLYSIS	0.993348115299335	1	0.0507027937029348	-0.172236503856041	-0.47512239749978	11	SNX9; TNFRSF1B; ADAM8; ADRA2A; GPLD1; APOE; SNX33; IL1B; FURIN; SH3D19; PACSIN3	1	1
Brain_Cerebellar_Hemisphere	GOBP_POSITIVE_REGULATION_OF_MESENCHYMAL_CELL_PROLIFERATION	0.339246119733925	0.739061456245825	0.107554375265169	-0.397865731560682	-1.0975311042084	11	IHH; CHRD; PDGFA	1	0.739061456245825
Brain_Cerebellar_Hemisphere	GOBP_POSITIVE_REGULATION_OF_MICROTUBULE_POLYMERIZATION_OR_DEPOLYMERIZATION	0.0687361419068736	0.35919863807916	0.257206466468838	-0.556256738507759	-1.53446005526281	11	HSPA1B; HSPA1A; MAPT; RPS3; NIN; STMN2	1	0.35919863807916
Brain_Cerebellar_Hemisphere	GOBP_POSITIVE_REGULATION_OF_MITOCHONDRIAL_OUTER_MEMBRANE_PERMEABILIZATION_INVOLVED_IN_APOPTOTIC_SIGNALING_PATHWAY	0.366108786610879	0.758056438466588	0.0992333343771191	-0.325962682763529	-1.06252561619814	20	ATP5IF1; NMT1; SFN; GSK3B	1	0.758056438466588
Brain_Cerebellar_Hemisphere	GOBP_POSITIVE_REGULATION_OF_MITOCHONDRIAL_TRANSLATION	0.297640653357532	0.704345759629691	0.103197466945307	0.409588823220785	1.13850108239408	11	MPV17L2; TRUB2; FASTKD2; C1QBP; RCC1L	1	0.704345759629691
Brain_Cerebellar_Hemisphere	GOBP_POSITIVE_REGULATION_OF_MITOCHONDRION_ORGANIZATION	0.245161290322581	0.645167949511929	0.127505315300183	-0.285218850539741	-1.15085813901541	44	MARCHF5; ATP5IF1; PLD6; NMT1; SFN; MCU; GSK3B; ADCK1	1	0.645167949511929
Brain_Cerebellar_Hemisphere	GOBP_POSITIVE_REGULATION_OF_MITOTIC_CELL_CYCLE	0.190889370932755	0.575984467400988	0.147331213699377	-0.293288439411388	-1.20916633314892	48	UBE2C; CCNB1; FBXO5; RB1; PKN2; APP; LSM11; CUL4A; DUSP3; KLHL18; USP2; RCC2; ANAPC5; STAT5B; ADAMTS1; CDC16; NKX3.1; CDC23; MTBP	1	0.575984467400988
Brain_Cerebellar_Hemisphere	GOBP_POSITIVE_REGULATION_OF_MITOTIC_NUCLEAR_DIVISION	0.227659574468085	0.626319686668434	0.132147260608774	-0.414616029055919	-1.23374952229107	14	NUP62; RB1; ANAPC5; PHIP; CDC16; CDC23; ANAPC7; SMPD3; EDN3	1	0.626319686668434
Brain_Cerebellar_Hemisphere	GOBP_POSITIVE_REGULATION_OF_MOLECULAR_FUNCTION	0.00840481464071179	0.11548640876573	0.380730400722792	-0.207337235218162	-1.27457677736206	671	GDNF; AGAP1; DDX11; ECT2; MBD2; UBE2C; DKC1; MAP4K3; RALBP1; MAP2K4; GNA13; PLCL2; CCNB1; TAB2; IKBKB; TP53BP1; AFAP1L2; ZNF618; SIRT1; LILRA5; SOS1; RAB3GAP1; SUMO4; MAP3K7; RACGAP1; BCL2L10; AMBRA1; ROCK2; ADGRB3; HSPA1B; FAM13A; RHEBL1; HMBOX1; RYR2; KSR1; RELA; PAK5; RB1; CEMIP; GNAI3; DNAJC9; ACSL1; HSPA1A; RANBP2; BDNF; FGFR1; SRGAP3; ATP1B3; ALS2; GSK3B; ADCY9; FGF14; NHEJ1; MARK3; TRIM27; DNAJB6; MAP3K9; SLC5A3; RGPD8; CKS2; MAPT; ARHGEF7; TERF2; RFC4; CEBPG; AHSA1; LLGL2; EPHB3; RASA1; RAP1GDS1; FPR1; HSP90AB1; SGSM3; SGK2; TBC1D8; NUS1; RFNG; TOM1L1; CHI3L1; DYNLL1; PARP16; SORL1; RBCK1; HDAC2; RANGAP1; DNAJA1; HBEGF; RASA4B; DNAJB4; RPS3; PDGFA; APP; ADD1; PLAAT4; SIRT2; RAP1GAP2; RFK; TAF12; DUSP19; TBC1D1; KCNJ11; DACT1; PSME4; CRK; TBC1D2; SNX9; IGF1R; ADD2; GRM1; CARD8; LRRC55; MADD; AGER; AKTIP; FOXJ1; CCDC125; COPS5; PLK1; PLCG1; DDRGK1; PDP1; SETMAR; PPP2CA; IRAK3; RGS16; SHC2; HACD3; RCVRN; H1.0; DLG1; MYO9A; GSK3A; WDR35; ATP2A1; RCC2; DRD4; RPS6KA5; RAN; HSP90AA1; OCRL; ARHGAP21; OSBPL8; RASGRP1; INCENP; STXBP5L; GIT2; DNAJB2; FLT3; ARHGAP29; RICTOR; CCK; MAP3K6; MRE11; TBCD; ACER2; PCNA; ANKRD27; RGS17; BORA; MALT1; NEURL1; TLR2; CSPG4; KRAS; LLGL1; DHFR; RALGAPB; C5AR1; ATP1B1; EPHA4; ERRFI1; PIRT; FLCN; ANK2; PARP1; HDAC4; EPHA7; HDAC6; RASA2	1	0.11548640876573
Brain_Cerebellar_Hemisphere	GOBP_POSITIVE_REGULATION_OF_MONONUCLEAR_CELL_MIGRATION	0.846315789473684	0.986896345096202	0.0557104226766671	-0.222702345491456	-0.707862627959816	18	APP; CCL27; AGER; ADAM10; S100A14; GAS6; CXCL14	1	0.986896345096202
Brain_Cerebellar_Hemisphere	GOBP_POSITIVE_REGULATION_OF_MONOOXYGENASE_ACTIVITY	0.189542483660131	0.573289467143851	0.148261500475107	-0.435531350251977	-1.26595871530681	13	GDNF; TERF2; NUS1; KRAS; DHFR	1	0.573289467143851
Brain_Cerebellar_Hemisphere	GOBP_POSITIVE_REGULATION_OF_MORPHOGENESIS_OF_AN_EPITHELIUM	0.559574468085106	0.879042091326169	0.0764767053228531	-0.304228575473123	-0.905275805452844	14	GDNF; LBX2; SIX4	1	0.879042091326169
Brain_Cerebellar_Hemisphere	GOBP_POSITIVE_REGULATION_OF_MRNA_CATABOLIC_PROCESS	0.0648535564853557	0.351457487341468	0.257206466468838	-0.459786564299993	-1.49874518889908	20	METTL16; GIGYF2; PNPT1; EIF4ENIF1; ROCK2; ROCK1	1	0.351457487341468
Brain_Cerebellar_Hemisphere	GOBP_POSITIVE_REGULATION_OF_MRNA_METABOLIC_PROCESS	0.0585683297180043	0.340433316781225	0.276500599254472	-0.391478842658379	-1.4677124938785	34	METTL16; GIGYF2; CCNB1; LEO1; PNPT1; EIF4ENIF1; ROCK2; TRA2A; ROCK1; SLC39A5; CELF4; PAF1	1	0.340433316781225
Brain_Cerebellar_Hemisphere	GOBP_POSITIVE_REGULATION_OF_MRNA_PROCESSING	0.163829787234043	0.533285045073416	0.158514105424824	-0.444836894022964	-1.323676044913	14	CCNB1; LEO1; TRA2A; SLC39A5; CELF4; PAF1; DAZAP1	1	0.533285045073416
Brain_Cerebellar_Hemisphere	GOBP_POSITIVE_REGULATION_OF_MRNA_SPLICING_VIA_SPLICEOSOME	0.596026490066225	0.894245687583811	0.0751181635276302	-0.329192779169942	-0.88773882304685	10	TRA2A; SLC39A5; CELF4; DAZAP1	1	0.894245687583811
Brain_Cerebellar_Hemisphere	GOBP_POSITIVE_REGULATION_OF_MULTICELLULAR_ORGANISMAL_PROCESS	0.569711538461538	0.880942841880342	0.0819778796501272	-0.160720022081882	-0.969405474341823	514	GDNF; NIPBL; OPRM1; PIM1; ADORA2A; CCNB1; CBLB; ZBTB16; TP53BP1; AFAP1L2; SIRT1; PCID2; PTPRD; LEPR; SETD2; LILRA5; CRTAM; MAP3K7; NFE2L2; ZBTB1; APC; CYRIB; IHH; ROCK2; ADGRB3; HSPA1B; BTG1; RYR2; PAXIP1; KDM2B; FBXO5; RELA; TOB2; RB1; PELI1; ACSL1; HSPA1A; ROCK1; BDNF; LIG4; SNAI1; BCL6; JAK1; CD160; MAPT; PCK1; CEBPG; EPHB3; OXTR; LRRTM3; LRRN3; BMPER; SOCS5; CHI3L1; SEMA7A; SIX4; SORL1; HDAC2; ATG5; CLSTN1; ANGPT2; RPS3; APP; MKKS; ARNT; BIN1; PLAAT4; SP1; RIMS1; ARMCX5.GPRASP2; LTA; SLITRK6; NIN; ZNF219; IGF1R; CARD8; CNOT3; ATP2B1; AGER; FOXJ1; LRG1; PLCG1; MAPK13; GPR3; RFX3; AKT3; ZMIZ1; IRAK3; AGGF1; GSK3A; NUMB; NFKBIZ; GAB1; ATP2A1; HSP90AA1; PKM; RASGRP1; IST1; STAT5B; NEFL; ACVR2B; SMTNL1; OGT; GJC2; LRRN1; CCK; RTN4; CAMK2D; MRE11; ANKRD27; SCX; MALT1; NEURL1; TLR2; SCN3B; C5AR1; EPHA4; SOX10; PARP1; HDAC4; LIPG; ZNF365; IFNGR1; ETV5; TNFRSF1B; G0S2; SLC11A1; UBE2V2; CAPRIN2; PIN1; NKX3.1; CEBPB; IL27RA; IL1RL1; FCER1G; NSD2; GAS6; ACHE; ANAPC2; DUSP10; UNC13B; SS18L1; F3; RHOB; POLR2K; CRABP2; EGR1; FOS; EZH2; APLNR	1	0.880942841880342
Brain_Cerebellar_Hemisphere	GOBP_POSITIVE_REGULATION_OF_MULTI_ORGANISM_PROCESS	0.0947176684881603	0.412088293161916	0.195789002148949	0.514430355969522	1.38650809606081	10	CCDC87; P2RY1; EDNRB; SASH1; PRKCA; CFAP69	1	0.412088293161916
Brain_Cerebellar_Hemisphere	GOBP_POSITIVE_REGULATION_OF_MUSCLE_CELL_APOPTOTIC_PROCESS	0.75591985428051	0.959989472736465	0.0542315935495841	0.283496297159866	0.764087707216685	10	TP53; MAP3K5; MFN2	1	0.959989472736465
Brain_Cerebellar_Hemisphere	GOBP_POSITIVE_REGULATION_OF_MUSCLE_CELL_DIFFERENTIATION	0.189393939393939	0.573289467143851	0.137250779610133	0.345510282198757	1.21310085605077	25	MAMSTR; SHH; CTH; TARBP2; TCF3; OLFM2; MYOD1; TGFB1; PARP2	1	0.573289467143851
Brain_Cerebellar_Hemisphere	GOBP_POSITIVE_REGULATION_OF_MUSCLE_CONTRACTION	0.414634146341463	0.79802369832209	0.0952879846194844	-0.36466050433821	-1.0059329422958	11	OXTR; ATP2A1; KIT; ADRA2B	1	0.79802369832209
Brain_Cerebellar_Hemisphere	GOBP_POSITIVE_REGULATION_OF_MUSCLE_HYPERTROPHY	0.848936170212766	0.986896345096202	0.0560595875032335	-0.234699504431399	-0.698382072042698	14	ROCK2; ROCK1	1	0.986896345096202
Brain_Cerebellar_Hemisphere	GOBP_POSITIVE_REGULATION_OF_MUSCLE_TISSUE_DEVELOPMENT	0.234972677595628	0.637423118311587	0.118815039412263	0.450247884077994	1.21352157636937	10	SHH; DLL1; MYOD1; PRKAA1; MYOG	1	0.637423118311587
Brain_Cerebellar_Hemisphere	GOBP_POSITIVE_REGULATION_OF_MYELOID_CELL_DIFFERENTIATION	0.897338403041825	0.992331132554596	0.0483117581055019	0.188326944722709	0.747346160636587	41	THPO; ANKRD54; HMGB2; FAXDC2; ACVR1B; NOTCH2; CD74; TGFB1; HLA.DRB1; RIPK1	1	0.992331132554596
Brain_Cerebellar_Hemisphere	GOBP_POSITIVE_REGULATION_OF_MYELOID_LEUKOCYTE_DIFFERENTIATION	0.562616822429907	0.8796157777944	0.0696133438850965	0.26795268011354	0.924928805463181	23	NOTCH2; CD74; TGFB1; HLA.DRB1; RIPK1; PRKCA; TRIB1; LIF; PLA2G3; ATP6AP1; ZFP36L1; FES; GNAS; TYROBP; CTNNBIP1	1	0.8796157777944
Brain_Cerebellar_Hemisphere	GOBP_POSITIVE_REGULATION_OF_NATURAL_KILLER_CELL_MEDIATED_CYTOTOXICITY	0.567328918322296	0.879952967167017	0.0776798560117236	-0.338781316557106	-0.913596367420348	10	CRTAM; CD160; RASGRP1; STAT5B	1	0.879952967167017
Brain_Cerebellar_Hemisphere	GOBP_POSITIVE_REGULATION_OF_NATURAL_KILLER_CELL_MEDIATED_IMMUNITY	0.567328918322296	0.879952967167017	0.0776798560117236	-0.338781316557106	-0.913596367420348	10	CRTAM; CD160; RASGRP1; STAT5B	1	0.879952967167017
Brain_Cerebellar_Hemisphere	GOBP_POSITIVE_REGULATION_OF_NERVOUS_SYSTEM_DEVELOPMENT	0.444444444444444	0.823987095549862	0.0913924325943768	-0.203351516656426	-1.00789399082584	118	OPRM1; PTPRD; ADGRB3; RELA; BDNF; LIG4; MAPT; EPHB3; OXTR; LRRTM3; LRRN3; SEMA7A; HDAC2; CLSTN1; BIN1; ARMCX5.GPRASP2; LTA; SLITRK6; NIN; NUMB; IST1; NEFL; GJC2; LRRN1; ANKRD27; NEURL1; TLR2; EPHA4; SOX10; ZNF365; ETV5; TNFRSF1B; UBE2V2; CAPRIN2; ANAPC2; SS18L1; CRABP2; DMRTA2; KIT	1	0.823987095549862
Brain_Cerebellar_Hemisphere	GOBP_POSITIVE_REGULATION_OF_NERVOUS_SYSTEM_PROCESS	0.81917211328976	0.982005191944619	0.0588438169595807	-0.246143038925554	-0.715463824038446	13	RIMS1; CCK; SOX10; TNFRSF1B; UNC13B	1	0.982005191944619
Brain_Cerebellar_Hemisphere	GOBP_POSITIVE_REGULATION_OF_NEURAL_PRECURSOR_CELL_PROLIFERATION	0.364326375711575	0.757460055720025	0.0937465422491719	0.330070732883077	1.06653652634157	18	MDK; CX3CR1; SHH	1	0.757460055720025
Brain_Cerebellar_Hemisphere	GOBP_POSITIVE_REGULATION_OF_NEUROGENESIS	0.898678414096916	0.992331132554596	0.0550211117163117	-0.163897722850051	-0.787499762586642	98	OPRM1; PTPRD; RELA; BDNF; LIG4; MAPT; SEMA7A; HDAC2; BIN1; ARMCX5.GPRASP2; LTA; NIN; NUMB; IST1; NEFL; GJC2; ANKRD27; NEURL1; TLR2; EPHA4; SOX10; ZNF365; ETV5; TNFRSF1B; CAPRIN2; ANAPC2; SS18L1; CRABP2; DMRTA2; KIT; PLXNA2; CUX1; CYFIP1	1	0.992331132554596
Brain_Cerebellar_Hemisphere	GOBP_POSITIVE_REGULATION_OF_NEURON_APOPTOTIC_PROCESS	0.68936170212766	0.937938047559449	0.065981614400873	-0.241608072224289	-0.824976442791035	24	MAP2K4; CASP3; ATM; GSK3A; HDAC4; EPHA7; PIN1	1	0.937938047559449
Brain_Cerebellar_Hemisphere	GOBP_POSITIVE_REGULATION_OF_NEURON_DEATH	0.865546218487395	0.986896345096202	0.0545680646670941	-0.18954741904741	-0.749454182563801	41	MAP2K4; DDIT4; GSK3B; MAPT; CASP3; ATM; GSK3A; PARP1; HDAC4; EPHA7; PIN1; EGR1; FOS; SRPK2	1	0.986896345096202
Brain_Cerebellar_Hemisphere	GOBP_POSITIVE_REGULATION_OF_NEURON_DIFFERENTIATION	0.677902621722847	0.932065278056839	0.060640400949416	0.236548260274898	0.879375339444438	30	IRX3; TGIF2; IMPACT; RNF112; TCF3; CXCL12; PCP4; EIF4G1; DNMT3B; KCTD11	1	0.932065278056839
Brain_Cerebellar_Hemisphere	GOBP_POSITIVE_REGULATION_OF_NEURON_PROJECTION_DEVELOPMENT	0.9375	0.998681305201178	0.0520570030732099	-0.159144440895212	-0.71837103574503	71	NFE2L2; CNTF; HSPA5; BDNF; NEGR1; ARMCX5.GPRASP2; CBFA2T2; ITGA3; FLNA; SNX3; STMN2; ANKRD27; TRIM67; UBE2V2; CAPRIN2; FBXO38; CAMK1; EZH2; AVIL; PLK5	1	0.998681305201178
Brain_Cerebellar_Hemisphere	GOBP_POSITIVE_REGULATION_OF_NEUROTRANSMITTER_SECRETION	0.188470066518847	0.572664120941101	0.150169802128406	-0.460575488314034	-1.27051888152757	11	ADORA2A; RAB3GAP1	1	0.572664120941101
Brain_Cerebellar_Hemisphere	GOBP_POSITIVE_REGULATION_OF_NEUROTRANSMITTER_TRANSPORT	0.224400871459695	0.622559441331984	0.135002033828631	-0.424153951327367	-1.23288803665692	13	ADORA2A; RAB3GAP1; STXBP1; DRD4	1	0.622559441331984
Brain_Cerebellar_Hemisphere	GOBP_POSITIVE_REGULATION_OF_NEUTROPHIL_MIGRATION	0.694290976058932	0.939533027082052	0.0587185879555941	0.285617092684604	0.83490326914953	13	MDK; CD74; THBS4; C1QBP; CD99	1	0.939533027082052
Brain_Cerebellar_Hemisphere	GOBP_POSITIVE_REGULATION_OF_NF_KAPPAB_TRANSCRIPTION_FACTOR_ACTIVITY	0.86	0.986896345096202	0.0574877409561325	-0.180672295989251	-0.802991295250177	68	TAB2; IKBKB; MAP3K7; HSPA1B; RHEBL1; RELA; HSPA1A; TRIM27; RBCK1; RPS3; APP	1	0.986896345096202
Brain_Cerebellar_Hemisphere	GOBP_POSITIVE_REGULATION_OF_NIK_NF_KAPPAB_SIGNALING	0.827651515151515	0.982068541236927	0.0518457624865066	0.217364422321334	0.763175454909632	25	TRIP6; TLR4; PTP4A3; EGFR; IRAK1; PHB2; LGALS9; SASH1	1	0.982068541236927
Brain_Cerebellar_Hemisphere	GOBP_POSITIVE_REGULATION_OF_NITRIC_OXIDE_METABOLIC_PROCESS	0.158301158301158	0.522801013941698	0.153158808683073	0.420537936741293	1.26577083530957	15	DDAH2; CLU; TLR4; ICAM1; AGTR2; PTGS2	1	0.522801013941698
Brain_Cerebellar_Hemisphere	GOBP_POSITIVE_REGULATION_OF_NITRIC_OXIDE_SYNTHASE_ACTIVITY	0.328918322295806	0.731769438194221	0.109250039480711	-0.41419021259948	-1.11695260381386	10	TERF2; NUS1; KRAS; DHFR; S100A1	1	0.731769438194221
Brain_Cerebellar_Hemisphere	GOBP_POSITIVE_REGULATION_OF_NOTCH_SIGNALING_PATHWAY	0.472485768500949	0.835732158514938	0.0793434960134973	0.298281861987687	0.984619078783517	19	SLC35C2; DLL1; YAP1; NEPRO; CNTN6; CCN3	1	0.835732158514938
Brain_Cerebellar_Hemisphere	GOBP_POSITIVE_REGULATION_OF_NUCLEAR_DIVISION	0.102083333333333	0.429272311589875	0.20207170902116	-0.458387492650759	-1.43782646793287	17	NUP62; RB1; UBE2B; SIRT2; ANAPC5; PHIP; CDC16; CDC23; ANAPC7; SMPD3; EDN3	1	0.429272311589875
Brain_Cerebellar_Hemisphere	GOBP_POSITIVE_REGULATION_OF_NUCLEOBASE_CONTAINING_COMPOUND_METABOLIC_PROCESS	0.000321426483858954	0.0118274050247083	0.49849310876659	-0.228174126581447	-1.40961981484104	708	RGMB; MAX; SPIDR; GDNF; TRERF1; NFIL3; DDX11; TCF20; NUP62; WAC; BIRC2; JMJD6; H2AZ1; BANP; CNOT6; ZNF112; NIPBL; MYBL1; DKC1; PIM1; METTL16; GIGYF2; CCNB1; BARHL2; ZNF473; NCK2; RYBP; ZBTB16; IKBKB; HMGA1; TP53BP1; AFAP1L2; PSMC3IP; LEO1; SIRT1; MED17; ZNF227; PCID2; ING2; PNPT1; CDK13; ZNF721; EIF4ENIF1; NFE2L2; RLF; DPF1; TRIP4; IHH; ROCK2; TRA2A; RBL1; HMBOX1; ZNF143; PAXIP1; PER1; RELA; ZNF263; UIMC1; TAF7; SLC38A2; RB1; GPBP1; CCNA2; HSPA5; ATRX; HSPA1A; ROCK1; HSF2; THAP3; SNAI1; MEIS1; VEZF1; ACTR3; MED20; TRIM27; YY1; HDAC8; USP7; LYAR; ING1; GPBP1L1; FOXO4; GABPB1; TERF2; RFC4; PCK1; CEBPG; PTOV1; HSP90AB1; DCAF6; SMARCD2; SMARCC1; U2AF2; PPM1A; SLC39A5; EGR4; SIX4; ELF2; HDAC2; CREBRF; MED6; ICE2; OTUD4; UBE2B; CREBL2; ATM; RPS3; APP; SLF1; MAFG; ELL; HLF; ARNT; SIRT2; CCT3; SP1; DPF3; MOSPD1; SPP1; TAF12; CELF4; BRD8; NFKBIA; FIZ1; ZNF219; ZNF24; FOSL2; MZF1; RERE; PAF1; SUPV3L1; USP21; SMAD9; FOXJ1; ZNF597; COPS5; CCT5; DDRGK1; ZNF318; SETMAR; SUPT5H; HTATIP2; RFX3; ZMIZ1; CCAR1; SRSF5; NR4A1; RCVRN; H1.0; PCBD1; GSK3A; MLLT10; H1.4; KDM7A; TCF15; MSANTD1; DAZAP1; RBM23; EOMES; MLLT11; RPS6KA5; NKRF; HSP90AA1; ZNF836; NOL11; MED21; STAT5B; NPAS4; DPF2; TBX6; ERCC8; OGT; NR1D2; MRE11; PCNA; SCX; POU5F1; HMGN3; EZH1; TLR2; PCGF5; DDX5; PPP3R1; ELK3; CAVIN4; SOX10; FLCN; PARP1; HDAC4; CCT7; SERTAD1; HEYL; ACTL6A; ZFP90; ACTN1; PHIP; TIGAR; ATAD2; ETV5; TNFRSF1B; YWHAH; PSMC4; BHLHA15; RC3H1; ATOH8; ST18; NPM1; SLC11A1; TEAD3; UBE2V2; TRIM28; BRCC3; CAPRIN2; CXXC1; PIN1; SRA1; NKX3.1; RBM14; GTF2H1; PFKFB3; CEBPB; SREBF1; ELF3	1	0.0118274050247083
Brain_Cerebellar_Hemisphere	GOBP_POSITIVE_REGULATION_OF_NUCLEOCYTOPLASMIC_TRANSPORT	0.446581196581197	0.825218328486803	0.088894528862045	-0.271129127792439	-0.999962375937462	30	ECT2; SFN; GSK3B; HSP90AB1; PPM1A; BAG3; UBR5; FLNA; RAN	1	0.825218328486803
Brain_Cerebellar_Hemisphere	GOBP_POSITIVE_REGULATION_OF_NUCLEOTIDE_METABOLIC_PROCESS	0.330170777988615	0.73255059684546	0.0995791200495904	0.340662575487146	1.1007612724129	18	PSEN1; PFKFB4; SLC4A4; GPD1; ENTPD5; PRKAA1; GUCA1B; PINK1	1	0.73255059684546
Brain_Cerebellar_Hemisphere	GOBP_POSITIVE_REGULATION_OF_OLIGODENDROCYTE_DIFFERENTIATION	0.0996240601503759	0.424206897514271	0.193813302725311	0.463117015259332	1.37467919446665	14	MDK; SHH; PTN; DAG1; HDAC1	1	0.424206897514271
Brain_Cerebellar_Hemisphere	GOBP_POSITIVE_REGULATION_OF_ORGANELLE_ASSEMBLY	0.00728493318537797	0.104258651773236	0.407017918923954	-0.488529871625235	-1.71830695678898	27	NUP62; CNOT6; MNS1; ZMYND10; RAB3GAP1; CNOT2; CEP135; SH3GLB1; DYNLL1; LRSAM1; G3BP1	1	0.104258651773236
Brain_Cerebellar_Hemisphere	GOBP_POSITIVE_REGULATION_OF_ORGANELLE_ORGANIZATION	0.000148027326006573	0.00647239798933066	0.518848077743792	-0.292224732751982	-1.62939954929961	253	DDX11; NUP62; CNOT6; NIPBL; DKC1; WHAMM; MARCHF5; MNS1; ZMYND10; CCNB1; NCK2; PPHLN1; SIRT1; ING2; RAB3GAP1; ATP5IF1; PLD6; ROCK2; HSPA1B; HMBOX1; PAXIP1; NMT1; RB1; ATRX; SFN; HSPA1A; LIG4; MCU; GSK3B; ACTR3; BCL6; RESF1; TRIM27; CNOT2; CEP135; MAPT; TERF2; SH3GLB1; ADCK1; MPHOSPH8; DYNLL1; MORC2; UBE2B; ATM; RPS3; SLF1; BIN1; SIRT2; CCT3; CCL27; NIN; SNX9; LRSAM1; PAF1; FCHSD2; CCT5; G3BP1; AKAP8; FLNA; DLG1; GSK3A; WDR35; BAIAP2L2; MLLT11; RPS6KA5; ANAPC5; OGT; STMN2; RICTOR; MRE11; SETDB2; LMOD1; PPP3R1; CCT7; ARHGEF10L; PHIP; CDC16; YWHAH; DNMT1; ARPC5L; TRIM28; SREBF1; PICK1; UBE2N; NAP1L2; CDC23	0.642734649520539	0.00647239798933066
Brain_Cerebellar_Hemisphere	GOBP_POSITIVE_REGULATION_OF_ORGANIC_ACID_TRANSPORT	0.24375	0.644960042779478	0.12563992130984	-0.376528074545661	-1.18105759904323	17	ADORA2A; SLC12A2; RAB3GAP1; ACSL1; PLA2R1; STXBP1; CCK	1	0.644960042779478
Brain_Cerebellar_Hemisphere	GOBP_POSITIVE_REGULATION_OF_ORGAN_GROWTH	0.558091286307054	0.877982740994648	0.0753093764172773	-0.287960128832643	-0.890769570485922	16	PIM1; CCNB1	1	0.877982740994648
Brain_Cerebellar_Hemisphere	GOBP_POSITIVE_REGULATION_OF_OSSIFICATION	0.416842105263158	0.799845582852649	0.0919686140000427	-0.318526449923853	-1.01244093060735	18	NIPBL; ZBTB16; TOB2	1	0.799845582852649
Brain_Cerebellar_Hemisphere	GOBP_POSITIVE_REGULATION_OF_OSTEOBLAST_DIFFERENTIATION	0.236641221374046	0.639263545809793	0.121543282035469	0.348761995985289	1.165257984	20	FERMT2; YAP1; ATRAID; IL6R; DDR2; CLIC1; IFITM1; IL6; BMP7	1	0.639263545809793
Brain_Cerebellar_Hemisphere	GOBP_POSITIVE_REGULATION_OF_OXIDOREDUCTASE_ACTIVITY	0.106837606837607	0.440398225368418	0.199915231309662	-0.416397766974589	-1.3833065713362	22	GDNF; GNAI3; TERF2; NUS1; RFK; PDP1; KRAS; DHFR	1	0.440398225368418
Brain_Cerebellar_Hemisphere	GOBP_POSITIVE_REGULATION_OF_P38MAPK_CASCADE	0.95985401459854	1	0.0433636987883266	0.206517664064244	0.593486583645904	12	MAP3K5; EMC10; SASH1; GADD45B; RELL2; IL1B	1	1
Brain_Cerebellar_Hemisphere	GOBP_POSITIVE_REGULATION_OF_PATHWAY_RESTRICTED_SMAD_PROTEIN_PHOSPHORYLATION	0.56353591160221	0.8796157777944	0.0687943095604775	0.318547412962458	0.931163726798265	13	INHA; ACVR1B; GDF10; TGFB1; BMP7; NODAL; INHBC	1	0.8796157777944
Brain_Cerebellar_Hemisphere	GOBP_POSITIVE_REGULATION_OF_PATTERN_RECOGNITION_RECEPTOR_SIGNALING_PATHWAY	0.172631578947368	0.545535892132077	0.153158808683073	-0.395229370028688	-1.27442834719351	19	HSPA1B; PELI1; SLC15A4; HSPA1A; MFHAS1	1	0.545535892132077
Brain_Cerebellar_Hemisphere	GOBP_POSITIVE_REGULATION_OF_PEPTIDASE_ACTIVITY	0.822641509433962	0.982068541236927	0.0519512476197082	0.184241427147169	0.824847276504161	78	NCSTN; APH1A; GSN; BEX3; TNFRSF10B; SOX7; MAP3K5; CASP10; CLPX; TBC1D10A; PPM1F; ATP2A3; HSF1; BCAP31; RIPK1; LGALS9; PDCD2; ST20; APH1B; ADRM1; PINK1; EFNA1; NDUFA13; NGFR; PRSS22; CFLAR; IFI16; NODAL	1	0.982068541236927
Brain_Cerebellar_Hemisphere	GOBP_POSITIVE_REGULATION_OF_PEPTIDE_HORMONE_SECRETION	0.565298507462687	0.879952967167017	0.0692836467392548	0.240266766105332	0.942124984542591	38	PCK2; SRI; APLN; DOC2B; GLUD1; EGFR; MPC2; HLA.DRB1	1	0.879952967167017
Brain_Cerebellar_Hemisphere	GOBP_POSITIVE_REGULATION_OF_PEPTIDE_SECRETION	0.743362831858407	0.956462560975302	0.0536769600638127	0.195764708438529	0.85458735872419	62	PCK2; SRI; PARD6A; TLR4; APLN; WLS; DOC2B; C1QTNF3; GLUD1; EGFR	1	0.956462560975302
Brain_Cerebellar_Hemisphere	GOBP_POSITIVE_REGULATION_OF_PEPTIDYL_LYSINE_ACETYLATION	0.998102466793169	1	0.0433636987883266	0.145286592862464	0.479586490008369	19	FOXP3; WBP2; MAPK3; PRKAA1; GLYR1; SPHK2; LIF	1	1
Brain_Cerebellar_Hemisphere	GOBP_POSITIVE_REGULATION_OF_PEPTIDYL_SERINE_PHOSPHORYLATION	0.689804772234273	0.937938047559449	0.0668966276500666	-0.212967759578039	-0.866841363024556	46	BDNF; CD44; HSP90AB1; CREBL2; APP; FNIP1; GSK3A; HSP90AA1; IFNA5; HDAC6; IFNW1; CAPRIN2; GAS6; CAMK1; SH2D3C	1	0.937938047559449
Brain_Cerebellar_Hemisphere	GOBP_POSITIVE_REGULATION_OF_PEPTIDYL_THREONINE_PHOSPHORYLATION	0.199170124481328	0.589902237720276	0.140406238523342	-0.408862767989765	-1.26476715268312	16	CEMIP; CHI3L1; UBE2K; APP; PLK1; GSK3A	1	0.589902237720276
Brain_Cerebellar_Hemisphere	GOBP_POSITIVE_REGULATION_OF_PEPTIDYL_TYROSINE_PHOSPHORYLATION	0.97972972972973	1	0.0520570030732099	-0.154743597652508	-0.675481329499165	64	AFAP1L2; LILRA5; CNTF; BDNF; CD44; HDAC2; HBEGF; FLT3; RICTOR; CCK; NEURL1; CSPG4; EPHA4	1	1
Brain_Cerebellar_Hemisphere	GOBP_POSITIVE_REGULATION_OF_PHAGOCYTOSIS	0.605313092979127	0.89947619771231	0.0667426134241917	0.277122494260714	0.89544825685782	18	PLA2G5; MERTK; AZU1; C2; CCL2; RAPGEF1; RAB31; CYBA	1	0.89947619771231
Brain_Cerebellar_Hemisphere	GOBP_POSITIVE_REGULATION_OF_PHOSPHATASE_ACTIVITY	0.91063829787234	0.993908722882419	0.052805004567129	-0.214564904340671	-0.638468678679637	14	HSP90AB1; MTMR9; PPP1R15A; PPARGC1B; MTOR; CALM2; CALM1; JAK2; SMAD3; GPLD1; CALM3; CD300A; PDGFRB; AGTR2	1	0.993908722882419
Brain_Cerebellar_Hemisphere	GOBP_POSITIVE_REGULATION_OF_PHOSPHATIDYLINOSITOL_3_KINASE_SIGNALING	0.247899159663866	0.647640283550243	0.125033367555272	-0.314988777734937	-1.17089021753159	31	SIRT1; UNC5B; FGFR1; CBL; PDGFA; IGF1R; GAB1; FLT3	1	0.647640283550243
Brain_Cerebellar_Hemisphere	GOBP_POSITIVE_REGULATION_OF_PHOSPHOPROTEIN_PHOSPHATASE_ACTIVITY	0.930783242258652	0.99654052843708	0.0446854397644147	0.228904709265942	0.616950825200677	10	AGTR2; PDGFRB; CD300A; CALM3	1	0.99654052843708
Brain_Cerebellar_Hemisphere	GOBP_POSITIVE_REGULATION_OF_PHOSPHORUS_METABOLIC_PROCESS	0.735576923076923	0.955319782778758	0.0687943095604775	-0.15869107908259	-0.928372987160105	368	ECT2; MAP4K3; MAP2K4; CCNB1; TAB2; AFAP1L2; SIRT1; LEPR; LILRA5; MAP3K7; AMBRA1; ROCK2; FBH1; KSR1; PAK5; CNTF; CEMIP; ACSL1; RANBP2; BDNF; FGFR1; ALS2; ADCY9; FXR1; MAP3K9; PIK3R3; CKS2; MAPT; EPHB3; FPR1; CD44; HSP90AB1; TOM1L1; CHI3L1; SEMA7A; CAMTA1; PARP16; HDAC2; UBE2K; HBEGF; CREBL2; ATM; RPS3; PDGFA; APP; ARNT; DUSP19; FNIP1; FIZ1; CRK; SNX9; IGF1R; GRM1; MADD; AGER; AKTIP; PLK1; FGF5; DDRGK1; BMP3; PPP2CA; SHC2; HACD3; RCVRN; DLG1; GSK3A; FGF17; DRD4; RPS6KA5; HSP90AA1; OSBPL8; RASGRP1; IFNA5; INCENP; CSNK1D; FLT3; RICTOR; CCK; MAP3K6; MRE11; LIMK2; BORA; MALT1; NEURL1; CSPG4; KRAS; C5AR1; EPHA4; FLCN; EPHA7; HDAC6; IFNW1; CNEP1R1	1	0.955319782778758
Brain_Cerebellar_Hemisphere	GOBP_POSITIVE_REGULATION_OF_PLASMA_MEMBRANE_BOUNDED_CELL_PROJECTION_ASSEMBLY	0.044679998929656	0.29984629884477	0.321775918075361	-0.350899415553562	-1.42826373468755	46	MNS1; ZMYND10; APC; ACTR3; ZMYND8; CEP135; RAC2; DYNLL1; FAM98A; DEF8; PLEKHM1	1	0.29984629884477
Brain_Cerebellar_Hemisphere	GOBP_POSITIVE_REGULATION_OF_POSTTRANSCRIPTIONAL_GENE_SILENCING	0.153846153846154	0.516773293160905	0.155241966228839	0.419407614766536	1.29430361961925	16	XPO5; TP53; AJUBA; EGFR; WTIP; TGFB1; RIPK1; EIF4G1; IL6	1	0.516773293160905
Brain_Cerebellar_Hemisphere	GOBP_POSITIVE_REGULATION_OF_POTASSIUM_ION_TRANSMEMBRANE_TRANSPORT	0.603485838779957	0.898914412343935	0.0738052724171275	-0.295233449597422	-0.858154891379721	13	ATP1B3; LRRC55; FLNA; ATP1B1; ANK2	1	0.898914412343935
Brain_Cerebellar_Hemisphere	GOBP_POSITIVE_REGULATION_OF_POTASSIUM_ION_TRANSPORT	0.261410788381743	0.662606913691493	0.120433371642259	-0.38240461551698	-1.18292208194512	16	FHL1; ATP1B3; LRRC55; FLNA; DLG1; ATP1B1; ANK2	1	0.662606913691493
Brain_Cerebellar_Hemisphere	GOBP_POSITIVE_REGULATION_OF_PRI_MIRNA_TRANSCRIPTION_BY_RNA_POLYMERASE_II	0.624288425047438	0.909553811695322	0.0652353056017703	0.272249522464688	0.879702533609661	18	APLN; TP53; SMARCA4; TGFB1; SREBF2; NGFR; ETS1	1	0.909553811695322
Brain_Cerebellar_Hemisphere	GOBP_POSITIVE_REGULATION_OF_PRODUCTION_OF_MOLECULAR_MEDIATOR_OF_IMMUNE_RESPONSE	0.860594795539033	0.986896345096202	0.0491927521045191	0.193958659185441	0.760400913369745	37	HLA.E; TLR4; IL33; LILRB1; TNFSF13; CD74; TGFB1; TNFRSF4; GPI; IL6; FZD5; HLA.F; IL4R; SASH3; RSAD2; B2M; IL1R1; CD81; TLR9; IL1B	1	0.986896345096202
Brain_Cerebellar_Hemisphere	GOBP_POSITIVE_REGULATION_OF_PROTEASOMAL_UBIQUITIN_DEPENDENT_PROTEIN_CATABOLIC_PROCESS	0.0207425937177053	0.18493704706833	0.352487857583619	-0.409897830242595	-1.5403593405774	35	NUB1; NFE2L2; HSPA1B; HSPA1A; GSK3B; HERPUD1; SOCS5; ZER1; SIRT2; ZYG11B; PLK1; RNF217; DDRGK1; GSK3A; CSNK1D; RNF19B; DNAJB2; UBE2V2; KEAP1; UBQLN2; RNF144A	1	0.18493704706833
Brain_Cerebellar_Hemisphere	GOBP_POSITIVE_REGULATION_OF_PROTEIN_ACETYLATION	0.98314606741573	1	0.0434506826723125	0.153735231820928	0.527126628725698	22	FOXP3; WBP2; MAPK3; KAT5; PRKAA1; GLYR1; SPHK2; LIF	1	1
Brain_Cerebellar_Hemisphere	GOBP_POSITIVE_REGULATION_OF_PROTEIN_BINDING	0.255364806866953	0.655849180281148	0.124434168630393	-0.299445330503579	-1.15512820686179	38	PLCL2; BDNF; GSK3B; MARK3; HSP90AB1; RFNG; APP; ADD1; DACT1; ADD2; AKTIP; PPP2CA; RAN	1	0.655849180281148
Brain_Cerebellar_Hemisphere	GOBP_POSITIVE_REGULATION_OF_PROTEIN_CATABOLIC_PROCESS	0.0110738647421246	0.131943347313884	0.380730400722792	-0.311922747191031	-1.52431262115068	108	BAG2; CBLB; NUB1; ATP5IF1; NFE2L2; APC; HSPA1B; ATG4B; HSPA1A; GSK3B; SGSM3; HERPUD1; SOCS5; ZER1; SORL1; SIRT2; DACT1; SNX9; ZYG11B; LPCAT1; PLK1; RNF217; DDRGK1; TIPARP; GSK3A; HSP90AA1; CSNK1D; RNF19B; DNAJB2; VGLL4; WWP2; TRIM67; TNFRSF1B; SNF8; PSMC4; HACE1; IDE; UBE2V2; KEAP1; UBQLN2; USP13; RNF144A	1	0.131943347313884
Brain_Cerebellar_Hemisphere	GOBP_POSITIVE_REGULATION_OF_PROTEIN_CONTAINING_COMPLEX_ASSEMBLY	0.272108843537415	0.677570839623737	0.12384217120105	-0.225920828881003	-1.0903516653676	103	SPIDR; WHAMM; NCK2; HSPA1B; HSPA1A; GSK3B; ACTR3; TRIM27; MAPT; SH3GLB1; MPP7; ERCC5; ATM; RPS3; SLF1; BIN1; CUL4A; FNIP1; NIN; SNX9; FCHSD2; RAP1B; DLG1; BAIAP2L2; HSP90AA1; TERF1; RICTOR; CCK; LMOD1; PARP1; PSMC4; ARPC5L; GTF2H1; PICK1	1	0.677570839623737
Brain_Cerebellar_Hemisphere	GOBP_POSITIVE_REGULATION_OF_PROTEIN_CONTAINING_COMPLEX_DISASSEMBLY	0.304744525547445	0.710058071681349	0.102080107662747	0.401644725405169	1.15423906715291	12	JMJD4; KATNB1; GBA; FYCO1	1	0.710058071681349
Brain_Cerebellar_Hemisphere	GOBP_POSITIVE_REGULATION_OF_PROTEIN_DEACETYLATION	0.483402489626556	0.840107471560053	0.0828962134571565	-0.303937870764243	-0.940194768257026	16	NIPBL; ING2; BCL6; BRMS1; AKAP8	1	0.840107471560053
Brain_Cerebellar_Hemisphere	GOBP_POSITIVE_REGULATION_OF_PROTEIN_DEPHOSPHORYLATION	0.375700934579439	0.766476548345971	0.0911073131586733	0.307231699813588	1.06051355406706	23	CDH5; SMPD1; GBA; TGFB1; AGTR2; PDGFRB; PTBP1; CD300A; PINK1; CALM3	1	0.766476548345971
Brain_Cerebellar_Hemisphere	GOBP_POSITIVE_REGULATION_OF_PROTEIN_EXPORT_FROM_NUCLEUS	0.493392070484582	0.844093132405064	0.0850427463764322	-0.336302006648783	-0.95668523889036	12	SFN; GSK3B; PPM1A; BAG3	1	0.844093132405064
Brain_Cerebellar_Hemisphere	GOBP_POSITIVE_REGULATION_OF_PROTEIN_IMPORT	0.401673640167364	0.786678820751779	0.0937465422491719	-0.313614404087819	-1.0222744981939	20	ECT2; HSP90AB1; BAG3; UBR5; FLNA; RAN	1	0.786678820751779
Brain_Cerebellar_Hemisphere	GOBP_POSITIVE_REGULATION_OF_PROTEIN_KINASE_ACTIVITY	0.43559718969555	0.814634995450277	0.0956031492204301	-0.185737996681621	-1.00660236441892	205	ECT2; MAP4K3; MAP2K4; CCNB1; TAB2; AFAP1L2; SIRT1; LILRA5; MAP3K7; KSR1; PAK5; CEMIP; ACSL1; BDNF; FGFR1; ALS2; ADCY9; MAP3K9; CKS2; FPR1; HSP90AB1; TOM1L1; CHI3L1; PARP16; HBEGF; RPS3; PDGFA; DUSP19; CRK; SNX9; GRM1; MADD; AGER; PPP2CA; SHC2; HACD3; DLG1; DRD4; HSP90AA1; OSBPL8; RASGRP1; INCENP; FLT3; RICTOR; MAP3K6; BORA; MALT1; NEURL1; CSPG4; KRAS; C5AR1; EPHA4	1	0.814634995450277
Brain_Cerebellar_Hemisphere	GOBP_POSITIVE_REGULATION_OF_PROTEIN_KINASE_B_SIGNALING	0.668192219679634	0.929775639097744	0.0711327399327894	-0.20375726951863	-0.878718612142268	62	FGFR1; RAC2; HSP90AB1; CHI3L1; MFHAS1; HBEGF; PDGFA; NRG2; IGF1R; FGF5; GAB1; FGF17; HSP90AA1; OSBPL8; RICTOR; RTN4; NRG4; GDF15; GAS6; F3; AKR1C2	1	0.929775639097744
Brain_Cerebellar_Hemisphere	GOBP_POSITIVE_REGULATION_OF_PROTEIN_LOCALIZATION_TO_CELL_PERIPHERY	0.624045801526718	0.909553811695322	0.0655321029282414	0.265599563114118	0.887401766902067	20	CNPY4; RAMP3; EGFR; STX3	1	0.909553811695322
Brain_Cerebellar_Hemisphere	GOBP_POSITIVE_REGULATION_OF_PROTEIN_LOCALIZATION_TO_MEMBRANE	0.562043795620438	0.8796157777944	0.0684714904492088	0.221873237925178	0.941997581470984	56	CNPY4; MIEF2; TP53BP2; ERBB2; RAMP3; TP53; E2F1; PTN; EGFR; STX3; CHP1; CDK5	1	0.8796157777944
Brain_Cerebellar_Hemisphere	GOBP_POSITIVE_REGULATION_OF_PROTEIN_LOCALIZATION_TO_NUCLEUS	0.745762711864407	0.956462560975302	0.0619762736001998	-0.210069586565155	-0.81435180232024	39	ECT2; DKC1; HSP90AB1; BAG3; CCT3; PLK1; CCT5; UBR5; FLNA; RAN; LIMK2; PARP1; CCT7; TRIM28	1	0.956462560975302
Brain_Cerebellar_Hemisphere	GOBP_POSITIVE_REGULATION_OF_PROTEIN_METABOLIC_PROCESS	0.0961538461538462	0.416853094705444	0.224966093540314	-0.184919655582436	-1.12920126127661	613	BAG2; ECT2; BIRC2; UBE2C; NIPBL; MAP4K3; MAP2K4; CCNB1; TAB2; BARHL2; NCK2; CBLB; AFAP1L2; SIRT1; LEPR; ING2; NUB1; CRY1; LILRA5; RAB3GAP1; ATP5IF1; MAP3K7; NFE2L2; BCL2L10; APC; ROCK2; HSPA1B; PAXIP1; FBH1; KSR1; RELA; PAK5; CNTF; CEMIP; HSPA5; PELI1; ATG4B; ACSL1; HSPA1A; BDNF; FGFR1; ALS2; GSK3B; ADCY9; BCL6; FXR1; MAP3K9; PIK3R3; CKS2; MAPT; FPR1; CD44; HSP90AB1; CASP3; SGSM3; LRRTM3; HERPUD1; SOCS5; TOM1L1; ZER1; CHI3L1; SEMA7A; CAMTA1; PARP16; SORL1; HDAC2; UBE2K; HBEGF; CREBL2; ATM; RPS3; PDGFA; MYCBP2; APP; ARNT; SIRT2; SP1; NGRN; DUSP19; RPL5; PHF23; DACT1; FNIP1; NFKBIA; FIZ1; PSME4; CRK; SNX9; PASK; PAF1; GRM1; ZYG11B; CARD8; MADD; LPCAT1; AGER; AKTIP; EIF2B5; PLK1; RNF217; FGF5; DDRGK1; BMP3; PPP2CA; CTIF; BRMS1; TIPARP; SHC2; AKAP8; HACD3; DIP2A; DLG1; GSK3A; WDR35; FGF17; DRD4; RPS6KA5; HSP90AA1; OSBPL8; PKM; RASGRP1; IST1; IFNA5; FANCI; INCENP; CSNK1D; RNF19B; DNAJB2; FLT3; OGT; RWDD3; RICTOR; CCK; MAP3K6; VGLL4; MRE11; ACER2; LIMK2; WWP2; BORA; MALT1; NEURL1; CSPG4; KRAS; C5AR1; EPHA4; FLCN; HDAC4; EPHA7; HDAC6; IFNW1; CNEP1R1; METTL5; TRIM67; IFNGR1; TNFRSF1B; SNF8; PSMC4; HACE1; ST18; NPM1; RMND1; IDE; DNMT1; SLC11A1; UBE2V2; POMT2; CAPRIN2; KEAP1; PIN1; NKX3.1; SREBF1; UBE2N; GDF15; NAP1L2; UBQLN2; GAS6; PABPC1; DIPK2A; USP13; CAMK1; DBF4; ELAVL1; RNF144A; F3; PPP1R15A; SH2D3C; EGR1; EZH2; SMARCB1; APLNR; BRD7; JDP2; DHX29; DCUN1D2; WDR5; SLC6A9	1	0.416853094705444
Brain_Cerebellar_Hemisphere	GOBP_POSITIVE_REGULATION_OF_PROTEIN_MODIFICATION_BY_SMALL_PROTEIN_CONJUGATION_OR_REMOVAL	0.0625	0.347026854219949	0.266350657088526	-0.336814118554839	-1.4072685140435	51	BIRC2; UBE2C; CBLB; CRY1; PAXIP1; HSPA5; PELI1; MYCBP2; ARNT; PHF23; PLK1; GSK3A; FANCI; RWDD3; MALT1; HDAC4; PIN1; UBE2N	1	0.347026854219949
Brain_Cerebellar_Hemisphere	GOBP_POSITIVE_REGULATION_OF_PROTEIN_MODIFICATION_PROCESS	0.137844611528822	0.49301590054213	0.190023305279108	-0.190365237161962	-1.11955513643395	408	ECT2; BIRC2; UBE2C; NIPBL; MAP4K3; MAP2K4; CCNB1; TAB2; CBLB; AFAP1L2; SIRT1; LEPR; ING2; CRY1; LILRA5; RAB3GAP1; MAP3K7; ROCK2; PAXIP1; FBH1; KSR1; PAK5; CNTF; CEMIP; HSPA5; PELI1; ACSL1; BDNF; FGFR1; ALS2; ADCY9; BCL6; FXR1; MAP3K9; PIK3R3; CKS2; FPR1; CD44; HSP90AB1; TOM1L1; CHI3L1; SEMA7A; CAMTA1; PARP16; HDAC2; UBE2K; HBEGF; CREBL2; ATM; RPS3; PDGFA; MYCBP2; APP; ARNT; DUSP19; PHF23; FNIP1; FIZ1; CRK; SNX9; PAF1; GRM1; MADD; AGER; AKTIP; PLK1; FGF5; DDRGK1; BMP3; PPP2CA; BRMS1; SHC2; AKAP8; HACD3; DIP2A; DLG1; GSK3A; FGF17; DRD4; RPS6KA5; HSP90AA1; OSBPL8; RASGRP1; IFNA5; FANCI; INCENP; CSNK1D; FLT3; OGT; RWDD3; RICTOR; CCK; MAP3K6; MRE11; LIMK2; BORA; MALT1; NEURL1; CSPG4; KRAS; C5AR1; EPHA4; FLCN; HDAC4; EPHA7; HDAC6; IFNW1; CNEP1R1	1	0.49301590054213
Brain_Cerebellar_Hemisphere	GOBP_POSITIVE_REGULATION_OF_PROTEIN_PHOSPHORYLATION	0.271662763466042	0.677269843021491	0.126253987849115	-0.185971199637932	-1.06452526748448	313	ECT2; MAP4K3; MAP2K4; CCNB1; TAB2; AFAP1L2; SIRT1; LEPR; LILRA5; MAP3K7; ROCK2; FBH1; KSR1; PAK5; CNTF; CEMIP; ACSL1; BDNF; FGFR1; ALS2; ADCY9; FXR1; MAP3K9; PIK3R3; CKS2; FPR1; CD44; HSP90AB1; TOM1L1; CHI3L1; SEMA7A; PARP16; HDAC2; UBE2K; HBEGF; CREBL2; ATM; RPS3; PDGFA; APP; DUSP19; FNIP1; FIZ1; CRK; SNX9; GRM1; MADD; AGER; AKTIP; PLK1; FGF5; DDRGK1; BMP3; PPP2CA; SHC2; HACD3; DLG1; GSK3A; FGF17; DRD4; RPS6KA5; HSP90AA1; OSBPL8; RASGRP1; IFNA5; INCENP; CSNK1D; FLT3; RICTOR; CCK; MAP3K6; MRE11; LIMK2; BORA; MALT1; NEURL1; CSPG4; KRAS; C5AR1; EPHA4; FLCN; EPHA7; HDAC6; IFNW1	1	0.677269843021491
Brain_Cerebellar_Hemisphere	GOBP_POSITIVE_REGULATION_OF_PROTEIN_POLYMERIZATION	0.0362563274866686	0.261244435308344	0.321775918075361	-0.348706271800408	-1.45562834468692	52	WHAMM; NCK2; HSPA1B; HSPA1A; ACTR3; TRIM27; MAPT; RPS3; BIN1; NIN; SNX9; FCHSD2; DLG1; BAIAP2L2; HSP90AA1; RICTOR; LMOD1; ARPC5L; PICK1	1	0.261244435308344
Brain_Cerebellar_Hemisphere	GOBP_POSITIVE_REGULATION_OF_PROTEIN_SERINE_THREONINE_KINASE_ACTIVITY	0.331877729257642	0.733234736793456	0.107972360317345	-0.207175230946469	-1.04515616084445	129	MAP4K3; MAP2K4; CCNB1; TAB2; SIRT1; MAP3K7; KSR1; CEMIP; ACSL1; FGFR1; ALS2; MAP3K9; CKS2; FPR1; HSP90AB1; PARP16; RPS3; PDGFA; DUSP19; GRM1; MADD; AGER; PPP2CA; SHC2; HACD3; DRD4; RASGRP1; INCENP; FLT3; RICTOR; MAP3K6; CSPG4; KRAS; C5AR1; EPHA4	1	0.733234736793456
Brain_Cerebellar_Hemisphere	GOBP_POSITIVE_REGULATION_OF_PROTEIN_TARGETING_TO_MEMBRANE	0.734615384615385	0.95528601377658	0.0580983576873206	0.268321416220806	0.828047388765866	16	MIEF2; ERBB2; CHP1; CDK5; CIB1	1	0.95528601377658
Brain_Cerebellar_Hemisphere	GOBP_POSITIVE_REGULATION_OF_PROTEIN_TARGETING_TO_MITOCHONDRION	0.834914611005693	0.985644165575508	0.051530912208539	0.222768482758328	0.735351780406149	19	LEPROT; BAP1; SREBF2; RNF31; FZD5; PRKAA1; PINK1; UBL4B; RHOU; HTRA2	1	0.985644165575508
Brain_Cerebellar_Hemisphere	GOBP_POSITIVE_REGULATION_OF_PROTEIN_TYROSINE_KINASE_ACTIVITY	0.0648535564853557	0.351457487341468	0.257206466468838	-0.457807161348494	-1.49229301982588	20	AFAP1L2; LILRA5; BDNF; HBEGF; NEURL1; EPHA4; GAS6	1	0.351457487341468
Brain_Cerebellar_Hemisphere	GOBP_POSITIVE_REGULATION_OF_PROTEOLYSIS	0.34878587196468	0.745977770095436	0.105520936843198	-0.200285295811539	-1.04060042544309	150	BAG2; SIRT1; NUB1; ATP5IF1; NFE2L2; BCL2L10; ROCK2; HSPA1B; HSPA1A; GSK3B; MAPT; HERPUD1; SOCS5; ZER1; HDAC2; RPS3; APP; SIRT2; PSME4; SNX9; ZYG11B; CARD8; AGER; PLK1; RNF217; DDRGK1; GSK3A; WDR35; IST1; CSNK1D; RNF19B; DNAJB2; OGT; CCK; ACER2; MALT1; EPHA4; TRIM67; TNFRSF1B; PSMC4; ST18; UBE2V2; KEAP1; NKX3.1; UBQLN2; USP13; RNF144A; F3	1	0.745977770095436
Brain_Cerebellar_Hemisphere	GOBP_POSITIVE_REGULATION_OF_PROTEOLYSIS_INVOLVED_IN_CELLULAR_PROTEIN_CATABOLIC_PROCESS	0.0160695136951983	0.163844233687925	0.352487857583619	-0.368174533978192	-1.55182754025197	54	BAG2; NUB1; ATP5IF1; NFE2L2; HSPA1B; HSPA1A; GSK3B; HERPUD1; SOCS5; ZER1; SIRT2; ZYG11B; PLK1; RNF217; DDRGK1; GSK3A; CSNK1D; RNF19B; DNAJB2; TRIM67; PSMC4; UBE2V2; KEAP1; UBQLN2; USP13; RNF144A	1	0.163844233687925
Brain_Cerebellar_Hemisphere	GOBP_POSITIVE_REGULATION_OF_REACTIVE_OXYGEN_SPECIES_BIOSYNTHETIC_PROCESS	0.576779026217229	0.884517166367161	0.0684714904492088	0.269685671484729	0.924696942539229	22	DDAH2; CLU; TLR4; ICAM1; AGTR2; PTGS2; CYBA; CLCN3; HBB	1	0.884517166367161
Brain_Cerebellar_Hemisphere	GOBP_POSITIVE_REGULATION_OF_REACTIVE_OXYGEN_SPECIES_METABOLIC_PROCESS	0.120229007633588	0.468612523469514	0.176694268938498	0.321059226482796	1.27833558990924	42	DDAH2; CLU; GSTP1; TLR4; TP53; EGFR; ICAM1; NNT; TGFB1; RIPK1; AGTR2; PTGS2; GNAI2; F2; PDGFRB; TSPO; CDKN1A	1	0.468612523469514
Brain_Cerebellar_Hemisphere	GOBP_POSITIVE_REGULATION_OF_RECEPTOR_MEDIATED_ENDOCYTOSIS	0.442125237191651	0.822496906549335	0.0828962134571565	0.312372458827642	1.00934922115868	18	CLU; APLN; SELE; ANXA2	1	0.822496906549335
Brain_Cerebellar_Hemisphere	GOBP_POSITIVE_REGULATION_OF_RECEPTOR_SIGNALING_PATHWAY_VIA_STAT	0.490384615384615	0.841933570581258	0.0780892306943345	0.321503636118725	0.99216920556116	16	IL6R; F2; IL6; CD300A; HES5; CYP1B1; OCIAD1	1	0.841933570581258
Brain_Cerebellar_Hemisphere	GOBP_POSITIVE_REGULATION_OF_REGULATED_SECRETORY_PATHWAY	0.928104575163399	0.99551137978248	0.0530212512043078	-0.180348429562169	-0.671709896508958	33	KCNB1; RAB15	1	0.99551137978248
Brain_Cerebellar_Hemisphere	GOBP_POSITIVE_REGULATION_OF_RELEASE_OF_CYTOCHROME_C_FROM_MITOCHONDRIA	0.977900552486188	1	0.0429311093452583	0.182365995002285	0.533084221178763	13	TP53; MOAP1	1	1
Brain_Cerebellar_Hemisphere	GOBP_POSITIVE_REGULATION_OF_RELEASE_OF_SEQUESTERED_CALCIUM_ION_INTO_CYTOSOL	0.258620689655172	0.660090770886736	0.115734447701689	0.364871402278418	1.15265975013202	17	SRI; CASQ1; THY1; CXCL10; F2; CXCL11; F2RL3; CALM3	1	0.660090770886736
Brain_Cerebellar_Hemisphere	GOBP_POSITIVE_REGULATION_OF_REPRODUCTIVE_PROCESS	0.609022556390977	0.901901753018289	0.065981614400873	0.26282061802066	0.915561803789472	24	CCDC87; SHH; P2RY1; DHX37; ACVR1B; EDNRB; C1QBP; CIB1; CFAP69	1	0.901901753018289
Brain_Cerebellar_Hemisphere	GOBP_POSITIVE_REGULATION_OF_RESPONSE_TO_BIOTIC_STIMULUS	0.986547085201794	1	0.051530912208539	-0.137851958946771	-0.655668911134964	92	CUL1; TAB2; IKBKB; CRTAM; MAP3K7; RELA; SLC15A4; CD160; ICAM3; UBE2K	1	1
Brain_Cerebellar_Hemisphere	GOBP_POSITIVE_REGULATION_OF_RESPONSE_TO_CYTOKINE_STIMULUS	0.888185654008439	0.991133926935143	0.0535669384770951	-0.204393366345931	-0.711011480042916	25	HSPA1B; HSPA1A; CD300LF; UBE2K	1	0.991133926935143
Brain_Cerebellar_Hemisphere	GOBP_POSITIVE_REGULATION_OF_RESPONSE_TO_DNA_DAMAGE_STIMULUS	0.00027146587919787	0.0105241504239031	0.49849310876659	-0.47276029150258	-1.97527548956735	51	SPIDR; DDX11; ANKLE1; SIRT1; PAXIP1; FBH1; UIMC1; FXR1; CEBPG; ATM; RPS3; SLF1; PLA2R1; SPRED3; SETMAR; SPRED2; ERCC8; PCNA; DDX5; EEF1E1; PARP1; TIGAR; UBE2V2; TRIM28; BRCC3; NKX3.1; ARID2; UBE2N; TIMELESS	1	0.0105241504239031
Brain_Cerebellar_Hemisphere	GOBP_POSITIVE_REGULATION_OF_RESPONSE_TO_ENDOPLASMIC_RETICULUM_STRESS	0.0298286927711228	0.232307013373945	0.352487857583619	-0.540097819927558	-1.63659187217133	15	NCK2; SIRT1; NFE2L2; PTPN2; HERPUD1	1	0.232307013373945
Brain_Cerebellar_Hemisphere	GOBP_POSITIVE_REGULATION_OF_RESPONSE_TO_EXTERNAL_STIMULUS	0.931578947368421	0.99654052843708	0.0429311093452583	0.152853276528629	0.803611207524707	187	MDK; HLA.E; PLA2G5; PSMB4; PSMB10; TAB1; ICAM2; P2RY12; TLR4; RPS19; TGM2; PSMD4; PSMB2; IL33; HMGB2; THBD; PTN; IL6R; C2CD4B; CXCL12; EGFR; PRKACA; HYAL2; MAPK3; STX3; PPM1F; AZU1; PSMB8; CXCL10; CD74; TGFB1; THBS4; LAMP1; RIPK1; LGALS9; C1QBP; SNX4; PTGS2; PSMA5; F2; SASH1; PSMB9; PDGFRB; NUPR1; PRKCA; SIGLEC16; S1PR1	1	0.99654052843708
Brain_Cerebellar_Hemisphere	GOBP_POSITIVE_REGULATION_OF_RESPONSE_TO_WOUNDING	0.22181146025878	0.621977720546776	0.12384217120105	0.317766616879548	1.1668643518728	28	MDK; ST3GAL4; FERMT2; ACTG1; PRDX2; THBD; PTN	1	0.621977720546776
Brain_Cerebellar_Hemisphere	GOBP_POSITIVE_REGULATION_OF_RHO_PROTEIN_SIGNAL_TRANSDUCTION	0.468123861566485	0.835083733328544	0.0776798560117236	0.371795387605832	1.0020740592223	10	GPR199P; PDGFRB; F2RL3; GPR4; NET1; GPR17; ADGRG1	1	0.835083733328544
Brain_Cerebellar_Hemisphere	GOBP_POSITIVE_REGULATION_OF_RNA_SPLICING	0.0888429752066116	0.400162031480402	0.216542836735348	-0.484742138927795	-1.46885437303669	15	TRA2A; SLC38A2; HSPA1A; U2AF2; SLC39A5; CELF4; SRSF5; DAZAP1	1	0.400162031480402
Brain_Cerebellar_Hemisphere	GOBP_POSITIVE_REGULATION_OF_SECRETION	0.5	0.847715736040609	0.0855356947987884	-0.193610994440483	-0.98215730816457	136	GDNF; KCNB1; RAB15; ADORA2A; SLC12A2; RAB3GAP1; GOLPH3L; NNAT; PPID; CHMP2A; MCU; OXTR; DYNLL1; ATG5; CADPS; ITSN1; SYT4; GOLPH3; PLA2R1; SPP1; EXPH5; GRK2; CADPS2; HYAL3; APBB3; AIMP1; STXBP1; MYH10	1	0.847715736040609
Brain_Cerebellar_Hemisphere	GOBP_POSITIVE_REGULATION_OF_SIGNALING	0.973105134474328	1	0.0561766586307176	-0.140005772936863	-0.859343772840574	676	ECT2; MBD2; NUP62; BIRC2; OPRM1; MAP4K3; MAP2K4; ADORA2A; TAB2; NCK2; IKBKB; AFAP1L2; SIRT1; ING2; LILRA5; SOS1; GAREM1; RAB3GAP1; DIXDC1; MAP3K7; MIOS; IHH; ROCK2; HSPA1B; EEF1D; FBH1; PLEKHA4; LBX2; SIAH1; KSR1; RELA; UNC5B; GKAP1; PELI1; NNAT; ZDHHC3; SLC15A4; HSPA1A; ROCK1; BDNF; FGFR1; MCU; ALS2; GSK3B; TRIM27; LGI1; PTPN2; WDR59; DDX1; MAP3K9; CD300LF; TIFA; SLC39A14; IGFBP3; RAC2; FPR1; OXTR; CD44; HSP90AB1; BMPER; RFNG; PPM1A; CHI3L1; SEMA7A; CAMTA1; MFHAS1; DYNLL1; SORL1; RBCK1; CBL; UBE2K; CLSTN1; AGO3; HBEGF; UBE2B; ATM; RPS3; PDGFA; ITSN1; APP; NRG2; SIK3; ARNT; NR2C1; RIMS1; GOLPH3; PLA2R1; SPP1; DUSP19; DACT1; FNIP1; PSME4; IGF1R; PLEKHF1; GRM1; MADD; CSNK1G1; SPRED3; AGER; LRG1; FGF5; UBR5; BMP3; HEXIM1; AKT3; ZMIZ1; SHC2; RAP1B; HACD3; FLNA; GSK3A; GAB1; VAMP2; AIMP1; FGF17; STXBP1; DRD4; HSP90AA1; OSBPL8; RASGRP1; SCGN; STAU1; SPRED2; CSNK1D; GSKIP; ACVR2B; FLT3; TFG; RWDD3; AAK1; GCK; RICTOR; PRAG1; MAP3K6; RTN4; GAS8; GOT1; MALT1; NEURL1; RPS7; TLR2; CSPG4; KRAS; RSPO3; DDX5; EEF1E1; C5AR1; EPHA4; GPR35; MGAT5; FLCN; RPL23; PARP1	1	1
Brain_Cerebellar_Hemisphere	GOBP_POSITIVE_REGULATION_OF_SIGNALING_RECEPTOR_ACTIVITY	0.87603305785124	0.986896345096202	0.0532386494755899	-0.225920653318177	-0.684579517513619	15	HDAC2; HBEGF; NEURL1; HDAC6	1	0.986896345096202
Brain_Cerebellar_Hemisphere	GOBP_POSITIVE_REGULATION_OF_SIGNAL_TRANSDUCTION_BY_P53_CLASS_MEDIATOR	0.0136903395166584	0.151641464748293	0.380730400722792	-0.607178721299997	-1.72725380328364	12	ATM; PLA2R1; SPRED3; HEXIM1; SPRED2; RPS7; DDX5; EEF1E1; RPL23	1	0.151641464748293
Brain_Cerebellar_Hemisphere	GOBP_POSITIVE_REGULATION_OF_SMALL_GTPASE_MEDIATED_SIGNAL_TRANSDUCTION	0.922365988909427	0.994220949059659	0.04577044581081	0.189243741529647	0.694918106799371	28	EPOR; GPR199P; SHC1; NOTCH2; PDGFRB; RAPGEF1; F2RL3; GPR4; ERBIN; NET1; MMD2	1	0.994220949059659
Brain_Cerebellar_Hemisphere	GOBP_POSITIVE_REGULATION_OF_SMALL_MOLECULE_METABOLIC_PROCESS	0.221611721611722	0.621977720546776	0.123257226381337	0.280009953610052	1.16172719996406	49	PSEN1; PLIN5; STAR; PFKFB4; SLC4A4; PPP1R3E; GPD1; GPT; CPT1A; P2RY1; ENTPD5; CD74; PTGS2; SCAP; MID1IP1; ADM; PRKAA1; GUCA1B; PINK1	1	0.621977720546776
Brain_Cerebellar_Hemisphere	GOBP_POSITIVE_REGULATION_OF_SMOOTHENED_SIGNALING_PATHWAY	0.50828729281768	0.850938599858702	0.0739901439101342	0.329968858402041	0.96455039160285	13	RAB34; SHH; GLI1; INTU; CTNNA1	1	0.850938599858702
Brain_Cerebellar_Hemisphere	GOBP_POSITIVE_REGULATION_OF_SMOOTH_MUSCLE_CELL_MIGRATION	0.928846153846154	0.995723471459054	0.0472587336673259	0.204042287175017	0.629680200234374	16	MDK	1	0.995723471459054
Brain_Cerebellar_Hemisphere	GOBP_POSITIVE_REGULATION_OF_SMOOTH_MUSCLE_CELL_PROLIFERATION	0.158582089552239	0.523063781321184	0.150169802128406	0.317472082160961	1.24485955900982	38	IRAK4; TGM2; IL6R; MAP3K5; MYD88; EGFR; MFN2; IRAK1; FGFR2; GNAI2; PDGFRB; S1PR1; IL6; HMOX1	1	0.523063781321184
Brain_Cerebellar_Hemisphere	GOBP_POSITIVE_REGULATION_OF_SODIUM_ION_TRANSPORT	0.889097744360902	0.991387366721889	0.0482149710025565	0.225194195068585	0.668448285153371	14	CHP1; SLC9A1; ATP1B2; FXYD1; PRSS8; ARF1; AHCYL1	1	0.991387366721889
Brain_Cerebellar_Hemisphere	GOBP_POSITIVE_REGULATION_OF_STEROL_TRANSPORT	0.866788321167883	0.986896345096202	0.0480220415968251	0.237454154413469	0.682391288483378	12	ABCA1; ANXA2; PLTP	1	0.986896345096202
Brain_Cerebellar_Hemisphere	GOBP_POSITIVE_REGULATION_OF_STRESS_ACTIVATED_PROTEIN_KINASE_SIGNALING_CASCADE	0.130929791271347	0.48300522829243	0.16823816568964	0.320679943315235	1.26746351796452	40	TRAF1; UNC5CL; DUSP15; TRAF4; TLR4; MAP3K5; MYD88; EMC10; LTBR; RIPK1; SASH1; MAP4K2	1	0.48300522829243
Brain_Cerebellar_Hemisphere	GOBP_POSITIVE_REGULATION_OF_STRESS_FIBER_ASSEMBLY	0.114018691588785	0.45628493905853	0.179782316298324	0.385131892906528	1.32941227346883	23	FERMT2; RGCC; PPM1F; EPHA1; LIMK1; TESK1; S100A10; FHOD1; RHOC; SDC4; WNT11; CCDC88A	1	0.45628493905853
Brain_Cerebellar_Hemisphere	GOBP_POSITIVE_REGULATION_OF_STRIATED_MUSCLE_CELL_DIFFERENTIATION	0.114180478821363	0.45651163816055	0.178219874951973	0.457298680279583	1.33675530254346	13	MAMSTR; SHH; MYOD1; TGFB1; PARP2; MYOG; CYP26B1	1	0.45651163816055
Brain_Cerebellar_Hemisphere	GOBP_POSITIVE_REGULATION_OF_SUBSTRATE_ADHESION_DEPENDENT_CELL_SPREADING	0.351923076923077	0.748677119059285	0.0965629554309422	0.350723627388625	1.08234291517997	16	MDK; FERMT2; TESK1; CSPG5; C1QBP; CIB1; S100A10	1	0.748677119059285
Brain_Cerebellar_Hemisphere	GOBP_POSITIVE_REGULATION_OF_SYNAPSE_ASSEMBLY	0.00926497594805013	0.120806383082383	0.380730400722792	-0.474469372929651	-1.66871658700421	26	PTPRD; ADGRB3; BDNF; EPHB3; OXTR; LRRTM3; LRRN3; CLSTN1; ARMCX5.GPRASP2; SLITRK6	1	0.120806383082383
Brain_Cerebellar_Hemisphere	GOBP_POSITIVE_REGULATION_OF_SYNAPTIC_TRANSMISSION	0.862445414847162	0.986896345096202	0.0565299525056311	-0.177907679973392	-0.795756894497018	69	ADORA2A; RAB3GAP1; ZDHHC3; GSK3B; LGI1; OXTR; CLSTN1; APP; RIMS1; AGER; VAMP2; STXBP1; SCGN; STAU1	1	0.986896345096202
Brain_Cerebellar_Hemisphere	GOBP_POSITIVE_REGULATION_OF_SYNAPTIC_TRANSMISSION_GLUTAMATERGIC	0.24468085106383	0.645054192664936	0.126875729929857	-0.403196051749748	-1.19976774021153	14	ADORA2A; RAB3GAP1; OXTR	1	0.645054192664936
Brain_Cerebellar_Hemisphere	GOBP_POSITIVE_REGULATION_OF_TELOMERE_MAINTENANCE	0.0169868042821567	0.168225363093165	0.352487857583619	-0.521950753881545	-1.63720568497313	17	DKC1; HMBOX1; ATRX; TERF2; ATM; CCT3; CCT5; MRE11; CCT7	1	0.168225363093165
Brain_Cerebellar_Hemisphere	GOBP_POSITIVE_REGULATION_OF_TELOMERE_MAINTENANCE_VIA_TELOMERE_LENGTHENING	0.0598669623059867	0.343619307355618	0.276500599254472	-0.567841194418429	-1.56641631507292	11	DKC1; HMBOX1; ATM; CCT3; CCT5; CCT7	1	0.343619307355618
Brain_Cerebellar_Hemisphere	GOBP_POSITIVE_REGULATION_OF_TOLL_LIKE_RECEPTOR_SIGNALING_PATHWAY	0.171806167400881	0.545220346489268	0.157402899305283	-0.461531650697893	-1.31292858434978	12	PELI1; SLC15A4; MFHAS1; RTN4; TLR2	1	0.545220346489268
Brain_Cerebellar_Hemisphere	GOBP_POSITIVE_REGULATION_OF_TOR_SIGNALING	0.0888429752066116	0.400162031480402	0.216542836735348	-0.485680382343918	-1.47169741644899	15	MIOS; WDR59; SIK3; GOLPH3; FNIP1; AKT3; RICTOR; FLCN; LARS1; GAS6; GPR137	1	0.400162031480402
Brain_Cerebellar_Hemisphere	GOBP_POSITIVE_REGULATION_OF_TRANSCRIPTION_BY_RNA_POLYMERASE_I	0.737885462555066	0.956102261538077	0.0643583367917361	-0.272237393855625	-0.774439316526749	12	DDX11; LYAR	1	0.956102261538077
Brain_Cerebellar_Hemisphere	GOBP_POSITIVE_REGULATION_OF_TRANSCRIPTION_BY_RNA_POLYMERASE_II	0.0708860759493671	0.362956770957726	0.271288554688953	-0.199484400492726	-1.18582052059618	441	MAX; GDNF; TRERF1; TCF20; JMJD6; H2AZ1; ZNF112; NIPBL; MYBL1; BARHL2; ZNF473; NCK2; ZBTB16; IKBKB; HMGA1; TP53BP1; LEO1; SIRT1; MED17; ZNF227; CDK13; ZNF721; NFE2L2; RLF; DPF1; IHH; RBL1; ZNF143; PAXIP1; PER1; RELA; ZNF263; TAF7; RB1; HSPA5; ATRX; HSF2; THAP3; MEIS1; VEZF1; ACTR3; YY1; HDAC8; FOXO4; GABPB1; PCK1; CEBPG; PTOV1; DCAF6; SMARCD2; SMARCC1; EGR4; SIX4; HDAC2; CREBRF; MED6; ATM; APP; MAFG; ELL; HLF; ARNT; SIRT2; SP1; DPF3; MOSPD1; BRD8; NFKBIA; FIZ1; ZNF219; ZNF24; FOSL2; MZF1; SMAD9; FOXJ1; ZNF597; COPS5; DDRGK1; SUPT5H; HTATIP2; RFX3; ZMIZ1; NR4A1; GSK3A; MLLT10; TCF15; EOMES; RPS6KA5; NKRF; ZNF836; MED21; STAT5B; NPAS4; DPF2; TBX6; OGT; NR1D2; SCX; POU5F1; HMGN3; EZH1; TLR2; PCGF5; PPP3R1; ELK3; CAVIN4; SOX10; FLCN; PARP1; HDAC4; SERTAD1; HEYL; PHIP; ATAD2; ETV5; PSMC4; BHLHA15; ATOH8; ST18; NPM1; SLC11A1; TEAD3; CAPRIN2; PIN1; NKX3.1; RBM14; CEBPB; SREBF1; ELF3	1	0.362956770957726
Brain_Cerebellar_Hemisphere	GOBP_POSITIVE_REGULATION_OF_TRANSCRIPTION_FROM_RNA_POLYMERASE_II_PROMOTER_IN_RESPONSE_TO_STRESS	0.676691729323308	0.932065278056839	0.0609039347452418	0.284575450600949	0.844710814561707	14	TP53; MAPK7; MT3; HSF1; ATF6B	1	0.932065278056839
Brain_Cerebellar_Hemisphere	GOBP_POSITIVE_REGULATION_OF_TRANSCRIPTION_INITIATION_FROM_RNA_POLYMERASE_II_PROMOTER	0.376651982378855	0.767443879628807	0.100633389423036	-0.377447513155956	-1.07373270796237	12	MED17; PAXIP1	1	0.767443879628807
Brain_Cerebellar_Hemisphere	GOBP_POSITIVE_REGULATION_OF_TRANSFERASE_ACTIVITY	0.167441860465116	0.538612009656581	0.16440575583821	-0.201366113014093	-1.12307243713689	260	ECT2; UBE2C; DKC1; MAP4K3; MAP2K4; CCNB1; TAB2; AFAP1L2; SIRT1; LILRA5; MAP3K7; AMBRA1; HMBOX1; KSR1; PAK5; CEMIP; ACSL1; RANBP2; BDNF; FGFR1; ALS2; ADCY9; MAP3K9; CKS2; MAPT; RFC4; EPHB3; FPR1; HSP90AB1; TOM1L1; CHI3L1; PARP16; SORL1; HBEGF; RPS3; PDGFA; PLAAT4; DUSP19; CRK; SNX9; IGF1R; GRM1; MADD; AGER; PLK1; PPP2CA; SHC2; HACD3; DLG1; GSK3A; DRD4; HSP90AA1; OSBPL8; RASGRP1; INCENP; FLT3; RICTOR; MAP3K6; MRE11; PCNA; BORA; MALT1; NEURL1; CSPG4; KRAS; C5AR1; EPHA4	1	0.538612009656581
Brain_Cerebellar_Hemisphere	GOBP_POSITIVE_REGULATION_OF_TRANSLATION	0.528028933092224	0.862987051430601	0.0711327399327894	0.222158139977318	0.957039830489636	60	CIRBP; ERBB2; RBM3; JMJD4; IMPACT; TARBP2; MPV17L2; POLR2G; TRUB2; BCL3; MAPK3; FASTKD2; C1QBP; PYM1; EIF4G1; NAT10; RCC1L; IL6	1	0.862987051430601
Brain_Cerebellar_Hemisphere	GOBP_POSITIVE_REGULATION_OF_TRANSLATIONAL_INITIATION	0.666061705989111	0.928670730403165	0.059989249649033	0.308977431019959	0.858839694124041	11	IMPACT; POLR2G	1	0.928670730403165
Brain_Cerebellar_Hemisphere	GOBP_POSITIVE_REGULATION_OF_TRANSMEMBRANE_RECEPTOR_PROTEIN_SERINE_THREONINE_KINASE_SIGNALING_PATHWAY	0.508317929759704	0.850938599858702	0.0741758965588009	0.24762444131551	0.965766566290767	36	CDH5; NUP93; SLC2A10; GIPC1; INHA; ACVR1B; NOTCH2; GDF10; TGFB1; FOXD1; NEO1; BMP7; ELAPOR2; HES5; NODAL	1	0.850938599858702
Brain_Cerebellar_Hemisphere	GOBP_POSITIVE_REGULATION_OF_TRANSMEMBRANE_TRANSPORT	0.95	1	0.0445070537769277	0.157780831192915	0.716193967273688	80	SRI; CASQ1; PSEN1; G6PD; RAMP3; ERFE; ACSL5; RNF207; AMIGO1; THY1; CHP1; CXCL10; CDK5; SLC9A1; RHOQ; ATP1B2; F2; FXYD1; CXCL11	1	1
Brain_Cerebellar_Hemisphere	GOBP_POSITIVE_REGULATION_OF_TRANSPORT	0.786924939467312	0.970965640002009	0.0658311958368866	-0.154703874046732	-0.90686722215733	375	GDNF; ECT2; KCNB1; RAB15; ADORA2A; SLC12A2; SIRT1; LILRA5; RAB3GAP1; ATP5IF1; GOLPH3L; NFE2L2; RYR2; NMT1; CEMIP; NNAT; FHL1; PPID; SFN; CHMP2A; STC1; ACSL1; ATP1B3; MCU; GSK3B; FGF14; LYAR; UBE2D3; CD300LF; RAC2; OXTR; HSP90AB1; SGK2; SH3GLB1; PPM1A; DYNLL1; SORL1; CBL; ATG5; BICD1; CADPS; CREBL2; ITSN1; BAG3; SYT4; GOLPH3; PLA2R1; SPP1; EXPH5; GRK2; KCNJ11; TCAF2; NFKBIA; LRRC55; ATP2B1; CADPS2; PLCG1; UBR5; HYAL3; APBB3; FLNA; ZFAND1; DLG1; GSK3A; ATP2A1; VAMP2; AIMP1; STXBP1; MYH10; DRD4; RAN; OSBPL8	1	0.970965640002009
Brain_Cerebellar_Hemisphere	GOBP_POSITIVE_REGULATION_OF_TRANSPORTER_ACTIVITY	0.671641791044776	0.930528000669061	0.0673623868166279	-0.214444308937532	-0.871311443871592	45	RYR2; ATP1B3; FGF14; SGK2; KCNJ11; LRRC55; ATP2A1; DRD4; ATP1B1; PIRT; ANK2; SGK1	1	0.930528000669061
Brain_Cerebellar_Hemisphere	GOBP_POSITIVE_REGULATION_OF_TUMOR_NECROSIS_FACTOR_SUPERFAMILY_CYTOKINE_PRODUCTION	0.474264705882353	0.836076878985455	0.0774767547848578	0.25562265427271	0.991404076914238	35	HLA.E; PSEN1; CLU; TLR4; IL33; MYD88; AZU1; RIPK1; LGALS9; IL6; FZD5; CYBA	1	0.836076878985455
Brain_Cerebellar_Hemisphere	GOBP_POSITIVE_REGULATION_OF_TYPE_I_INTERFERON_PRODUCTION	0.737523105360444	0.955918007007477	0.0560595875032335	0.218887854636774	0.846263222129864	34	TLR4; DHX33; HMGB2; MYD88; IRAK1; POLR3H; NFKB2; IRF1; POLR2H; POLR3G; IRF7; DDX41; IFI16	1	0.955918007007477
Brain_Cerebellar_Hemisphere	GOBP_POSITIVE_REGULATION_OF_TYROSINE_PHOSPHORYLATION_OF_STAT_PROTEIN	0.857943925233645	0.986896345096202	0.0495901956956338	0.217242145235576	0.749884337054803	23	TNFRSF18; IL6R; PARP14; HSF1; SOCS3; IL6; HES5; LIF; FGFR3; STAT3	1	0.986896345096202
Brain_Cerebellar_Hemisphere	GOBP_POSITIVE_REGULATION_OF_T_CELL_CYTOKINE_PRODUCTION	0.812636165577342	0.978589611109711	0.059221919380382	-0.247865885014913	-0.720471619736034	13	MAP3K7; MALT1; TNFSF4; TRAF6; TRAF2; IL1B; CD81; IL1R1; B2M; RSAD2; SASH3; FZD5; IL6	1	0.978589611109711
Brain_Cerebellar_Hemisphere	GOBP_POSITIVE_REGULATION_OF_T_CELL_MEDIATED_CYTOTOXICITY	0.789473684210526	0.971993532261389	0.0520570030732099	0.272962624615982	0.758732235744889	11	HLA.E; HLA.DRB1; HLA.B; HLA.F; MR1	1	0.971993532261389
Brain_Cerebellar_Hemisphere	GOBP_POSITIVE_REGULATION_OF_T_CELL_MEDIATED_IMMUNITY	0.846808510638298	0.986896345096202	0.0561766586307176	-0.208535781687092	-0.733423773459733	26	MAP3K7; ZBTB1; CYRIB	1	0.986896345096202
Brain_Cerebellar_Hemisphere	GOBP_POSITIVE_REGULATION_OF_T_CELL_MIGRATION	0.898454746136865	0.992331132554596	0.0551351763385257	-0.238929187775219	-0.644323719620882	10	APP; CCL27; ADAM10	1	0.992331132554596
Brain_Cerebellar_Hemisphere	GOBP_POSITIVE_REGULATION_OF_T_CELL_PROLIFERATION	0.700554528650647	0.941153392141432	0.0584693210386381	0.233461413714481	0.857288924420019	28	HLA.E; FOXP3; SHH; VCAM1; TNFRSF13C	1	0.941153392141432
Brain_Cerebellar_Hemisphere	GOBP_POSITIVE_REGULATION_OF_UBIQUITIN_DEPENDENT_PROTEIN_CATABOLIC_PROCESS	0.0151247602247017	0.160566525417249	0.380730400722792	-0.380139025302777	-1.52343900708049	43	NUB1; NFE2L2; HSPA1B; HSPA1A; GSK3B; HERPUD1; SOCS5; ZER1; SIRT2; ZYG11B; PLK1; RNF217; DDRGK1; GSK3A; CSNK1D; RNF19B; DNAJB2; TRIM67; UBE2V2; KEAP1; UBQLN2; RNF144A	1	0.160566525417249
Brain_Cerebellar_Hemisphere	GOBP_POSITIVE_REGULATION_OF_UBIQUITIN_PROTEIN_TRANSFERASE_ACTIVITY	0.540305010893246	0.867253461525441	0.0795564677235957	-0.310222321432383	-0.90172303617827	13	UBE2C; PLK1; PIN1; UBE2N; DCUN1D2; DCUN1D3; DCUN1D4; AXIN1	1	0.867253461525441
Brain_Cerebellar_Hemisphere	GOBP_POSITIVE_REGULATION_OF_VASCULAR_ASSOCIATED_SMOOTH_MUSCLE_CELL_PROLIFERATION	1	1	0.0437125833579551	0.144026261192142	0.454991191969342	17	MAP3K5; MFN2; GNAI2	1	1
Brain_Cerebellar_Hemisphere	GOBP_POSITIVE_REGULATION_OF_VASCULATURE_DEVELOPMENT	0.65625	0.924541693705386	0.0707899094502623	-0.205769179407349	-0.88196580077171	58	SIRT1; NFE2L2; BTG1; JAK1; BMPER; CHI3L1; ANGPT2; SP1; LRG1; PLCG1; AKT3; AGGF1; GAB1; PKM	1	0.924541693705386
Brain_Cerebellar_Hemisphere	GOBP_POSITIVE_REGULATION_OF_VIRAL_GENOME_REPLICATION	0.199170124481328	0.589902237720276	0.140406238523342	-0.407947712646123	-1.26193654047743	16	SRPK1; PKN2; PPID; HACD3; STAU1; ADARB1; PABPC1; VAPB; SRPK2	1	0.589902237720276
Brain_Cerebellar_Hemisphere	GOBP_POSITIVE_REGULATION_OF_VIRAL_LIFE_CYCLE	0.674033149171271	0.931165107763811	0.0601186142531851	0.289608968084846	0.846572142991684	13	TRIM21; VPS4B; CD74; HLA.DRB1; LGALS9	1	0.931165107763811
Brain_Cerebellar_Hemisphere	GOBP_POSITIVE_REGULATION_OF_VIRAL_PROCESS	0.568329718004338	0.880059784441811	0.0766746872490091	-0.239817886104915	-0.911419554926419	36	SRPK1; PKN2; PPID; CHMP2A; P4HB; SUPT5H; HACD3; KPNA2; STAU1; PC; ADARB1; PABPC1; POLR2K; VAPB; SRPK2	1	0.880059784441811
Brain_Cerebellar_Hemisphere	GOBP_POSITIVE_REGULATION_OF_WNT_SIGNALING_PATHWAY	0.384191176470588	0.772767822104506	0.088894528862045	0.235742103167166	1.03482056862598	69	WNT3; PSMB4; PSMB10; LGR6; SHH; PSMD4; WLS; YAP1; PSMB2; TMEM9; EGFR; ZBED3; AXIN2; TMEM198; PSMB8; FRAT1; SMARCA4; TGFB1; FGFR2; PSMA5; PSMB9	1	0.772767822104506
Brain_Cerebellar_Hemisphere	GOBP_POSITIVE_REGULATION_OF_WOUND_HEALING	0.245318352059925	0.645167949511929	0.11776578836269	0.340507240771754	1.16752960111171	22	ST3GAL4; FERMT2; ACTG1; PRDX2; THBD; DUOX1; F2; PLPP3; PTK2; VTN	1	0.645167949511929
Brain_Cerebellar_Hemisphere	GOBP_POSITIVE_T_CELL_SELECTION	0.0635208711433757	0.348682202913448	0.241339976815091	0.516168980808595	1.43475336735949	11	FOXP3; SHH; CTSL; IL6R; CD74; IL6	1	0.348682202913448
Brain_Cerebellar_Hemisphere	GOBP_POSTREPLICATION_REPAIR	0.220556745182013	0.621866005646216	0.135002033828631	-0.355763476128425	-1.19767394154417	23	WDR33; POLD1; ZBTB1; RFC4; POLD3; UBE2B; UFD1	1	0.621866005646216
Brain_Cerebellar_Hemisphere	GOBP_POSTSYNAPSE_ASSEMBLY	0.0748898678414097	0.371554912812526	0.245041785430996	-0.518683794821201	-1.47551046484032	12	GAP43; PTPRD; CEL	1	0.371554912812526
Brain_Cerebellar_Hemisphere	GOBP_POSTSYNAPSE_ORGANIZATION	0.423326133909287	0.803006585161261	0.0925528864684773	-0.223062708998292	-1.02267412788024	76	GDNF; GAP43; PTPRD; CEL; ZMYND8; EPHB3; GLRB; ARMCX5.GPRASP2; IGF1R; ITGA3; DIP2A; DLG1; NEFL; DNAJA3; ADAM10; EPHA4; EPHA7; HDAC6; ZNF365; ACTN1; CAPRIN2; PICK1	1	0.803006585161261
Brain_Cerebellar_Hemisphere	GOBP_POSTSYNAPTIC_MEMBRANE_ORGANIZATION	0.372631578947368	0.763191658391261	0.0985499803531691	-0.325537142410676	-1.04970377662577	19	GDNF; CEL; ZMYND8; GLRB	1	0.763191658391261
Brain_Cerebellar_Hemisphere	GOBP_POSTSYNAPTIC_SIGNAL_TRANSDUCTION	0.517021276595745	0.856218859689484	0.0806388495950661	-0.314224793661264	-0.935020987862744	14	OPRM1; RELA; GRK2; KPNA2	1	0.856218859689484
Brain_Cerebellar_Hemisphere	GOBP_POSTSYNAPTIC_SPECIALIZATION_ORGANIZATION	0.14468085106383	0.503740347490347	0.169570644405628	-0.451382724978123	-1.34315410472732	14	GAP43; PTPRD; ZMYND8	1	0.503740347490347
Brain_Cerebellar_Hemisphere	GOBP_POSTTRANSCRIPTIONAL_REGULATION_OF_GENE_EXPRESSION	0.132075471698113	0.484550143834937	0.188204146308491	-0.20350949847596	-1.14779866077863	281	GDNF; MKNK2; NUP62; CNOT6; DKC1; H4C12; MKNK1; METTL16; GIGYF2; BARHL2; NCK2; TUT7; PCID2; EIF4ENIF1; ROCK2; PER1; DROSHA; H3C1; RBM4; ALKBH5; HSPA1A; ROCK1; RANBP2; FASTKD5; NEAT1; H4C4; H3C13; FXR1; DDX1; H3C10; CNOT2; PIWIL4; XPO1; H3C6; POM121C; SPACA6P.AS; AGO3; OGFOD1; RPS3; APP; MIR29B2CHG; MEIOC; ZC3H14; NGRN; H4C8; CELF4; RPL5; FASTKD1; PSME4; PASK; DCP2; NUP58; CNOT3	1	0.484550143834937
Brain_Cerebellar_Hemisphere	GOBP_POST_EMBRYONIC_DEVELOPMENT	0.629001883239171	0.913114736551148	0.0645031249656493	0.26226820459475	0.893007140945308	21	NDN; PSEN1; ALDH5A1; EFEMP1	1	0.913114736551148
Brain_Cerebellar_Hemisphere	GOBP_POST_GOLGI_VESICLE_MEDIATED_TRANSPORT	0.287280701754386	0.695302568014239	0.11776578836269	-0.267604385638616	-1.11152463904196	50	GOLPH3L; GOPC; BLZF1; OPTN; SORL1; SCAMP3; GOLPH3; VPS13A; GGA2; VTI1B; RABIF; GAK; VAMP2; LLGL1; CNST	1	0.695302568014239
Brain_Cerebellar_Hemisphere	GOBP_POST_TRANSLATIONAL_PROTEIN_MODIFICATION	0.823853211009174	0.982068541236927	0.0506004243853618	0.168874179777607	0.858719101317135	153	LRRC41; SUMF2; PSMB4; DCAF16; FUCA2; ASB13; PSMB10; ICMT; CCDC8; COPS7B; PSMD4; APOL1; PSMB2; DCAF11; SCG3; FBXL22; CISH; WSB1; CST3; COPS6; OBSL1; CRTAP; DCAF8; TTL; PSMB8; ASB6; SOCS3; CUL4B; KLHL22; CHRDL1; VHL; TIMP1; MXRA8; WSB2; HRC; PSMA5; PSMB9; FBXO41; FBXO10; IL6; PSMA7; APLP2; NAE1	1	0.982068541236927
Brain_Cerebellar_Hemisphere	GOBP_POTASSIUM_ION_HOMEOSTASIS	0.281045751633987	0.687773487773488	0.118815039412263	-0.403693469944284	-1.17341556765716	13	SLC12A2; ATP1B3	1	0.687773487773488
Brain_Cerebellar_Hemisphere	GOBP_POTASSIUM_ION_IMPORT_ACROSS_PLASMA_MEMBRANE	0.0130029584530605	0.146266439386499	0.380730400722792	-0.507190955658632	-1.65326711058598	20	SLC12A2; KCNJ3; KCNK9; ATP1B3; KCNJ9; KCNJ11; DLG1; ATP1B1; KCNJ14; KCNJ12	1	0.146266439386499
Brain_Cerebellar_Hemisphere	GOBP_POTASSIUM_ION_TRANSPORT	0.130901287553648	0.48300522829243	0.179782316298324	-0.260936643461492	-1.2200235079845	83	KCNB1; SLC12A2; KCNMB4; KCNJ3; FXYD3; KCNK9; FHL1; KLHL24; ATP1B3; KCND3; KCNJ9; BIN1; KCNJ11; LRRC55; FLNA; DLG1; VAMP2; WWP2; ATP1B1; KCNA2; ANK2; KCNJ14	1	0.48300522829243
Brain_Cerebellar_Hemisphere	GOBP_PRESYNAPSE_ORGANIZATION	0.219665271966527	0.621333622308915	0.133554954557592	-0.37189692546556	-1.21225536169474	20	PTPRD; CEL; LRRTM3; APP; SLITRK6; PCLO; C5AR1; MDGA1	1	0.621333622308915
Brain_Cerebellar_Hemisphere	GOBP_PRESYNAPTIC_ENDOCYTOSIS	0.104925053533191	0.437794692419943	0.20207170902116	-0.36001511103431	-1.34227235118481	32	ITSN2; ROCK1; CEL; PIP5K1C; ITSN1; SH3GL2; BTBD8; GAK; VAMP2; SNAP91	1	0.437794692419943
Brain_Cerebellar_Hemisphere	GOBP_PRIMARY_ALCOHOL_METABOLIC_PROCESS	0.157894736842105	0.522544929396663	0.151148761385484	0.353469881102657	1.25635423443406	26	SULT1A1; PNPLA4; SULT1C4; GPD1; ALDH2; SULT1A4; H6PD	1	0.522544929396663
Brain_Cerebellar_Hemisphere	GOBP_PRIMARY_NEURAL_TUBE_FORMATION	0.695009242144178	0.939533027082052	0.0588438169595807	0.223296235356693	0.870883493327362	36	NOG; FZD6; FUZ; PRKACA; MTHFR; BBS4; TGFB1; SPINT1; ADM; MTHFD1; BMP7; VANGL2; NODAL; SHROOM3; SDC4; DVL3; ARHGAP35; TULP3	1	0.939533027082052
Brain_Cerebellar_Hemisphere	GOBP_PRI_MIRNA_TRANSCRIPTION_BY_RNA_POLYMERASE_II	0.985106382978723	1	0.0491927521045191	-0.160168271891849	-0.546898329914496	24	RELA; YY1; POU5F1; DDX5; HDAC4; ATOH8; EGR1; FOS	1	1
Brain_Cerebellar_Hemisphere	GOBP_PROCESS_UTILIZING_AUTOPHAGIC_MECHANISM	0.504651162790698	0.850730253134888	0.086794975677172	-0.175351149409364	-0.976073580541269	251	CTSK; WAC; TAB2; SIRT1; LEPR; RAB3GAP1; ATP5IF1; MAP3K7; AMBRA1; ILRUN; RAB39A; CHMP2A; GNAI3; ATG4B; ROCK1; RETREG1; GSK3B; ATG4C; TRIM27; AUP1; MAPT; CASP3; OPTN; SH3GLB1; DYNLL1; VPS26B; ATG5; SNAP29; ATM; BAG3; GFAP; SIRT2; SUPT20H; ULK2; PHF23; STAM2; VPS13A; CISD2; PLEKHF1; LRSAM1; UBQLN4; DDRGK1; SUPT5H; PLEKHM1; ATP6V0A1; ATP6V1B2; LGALS8; VTA1; RAB12; GSK3A; USP30	1	0.850730253134888
Brain_Cerebellar_Hemisphere	GOBP_PRODUCTION_OF_MOLECULAR_MEDIATOR_INVOLVED_IN_INFLAMMATORY_RESPONSE	0.0109544946374635	0.131943347313884	0.380730400722792	0.480087180455279	1.73772060837758	27	TLR4; RPS19; PRDX2; IL17D; BAP1; CUEDC2; MYD88; CHID1; PLD3; IL17RC; ALOX5; SNX4; F2; IL6; VAMP7; IL4R; PLA2G3; GRN	1	0.131943347313884
Brain_Cerebellar_Hemisphere	GOBP_PRODUCTION_OF_MOLECULAR_MEDIATOR_OF_IMMUNE_RESPONSE	0.296137339055794	0.704345759629691	0.114266502484433	-0.239367031736871	-1.07860726949285	70	TP53BP1; SIRT1; MAP3K7; PAXIP1; JAK3; POLB; SLC15A4; LIG4; BCL6; YY1; CD160; SEMA7A; ATG5	1	0.704345759629691
Brain_Cerebellar_Hemisphere	GOBP_PRODUCTION_OF_SMALL_RNA_INVOLVED_IN_GENE_SILENCING_BY_RNA	0.872458410351202	0.986896345096202	0.0483117581055019	0.201506338138399	0.739947339211072	28	TARBP2; ZC3H10; TP53; EGFR; AGO4; TGFB1; RIPK1; HENMT1; IL6; AGO1; TSN; TSNAX	1	0.986896345096202
Brain_Cerebellar_Hemisphere	GOBP_PROGRAMMED_NECROTIC_CELL_DEATH	0.259574468085106	0.660090770886736	0.122679189568808	-0.338884776446129	-1.15713003632193	24	BIRC2; IPMK; PELI1; TRPM7; PYGL; RBCK1	1	0.660090770886736
Brain_Cerebellar_Hemisphere	GOBP_PROSTANOID_BIOSYNTHETIC_PROCESS	0.153005464480874	0.515799477310525	0.151148761385484	0.484651476660896	1.3062471690492	10	CBR1; PTGES2; PRXL2B; CD74; PTGS2	1	0.515799477310525
Brain_Cerebellar_Hemisphere	GOBP_PROSTANOID_METABOLIC_PROCESS	0.0562013997127295	0.335793770139635	0.321775918075361	0.487518178282327	1.57528642376721	18	CBR1; PTGES2; GSTP1; PRXL2B; ACOX1; CES2; PTGR2; CD74; PTGS2	1	0.335793770139635
Brain_Cerebellar_Hemisphere	GOBP_PROSTATE_GLAND_DEVELOPMENT	0.210526315789474	0.607782754759239	0.126253987849115	0.439279191788522	1.22102901000021	11	NOG; SHH; GLI1; WDR77; FGFR2; BMP7; SOX9	1	0.607782754759239
Brain_Cerebellar_Hemisphere	GOBP_PROTEASOMAL_PROTEIN_CATABOLIC_PROCESS	0.00549472699074857	0.0873923245195248	0.407017918923954	-0.262399949328071	-1.4369825605179	224	BAG2; USP25; WAC; CUL1; BIRC2; UBE2C; CCNB1; RYBP; SIRT1; NUB1; SIAH2; RNF122; NFE2L2; HSPA1B; FBXO33; FBXO5; SIAH1; ANAPC1; HSPA5; PELI1; HSPA1A; CUL2; GSK3B; USP7; UBE2D3; AUP1; XPO1; HSP90AB1; HERPUD1; SOCS5; SMARCC1; ZER1; RBCK1; FBXL20; UBE2K; UBE2B; HSP90B1; SIRT2; UFD1; ANAPC16; CUL4A; PSME4; BUB3; FAF2; ZYG11B; AQP11; ECPAS; UBQLN4; PLK1; RNF217; DDRGK1; OS9; RMND5A; UBR2; GSK3A; MAEA; FBXO45; FBXL2; ANAPC5; CSNK1D; EDEM1; RNF19B; ERCC8; DNAJB2; OGT; WWP2; CCNF; RNF216; EDEM2; CDC16; PSMC4; HACE1; TRIM39; PSMD6; UBE2V2; POMT2; KEAP1; ERLIN1; CDC23; UBQLN2; PSMA4; ANAPC2; MAD2L1; USP13; FBXO38; RNF144A	1	0.0873923245195248
Brain_Cerebellar_Hemisphere	GOBP_PROTEASOMAL_UBIQUITIN_INDEPENDENT_PROTEIN_CATABOLIC_PROCESS	0.203266787658802	0.596340805415216	0.128788713061714	0.441596834905727	1.22747117601635	11	PSMB4; PSMB10; PSMB2; PSMB8; PSMA5; PSMB9; PSMA7	1	0.596340805415216
Brain_Cerebellar_Hemisphere	GOBP_PROTEIN_ACETYLATION	0.803493449781659	0.976765996546425	0.0598603117764473	-0.175760247422965	-0.829351737557206	87	SIRT1; MAP3K7; PAXIP1; PER1; JADE2; TAF7; GSK3B; MAPT; MBIP; HDAC2; BRPF3; ATG5; TAF12; BRD8; PCGF2; DIP2A; IWS1; RPS6KA5; OGT; ZMPSTE24; FLCN; ACTL6A; NAP1L2; CAMK1; SMARCB1; BRD7; RUVBL1; WDR5	1	0.976765996546425
Brain_Cerebellar_Hemisphere	GOBP_PROTEIN_ACYLATION	0.715883668903803	0.947300507277827	0.0665892104103933	-0.18162991966513	-0.887594064291131	108	SIRT1; MAP3K7; ZDHHC7; PAXIP1; PER1; JADE2; TAF7; NMT1; ZDHHC3; GSK3B; MAPT; MBIP; PPM1A; HDAC2; BRPF3; ATG5; TAF12; BRD8; NMT2	1	0.947300507277827
Brain_Cerebellar_Hemisphere	GOBP_PROTEIN_ADP_RIBOSYLATION	0.0469924812030075	0.309240972142754	0.287857117255149	0.493518585382038	1.46492076311945	14	TINF2; SIRT5; PARP3; PARP10; WARS1; PARP14	1	0.309240972142754
Brain_Cerebellar_Hemisphere	GOBP_PROTEIN_AUTOPHOSPHORYLATION	0.426303854875283	0.80689247509524	0.0949751525905595	-0.21074796173475	-1.01712353034676	103	MKNK2; PIM1; MKNK1; FGFR1; CLK3; GSK3B; MARK3; TRPM7; MAP3K9; GRK5; CLK1; EPHB3; TOM1L1; ATM; PDGFA; ULK2; IGF1R; PASK; PEAK1; HTATIP2; IRAK3; FLT3; AAK1; CAMK2D; MRE11; EPHA4; ERRFI1; EPHA7	1	0.80689247509524
Brain_Cerebellar_Hemisphere	GOBP_PROTEIN_AUTOPROCESSING	0.876611418047882	0.986896345096202	0.047925896705813	0.233090053473112	0.681358548333933	13	SHH; CTSL; DHH; CASP4; AFG3L2; HTRA2; CASP1	1	0.986896345096202
Brain_Cerebellar_Hemisphere	GOBP_PROTEIN_AUTOUBIQUITINATION	0.249457700650759	0.648427749054644	0.126875729929857	-0.324793380745229	-1.16192201441406	28	CNOT4; MARCHF5; RNF122; KLHL24; UBE2D3; UBE2B; LRSAM1; RNF19B; ERCC8; WWP2	1	0.648427749054644
Brain_Cerebellar_Hemisphere	GOBP_PROTEIN_CATABOLIC_PROCESS	8.74739074643506e-05	0.00431604211602512	0.538434096309916	-0.259318941580816	-1.54340149465716	442	CNOT4; BAG2; CTSK; USP25; WAC; CUL1; BIRC2; UBE2C; BANP; USP31; KLHL8; CCNB1; RYBP; CBLB; RBBP6; SIRT1; USP32; NUB1; KCTD6; SIAH2; ATP5IF1; RNF122; NFE2L2; APC; HSPA1B; FBXO33; FBXO5; SIAH1; RELA; ANAPC1; QRICH2; HSPA5; PELI1; ATG4B; HSPA1A; ROCK1; OTUD7A; CUL2; GSK3B; USP7; UBE2D3; AUP1; XPO1; HSP90AB1; SGSM3; HERPUD1; UBE2R2; RNF150; SOCS5; SMARCC1; TOM1L1; RNF114; ZER1; SORL1; RBCK1; FBXL20; CBL; UBE2K; NTAN1; UBE2B; ATM; MYCBP2; BAG3; HSP90B1; GFAP; SIRT2; UFD1; ANAPC16; USP12; CUL4A; RPL5; DACT1; VPS13A; CTSB; PSME4; UBA6; SNX9; BUB3; LRSAM1; FAF2; ZYG11B; OTUD7B; USP21; LPCAT1; AQP11; ECPAS; UBQLN4; PLK1; RNF217; DDRGK1; USP24; OS9; RMND5A; TIPARP; IRAK3; USP2; UBR2; RAB12; FLNA; USP28; GSK3A; MAEA; USP30; FAM83D; DENND3; FBXO45; FBXO8; HSP90AA1; FBXL2; ANAPC5; CSNK1D; EDEM1; RNF19B; SNX3; ERCC8; DNAJB2; OGT; AP2M1; USP46; VGLL4; WWP2; CCNF; RPS7; KLHL3; ZMPSTE24; ELOC; RNF216; EPHA4; RPL23; HDAC6; UCHL3; USP27X; TRIM67; EDEM2; UBE2I; RNF130; CDC16; TNFRSF1B; CLN5; SNF8; PSMC4; RC3H1; HACE1; TRIM39; PSMD6; IDE; MGAT3; UBE2V2; POMT2; KEAP1; PIN1; ERLIN1; UBE2N; RAB26; CDC23; UBQLN2; PSMA4; ANAPC2; USP42; MAD2L1; USP13; FBXO38; RNF144A	0.37981170621021	0.00431604211602512
Brain_Cerebellar_Hemisphere	GOBP_PROTEIN_CATABOLIC_PROCESS_IN_THE_VACUOLE	0.482504604051565	0.840107471560053	0.0766746872490091	0.339781882430081	0.993235389983884	13	LDLR; MFSD8; GBA; CCDC115; TPP1; TCIRG1; CD81; LAMP2; CLN3; LAPTM4B	1	0.840107471560053
Brain_Cerebellar_Hemisphere	GOBP_PROTEIN_COMPLEX_OLIGOMERIZATION	0.133333333333333	0.485682326621924	0.181383128498408	-0.251391798150304	-1.2031335010297	97	ECT2; JMJD6; KCNB1; TP53BP1; PNPT1; KCTD6; ZBTB1; TK1; CHMP2A; GLS; MCU; ALS2; TRPM7; KCND3; TIFA; KCTD14	1	0.485682326621924
Brain_Cerebellar_Hemisphere	GOBP_PROTEIN_CONTAINING_COMPLEX_DISASSEMBLY	0.463963963963964	0.83245104608741	0.0897104652742981	-0.195342150963474	-0.990939185637731	136	MRPS5; HMGA1; APC; DDIT4; CHMP2A; MRPL50; GSK3B; MTRF1L; TMOD1; MRPS6; SPTAN1; SMARCD2; SMARCC1; TTBK2; STMN4; OGFOD1; SNAP29; MRPL18; ADD1; ABCE1; MRPL19; SPEF1; MICAL3; MICAL1; PHF23; IGF1R; ADD2; UBQLN4; IRAK3; VTA1; ZFAND1; GAK	1	0.83245104608741
Brain_Cerebellar_Hemisphere	GOBP_PROTEIN_CONTAINING_COMPLEX_LOCALIZATION	0.00239386110633019	0.0507833915362582	0.431707695803346	-0.309027207463944	-1.55897830196193	129	NUP62; BIRC5; SRSF4; SSB; WDR33; PCID2; SETD2; UPF2; MIOS; KIF3C; ALKBH5; ZDHHC3; RANBP2; LGI1; XPO1; TERF2; U2AF2; POM121C; DYNLL1; CLSTN1; ATM; ABCE1; STX7; WDR19; NUP58; SRSF3; TTC26; SRSF5; IWS1; DLG1; NUMB; WDR35; RCC2; IFT81; SDAD1; DRD4; RAN; TERF1; USP46; ADAM10; NUP205	1	0.0507833915362582
Brain_Cerebellar_Hemisphere	GOBP_PROTEIN_CONTAINING_COMPLEX_REMODELING	0.517241379310345	0.856218859689484	0.0723570851036907	0.347895150881086	0.967016147372421	11	PLA2G5; PLTP; MPO	1	0.856218859689484
Brain_Cerebellar_Hemisphere	GOBP_PROTEIN_CONTAINING_COMPLEX_SUBUNIT_ORGANIZATION	0.00164702250586042	0.0380392112789678	0.45505986738723	-0.206486937342614	-1.28088458787577	780	MAX; SPIDR; CCDC40; ECT2; MBD2; CUL1; BIRC2; UBE2C; JMJD6; KCNB1; MRPS5; PIH1D2; H4C12; WHAMM; ZMYND10; CCNB1; NCK2; SRPK1; HMGA1; TP53BP1; LEO1; PNPT1; FANCC; SETD2; KCTD6; UNC13A; ZBTB1; APC; CYRIB; DDIT4; HSPA1B; TK1; H2BU1; FBXO5; PPP6R3; TAF7; RB1; H3C1; HSPA5; PPID; ATRX; CHMP2A; GLS; MRPL50; PDE4DIP; HSPA1A; NDUFAF7; MCU; ALS2; H4C4; GSK3B; MTRF1L; H3C13; ACTR3; HSPA4; TRIM27; FKBP4; P4HB; TRPM7; TMOD1; DDX1; H2BC5; H3C10; KCND3; TIFA; MRPS6; H2BC11; SPTAN1; H3C6; MAPT; KCTD14; DNAAF1; RASA1; RAP1GDS1; SSH2; HSP90AB1; SMARCD2; SH3GLB1; SMARCC1; TTBK2; SH3PXD2B; H2BC6; PPM1A; SLC7A9; MPP7; H2BC18; STMN4; SORL1; LAMC1; TMEM70; UBE2K; CHCHD4; TUBGCP4; AGO3; ERCC5; OGFOD1; SNAP29; ATM; RPS3; MRPL18; TIMM21; MKKS; ADD1; SLF1; RNU6.9; ABCE1; KCTD3; TLE2; SH3GL2; RPL6; GFAP; BIN1; MRPL19; SIRT2; CCT3; RIMS1; AHCTF1; H4C8; SPEF1; KRT10; MICAL3; MICAL1; TAF12; CUL4A; SHQ1; H2BC7; CELF4; RPL5; NDUFS2; PHF23; SF3B1; DACT1; FNIP1; NIN; PSME4; SNX9; IGF1R; TUBGCP3; ARL6; DDX23; ADD2; PAF1; DHX30; WDR19; ATL2; SNRPD1; ZRSR2; FCHSD2; MAGI1; DNAAF2; AQP11; ECPAS; UBQLN4; WDCP; IRAK3; VTA1; LRRC49; SRSF5; RAP1B; ZFAND1; H1.0; DLG1; GAK; RNU6.1; H1.4; VAMP2; BAIAP2L2; RYR1; RPS5; STXBP1; SNAP91; HSP90AA1; IST1; COA5; NEFL; CSNK1D; TERF1; KPNA3; DNAJC28; MCM7; TFG; AP2M1; RBBP5; STMN2; RICTOR; SNUPN; CCK; CENPO; RTN4; TBCD; ADAM10; CRYAB; ANKRD27; H2BC12; NUP205; GEMIN5; SYCP3; NDUFAF4; REPS2; LLGL1; ZMPSTE24; LMOD1; GTF2E1; KLHL12; APBA1; SERPINA1; NDUFB4; KCNA2; RPL23; PARP1; H4C3; HDAC6; RAD52; MZT1; SHMT2; LIPG	1	0.0380392112789678
Brain_Cerebellar_Hemisphere	GOBP_PROTEIN_DEGLYCOSYLATION	0.85451197053407	0.986896345096202	0.0490939668192139	0.243305299879958	0.711219305405854	13	AGA; RNF5; AMFR	1	0.986896345096202
Brain_Cerebellar_Hemisphere	GOBP_PROTEIN_DEMANNOSYLATION	0.960088691796009	1	0.0522693317499306	-0.209758458735376	-0.578628453196595	11	OS9; MAN1C1; EDEM1; EDEM2; MAN1A2	1	1
Brain_Cerebellar_Hemisphere	GOBP_PROTEIN_DEMETHYLATION	0.3125	0.717543627710206	0.108820126769161	-0.34753350797056	-1.09011018901064	17	JMJD6; KDM2B; KDM2A; UBE2B	1	0.717543627710206
Brain_Cerebellar_Hemisphere	GOBP_PROTEIN_DEPHOSPHORYLATION	0.112612612612613	0.452508144328305	0.199915231309662	-0.23942019907678	-1.20813289405812	133	PPP2R2D; IKBKB; PTPRD; PPM1D; PTPN12; PTPN4; PPP4R2; ROCK2; PPP6R3; ROCK1; GSK3B; PTPN2; IGFBP3; PTPRB; SSH2; UBASH3B; HSP90AB1; PPM1L; PPM1A; CAMTA1; MFHAS1; DUSP4; HSP90B1; DUSP16; DUSP19; DUSP3; DUSP8; PDP1; PPP2CA; DLG1; URI1; PPP2R2C; LRRC39; PPP3R1; MGAT5; PPP4R4; CNEP1R1; DUSP1; CTDSPL; PTPRE; PPP4R1L	1	0.452508144328305
Brain_Cerebellar_Hemisphere	GOBP_PROTEIN_DEPOLYMERIZATION	0.334754797441365	0.734464542946137	0.105920292736253	-0.262547695993034	-1.06676093767304	45	APC; TMOD1; SPTAN1; TTBK2; STMN4; ADD1; SPEF1; MICAL3; MICAL1; ADD2; GAK; STMN2; LMOD1; HDAC6; CAMSAP1	1	0.734464542946137
Brain_Cerebellar_Hemisphere	GOBP_PROTEIN_DESTABILIZATION	0.482625482625483	0.840107471560053	0.0791316651768349	0.332575863445966	1.00101510874338	15	RAD23A; GSN; RNF5; TRIM21; SERF1B; CHFR	1	0.840107471560053
Brain_Cerebellar_Hemisphere	GOBP_PROTEIN_DNA_COMPLEX_SUBUNIT_ORGANIZATION	0.000467256684214884	0.0161841528701077	0.49849310876659	-0.36891073807876	-1.78289271508965	99	H4C12; HMGA1; SETD2; H2BU1; TAF7; RB1; H3C1; ATRX; H4C4; H3C13; H2BC5; H3C10; H2BC11; H3C6; SMARCD2; SMARCC1; H2BC6; H2BC18; ERCC5; H4C8; TAF12; CUL4A; H2BC7; PSME4; PAF1; H1.0; H1.4; TERF1; MCM7; CENPO; H2BC12; SYCP3; GTF2E1; RPL23; PARP1; H4C3; RAD52; PSMC4; NPM1; ORC3; GTF2H1; GMNN; ARID2; NAP1L2; CENPL; SMARCB1; RUVBL1; ERCC3	1	0.0161841528701077
Brain_Cerebellar_Hemisphere	GOBP_PROTEIN_EXIT_FROM_ENDOPLASMIC_RETICULUM	0.463675213675214	0.832276882090855	0.086794975677172	-0.296438408300686	-0.984792020327543	22	AUP1; HERPUD1; SORL1; HSP90B1; UFD1; FAF2; OS9; EDEM1	1	0.832276882090855
Brain_Cerebellar_Hemisphere	GOBP_PROTEIN_FOLDING	0.00133787278417626	0.0331945350222477	0.45505986738723	-0.342587640842323	-1.64484426753498	100	BAG2; ZMYND10; HSPA1B; ERO1B; HSPA5; PPID; GNAI3; HSPA1A; RANBP2; PDIA4; FKBP4; P4HB; DNAJB6; ERP44; CHORDC1; DNAJC21; AHSA1; HSP90AB1; HSP90B2P; DNAJA1; CHCHD4; HSPA4L; GNAZ; DNAJB4; BAG3; ERO1A; MKKS; HSP90B1; CCT3	1	0.0331945350222477
Brain_Cerebellar_Hemisphere	GOBP_PROTEIN_HOMOOLIGOMERIZATION	0.0539956803455724	0.332552119234717	0.287857117255149	-0.304824421309582	-1.38120228275541	73	ECT2; JMJD6; KCNB1; TP53BP1; PNPT1; KCTD6; ZBTB1; TK1; CHMP2A; GLS; ALS2; KCND3; TIFA; KCTD14	1	0.332552119234717
Brain_Cerebellar_Hemisphere	GOBP_PROTEIN_HOMOTETRAMERIZATION	0.286516853932584	0.695003452388425	0.107554375265169	0.332915267323471	1.14149827880668	22	HSD17B10; ALDH9A1; CTH; ACACB	1	0.695003452388425
Brain_Cerebellar_Hemisphere	GOBP_PROTEIN_HYDROXYLATION	0.182572614107884	0.564220847299951	0.147331213699377	-0.418146991993716	-1.29348676835291	16	JMJD6; P4HA2; P4HB; PLOD3; OGFOD1; ERO1A	1	0.564220847299951
Brain_Cerebellar_Hemisphere	GOBP_PROTEIN_IMPORT	0.201716738197425	0.59310598771811	0.142056643575821	-0.247556734234483	-1.15746501265359	83	ECT2; NUP62; CBLB; FAM53C; RANBP6; EIF4ENIF1; RANBP2; HSPA4; RGPD8; PEX6; HSP90AB1; POM121C; CHCHD4; BAG3; TIMM21; NFKBIA; NUP58; TXNIP; UBR5; FLNA; KPNA2; PEX12; RAN; HSP90AA1; KPNA3; SNUPN	1	0.59310598771811
Brain_Cerebellar_Hemisphere	GOBP_PROTEIN_INSERTION_INTO_MEMBRANE	0.55083179297597	0.874235662255053	0.070113215764256	0.243365925314269	0.949157816547956	36	TP53BP2; TP53; E2F1; EGFR; OXA1L; EMC10; REEP1; COX18; MOAP1	1	0.874235662255053
Brain_Cerebellar_Hemisphere	GOBP_PROTEIN_INSERTION_INTO_MITOCHONDRIAL_MEMBRANE_INVOLVED_IN_APOPTOTIC_SIGNALING_PATHWAY	0.791187739463602	0.972907721538079	0.0544555953940371	0.244963481573567	0.773860444252081	17	TP53BP2; TP53; E2F1; MOAP1	1	0.972907721538079
Brain_Cerebellar_Hemisphere	GOBP_PROTEIN_K11_LINKED_UBIQUITINATION	0.197872340425532	0.588870255056655	0.142901149386948	-0.428616757116266	-1.27541069876683	14	UBE2C; ANAPC1; UBE2D3; UBE2B; ANAPC5; CDC16; CDC23; ANAPC2; ANAPC7	1	0.588870255056655
Brain_Cerebellar_Hemisphere	GOBP_PROTEIN_K48_LINKED_DEUBIQUITINATION	0.1125	0.452508144328305	0.191892240384838	-0.447644620861443	-1.40412924528187	17	USP25; DESI2; OTUD7A; USP7; OTUD4; OTUD7B	1	0.452508144328305
Brain_Cerebellar_Hemisphere	GOBP_PROTEIN_K48_LINKED_UBIQUITINATION	0.038894115252114	0.272824310863779	0.321775918075361	-0.417691427155247	-1.50805584893271	29	CUL1; BIRC2; UBE2C; PELI1; UBE2D3; UBE2R2; UBE2K; UBE2B; UBR5; NHLRC4; RNF152; KLHL3; RNF216; HACE1	1	0.272824310863779
Brain_Cerebellar_Hemisphere	GOBP_PROTEIN_K63_LINKED_DEUBIQUITINATION	5.85541520427079e-05	0.00325951446371074	0.557332238758646	-0.691436399377513	-2.19774060147569	18	USP25; DESI2; OTUD1; UIMC1; OTUD7A; USP7; STAMBP; OTUD4; OTUD7B; USP27X; SHMT2; BRCC3; USP13; ABRAXAS2	0.254242128169437	0.00325951446371074
Brain_Cerebellar_Hemisphere	GOBP_PROTEIN_K63_LINKED_UBIQUITINATION	0.700554528650647	0.941153392141432	0.0584693210386381	0.233296674455214	0.856683988725768	28	TRAF1; TRAF4; PARP10; RNF5; TRIM21; PELI3; BFAR; TRIM56; SASH1	1	0.941153392141432
Brain_Cerebellar_Hemisphere	GOBP_PROTEIN_KINASE_B_SIGNALING	0.857142857142857	0.986896345096202	0.0571258510018113	-0.170909583245944	-0.819083504746732	96	SIRT1; LOX; FGFR1; PIK3R3; RAC2; HSP90AB1; CHI3L1; MFHAS1; HBEGF; PDGFA; NRG2; SIRT2; IGF1R; FGF5; DLG1; GAB1; FGF17; HSP90AA1; OSBPL8; RICTOR; RTN4; TMEM100; FLCN; NRG4; NKX3.1; GDF15; GAS6; F3; AKR1C2	1	0.986896345096202
Brain_Cerebellar_Hemisphere	GOBP_PROTEIN_KINASE_C_ACTIVATING_G_PROTEIN_COUPLED_RECEPTOR_SIGNALING_PATHWAY	0.325942350332594	0.728671888743831	0.110122263835536	-0.402585298704284	-1.11055024943155	11	ADORA2A; GAP43; DGKI; CCK; PICK1; DGKH; DGKD	1	0.728671888743831
Brain_Cerebellar_Hemisphere	GOBP_PROTEIN_LIPID_COMPLEX_ASSEMBLY	0.369834710743802	0.761360825387879	0.0978773277424561	-0.344585420462987	-1.04415473936574	15	P4HB; SH3GL2; BIN1; SNX9	1	0.761360825387879
Brain_Cerebellar_Hemisphere	GOBP_PROTEIN_LIPID_COMPLEX_SUBUNIT_ORGANIZATION	0.945794392523364	1	0.0451344222209097	0.180120866226473	0.621747756235363	23	PLA2G5; ABCA1; PRKACA; PLTP; MPO	1	1
Brain_Cerebellar_Hemisphere	GOBP_PROTEIN_LOCALIZATION_TO_CELL_CELL_JUNCTION	0.733924611973392	0.95528601377658	0.0649407684612899	-0.28776648062702	-0.793817205613165	11	ZDHHC7; JAK1; MPP7; FLNA	1	0.95528601377658
Brain_Cerebellar_Hemisphere	GOBP_PROTEIN_LOCALIZATION_TO_CELL_JUNCTION	0.532894736842105	0.865306263039799	0.0806388495950661	-0.228041133261813	-0.942449333598716	49	ZDHHC7; ZDHHC3; LGI1; JAK1; MAPT; TERF2; MPP7; CLSTN1; STX7; PCLO; FLNA; DLG1	1	0.865306263039799
Brain_Cerebellar_Hemisphere	GOBP_PROTEIN_LOCALIZATION_TO_CELL_PERIPHERY	0.168161434977579	0.539693144299864	0.160801401070022	-0.22230355057261	-1.14462954228966	144	KCNB1; RAB15; LZTFL1; IKBKB; GOLPH3L; ROCK2; ZDHHC7; ZDHHC3; GOPC; ROCK1; SLMAP; ATP1B3; LGI1; RAB3C; BLZF1; OPTN; CLSTN1; STX7; GOLPH3; KCNJ11; GGA2; PLEKHF1; WDR19; VTI1B; PLK1; RAB40AL; ITGA3; RAB12; RILPL2; FLNA; DLG1; NUMB; GAK; VAMP2; STXBP1; TTC7B; AP2M1; ADAM10; CNST; SCN3B; ATP1B1; ANK2	1	0.539693144299864
Brain_Cerebellar_Hemisphere	GOBP_PROTEIN_LOCALIZATION_TO_CELL_SURFACE	0.989130434782609	1	0.0499913914024592	-0.154527138698535	-0.557913187063203	29	GOPC; BDNF; HSP90AB1; GGA2; FLNA	1	1
Brain_Cerebellar_Hemisphere	GOBP_PROTEIN_LOCALIZATION_TO_CHROMATIN	0.00547649087151278	0.0873923245195248	0.407017918923954	-0.608141028836808	-1.80961094418233	14	NIPBL; PPHLN1; SETD2; RB1; HDAC8	1	0.0873923245195248
Brain_Cerebellar_Hemisphere	GOBP_PROTEIN_LOCALIZATION_TO_CHROMOSOME	0.00221840217289257	0.0476846645282155	0.431707695803346	-0.487989676587202	-1.82954598605416	34	SPIDR; NIPBL; DKC1; PPHLN1; SETD2; RB1; ATRX; HDAC8; TERF2; ATM; SLF1; CCT3; BUB3; PLK1; CCT5; RCC2; TERF1	1	0.0476846645282155
Brain_Cerebellar_Hemisphere	GOBP_PROTEIN_LOCALIZATION_TO_CHROMOSOME_TELOMERIC_REGION	0.0909090909090909	0.404433681073025	0.222056046145248	-0.520282379518024	-1.43522311472431	11	DKC1; ATRX; TERF2; ATM; CCT3; CCT5; TERF1; CCT7	1	0.404433681073025
Brain_Cerebellar_Hemisphere	GOBP_PROTEIN_LOCALIZATION_TO_CILIUM	0.195227765726681	0.583800935802513	0.14551614609036	-0.325360013737817	-1.21982315552157	34	ZMYND10; LZTFL1; ZDHHC3; SNX10; ARL6; WDR19; TTC26; WDR35; CSNK1D; GAS8; IFT20; IFT140; IFT80; GGA1; DZIP1; RAB11FIP3; RAB29	1	0.583800935802513
Brain_Cerebellar_Hemisphere	GOBP_PROTEIN_LOCALIZATION_TO_CYTOSKELETON	0.0414187453348997	0.284557266209074	0.321775918075361	-0.409936398278319	-1.46651426385692	28	NUP62; APC; GSK3B; KIAA0753; TTBK2; MCPH1; BICD1; SNX10; FAM83D; CSNK1D; HOOK3; GOLGB1	1	0.284557266209074
Brain_Cerebellar_Hemisphere	GOBP_PROTEIN_LOCALIZATION_TO_ENDOPLASMIC_RETICULUM	0.0336364889081579	0.251376307812774	0.321775918075361	-0.318085661180746	-1.39757620305179	66	RAB3GAP1; RPL18A; RYR2; HSPA5; RPL14; HERPUD1; RPS3; RPL6; RPL5; RPS3A; DDRGK1; OS9; RPL32; RPS5; EDEM1; RTN4; RPL35A; RPS7; RPL4; RPS13; RPS16; ANK2; RPL23; RPL8; RPL29; CHMP4A; PPP1R15A; ZFAND2B; TRAM1L1; RPL7A; GET3; KDELR2; RPS8; RPL13A; RPS26; SRPRB	1	0.251376307812774
Brain_Cerebellar_Hemisphere	GOBP_PROTEIN_LOCALIZATION_TO_ENDOSOME	0.846808510638298	0.986896345096202	0.0561766586307176	-0.236540127072757	-0.703859108976521	14	ROCK2; SORL1; PACSIN2; MGAT3; WASHC2A; TOLLIP	1	0.986896345096202
Brain_Cerebellar_Hemisphere	GOBP_PROTEIN_LOCALIZATION_TO_GOLGI_APPARATUS	0.0903083700440529	0.402999941142115	0.222056046145248	-0.498948401653856	-1.41936878577322	12	ARL5B; OPTN; SORL1; GOLPH3; VPS13A; GAK; CSNK1D	1	0.402999941142115
Brain_Cerebellar_Hemisphere	GOBP_PROTEIN_LOCALIZATION_TO_LYSOSOME	0.635496183206107	0.915562168985677	0.0646484568421928	0.264536375443128	0.883849522287192	20	CLU; GPR137B; SCARB2; MEAK7; MFSD1	1	0.915562168985677
Brain_Cerebellar_Hemisphere	GOBP_PROTEIN_LOCALIZATION_TO_MEMBRANE	0.444444444444444	0.823987095549862	0.0949751525905595	-0.176518196354937	-1.00063323372733	290	KCNB1; RAB15; LZTFL1; IKBKB; RAB3GAP1; GOLPH3L; RPL18A; ROCK2; ZDHHC7; NMT1; CEMIP; HSPA5; ZDHHC3; SFN; GOPC; ROCK1; SLMAP; ATP1B3; RPL14; ZMYND8; HSPA4; LGI1; RAB3C; SLC5A3; ARL5B; BLZF1; OPTN; SH3GLB1; SH3PXD2B; CLSTN1; RPS3; STX7; RPL6; GOLPH3; RPL5; GLRB; KCNJ11; TCAF2; GGA2; NACA; ARL6; PLEKHF1; WDR19; AGER; VTI1B; AQP11; RAB40AL; RPS3A; ITGA3; RAB12; RILPL2; FLNA; DLG1; RPL32; NUMB; GAK; VAMP2; RPS5; STXBP1; HSP90AA1; TTC7B; DNAJA3; AP2M1; ADAM10; RPL35A; RPS7; CNST; SCN3B; RPL4; RPS13; ATP1B1; PPP3R1; RPS16; ANK2; RPL23; RPL8	1	0.823987095549862
Brain_Cerebellar_Hemisphere	GOBP_PROTEIN_LOCALIZATION_TO_MICROTUBULE_ORGANIZING_CENTER	0.0188568613149783	0.176477101466488	0.352487857583619	-0.517052353932737	-1.62184084799603	17	NUP62; APC; GSK3B; KIAA0753; MCPH1; BICD1; SNX10; CSNK1D; HOOK3; GOLGB1	1	0.176477101466488
Brain_Cerebellar_Hemisphere	GOBP_PROTEIN_LOCALIZATION_TO_MITOCHONDRION	0.686021505376344	0.936705133034277	0.0667426134241917	-0.191096257419533	-0.885551771697587	79	MARCHF5; ATP5IF1; NMT1; SFN; HSPA4; UBE2D3; RAC2; MAPT; SH3GLB1; DNAJA1; CHCHD4; BAG3; TIMM21	1	0.936705133034277
Brain_Cerebellar_Hemisphere	GOBP_PROTEIN_LOCALIZATION_TO_NUCLEUS	0.015165928195668	0.160610878599001	0.380730400722792	-0.297488087786538	-1.4905689208969	122	ECT2; NUP62; BANP; TAF3; DKC1; CBLB; ZBTB16; FAM53C; RANBP6; SUMO4; EIF4ENIF1; ILRUN; RANBP2; GSK3B; RGPD8; NOL8; HSP90AB1; POM121C; SIX4; MFHAS1; RANGAP1; BAG3; CCT3; NFKBIA; PAF1; NUP58; OTUD7B; TXNIP; PLK1; CCT5; UBR5; FLNA; SYNE1; KPNA2; RAN; OSBPL8; KPNA3; SNUPN; LIMK2; FLCN; RPL23; PARP1; CCT7; BYSL; CNEP1R1; TOR1B; TRIM28; PIN1	1	0.160610878599001
Brain_Cerebellar_Hemisphere	GOBP_PROTEIN_LOCALIZATION_TO_ORGANELLE	0.0113312947221163	0.133696961096274	0.380730400722792	-0.219859171373033	-1.31077585194635	464	SPIDR; ECT2; NUP62; BANP; NIPBL; TAF3; DKC1; MARCHF5; SSB; ZMYND10; LZTFL1; PPHLN1; CBLB; ZBTB16; FAM53C; RANBP6; SETD2; RAB3GAP1; SUMO4; ATP5IF1; EIF4ENIF1; APC; ILRUN; RPL18A; ROCK2; RYR2; NMT1; RB1; HSPA5; ZDHHC3; ATRX; SFN; RANBP2; GSK3B; RPL14; HSPA4; KIAA0753; LGI1; HDAC8; UBE2D3; DDX1; AUP1; RGPD8; RAC2; MAPT; ARL5B; TERF2; NOL8; PEX6; HSP90AB1; HERPUD1; OPTN; SH3GLB1; TTBK2; POM121C; SIX4; MFHAS1; MCPH1; SORL1; RANGAP1; DNAJA1; CHCHD4; BICD1; ATM; RPS3; BAG3; TIMM21; SLF1; RPL6; SNX10; CCT3; GOLPH3; RPL5; VPS13A; NFKBIA; BUB3; ARL6; LRSAM1; PAF1; WDR19; NUP58; OTUD7B; TTC26; VTI1B; TXNIP; PLK1; CCT5; RPS3A; DDRGK1; UBR5; OS9; FLNA; DLG1; SYNE1; RPL32; GSK3A; NUMB; GAK; WDR35; KPNA2; FAM83D; RCC2; PEX12; RPS5; DRD4; RAN; HSP90AA1; OSBPL8; CSNK1D; TERF1; EDEM1; KPNA3; PACSIN2; HOOK3; USP46; SNUPN; RTN4; GAS8; ADAM10; LIMK2; RPL35A; RPS7; RPL4; RPS13; PPP3R1; GOLGB1; RPS16; FLCN; ANK2; RPL23; PARP1; RPL8; CCT7; BYSL; CNEP1R1; RPL29; TOR1B; YWHAH; SNF8; IDE; MGAT3; TRIM28; TSPAN10; PIN1; COG3; SREBF1; MCM8; MTERF4; IFT20; CD68; CHMP4A; WRN; MTBP	1	0.133696961096274
Brain_Cerebellar_Hemisphere	GOBP_PROTEIN_LOCALIZATION_TO_PLASMA_MEMBRANE	0.224669603524229	0.622559441331984	0.135740943810425	-0.221343212713678	-1.10904378113862	122	KCNB1; RAB15; IKBKB; GOLPH3L; ROCK2; ZDHHC7; ZDHHC3; GOPC; ROCK1; SLMAP; ATP1B3; RAB3C; BLZF1; OPTN; STX7; GOLPH3; KCNJ11; GGA2; PLEKHF1; VTI1B; RAB40AL; ITGA3; RAB12; RILPL2; FLNA; DLG1; NUMB; GAK; VAMP2; STXBP1; TTC7B; AP2M1; CNST; SCN3B; ATP1B1; ANK2	1	0.622559441331984
Brain_Cerebellar_Hemisphere	GOBP_PROTEIN_LOCALIZATION_TO_POSTSYNAPSE	0.810344827586207	0.978589611109711	0.053347785067549	0.239564359327357	0.756804158502122	17	TAMALIN; DAG1; STX3; SHISA6; GPHN; STX1B	1	0.978589611109711
Brain_Cerebellar_Hemisphere	GOBP_PROTEIN_LOCALIZATION_TO_SYNAPSE	0.655021834061135	0.924310953361537	0.0697792517076235	-0.231906479320086	-0.871483782555512	35	ZDHHC3; LGI1; MAPT; TERF2; CLSTN1; STX7; PCLO; DLG1	1	0.924310953361537
Brain_Cerebellar_Hemisphere	GOBP_PROTEIN_LOCALIZATION_TO_VACUOLE	0.972375690607735	1	0.0431901998334182	0.15449485713028	0.593970643277261	33	CLU; GPR137B; SCARB2; MEAK7; GOSR2; MFSD1	1	1
Brain_Cerebellar_Hemisphere	GOBP_PROTEIN_MANNOSYLATION	0.194899817850638	0.583800935802513	0.132147260608774	0.466229817878017	1.256596562803	10	DPY19L3; FKRP; FKTN; RXYLT1	1	0.583800935802513
Brain_Cerebellar_Hemisphere	GOBP_PROTEIN_MATURATION	0.00855819550873968	0.116488040435573	0.380730400722792	0.31262233103868	1.49244884340188	103	FKRP; NCSTN; NAA80; APH1A; PSEN1; SPCS1; SHH; TMEM208; CTSL; GSN; GCSH; TSPAN17; BCL2L12; TIMM17A; IFT52; TYSND1; TBC1D10A; PRKACA; CIAO1; LTO1; NOL3; TSPAN15; ECE2; CLEC3B; LONP2; PITRM1; NFU1; NAA40; GLRX5; LIPT2; CPE; NAA20; DHH; SCG5; CASP4; APH1B; PMPCA; ATP6AP2; SERPINE2; GLRX3; GLG1; CTSZ	1	0.116488040435573
Brain_Cerebellar_Hemisphere	GOBP_PROTEIN_METHYLATION	0.255364806866953	0.655849180281148	0.124434168630393	-0.243297266798131	-1.12236521559326	77	EZHIP; SIRT1; SETD2; RLF; PAXIP1; ATRX; NDUFAF7; FAM98B; KMT5A; FAM98A; PAF1; SETMAR; IWS1; EED; SMYD2; ARMT1; OGT; RBBP5; EZH1; SETDB2; DNMT1; CXXC1; CARM1; NSD2; WDR5B; EZH2; SMARCB1; EEF1AKMT3; WDR5; EHMT1; BRD4; ETFBKMT; PAXBP1; KDM3A; SETD1A	1	0.655849180281148
Brain_Cerebellar_Hemisphere	GOBP_PROTEIN_MODIFICATION_BY_SMALL_PROTEIN_CONJUGATION	9.61686449497004e-09	2.67065737679819e-06	0.747739663149885	-0.307660109489389	-1.81036447905481	411	CNOT4; BAG2; NUP62; WAC; CUL1; BIRC2; UBE2C; FBXO30; MARCHF5; KLHL8; RYBP; CBLB; ZBTB16; RBBP6; HERC4; LEO1; SIRT1; RNF24; RNFT2; NUB1; CRY1; KCTD6; SIAH2; SUMO4; DTX4; RNF122; NFE2L2; HSPA1B; FBXO33; PAXIP1; IVNS1ABP; FBH1; KDM2B; FBXO5; SIAH1; JADE2; RELA; ANAPC1; HSPA5; PELI1; HSPA1A; RANBP2; KLHL24; UBE2Q1; CUL2; DCAF10; KLHL17; MARCHF8; MED20; TRIM27; HDAC8; USP7; UBE2D3; H2BC5; H2BC11; UBA3; OTULIN; HSP90AB1; DCAF6; HERPUD1; UBE2R2; RNF150; SOCS5; U2AF2; RNF114; POM121C; H2BC6; RBCK1; FBXL20; CBL; UBE2K; RANGAP1; DNAJA1; PCGF1; ATG5; UBE2B; RPS3; MYCBP2; ASB14; ARNT; DZIP3; ANAPC16; CUL4A; H2BC7; RPL5; PHF23; PSME4; UBA6; LRSAM1; PAF1; HECTD2; NUP58; AKTIP; KLHL18; PLK1; PCGF2; THOP1; RAB40AL; RNF217; DDRGK1; UBR5; OS9; RMND5A; ZMIZ1; UBR2; TRIM4; NHLRC4; NXN; GSK3A; MAEA; KLHL9; WDSUB1; PEX12; FBXO45; HSP90AA1; PCGF3; FBXL2; ANAPC5; FANCI; RNF152; MED31; RNF19B; ERCC8; DNAJB2; OGT; RWDD3; HERC2P3; PCNA; WWP2; H2BC12; NUP205; CCNF; MALT1; NEURL1; RPS7; PCGF5; RNF2; KLHL3; ELOC; KLHL12; RNF216; RPL23; HDAC4; HDAC6; UCHL3; UBE2F; UBE2I; RNF130; CDC16; PSMC4; RC3H1; HACE1; TRIM39; PSMD6; UBE2V2; TRIM28; KEAP1; PIN1	4.17564256371599e-05	2.67065737679819e-06
Brain_Cerebellar_Hemisphere	GOBP_PROTEIN_MODIFICATION_BY_SMALL_PROTEIN_CONJUGATION_OR_REMOVAL	1.36977429895565e-09	5.40687273278678e-07	0.788186810800237	-0.303563232697165	-1.82528711451995	507	CNOT4; BAG2; USP25; NUP62; WAC; CUL1; BIRC2; UBE2C; USP31; DESI2; FBXO30; MARCHF5; KLHL8; RYBP; CBLB; ZBTB16; RBBP6; OTUD1; HERC4; LEO1; SIRT1; USP32; RNF24; RNFT2; NUB1; CRY1; KCTD6; SIAH2; SUMO4; DTX4; RNF122; MAP3K7; NFE2L2; APC; HSPA1B; FBXO33; PAXIP1; IVNS1ABP; FBH1; KDM2B; FBXO5; SIAH1; POLB; JADE2; RELA; UIMC1; ANAPC1; CCNA2; HSPA5; PELI1; HSPA1A; RANBP2; KLHL24; UBE2Q1; OTUD7A; JOSD1; CUL2; DCAF10; KLHL17; MARCHF8; MED20; TRIM27; YY1; HDAC8; USP7; UBE2D3; H2BC5; FOXO4; H2BC11; STAMBP; UBA3; OTULIN; HSP90AB1; DCAF6; HERPUD1; UBE2R2; RNF150; SOCS5; U2AF2; RNF114; POM121C; H2BC6; RBCK1; FBXL20; CBL; UBE2K; RANGAP1; DNAJA1; PCGF1; ATG5; OTUD4; UBE2B; RPS3; MYCBP2; ASB14; ARNT; DZIP3; UFD1; ANAPC16; USP12; CUL4A; H2BC7; RPL5; PHF23; STAM2; NFKBIA; PSME4; UBA6; LRSAM1; PAF1; HECTD2; NUP58; OTUD7B; USP21; AKTIP; KLHL18; COPS5; PLK1; PCGF2; THOP1; RAB40AL; RNF217; DDRGK1; USP24; UBR5; OS9; RMND5A; ZMIZ1; USP2; UBR2; TRIM4; NHLRC4; RHOT1; NXN; USP28; GSK3A; MAEA; KLHL9; USP30; WDSUB1; PEX12; FBXO45; HSP90AA1; PCGF3; FBXL2; ANAPC5; FANCI; RNF152; MED31; RNF19B; SNX3; ERCC8; DNAJB2; OGT; RWDD3; HERC2P3; USP46; PCNA; WWP2; H2BC12; NUP205; CCNF; MALT1; NEURL1; RPS7; PCGF5; RNF2; KLHL3; ELOC; KLHL12; RNF216; RPL23; HDAC4; HDAC6; UCHL3; USP27X; SHMT2; ACTL6A; UBE2F; UBE2I; RNF130; CDC16; PSMC4; RC3H1; HACE1; TRIM39; PSMD6; UBE2V2; TRIM28; BRCC3; KEAP1; PIN1	5.94756000606545e-06	5.40687273278678e-07
Brain_Cerebellar_Hemisphere	GOBP_PROTEIN_MODIFICATION_BY_SMALL_PROTEIN_REMOVAL	0.128378378378378	0.479000448389002	0.186432558434075	-0.231045817901848	-1.19403498412295	146	USP25; BIRC2; USP31; DESI2; OTUD1; USP32; SIAH2; MAP3K7; APC; POLB; UIMC1; CCNA2; OTUD7A; JOSD1; YY1; USP7; FOXO4; STAMBP; OTULIN; OTUD4; UFD1; USP12; STAM2; NFKBIA; PSME4; OTUD7B; USP21; COPS5; USP24; USP2; RHOT1; USP28; USP30; SNX3; OGT; USP46; UCHL3; USP27X; SHMT2; ACTL6A; PSMC4; PSMD6; BRCC3; KEAP1; PSMA4; EPOP; USP42; USP13; ABRAXAS2; RUVBL1; RCE1; ENY2; USP39; TRAF6; PSMD1; SENP6	1	0.479000448389002
Brain_Cerebellar_Hemisphere	GOBP_PROTEIN_MONOUBIQUITINATION	6.31464403354508e-05	0.00338496103625342	0.538434096309916	-0.579027242088282	-2.15238567646998	31	WAC; CUL1; BIRC2; RYBP; LEO1; KDM2B; UBE2D3; UBE2R2; CBL; PCGF1; UBE2B; PAF1; PCGF2; PEX12; PCGF3; FBXL2; NEURL1; PCGF5; RNF2; KLHL12	0.274181843936527	0.00338496103625342
Brain_Cerebellar_Hemisphere	GOBP_PROTEIN_N_LINKED_GLYCOSYLATION	0.444859813084112	0.824053459219802	0.0817515582532145	0.267382935784694	1.01056530748224	32	GORASP1; DOLK; DDOST; B4GALT7; MPDU1; ENTPD5; RFT1; EXT2; DHDDS; OST4; MGAT5B; DOLPP1	1	0.824053459219802
Brain_Cerebellar_Hemisphere	GOBP_PROTEIN_O_LINKED_GLYCOSYLATION	0.471349353049908	0.835732158514938	0.0780892306943345	0.257716721245091	0.996383208559135	34	POMGNT1; FKRP; SLC35C2; ST3GAL4; FKTN	1	0.835732158514938
Brain_Cerebellar_Hemisphere	GOBP_PROTEIN_PALMITOYLATION	0.0480769230769231	0.314382530120482	0.287857117255149	0.473544175197424	1.46137055796856	16	MAP6D1; ZDHHC6; ZDHHC24; ZDHHC12; ZDHHC23; ZDHHC4	1	0.314382530120482
Brain_Cerebellar_Hemisphere	GOBP_PROTEIN_PEPTIDYL_PROLYL_ISOMERIZATION	0.115789473684211	0.459559318772251	0.190023305279108	-0.440368615350048	-1.3997180166415	18	FKBP3; PPIL4; PPID; RANBP2; FKBP4	1	0.459559318772251
Brain_Cerebellar_Hemisphere	GOBP_PROTEIN_PHOSPHOPANTETHEINYLATION	0.0100298624688802	0.126643858851098	0.380730400722792	-0.294154111337778	-1.49082746955071	135	USP25; JMJD6; USP31; DESI2; OTUD1; USP32; LOX; TTLL11; ZDHHC7; ERO1B; ZDHHC3; PDIA4; OTUD7A; JOSD1; P4HB; USP7; ERP44; STAMBP; UBA3; OTULIN; GCNT1; CRELD1; PLOD3; OTUD4; ERO1A; COLGALT1; UFD1; USP12; UBA6; OTUD7B; USP21; AKTIP; COPS5; USP24; USP2; USP28; USP30; MGAT1; PAM; OGT; USP46; GGT5; HLCS; MGAT5; UCHL3; USP27X; UBE2F; POMGNT2; MGAT3; BRCC3; GALNT16	1	0.126643858851098
Brain_Cerebellar_Hemisphere	GOBP_PROTEIN_PHOSPHORYLATION	6.10193862122625e-05	0.00331182718667055	0.557332238758646	-0.239264764185853	-1.47219646119394	658	ECT2; MKNK2; NUP62; BIRC5; MAP4K3; PIM1; MKNK1; MAP2K4; ADORA2A; PLCL2; CCNB1; TAB2; NCK2; SRPK1; CBLB; CASK; IKBKB; AFAP1L2; SIRT1; PPM1D; LEPR; RHO; CDK13; BAZ1B; CRY1; SNX25; LILRA5; PPIL4; CDKL2; MAST2; MAP3K7; APC; LOX; DDIT4; ROCK2; FBH1; JAK3; KSR1; TAF7; PAK5; RB1; CNTF; PKN2; CCNA2; CEMIP; SNRK; SFN; ACSL1; ROCK1; BDNF; FGFR1; CLK3; ALS2; GSK3B; ADCY9; CDK11A; MARK3; TRIM27; TRPM7; PTPN2; FXR1; JAK1; MAP3K9; GRK5; PIK3R3; IGFBP3; CLK1; CKS2; RAC2; CHORDC1; PTPRB; PCK1; EPHB3; FPR1; CD44; CAMK1G; UBASH3B; HSP90AB1; CASP3; SGK2; BMPER; SOCS5; TOM1L1; TTBK2; CHI3L1; SEMA7A; ADCK1; PARP16; SORL1; HDAC2; CBL; UBE2K; DNAJA1; HBEGF; DUSP4; UBE2B; CREBL2; ATM; RPS3; PDGFA; APP; SIK3; DUSP16; CCNL1; SH3GL2; SIRT2; TSSK3; MICAL1; DUSP19; ULK2; GRK2; DUSP3; FNIP1; PDK3; FIZ1; CRK; SNX9; CEP43; IGF1R; SPRY3; PASK; GRM1; MADD; CSNK1G1; HEXIM2; PEAK1; CCNP; SPRED3; AGER; AKTIP; PHKA2; DUSP8; PLK1; BCCIP; MAPK13; FGF5; DDRGK1; BMP3; HTATIP2; HEXIM1; PPP2CA; AKT3; IRAK3; SHC2; AKAP8; HACD3; DLG1; GSK3A; GAK; ZGPAT; FGF17; DRD4; RPS6KA5; HSP90AA1; OSBPL8; RASGRP1; IFNA5; INCENP; SPRED2; CSNK1D; GSKIP; SBK1; ACVR2B; CEP85; SMTNL1; FLT3; HUS1; GJC2; AAK1; RICTOR; PRAG1; CCK; STK38; MAP3K6; CAMK2D; MRE11; ADAM10; LIMK2; MAST1; CCNF; BORA; MALT1; LIME1; NEURL1; PKMYT1; CDK17; TLR2; CDKN2D; CSPG4; ADARB1; KRAS; ZMPSTE24; C5AR1; EPHA4; ERRFI1; FLCN; EPHA7; HDAC6; IFNW1; AURKC; SERTAD1; SPRY4; DUSP1; RPS6KC1	0.264946174933644	0.00331182718667055
Brain_Cerebellar_Hemisphere	GOBP_PROTEIN_POLYMERIZATION	0.0424312035541973	0.288840129015839	0.321775918075361	-0.27323090410972	-1.37480143254874	124	UBE2C; WHAMM; NCK2; CYRIB; HSPA1B; FBXO5; CHMP2A; HSPA1A; ACTR3; TRIM27; FKBP4; TMOD1; SPTAN1; MAPT; RASA1; SSH2; UBE2K; TUBGCP4; RPS3; MKKS; ADD1; BIN1; NIN; SNX9; TUBGCP3; ARL6; ADD2; FCHSD2; DLG1; BAIAP2L2; HSP90AA1; NEFL; CSNK1D; STMN2; RICTOR; TBCD	1	0.288840129015839
Brain_Cerebellar_Hemisphere	GOBP_PROTEIN_POLYUBIQUITINATION	0.0781609195402299	0.377672551690194	0.245041785430996	-0.241162491866815	-1.23848663871846	145	CUL1; BIRC2; UBE2C; FBXO30; MARCHF5; RBBP6; SIAH2; SIAH1; ANAPC1; PELI1; UBE2Q1; MARCHF8; TRIM27; UBE2D3; UBE2R2; RNF114; RBCK1; FBXL20; CBL; UBE2K; UBE2B; DZIP3; PSME4; LRSAM1; HECTD2; AKTIP; THOP1; RNF217; UBR5; RMND5A; UBR2; NHLRC4; ANAPC5; RNF152; RNF19B; ERCC8; WWP2; CCNF; KLHL3; RNF216; HDAC6; CDC16; PSMC4; RC3H1; HACE1; PSMD6; UBE2V2; UBE2N; CDC23; PSMA4; ANAPC2; FBXO38; RNF144A	1	0.377672551690194
Brain_Cerebellar_Hemisphere	GOBP_PROTEIN_PROCESSING	0.0449086044187148	0.300451710918428	0.321775918075361	0.317413087812539	1.40504177700453	73	FKRP; NCSTN; APH1A; PSEN1; SPCS1; SHH; TMEM208; CTSL; GSN; BCL2L12; TIMM17A; IFT52; TYSND1; TBC1D10A; PRKACA; NOL3; ECE2; CLEC3B; LONP2; PITRM1; CPE; DHH; SCG5; CASP4; APH1B; PMPCA; ATP6AP2; SERPINE2; GLG1; CTSZ; FURIN; SPG7; IFI16; AFG3L2	1	0.300451710918428
Brain_Cerebellar_Hemisphere	GOBP_PROTEIN_QUALITY_CONTROL_FOR_MISFOLDED_OR_INCOMPLETELY_SYNTHESIZED_PROTEINS	0.399113082039911	0.785403113823305	0.09754492162472	-0.37381034125423	-1.03117319250376	11	AUP1; ZER1; UFD1; ZYG11B; HDAC6; POMT2	1	0.785403113823305
Brain_Cerebellar_Hemisphere	GOBP_PROTEIN_REFOLDING	0.093681917211329	0.409222217838622	0.216542836735348	-0.496302853801236	-1.44260320832889	13	HSPA1B; HSPA5; HSPA1A; HSP90AA1; DNAJB2; HSPA1L; HSPA7; HSPA8; HSPA2; HSPA6	1	0.409222217838622
Brain_Cerebellar_Hemisphere	GOBP_PROTEIN_STABILIZATION	0.170786516853933	0.543662064647929	0.159646701919906	-0.249453244812626	-1.1809521492618	91	BAG2; PIM1; HSPA1B; HSPA1A; ATP1B3; FKBPL; USP7; PEX6; HSP90AB1; UBE2B; CREBL2; BAG3; CCT3; RPL5; CCT5; USP2; SUGT1; FLNA; STXBP1; HSP90AA1; AAK1; RTN4; CRYAB; RPS7; ATP1B1; EPHA4; ANK2; RPL23; CCT7; USP27X; TRIM39; MTMR9; PIN1; COG3; MCM8	1	0.543662064647929
Brain_Cerebellar_Hemisphere	GOBP_PROTEIN_SUMOYLATION	0.00504293812258156	0.0823174335648463	0.407017918923954	-0.461437269643474	-1.71862866446945	33	NUP62; SUMO4; RELA; RANBP2; POM121C; RANGAP1; ARNT; NUP58; ZMIZ1; RWDD3; NUP205; HDAC4; UBE2I; TRIM28; EGR1; NUP160; RNF212; SENP6; TOLLIP; STX1A	1	0.0823174335648463
Brain_Cerebellar_Hemisphere	GOBP_PROTEIN_TARGETING	0.450434782608696	0.827426763386637	0.077274697304471	0.185496773108098	0.991858101167309	205	TOMM40L; PEX16; PEX19; PEX10; MIEF2; PIPOX; PHYH; LEPROT; CLU; ERBB2; ZDHHC6; SPCS1; ZDHHC24; ZDHHC12; ICMT; TIMM50; RPS19; RPL13; HMGCL; SLC25A6; ACOX1; CDC37; BAP1; TIMM17A; ZDHHC23; KATNB1; ECH1; GIPC1; TYSND1; SCARB2; RPL28; ZDHHC4; AP4S1; MFN2; GOSR2; CRAT; SRPRA; CHP1; LONP2; PITRM1	1	0.827426763386637
Brain_Cerebellar_Hemisphere	GOBP_PROTEIN_TARGETING_TO_LYSOSOME	0.599271402550091	0.896944650076696	0.0652353056017703	0.335523896860876	0.904314051496289	10	CLU; SCARB2	1	0.896944650076696
Brain_Cerebellar_Hemisphere	GOBP_PROTEIN_TARGETING_TO_MEMBRANE	0.68	0.933278356607621	0.0687943095604775	-0.18851438545922	-0.891282694271492	89	KCNB1; RPL18A; ZDHHC7; CEMIP; HSPA5; ZDHHC3; RPL14; RPS3; RPL6; RPL5; TCAF2; NACA; ARL6; AQP11; RPS3A; RPL32; RPS5; RPL35A; RPS7; RPL4; RPS13; RPS16; RPL23; RPL8; RPL29	1	0.933278356607621
Brain_Cerebellar_Hemisphere	GOBP_PROTEIN_TARGETING_TO_MITOCHONDRION	0.58364312267658	0.886756919728805	0.0675188953767744	0.222414968001011	0.929850566534538	51	TOMM40L; LEPROT; TIMM50; SLC25A6; BAP1; TIMM17A; MFN2; PITRM1; BCAP31; SREBF2; RNF31; PARL; TSPO; TIMM13; PMPCA; FZD5; TIMM10; PRKAA1; PINK1; NDUFA13	1	0.886756919728805
Brain_Cerebellar_Hemisphere	GOBP_PROTEIN_TARGETING_TO_VACUOLE	0.873563218390805	0.986896345096202	0.0498907356726307	0.223533630414389	0.706161724296889	17	CLU; SCARB2; GOSR2	1	0.986896345096202
Brain_Cerebellar_Hemisphere	GOBP_PROTEIN_TETRAMERIZATION	0.303308823529412	0.709120101909476	0.102821842840815	0.28342096651804	1.09921674386962	35	HSD17B8; HSD17B10; ALDH9A1; CTH; ACACB; TP53	1	0.709120101909476
Brain_Cerebellar_Hemisphere	GOBP_PROTEIN_TRANSMEMBRANE_IMPORT_INTO_INTRACELLULAR_ORGANELLE	0.0996240601503759	0.424206897514271	0.193813302725311	0.462325243673018	1.37232896355176	14	TOMM40L; PEX16; PEX10; TIMM50; TIMM17A; LONP2	1	0.424206897514271
Brain_Cerebellar_Hemisphere	GOBP_PROTEIN_TRANSMEMBRANE_TRANSPORT	0.0823970037453183	0.383228581648248	0.213927855492356	0.362768670951393	1.34860354832862	30	TOMM40L; PEX16; PEX10; CLU; TIMM50; TIMM17A; ABCA1	1	0.383228581648248
Brain_Cerebellar_Hemisphere	GOBP_PROTEIN_TRANSPORT_ALONG_MICROTUBULE	0.847161572052402	0.986896345096202	0.0573667426768556	-0.200333228275478	-0.752834332446999	35	KIF3C; TERF2; DYNLL1; BAG3; WDR19; TTC26; WDR35; IFT81; IFT20; IFT140; IFT80; IFT46; IFT88; HSPB1	1	0.986896345096202
Brain_Cerebellar_Hemisphere	GOBP_PROTEOGLYCAN_BIOSYNTHETIC_PROCESS	0.0192719998428583	0.17728606635104	0.352487857583619	0.495398841923245	1.65519025140504	20	B3GALT6; GAL3ST3; B4GALT7; SLC2A10; CHST14; DSEL; CSPG5; FAM20B; EXT2	1	0.17728606635104
Brain_Cerebellar_Hemisphere	GOBP_PROTEOGLYCAN_METABOLIC_PROCESS	0.0469924812030075	0.309240972142754	0.287857117255149	0.410930891738625	1.46059054391015	26	B3GALT6; GAL3ST3; B4GALT7; SLC2A10; CHST14; SGSH; DSEL; CSPG5; FAM20B; EXT2; GPC1; CHST7; HEXA	1	0.309240972142754
Brain_Cerebellar_Hemisphere	GOBP_PROTEOLYSIS	0.0252372285587051	0.206742508350424	0.352487857583619	-0.196961640310151	-1.21355867011557	683	CNOT4; BAG2; CTSK; USP25; WAC; CUL1; BIRC2; UBE2C; LTA4H; USP31; DESI2; CFAP44; ADORA2A; KLHL8; CCNB1; RYBP; RBBP6; OTUD1; DPP3; SIRT1; USP32; PCID2; NUB1; KCTD6; SIAH2; ATP5IF1; RNF122; MAP3K7; NFE2L2; BCL2L10; APC; IHH; ROCK2; HSPA1B; FBXO33; FBXO5; SIAH1; POLB; RELA; UIMC1; ANAPC1; QRICH2; CCNA2; HSPA5; PELI1; SFN; ATG4B; HSPA1A; ROCK1; OTUD7A; JOSD1; CUL2; GSK3B; ATG4C; YY1; USP7; UBE2D3; DNAJB6; FOXO4; AUP1; XPO1; MAPT; STAMBP; UBA3; PI15; CD44; OTULIN; HSP90AB1; NAALAD2; CASP3; HERPUD1; UBE2R2; RNF150; SOCS5; SMARCC1; CAPN7; TOM1L1; RNF114; ZER1; CASP12; SORL1; CUZD1; RBCK1; HDAC2; FBXL20; CBL; UBE2K; NTAN1; OTUD4; UBE2B; RPS3; APP; HSP90B1; BIN1; SIRT2; CASP6; UFD1; ANAPC16; MICAL1; USP12; CUL4A; RPL5; RHBDL3; STAM2; FNIP1; CTSB; NFKBIA; PSME4; UBA6; SNX9; BUB3; FAF2; ZYG11B; CARD8; OTUD7B; USP21; AGER; ADAMTSL2; ERMP1; SERPINB1; AQP11; ECPAS; UBQLN4; COPS5; PLK1; THOP1; RNF217; DDRGK1; USP24; OS9; RMND5A; USP2; UBR2; PCSK2; RHOT1; USP28; GSK3A; MAEA; USP30; WDR35; ATG4A; FBXO45; FBXO8; FBXL2; IST1; ANAPC5; LXN; CSNK1D; EDEM1; PCSK4; RNF19B; SNX3; ERCC8; DNAJB2; OGT; USP46; CCK; GGT5; ACER2; ADAM10; CRYAB; WWP2; CCNF; MALT1; RPS7; CDKN2D; KLHL3; ZMPSTE24; ELOC; RNF216; EPHA4; SERPINA1; RPL23; PARP1; ENDOU; EPHA7; HDAC6; UCHL3; USP27X; ADAMTS1; SHMT2; XPNPEP1; ACTL6A; TRIM67; EDEM2; UBE2I; RNF130; CDC16; TNFRSF1B; CLN5; SNF8; PSMC4; RC3H1; HACE1; TRIM39; PSMD6; ST18; IDE; UBE2V2; BRCC3; POMT2; KEAP1; ERLIN1; NKX3.1; WFIKKN1; UBE2N; CDC23; HGFAC; UBQLN2; GAS6; NRIP3; PSMA4; ANAPC2; EPOP; USP42; MAD2L1; USP13; FBXO38; RNF144A; F3	1	0.206742508350424
Brain_Cerebellar_Hemisphere	GOBP_PROTON_TRANSMEMBRANE_TRANSPORT	0.211573236889693	0.609718960205074	0.12563992130984	0.270174458552376	1.16389036225274	60	SLC2A10; ATP6V0E1; ATP5PB; UCP2; SLC4A11; SLC9A8; ATP2A3; NNT; CHP1; DMAC2L; MFSD3; PHB2; SLC9A1; ATP5MC1; CYB5A; ATP6V0D1; DNAJC30; SLC11A2; ATP5PD; SPHK2; TCIRG1; CLCN3; ATP1A2; COX5A; ATP5F1C; PPIF; COX15; ATP6V1E1	1	0.609718960205074
Brain_Cerebellar_Hemisphere	GOBP_PROXIMAL_DISTAL_PATTERN_FORMATION	0.0273870865973526	0.218192165148083	0.352487857583619	0.628793198701271	1.69474225350523	10	IRX3; DLL1; GLI1; IRX2; HES5; NODAL; CYP26B1; CHSY1; IRX1	1	0.218192165148083
Brain_Cerebellar_Hemisphere	GOBP_PTERIDINE_CONTAINING_COMPOUND_BIOSYNTHETIC_PROCESS	0.508196721311475	0.850938599858702	0.0734381410838857	0.356493025394434	0.960830674478857	10	FPGS; PCBD2	1	0.850938599858702
Brain_Cerebellar_Hemisphere	GOBP_PTERIDINE_CONTAINING_COMPOUND_METABOLIC_PROCESS	0.28842504743833	0.696519219119705	0.107972360317345	0.342634372337598	1.13102532551758	19	FPGS; PCBD2; PIPOX; SLC25A32	1	0.696519219119705
Brain_Cerebellar_Hemisphere	GOBP_PURINE_CONTAINING_COMPOUND_BIOSYNTHETIC_PROCESS	0.0669693207152299	0.356499051233397	0.287805130535564	0.286885372705201	1.34303240915149	94	HSD17B8; SLC35B2; GCDH; PKLR; PAICS; ADA2; NME1; ACACB; APRT; ADSS2; ACSL5; SLC25A1; IMPDH2; GMPR; ACAT1; DCAKD; ATP5PB; ELOVL2; PDK4; SCD5; DMAC2L; MPC2; PAPSS2; TGFB1; PDHB; GMPR2; ATP5MC1; UQCC3; HSD17B12; HACD1; DNAJC30; GUCA1B; MTHFD1; PINK1; ADSS1; ATP5PD; HPRT1; SPHK2; GSTZ1	1	0.356499051233397
Brain_Cerebellar_Hemisphere	GOBP_PURINE_CONTAINING_COMPOUND_CATABOLIC_PROCESS	0.120229007633588	0.468612523469514	0.176694268938498	0.399387069345958	1.33440276354356	20	NUDT18; ADA2; NT5C; NUDT16; ACAT1; DNPH1	1	0.468612523469514
Brain_Cerebellar_Hemisphere	GOBP_PURINE_CONTAINING_COMPOUND_METABOLIC_PROCESS	0.00426098076732466	0.0740047139668948	0.407017918923954	0.278374610643937	1.48734416019258	203	SLC2A6; HSD17B8; SLC35B2; SULT1A1; PFKL; MCCC2; GCDH; PIPOX; ACSF2; PSEN1; ABHD14B; SULT1C4; NUP93; DHTKD1; PKLR; NUDT18; PAICS; MFN1; ADA2; NME1; PFKFB4; ACACB; APRT; HMGCL; GTPBP1; SLC4A4; ACSM5; ADSS2; ACSL5; GPD1; SLC25A1; NT5C; NUDT16; IMPDH2; GMPR; ACAT1; DNPH1; DCAKD; ATP5PB; ENTPD5; ACOT11; ELOVL2; PDK4; OARD1; TPI1; SCD5; GIMAP7; DMAC2L; SULT1A4; MPC2; PAPSS2; TGFB1; ACOT9; PTHLH; RHOQ; PDHB; OGDH; AASS; NUP43; PRKAG1; FOXK2; PMVK; NUPR1; GMPR2; MAGI3; GPI; ATP5MC1; PGM1; UQCC3; HSD17B12; GAPDH; HACD1; DNAJC30; PRKAA1; GUCA1B; PDE9A; MTHFD1; PINK1; ADSS1; THEM4; NUP54; MYOG; ATP5PD; NUDT10; GIT1; HPRT1; SPHK2; GSTZ1	1	0.0740047139668948
Brain_Cerebellar_Hemisphere	GOBP_PURINE_NUCLEOSIDE_METABOLIC_PROCESS	0.123844731977819	0.474675129457877	0.170932335370056	0.349284124725746	1.28259915349151	28	NUDT18; MFN1; ADA2; NME1; APRT; GTPBP1; IMPDH2; OARD1; GIMAP7; RHOQ; GMPR2; MAGI3	1	0.474675129457877
Brain_Cerebellar_Hemisphere	GOBP_PURINE_NUCLEOSIDE_MONOPHOSPHATE_BIOSYNTHETIC_PROCESS	0.123861566484517	0.474675129457877	0.169570644405628	0.497132800793373	1.33988720750809	10	PAICS; APRT; ADSS2; IMPDH2	1	0.474675129457877
Brain_Cerebellar_Hemisphere	GOBP_PURINE_NUCLEOSIDE_MONOPHOSPHATE_METABOLIC_PROCESS	0.239089184060721	0.64117975734355	0.120433371642259	0.356875157818545	1.17803371210859	19	PAICS; APRT; ADSS2; NT5C; IMPDH2; GMPR2; MAGI3; ADSS1; HPRT1; AK1; PFAS; TJP2	1	0.64117975734355
Brain_Cerebellar_Hemisphere	GOBP_PURINE_NUCLEOTIDE_TRANSPORT	0.779197080291971	0.968374671938397	0.0529129848430584	0.260566452899304	0.748810977717783	12	SLC35B2; SLC25A6	1	0.968374671938397
Brain_Cerebellar_Hemisphere	GOBP_PYRIDINE_CONTAINING_COMPOUND_BIOSYNTHETIC_PROCESS	0.121621621621622	0.471499767578319	0.176694268938498	0.444869147476014	1.33900498197046	15	NADK2; NAXE; PARP10; QPRT; IDH2; PSAT1; PTGS2; PNPO	1	0.471499767578319
Brain_Cerebellar_Hemisphere	GOBP_PYRIDINE_CONTAINING_COMPOUND_METABOLIC_PROCESS	0.326375711574953	0.728671888743831	0.10027910675413	0.334128545913024	1.10294785904796	19	NADK2; NAXE; PARP10; QPRT; IDH2; PSAT1; PTGS2; PNPO	1	0.728671888743831
Brain_Cerebellar_Hemisphere	GOBP_PYRIMIDINE_CONTAINING_COMPOUND_BIOSYNTHETIC_PROCESS	0.53448275862069	0.866588550385002	0.0734381410838857	0.299704987933431	0.946793512310026	17	NME1; DCTD; CAD; TK2	1	0.866588550385002
Brain_Cerebellar_Hemisphere	GOBP_PYRIMIDINE_CONTAINING_COMPOUND_CATABOLIC_PROCESS	0.0220755375188702	0.194463467422189	0.352487857583619	0.558380707168693	1.65745225384679	14	SMUG1; OGG1; MBD4; ALDH6A1; NT5C	1	0.194463467422189
Brain_Cerebellar_Hemisphere	GOBP_PYRIMIDINE_CONTAINING_COMPOUND_METABOLIC_PROCESS	0.0589318600368324	0.341176181706568	0.252961123069611	0.368627161684229	1.417223307119	33	SMUG1; OGG1; MBD4; NME1; DCTD; ALDH6A1; NT5C; CAD; TK2	1	0.341176181706568
Brain_Cerebellar_Hemisphere	GOBP_PYRIMIDINE_DEOXYRIBONUCLEOTIDE_METABOLIC_PROCESS	0.0119556992840896	0.138247544362538	0.380730400722792	0.626445143099234	1.74127913909053	11	SMUG1; OGG1; MBD4; DCTD; NT5C	1	0.138247544362538
Brain_Cerebellar_Hemisphere	GOBP_PYRIMIDINE_NUCLEOSIDE_METABOLIC_PROCESS	0.746808510638298	0.956462560975302	0.0621124188949471	-0.261523494812242	-0.778200706632539	14	TK1; CDADC1	1	0.956462560975302
Brain_Cerebellar_Hemisphere	GOBP_PYRIMIDINE_NUCLEOSIDE_TRIPHOSPHATE_METABOLIC_PROCESS	0.544464609800363	0.868818422952494	0.0697792517076235	0.341500648635651	0.949241864200943	11	NME1; CAD	1	0.868818422952494
Brain_Cerebellar_Hemisphere	GOBP_PYRIMIDINE_NUCLEOTIDE_BIOSYNTHETIC_PROCESS	0.197080291970803	0.588493823249921	0.131457611642763	0.435121219751385	1.2504431877641	12	NME1; DCTD; CAD	1	0.588493823249921
Brain_Cerebellar_Hemisphere	GOBP_PYRIMIDINE_NUCLEOTIDE_CATABOLIC_PROCESS	0.021664465235271	0.191582704789301	0.352487857583619	0.639560713549085	1.7237631818733	10	SMUG1; OGG1; MBD4; NT5C	1	0.191582704789301
Brain_Cerebellar_Hemisphere	GOBP_PYRIMIDINE_NUCLEOTIDE_METABOLIC_PROCESS	0.00731822254255284	0.104258651773236	0.407017918923954	0.513072623202485	1.75922096032745	22	SMUG1; OGG1; MBD4; NME1; DCTD; NT5C; CAD	1	0.104258651773236
Brain_Cerebellar_Hemisphere	GOBP_PYRIMIDINE_RIBONUCLEOTIDE_METABOLIC_PROCESS	0.0565693430656934	0.335793770139635	0.257206466468838	0.498690586394471	1.43312763950089	12	NME1; NT5C; CAD	1	0.335793770139635
Brain_Cerebellar_Hemisphere	GOBP_PYRUVATE_METABOLIC_PROCESS	0.354716981132075	0.750325907032114	0.0949751525905595	0.235314376707313	1.05350043014082	78	PCK2; SLC2A6; HOGA1; PFKL; PSEN1; NUP93; DHTKD1; PKLR; PFKFB4; SLC4A4; GPD1; ME3; ENTPD5; BSG; PDK4; TPI1; MPC2; PDHB; OGDH; NUP43; PRKAG1; FOXK2; NUPR1; GPI; PGM1; GAPDH	1	0.750325907032114
Brain_Cerebellar_Hemisphere	GOBP_QUINONE_METABOLIC_PROCESS	0.0395648480258982	0.276190627216158	0.321775918075361	0.562433608874831	1.56335142996233	11	COQ10A; COQ4; FDXR; COQ5	1	0.276190627216158
Brain_Cerebellar_Hemisphere	GOBP_RAB_PROTEIN_SIGNAL_TRANSDUCTION	0.0173005671942243	0.169952630672674	0.352487857583619	-0.594299509162041	-1.69061604348048	12	RAB15; RAB39A; SGSM3; DENND4A; MADD; RAB12; DENND3	1	0.169952630672674
Brain_Cerebellar_Hemisphere	GOBP_RAC_PROTEIN_SIGNAL_TRANSDUCTION	0.28125	0.687773487773488	0.115734447701689	-0.360344659097433	-1.13029499437779	17	ALS2; RAC2; CRK; HACD3; OGT; KRAS; HACE1; NISCH	1	0.687773487773488
Brain_Cerebellar_Hemisphere	GOBP_RAS_PROTEIN_SIGNAL_TRANSDUCTION	0.00320912810538393	0.0625149665401566	0.431707695803346	-0.303330923347449	-1.54196663471625	138	NUP62; RAB15; GNA13; SOS1; RCC1; ROCK2; RAB39A; KSR1; RALGPS2; RB1; CCNA2; ROCK1; ALS2; BCL6; RAC2; STAMBP; RASA1; SGSM3; CBL; RASA4B; CRK; SPRY3; DENND4A; MADD; CCDC125; G3BP1; SHC2; ITGA3; RAB12; RAP1B; HACD3; USP28; DENND3; FBXO8; RASGRP1; RAB42; OGT; ARHGAP29; PRAG1; KRAS; GPR35; CAVIN4; FLCN; RASA2; SPRY4; TRIM67; HACE1; DENND4B; DNMT1; TRIM28; LRRC59; NISCH; RAPGEF6	1	0.0625149665401566
Brain_Cerebellar_Hemisphere	GOBP_RDNA_HETEROCHROMATIN_ASSEMBLY	0.000153448810950517	0.00651630666951074	0.518848077743792	-0.693607696151032	-2.14559089166564	16	MBD2; H4C12; SIRT1; H3C1; H4C4; H3C13; RRP8; H3C10; H3C6; SIRT2; H4C8	0.666274737147143	0.00651630666951074
Brain_Cerebellar_Hemisphere	GOBP_REACTIVE_NITROGEN_SPECIES_METABOLIC_PROCESS	0.316758747697974	0.719710351912404	0.10027910675413	0.282623622500643	1.08657425871787	33	CX3CR1; CYB5R3; DDAH2; CLU; TLR4; MTARC2; ICAM1; NQO1	1	0.719710351912404
Brain_Cerebellar_Hemisphere	GOBP_REACTIVE_OXYGEN_SPECIES_BIOSYNTHETIC_PROCESS	0.146520146520147	0.505314119293468	0.155241966228839	0.29667234295263	1.23880536881404	50	CX3CR1; CYB5R3; MPV17L; DDAH2; CLU; TLR4; MTARC2; ACOX1; SLC25A33; ICAM1; NQO1; DUOX1; ALOX5; MPO; AGTR2; PTGS2	1	0.505314119293468
Brain_Cerebellar_Hemisphere	GOBP_REACTIVE_OXYGEN_SPECIES_METABOLIC_PROCESS	0.166058394160584	0.536477341849149	0.144630528034484	0.239148726451229	1.16800409833571	120	HBQ1; CX3CR1; CYB5R3; MPV17L; DDAH2; CLU; GSTP1; SIRT5; PLIN5; G6PD; TLR4; MTARC2; PRDX2; HBM; ACOX1; TP53; NOXA1; MT3; EGFR; SLC25A33; ICAM1; NQO1; PRCP; PDK4; NNT; EPX; DUOX1; TGFB1; ALOX5; RIPK1; MPO; AGTR2; PTGS2; GNAI2; IFI6; F2; NDUFS1; PDGFRB; PARL; TSPO; MPV17; NDUFS3; CDKN1A	1	0.536477341849149
Brain_Cerebellar_Hemisphere	GOBP_RECEPTOR_CATABOLIC_PROCESS	0.957692307692308	1	0.0458620343117985	0.193001184575271	0.59560704906521	16	ANXA2; DTX3L; CDK5; TGFB1	1	1
Brain_Cerebellar_Hemisphere	GOBP_RECEPTOR_CLUSTERING	0.434210526315789	0.813283251834351	0.0833634065110386	0.291373682613302	1.01502924861567	24	SLC7A11; GSN; PTN; THY1; SHISA6; CDK5; GPHN	1	0.813283251834351
Brain_Cerebellar_Hemisphere	GOBP_RECEPTOR_INTERNALIZATION	0.733826247689464	0.95528601377658	0.0562940749700968	0.208442212864194	0.850318137895099	46	LRPAP1; RAMP3; APLN; SELE; RAMP2; ANKRD13A; LILRB1; GRIA1	1	0.95528601377658
Brain_Cerebellar_Hemisphere	GOBP_RECEPTOR_LOCALIZATION_TO_SYNAPSE	0.809421841541756	0.978589611109711	0.0585937568945671	-0.227126841471821	-0.764620085277773	23	ZDHHC3; LGI1; CLSTN1; STX7; DLG1; ADAM10	1	0.978589611109711
Brain_Cerebellar_Hemisphere	GOBP_RECEPTOR_MEDIATED_ENDOCYTOSIS	0.702702702702703	0.941364530694386	0.0571258510018113	0.185826646761476	0.901017253756231	112	SPARC; LRPAP1; RABEPK; CLU; CTSL; DLL1; RAMP3; SNX17; APLN; REPS1; APOL1; SELE; RAMP2; ANKRD13A; DBNL; ANXA2; SCARB2; LILRB1; GRIA1; LDLR	1	0.941364530694386
Brain_Cerebellar_Hemisphere	GOBP_RECEPTOR_METABOLIC_PROCESS	0.837078651685393	0.986434279295237	0.0508054139066364	0.182458503621669	0.802859690938328	72	LRPAP1; PHETA1; PSEN1; RAMP3; APLN; SELE; RAMP2; ANKRD13A; ANXA2; LILRB1; DTX3L; GRIA1; CDK5; TGFB1; AP1AR; REP15; MX1; CD63; ADM; ARF1; RAB31	1	0.986434279295237
Brain_Cerebellar_Hemisphere	GOBP_RECEPTOR_RECYCLING	0.492277992277992	0.842741311453824	0.0780892306943345	0.329823304566868	0.992730223011942	15	PHETA1; PSEN1; RAMP3; ANXA2; AP1AR; REP15	1	0.842741311453824
Brain_Cerebellar_Hemisphere	GOBP_RECEPTOR_SIGNALING_PATHWAY_VIA_STAT	0.960644007155635	1	0.0424170054438747	0.161149778021238	0.702449733313679	63	LEPROT; PPP2R1A; THPO; TNFRSF18; IL6R; PARP14; BCL3; NLK; STAT5A; HSF1; CDK5; SOCS3; VHL; F2; IL6; CD300A; CCL2	1	1
Brain_Cerebellar_Hemisphere	GOBP_RECOMBINATIONAL_REPAIR	0.058165548098434	0.339455389574463	0.282013350011725	-0.336056603586174	-1.41645291675565	54	SPIDR; NIPBL; TP53BP1; SETD2; PPP4R2; SMC6; FBH1; EXD2; YY1; ATM; GINS2; RAD54L; UBQLN4; FIGNL1; HUS1B; MCM7; HUS1; MRE11; PARP1; RAD52; ZNF365; MCM8; ARID2; UBE2N; TIMELESS; WRN	1	0.339455389574463
Brain_Cerebellar_Hemisphere	GOBP_REGENERATION	0.302803738317757	0.708391073155011	0.103958471559957	0.240394846906151	1.08929257853442	81	KREMEN1; MDK; FPGS; SOX2; GSTP1; LGR6; GSN; TARBP2; OMG; BCL9; YAP1; PTN; CPT1A; CXCL12; DAG1; EGFR; PTPN3; UCP2; GLI1; MYOD1; THY1; CAD; MTR	1	0.708391073155011
Brain_Cerebellar_Hemisphere	GOBP_REGIONALIZATION	0.879003558718861	0.987486016030348	0.0462302524077616	0.167243787321807	0.794726055151958	101	WNT3; NOG; PSEN1; IRX3; SHH; TCTN1; DLL1; WLS; TP53; LFNG; IFT52; FUZ; PRKACA; DLL3; GLI1; AXIN2; IRX2; WDR77; NOTCH2; INTU	1	0.987486016030348
Brain_Cerebellar_Hemisphere	GOBP_REGULATION_OF_ACTIN_CYTOSKELETON_REORGANIZATION	0.5	0.847715736040609	0.0770736734944102	0.3185308673453	0.98299515805161	16	MDK; NOTCH2; CDK5	1	0.847715736040609
Brain_Cerebellar_Hemisphere	GOBP_REGULATION_OF_ACTIN_FILAMENT_BASED_MOVEMENT	0.348583877995643	0.745959190861055	0.104732821580651	-0.380267134094928	-1.10532225125401	13	RYR2; STC1; BIN1; DLG1; ATP2A1; CAMK2D; ANK2	1	0.745959190861055
Brain_Cerebellar_Hemisphere	GOBP_REGULATION_OF_ACTIN_FILAMENT_BASED_PROCESS	0.821266968325792	0.982005191944619	0.0605092988656667	-0.166528871955469	-0.864340108000254	159	ECT2; WHAMM; NCK2; DIXDC1; CYRIB; ROCK2; RYR2; STC1; ROCK1; ACTR3; TRIM27; TMOD1; SPTAN1; RAC2; RASA1; SSH2; PDGFA; MKKS; ADD1; BIN1; CCL27; CRK; SNX9; ADD2; FCHSD2; FLNA; DLG1; ATP2A1; BAIAP2L2; CORO2B; PAM	1	0.982005191944619
Brain_Cerebellar_Hemisphere	GOBP_REGULATION_OF_ACTIN_FILAMENT_BUNDLE_ASSEMBLY	0.531598513011153	0.864190924038851	0.0721797965581253	0.242252424921748	0.949733133597363	37	FERMT2; RGCC; ACTG1; PPM1F; EPHA1; LIMK1; SLC9A1; TESK1; S100A10; S1PR1	1	0.864190924038851
Brain_Cerebellar_Hemisphere	GOBP_REGULATION_OF_ACTIN_FILAMENT_LENGTH	0.525974025974026	0.862128811166184	0.0806388495950661	-0.208971874291543	-0.966190258825252	80	WHAMM; NCK2; CYRIB; ACTR3; TRIM27; TMOD1; SPTAN1; RASA1; SSH2; MKKS; ADD1; BIN1; SNX9; ADD2; FCHSD2; DLG1; BAIAP2L2	1	0.862128811166184
Brain_Cerebellar_Hemisphere	GOBP_REGULATION_OF_ACTIN_FILAMENT_ORGANIZATION	0.962472406181016	1	0.0519512476197082	-0.152005611526722	-0.75347753164247	114	WHAMM; NCK2; CYRIB; ROCK2; ROCK1; ACTR3; TRIM27; TMOD1; SPTAN1; RASA1; SSH2; MKKS; ADD1; BIN1; SNX9; ADD2; FCHSD2; FLNA; DLG1; BAIAP2L2	1	1
Brain_Cerebellar_Hemisphere	GOBP_REGULATION_OF_ACTIN_NUCLEATION	0.450729927007299	0.827426763386637	0.0797705918628453	0.357541519537323	1.02749610258888	12	ARFIP2; ARPIN; GSN	1	0.827426763386637
Brain_Cerebellar_Hemisphere	GOBP_REGULATION_OF_ACTION_POTENTIAL	0.397489539748954	0.784856562796707	0.0943563635421779	-0.314718144410057	-1.02587230993132	20	KCNB1; RYR2; BIN1; FLNA; DLG1; CAMK2D; GPR35; ANK2	1	0.784856562796707
Brain_Cerebellar_Hemisphere	GOBP_REGULATION_OF_ACTOMYOSIN_STRUCTURE_ORGANIZATION	0.643382352941177	0.918030291314686	0.062249042949858	0.23257723872751	0.902024991986501	35	FERMT2; RGCC; ACTG1; PPM1F; EPHA1; LIMK1; SLC9A1; TESK1; S100A10; S1PR1	1	0.918030291314686
Brain_Cerebellar_Hemisphere	GOBP_REGULATION_OF_ACUTE_INFLAMMATORY_RESPONSE	0.144787644787645	0.503740347490347	0.160801401070022	0.431193802162604	1.29784376499528	15	HLA.E; GSTP1; C2CD4B; EDNRB; PTGS2; IL6; ADCYAP1	1	0.503740347490347
Brain_Cerebellar_Hemisphere	GOBP_REGULATION_OF_ADAPTIVE_IMMUNE_RESPONSE	0.12882096069869	0.4792978674839	0.183023938384487	-0.274614317005703	-1.22831255018086	69	TP53BP1; SIRT1; MAP3K7; ZBTB1; CYRIB; PAXIP1; JAK3; SLC15A4; BCL6; TRIM27; CD160; SOCS5; FUT7; STX7; LTA; AGER; FOXJ1; NFKBIZ; MALT1; TNFRSF1B; RC3H1; SLC11A1; IL27RA; IL1RL1; NSD2; DUSP10; FBXO38	1	0.4792978674839
Brain_Cerebellar_Hemisphere	GOBP_REGULATION_OF_ALCOHOL_BIOSYNTHETIC_PROCESS	0.276315789473684	0.682071152867957	0.110122263835536	0.323537060949854	1.12707358101071	24	TM7SF2; ACACB; P2RY1; ERLIN2; SREBF2; H6PD; PMVK; SCAP; PRKAA1	1	0.682071152867957
Brain_Cerebellar_Hemisphere	GOBP_REGULATION_OF_ALPHA_BETA_T_CELL_ACTIVATION	0.253796095444685	0.65494576986591	0.12563992130984	-0.305900804404644	-1.1625653929755	36	CBLB; ZBTB16; CRTAM; IHH; JAK3; BCL6; CD160; SOCS5; ARG2; AGER; NFKBIZ; HSPH1	1	0.65494576986591
Brain_Cerebellar_Hemisphere	GOBP_REGULATION_OF_ALPHA_BETA_T_CELL_DIFFERENTIATION	0.463675213675214	0.832276882090855	0.086794975677172	-0.296345236737225	-0.984482496967381	22	ZBTB16; IHH; JAK3; BCL6; SOCS5	1	0.832276882090855
Brain_Cerebellar_Hemisphere	GOBP_REGULATION_OF_ALTERNATIVE_MRNA_SPLICING_VIA_SPLICEOSOME	0.747252747252747	0.956462560975302	0.0636424081651019	-0.223638666567891	-0.78660466614293	27	RBM4; NOVA1; FXR1; KHDRBS3; CELF4	1	0.956462560975302
Brain_Cerebellar_Hemisphere	GOBP_REGULATION_OF_AMINO_ACID_TRANSPORT	0.272727272727273	0.678225554514214	0.122107920287081	-0.424651502631796	-1.171420898098	11	ADORA2A; SLC12A2; RAB3GAP1	1	0.678225554514214
Brain_Cerebellar_Hemisphere	GOBP_REGULATION_OF_AMPA_RECEPTOR_ACTIVITY	0.491803278688525	0.842370744010088	0.0751181635276302	0.364692576598807	0.982930350357243	10	SHISA6; SHISA7; NLGN2; NLGN3; ARC; CNIH2; MAPK8IP2; SHANK1; CACNG4; CACNG8	1	0.842370744010088
Brain_Cerebellar_Hemisphere	GOBP_REGULATION_OF_AMYLOID_PRECURSOR_PROTEIN_CATABOLIC_PROCESS	0.008789860857328	0.117789843622117	0.380730400722792	-0.47736447944384	-1.67889872422318	26	ROCK2; RELA; ROCK1; CASP3; LRRTM3; SORL1; BIN1; SP1; AGER; GSK3A; RTN4; EPHA4; IFNGR1; PIN1	1	0.117789843622117
Brain_Cerebellar_Hemisphere	GOBP_REGULATION_OF_ANATOMICAL_STRUCTURE_MORPHOGENESIS	0.992537313432836	1	0.0560595875032335	-0.13888878706089	-0.811642885310688	392	GDNF; CEMIP2; MARCHF5; SLC12A2; SIRT1; PTPRD; UNC13A; PLD6; ITSN2; NFE2L2; CYRIB; ROCK2; ADGRB3; BTG1; PLEKHA4; LBX2; SPART; ROCK1; BDNF; MCU; GSK3B; BCL6; P4HB; FKBPL; JAK1; FOXO4; CD160; RAC2; THBS2; MAPT; ARHGEF7; EPHB3; RASA1; CD44; BMPER; CHI3L1; SEMA7A; ADCK1; SIX4; DAAM1; ANGPT2; PDGFA; FITM2; SYT4; SP1; RIMS1; SPEF1; SPP1; DACT1; ARMCX5.GPRASP2; NIN; PSME4; CRK; SPRY3; CPNE9; FOXJ1; LRG1; PLCG1; HTATIP2; AKT3; AGGF1; FLNA; DLG1; MYO9A; GAB1; RCC2; MYH10; PKM; IST1; NEFL; KRIT1; AP2M1; PRAG1; RTN4; ADAM10; ANKRD27; SCX; RSPO3; ZMPSTE24; C5AR1; EPHA4; EPHA7; ADAMTS1; SPRY4; ITGA7; CAMSAP1; PHIP; YJEFN3; YWHAH; PSMC4; RC3H1; PSMD6	1	1
Brain_Cerebellar_Hemisphere	GOBP_REGULATION_OF_ANATOMICAL_STRUCTURE_SIZE	0.0688073394495413	0.35919863807916	0.261663521711573	-0.229704616351922	-1.23193513970356	194	WHAMM; ADORA2A; SLC12A2; BARHL2; NCK2; KCNMB4; CYRIB; ROCK2; SPART; ROCK1; BDNF; DPYSL2; ALS2; GSK3B; ACTR3; TRIM27; TMOD1; SPTAN1; MAPT; RASA1; RAP1GDS1; SSH2; OXTR; HSP90AB1; SEMA7A; PLOD3; ATG5; MKKS; ADD1; BIN1; RAP1GAP2; SPP1; SNX9; ADD2; ATP2B1; FCHSD2; AQP11; AKT3; DLG1; BAIAP2L2; IST1; NEFL; SMTNL1; AP2M1; RICTOR; RTN4	1	0.35919863807916
Brain_Cerebellar_Hemisphere	GOBP_REGULATION_OF_ANDROGEN_RECEPTOR_SIGNALING_PATHWAY	0.831485587583149	0.983467834727876	0.0589694466690997	-0.263109421671419	-0.725799562988056	11	SIRT1; SAFB2; DDX5; HDAC6; HEYL	1	0.983467834727876
Brain_Cerebellar_Hemisphere	GOBP_REGULATION_OF_ANIMAL_ORGAN_MORPHOGENESIS	0.847787610619469	0.986896345096202	0.0476387259290825	0.181477430391203	0.792217959728781	62	PSMB4; NOG; PSMB10; PARD6A; SHH; FZD6; PSMD4; PSMB2	1	0.986896345096202
Brain_Cerebellar_Hemisphere	GOBP_REGULATION_OF_ANION_TRANSMEMBRANE_TRANSPORT	0.821428571428571	0.982005191944619	0.0570059526582387	-0.204498080456249	-0.760169310259372	31	NFE2L2; GOPC; ACSL1; CREBL2; TCAF2; GSK3A; OSBPL8	1	0.982005191944619
Brain_Cerebellar_Hemisphere	GOBP_REGULATION_OF_ANION_TRANSPORT	0.451306413301663	0.827522148038775	0.0943563635421779	-0.172201417561384	-0.996740388301272	346	GDNF; ECT2; NUP62; KCNB1; OPRM1; ADORA2A; SLC12A2; SIRT1; CRY1; SETD2; RAB3GAP1; ATP5IF1; GOLPH3L; NFE2L2; NMT1; CEMIP; NNAT; PPID; SFN; STC1; GOPC; ACSL1; MCU; GSK3B; UBE2D3; RAC2; LLGL2; OXTR; HSP90AB1; SH3GLB1; NUS1; PPM1A; DYNLL1; SORL1; RANGAP1; DNAJA1; ATG5; CREBL2; ITSN1; BAG3; OSBPL6; SYT4; GOLPH3; PLA2R1; SPP1; EXPH5; GRK2; KCNJ11; TCAF2; NFKBIA; PASK; NUP58; UBR5; RFX3; OS9; APBB3; FLNA; ZFAND1; IWS1; GSK3A; NUMB; VAMP2; AIMP1; STXBP1; MYH10; DRD4; RAN; OSBPL8; PAM; EDEM1; STXBP5L; SNX3; GCK; USP46; CCK; WWP2; HMGN3; TLR2; LLGL1; CNST; PPP3R1; KCNA2; ATP8A1	1	0.827522148038775
Brain_Cerebellar_Hemisphere	GOBP_REGULATION_OF_ANOIKIS	0.883424408014572	0.98962121340976	0.0470699590082662	0.2481506032242	0.66882293476692	10	PDK4; PTK2; MYBBP1A; TLE5	1	0.98962121340976
Brain_Cerebellar_Hemisphere	GOBP_REGULATION_OF_ANTIGEN_RECEPTOR_MEDIATED_SIGNALING_PATHWAY	0.0144912683289104	0.156131729737293	0.380730400722792	-0.488557013852614	-1.66818940972544	24	PLCL2; CBLB; RELA; PTPN2; CD160; ELF2; RPS3; DUSP3; GCSAML; PVRIG; MALT1; RC3H1	1	0.156131729737293
Brain_Cerebellar_Hemisphere	GOBP_REGULATION_OF_APOPTOTIC_SIGNALING_PATHWAY	0.123318385650224	0.47434968730199	0.190023305279108	-0.22807043667579	-1.1859299018397	155	GDNF; NCK2; SIRT1; ING2; SIAH2; NFE2L2; BCL2L10; HSPA1B; IVNS1ABP; FBH1; SIAH1; RELA; PAK5; RB1; UNC5B; GNAI3; HSPA1A; BDNF; FGFR1; SNAI1; GSK3B; P4HB; PTPN2; CD44; HERPUD1; TMEM14A; RBCK1; DNAJA1; RPS3	1	0.47434968730199
Brain_Cerebellar_Hemisphere	GOBP_REGULATION_OF_ASTROCYTE_DIFFERENTIATION	0.184210526315789	0.566407269128694	0.13880510939114	0.421238318715199	1.25036984945508	14	NOG; LDLR; F2; IL6; SERPINE2; GPR37L1; HES5; LIF	1	0.566407269128694
Brain_Cerebellar_Hemisphere	GOBP_REGULATION_OF_ATPASE_ACTIVITY	0.0920770877944326	0.406299507320555	0.216542836735348	-0.365038370701432	-1.36100096106074	32	SIRT1; ATP5IF1; DNAJC9; ATP1B3; DNAJB6; AHSA1; DYNLL1; DNAJA1; DNAJB4	1	0.406299507320555
Brain_Cerebellar_Hemisphere	GOBP_REGULATION_OF_ATP_METABOLIC_PROCESS	0.944144144144144	1	0.0435378240914002	0.169218230958495	0.717018635119872	54	SLC2A6; PSEN1; NUP93; PFKFB4; SLC4A4; TP53; GPD1; SLC25A33; ENTPD5; NUP43; PRKAG1; NUPR1; SLC25A23; TSPO; DNAJC30; PRKAA1; PINK1; NUP54; MYOG; GIT1; SPHK2	1	1
Brain_Cerebellar_Hemisphere	GOBP_REGULATION_OF_AUTOPHAGOSOME_ASSEMBLY	0.475789473684211	0.836726567329624	0.0845557442441281	-0.304549989986956	-0.968016550438948	18	RAB3GAP1; SH3GLB1; PHF23; LRSAM1; IFT20; CHMP4A; UBQLN2; IFT88	1	0.836726567329624
Brain_Cerebellar_Hemisphere	GOBP_REGULATION_OF_AUTOPHAGY	0.61036036036036	0.901905800488134	0.0749278818393739	-0.184614791391027	-0.95223050452783	147	WAC; TAB2; SIRT1; LEPR; RAB3GAP1; MAP3K7; AMBRA1; GNAI3; ROCK1; GSK3B; TRIM27; MAPT; CASP3; OPTN; SH3GLB1; VPS26B; ATM; BAG3; GFAP; SIRT2; PHF23; CISD2; PLEKHF1; LRSAM1; UBQLN4; SUPT5H; ATP6V0A1; ATP6V1B2; GSK3A; USP30; FBXL2; RNF152; ACER2; ZMPSTE24; FLCN; HDAC6; TIGAR; ATP6V1A; MTMR9; TPCN1; KEAP1; SREBF1; CHMP4A; UBQLN2; USP13; GPR137	1	0.901905800488134
Brain_Cerebellar_Hemisphere	GOBP_REGULATION_OF_AUTOPHAGY_OF_MITOCHONDRION	0.842307692307692	0.986896345096202	0.0517405459873163	0.233754179051816	0.721371928872358	16	TP53; SREBF2; TSPO; FZD5; PINK1; CAMKK2; FBXO7; HTRA2	1	0.986896345096202
Brain_Cerebellar_Hemisphere	GOBP_REGULATION_OF_AXONOGENESIS	0.922242314647378	0.994220949059659	0.044774889329693	0.167238015049712	0.733949198529375	65	WNT3; PSEN1; OMG; DBNL; CXCL12; MT3; SEMA4A; AMIGO1; LIMK1; THY1; ARHGAP4; CDK5; SEMA4G; EFNB3; SEMA4F	1	0.994220949059659
Brain_Cerebellar_Hemisphere	GOBP_REGULATION_OF_BEHAVIOR	0.784518828451883	0.970553129899296	0.0589694466690997	-0.234544799873914	-0.764534933567505	20	ADORA2A; LEPR; HDAC2	1	0.970553129899296
Brain_Cerebellar_Hemisphere	GOBP_REGULATION_OF_BINDING	0.023648751899066	0.201338981854401	0.352487857583619	-0.261761579389364	-1.36111847144801	155	DDX11; BAG2; MBD2; PLCL2; CBLB; ZNF618; SUMO4; ILRUN; LOX; HMBOX1; FBH1; RB1; ROCK1; BDNF; GSK3B; MARK3; ARHGEF7; CEBPG; UBASH3B; HSP90AB1; RFNG; TTBK2; SORL1; HDAC2; APP; ADD1; SIRT2; MITD1; DACT1; NFKBIA; MRLN; CRK; ADD2; AGER; AKTIP; PLK1; DDRGK1; PPP2CA; H1.0; PCBD1; RAN; DNAJB2; GAS8; ZMPSTE24; EPHA4; PARP1; HDAC4; ZFP90; CLN5; IDE; TRIM28; CAPRIN2; PIN1; NKX3.1; GMNN; WFIKKN1	1	0.201338981854401
Brain_Cerebellar_Hemisphere	GOBP_REGULATION_OF_BIOLOGICAL_PROCESS_INVOLVED_IN_SYMBIOTIC_INTERACTION	0.903225806451613	0.993617038665544	0.0536769600638127	-0.160219445719905	-0.742466733433601	79	SRPK1; PKN2; PPID; CHMP2A; RESF1; TRIM27; P4HB; MPHOSPH8; MORC2; SUPT5H; HEXIM1; HACD3; KPNA2; BANF1; STAU1; SNX3; PC	1	0.993617038665544
Brain_Cerebellar_Hemisphere	GOBP_REGULATION_OF_BIOMINERALIZATION	0.864923747276689	0.986896345096202	0.0562940749700968	-0.194328905830886	-0.723780348635455	33	ROCK2; FBXO5; ROCK1; TXLNG; ANKH; ATP2B1; ACVR2B; ZMPSTE24; CEBPB; GAS6; NOS3; ECM1; ACVR2A	1	0.986896345096202
Brain_Cerebellar_Hemisphere	GOBP_REGULATION_OF_BLOOD_CIRCULATION	0.634146341463415	0.915075910479942	0.0721797965581253	-0.186423331509675	-0.916197044699663	109	KCNMB4; KCNJ3; RYR2; FXYD3; STC1; ATP1B3; KCND3; OXTR; POPDC2; HBEGF; BIN1; GRK2; KCNJ11; ATP2B1; AGER; CACNB4; FLNA; DLG1; GSK3A; ATP2A1; RYR1; SMTNL1; CAMK2D; ZMPSTE24; SCN3B; ATP1B1; ANK2; HDAC4; KCNJ14; SREBF1; KCNJ12; ITPR3	1	0.915075910479942
Brain_Cerebellar_Hemisphere	GOBP_REGULATION_OF_BLOOD_PRESSURE	0.46800731261426	0.835083733328544	0.0778840111977068	0.234101150944133	0.988703251633046	55	DLL1; APLN; RAMP2; PRCP; EDNRB; AGTR2; PTGS2; CHGA; EXT2; ATP6AP2; ADM; HMOX1; GPR37L1; CTSZ; AGTRAP; KCNK6; ERAP2; SPX; HBB; ATP1A2; EMP2; GJA1	1	0.835083733328544
Brain_Cerebellar_Hemisphere	GOBP_REGULATION_OF_BMP_SIGNALING_PATHWAY	0.490238611713666	0.841933570581258	0.0845557442441281	-0.270988093507763	-0.969437957043066	28	CHRD; SPART; BMPER; PPM1A; SORL1; VWC2; ITGA3	1	0.841933570581258
Brain_Cerebellar_Hemisphere	GOBP_REGULATION_OF_BODY_FLUID_LEVELS	0.322970639032815	0.72622991243379	0.0952879846194844	0.198641214703265	1.04642554499098	185	DDR1; ST3GAL4; P2RX6; HPS6; P2RY12; SLC7A11; TLR4; SHH; NME1; FZD6; ACTG1; APRT; APLN; PRDX2; AQP3; MERTK; FIBP; MTX1; PABPC4; THBD; CSRP1; HDAC1; P2RY1; PRKACA; HYAL2; MFN2; MAPK3; PRCP; STAT5A; ITPK1; TFPI2; GBA; CAD; EDNRB; CLIC1; IRF1; KDF1; C1QBP; P2RX5; PDPN; GNAI2; EHD1; F2; PRKCA; RAP2B; EXT2; GPI; IL6; VWF; SERPINE2; ADM; TRPC3; F2RL3; ACTB; GNA12; GUCA1B; VTN; VCL; DGKA; C1QTNF1; ZBTB7B	1	0.72622991243379
Brain_Cerebellar_Hemisphere	GOBP_REGULATION_OF_BONE_MINERALIZATION	0.471590909090909	0.835732158514938	0.0793434960134973	0.284467638486795	0.998777615447514	25	ATRAID; PTN; OMD; DDR2; TGFB1; ALOX5; GPM6B; S1PR1; BGLAP; LTBP3; BMP7	1	0.835732158514938
Brain_Cerebellar_Hemisphere	GOBP_REGULATION_OF_BONE_REMODELING	0.454205607476636	0.829304774440589	0.0806388495950661	0.292293050281997	1.00894778036167	23	MDK; MC4R; GPR137B; EGFR; PDK4; PRKCA; S1PR1; IL6; BGLAP; LTBP3; SYT7	1	0.829304774440589
Brain_Cerebellar_Hemisphere	GOBP_REGULATION_OF_BROWN_FAT_CELL_DIFFERENTIATION	0.429515418502203	0.809794158548226	0.0928481214159878	-0.352733882746321	-1.00342933496769	12	PIM1; SIRT1	1	0.809794158548226
Brain_Cerebellar_Hemisphere	GOBP_REGULATION_OF_B_CELL_ACTIVATION	0.657266811279826	0.92485001750135	0.0692836467392548	-0.213291113850015	-0.87935424439119	48	TP53BP1; PCID2; PAXIP1; PELI1; SLC15A4; BCL6; CASP3; ATM	1	0.92485001750135
Brain_Cerebellar_Hemisphere	GOBP_REGULATION_OF_B_CELL_MEDIATED_IMMUNITY	0.472803347280335	0.835732158514938	0.0845557442441281	-0.296127685240614	-0.965273842287869	20	TP53BP1; PAXIP1; SLC15A4; BCL6; LTA; FOXJ1	1	0.835732158514938
Brain_Cerebellar_Hemisphere	GOBP_REGULATION_OF_B_CELL_PROLIFERATION	0.852631578947369	0.986896345096202	0.0553642837725362	-0.221315121171033	-0.71363690421706	19	PELI1; BCL6; CASP3; ATM	1	0.986896345096202
Brain_Cerebellar_Hemisphere	GOBP_REGULATION_OF_CALCINEURIN_MEDIATED_SIGNALING	0.672932330827068	0.930528000669061	0.0611692626746689	0.286239707346988	0.849650860052692	14	MAPK7; SLC8A2; CHP1; SLC9A1; CIB1; PTBP1	1	0.930528000669061
Brain_Cerebellar_Hemisphere	GOBP_REGULATION_OF_CALCIUM_ION_DEPENDENT_EXOCYTOSIS	0.535864978902954	0.866841142818796	0.0782955249944794	-0.267323664945442	-0.929923500265003	25	KCNB1; RAB3GAP1; SYT4; HYAL3; RAP1B; STXBP1	1	0.866841142818796
Brain_Cerebellar_Hemisphere	GOBP_REGULATION_OF_CALCIUM_ION_IMPORT	0.59041394335512	0.891215106732348	0.0749278818393739	-0.299737053090991	-0.871245512961089	13	STC1; TRIM27; MRLN; ATP2A1	1	0.891215106732348
Brain_Cerebellar_Hemisphere	GOBP_REGULATION_OF_CALCIUM_ION_TRANSMEMBRANE_TRANSPORT	0.736607142857143	0.955872150115276	0.0650877566917313	-0.196121290178784	-0.865427807862828	67	RYR2; CEMIP; FGF14; UBASH3B; JPH1; ATG5; BIN1; MRLN; PLCG1; CACNB4; TSPAN13; ATP2A1; DRD4; GJC2; CAMK2D; LIME1; ATP1B1; GPR35; ANK2	1	0.955872150115276
Brain_Cerebellar_Hemisphere	GOBP_REGULATION_OF_CALCIUM_ION_TRANSMEMBRANE_TRANSPORTER_ACTIVITY	0.913684210526316	0.994220949059659	0.0521630305460055	-0.177886814836952	-0.697373404954318	40	RYR2; FGF14; JPH1; MRLN; CACNB4; ATP2A1; DRD4; CAMK2D; ATP1B1; GPR35; ANK2	1	0.994220949059659
Brain_Cerebellar_Hemisphere	GOBP_REGULATION_OF_CALCIUM_ION_TRANSPORT_INTO_CYTOSOL	0.926415094339623	0.994825925217661	0.0465084048719157	0.177317911798112	0.698645056306917	39	SRI; CASQ1; RAMP3; PRKACA; THY1; CXCL10; P2RX5; HRC; F2; CXCL11; TRPC3; F2RL3	1	0.994825925217661
Brain_Cerebellar_Hemisphere	GOBP_REGULATION_OF_CALCIUM_MEDIATED_SIGNALING	0.970037453183521	1	0.0440640346597561	0.171305901933805	0.587372858502363	22	MAPK7; SLC8A2; CHP1; SLC9A1; P2RX5; CIB1; PTBP1	1	1
Brain_Cerebellar_Hemisphere	GOBP_REGULATION_OF_CAMP_MEDIATED_SIGNALING	0.920177383592018	0.994220949059659	0.0542315935495841	-0.226450246894378	-0.624673526285701	11	UBE2B; PDE3A; PDE3B; APLNR	1	0.994220949059659
Brain_Cerebellar_Hemisphere	GOBP_REGULATION_OF_CARBOHYDRATE_BIOSYNTHETIC_PROCESS	0.315789473684211	0.719659911483811	0.108820126769161	-0.278688925109886	-1.09255002853965	40	SIRT1; LEPR; CRY1; RANBP2; GSK3B; USP7; PTPN2; PASK; GSK3A; MAEA; OGT; GCK; PDK2; WDR5; SESN2; SMPD3; PPP1R3B; SOGA1; GNMT; AP2A1; CLTC; SNCA; IRS2; NFKB1; MTOR; KAT2A	1	0.719659911483811
Brain_Cerebellar_Hemisphere	GOBP_REGULATION_OF_CARBOHYDRATE_CATABOLIC_PROCESS	0.654580152671756	0.924209157484087	0.0632191170859458	0.225070462546708	0.896144881624232	42	SLC2A6; PSEN1; NUP93; PFKFB4; SLC4A4; TP53; GPD1; SCARB2; ENTPD5; PPP1CA	1	0.924209157484087
Brain_Cerebellar_Hemisphere	GOBP_REGULATION_OF_CARBOHYDRATE_METABOLIC_PROCESS	0.822463768115942	0.982068541236927	0.0500922874402106	0.175704948842756	0.81625248479824	89	SLC2A6; PSEN1; NUP93; PFKFB4; ACACB; SLC4A4; ERFE; C1QTNF3; TP53; PPP1R3E; FAM3C; GPD1; GPT; SCARB2; P2RY1; ENTPD5; PPP1CA; PDK4; BCKDK; TGFB1; RORC; NUP43; PRKAG1; FOXK2; NUPR1	1	0.982068541236927
Brain_Cerebellar_Hemisphere	GOBP_REGULATION_OF_CARDIAC_CONDUCTION	0.863247863247863	0.986896345096202	0.0554793308704233	-0.1988021205496	-0.733210195543318	30	RYR2; FXYD3; ATP1B3; KCNJ11; ATP2B1; ATP2A1; RYR1; ATP1B1; ANK2	1	0.986896345096202
Brain_Cerebellar_Hemisphere	GOBP_REGULATION_OF_CARDIAC_MUSCLE_CELL_PROLIFERATION	0.358921161825726	0.754325113575655	0.0999276973731092	-0.339967673772142	-1.05164857361593	16	PIM1; CCNB1; MEIS1	1	0.754325113575655
Brain_Cerebellar_Hemisphere	GOBP_REGULATION_OF_CARDIAC_MUSCLE_CONTRACTION	0.540084388185654	0.867253461525441	0.0778840111977068	-0.265952222704646	-0.925152742804261	25	RYR2; STC1; BIN1; DLG1; ATP2A1; CAMK2D; ATP1B1; ANK2; HDAC4	1	0.867253461525441
Brain_Cerebellar_Hemisphere	GOBP_REGULATION_OF_CARDIAC_MUSCLE_CONTRACTION_BY_CALCIUM_ION_SIGNALING	0.759574468085106	0.961701416769507	0.0613026075396207	-0.257599038517811	-0.766522923480907	14	RYR2; CAMK2D; ATP1B1; ANK2; HDAC4	1	0.961701416769507
Brain_Cerebellar_Hemisphere	GOBP_REGULATION_OF_CARDIAC_MUSCLE_CONTRACTION_BY_REGULATION_OF_THE_RELEASE_OF_SEQUESTERED_CALCIUM_ION	0.944567627494457	1	0.0530212512043078	-0.216120463861799	-0.596178339898303	11	RYR2; CAMK2D; ANK2	1	1
Brain_Cerebellar_Hemisphere	GOBP_REGULATION_OF_CARTILAGE_DEVELOPMENT	0.145794392523364	0.504554271361276	0.157402899305283	0.369033579926286	1.27384353129959	23	MDK; MBOAT2; NOG; WNT9A; EFEMP1; AXIN2; CHADL; PTHLH	1	0.504554271361276
Brain_Cerebellar_Hemisphere	GOBP_REGULATION_OF_CATABOLIC_PROCESS	0.177777777777778	0.556384252890997	0.16440575583821	-0.184232253985267	-1.09741535302855	465	GDNF; BAG2; USP25; NUP62; WAC; BANP; DKC1; METTL16; GIGYF2; TAB2; RYBP; CBLB; SIRT1; PCID2; LEPR; NUB1; PNPT1; RAB3GAP1; ATP5IF1; EIF4ENIF1; MAP3K7; NFE2L2; AMBRA1; APC; DDIT4; ROCK2; HSPA1B; ZDHHC7; RELA; QRICH2; ALKBH5; GNAI3; ATG4B; HSPA1A; ROCK1; RANBP2; FASTKD5; GSK3B; TRIM27; USP7; FXR1; XPO1; MAPT; HSP90AB1; CASP3; SGSM3; HERPUD1; OPTN; SH3GLB1; SOCS5; SMARCC1; POM121C; ZER1; VPS26B; SORL1; UBE2K; ATM; MYCBP2; APP; BAG3; MEIOC; ARNT; GFAP; SIRT2; ZC3H14; RPL5; PHF23; DACT1; FASTKD1; PSME4; CISD2; SNX9; PLEKHF1; LRSAM1; DCP2; SUPV3L1; ZYG11B; NUP58; LPCAT1; AQP11; UBQLN4; PLK1; RNF217; DDRGK1; SUPT5H; ATP6V0A1; TIPARP; IRAK3; ATP6V1B2; FLNA; GSK3A; USP30; FAM83D; HSP90AA1; FBXL2; CSNK1D; RNF152; RNF19B; SNX3; DNAJB2; OGT; GCK; VGLL4; ACER2; WWP2; NUP205; RPS7; ZMPSTE24; EPHA4; FLCN; RPL23; HDAC4; HDAC6; DHX34; TRIM67; HNRNPM; TIGAR; TNFRSF1B; ATP6V1A; SNF8; PSMC4; RC3H1; HACE1; TRIM39; PSMD6; MTMR9; NPM1; IDE; TPCN1; MGAT3; SLC11A1; UBE2V2; ABCD2; KEAP1; PIN1; PFKFB3; SREBF1; RAB26; PDE3B; CHMP4A; UBQLN2; PSMA4; PABPC1; MAD2L1; USP13; GPR137; ELAVL1; RNF144A	1	0.556384252890997
Brain_Cerebellar_Hemisphere	GOBP_REGULATION_OF_CATION_CHANNEL_ACTIVITY	0.800424628450106	0.976246885899352	0.0587185879555941	-0.179920849877863	-0.820771449348514	74	OPRM1; KLHL24; SLMAP; FGF14; JPH1; APP; KCNJ11; LRRC55; CACNB4; DLG1; VAMP2; DRD4; NEFL; CAMK2D; GPR35; PIRT; ANK2	1	0.976246885899352
Brain_Cerebellar_Hemisphere	GOBP_REGULATION_OF_CATION_TRANSMEMBRANE_TRANSPORT	0.73953488372093	0.956462560975302	0.0668966276500666	-0.177877673770569	-0.903695669973333	141	OPRM1; RYR2; FXYD3; CEMIP; FHL1; KLHL24; SLMAP; ATP1B3; FGF14; UBASH3B; JPH1; ATG5; APP; BIN1; KCNJ11; MRLN; LRRC55; PLCG1; CACNB4; FLNA; TSPAN13; DLG1; ATP2A1; VAMP2; DRD4; NEFL; GJC2; CAMK2D; WWP2; LIME1; SCN3B; ATP1B1; GPR35; PIRT; ANK2	1	0.956462560975302
Brain_Cerebellar_Hemisphere	GOBP_REGULATION_OF_CD4_POSITIVE_ALPHA_BETA_T_CELL_ACTIVATION	0.452229299363057	0.828483469939998	0.0878312634480124	-0.298696094624496	-0.987579502321062	21	JAK3; BCL6; CD160; SOCS5; ARG2; AGER; NFKBIZ; MALT1; RC3H1	1	0.828483469939998
Brain_Cerebellar_Hemisphere	GOBP_REGULATION_OF_CD4_POSITIVE_ALPHA_BETA_T_CELL_DIFFERENTIATION	0.892116182572614	0.991577276377291	0.0525898950623616	-0.21698755242804	-0.671224553415347	16	JAK3; BCL6; SOCS5; NFKBIZ; MALT1; RC3H1	1	0.991577276377291
Brain_Cerebellar_Hemisphere	GOBP_REGULATION_OF_CELLULAR_AMIDE_METABOLIC_PROCESS	0.154377880184332	0.517612938811095	0.170932335370056	-0.214631940248097	-1.14995505910849	189	MKNK2; CNOT6; MKNK1; METTL16; GIGYF2; BARHL2; NCK2; EIF4ENIF1; NFE2L2; ROCK2; PER1; RELA; RBM4; ROCK1; FXR1; DDX1; CNOT2; PIWIL4; CASP3; LRRTM3; SORL1; AGO3; OGFOD1; RPS3; APP; BIN1; SP1; NGRN; CELF4; RPL5; PDK3; PASK; CNOT3; EIF2B5; PDP1; CTIF; GSK3A; EIF2B1; PKM; EIF4G3; RBM4B; RTN4; GEMIN5; NEURL1; DHFR; EPHA4; SHMT2; METTL5; TIGAR; IFNGR1; RC3H1; NPM1; RMND1; CAPRIN2; PIN1; DNAJC24; PABPC1; ELAVL1; PPP1R15A; PDK2; DHX29; MTRF1; TRNAU1AP; HSPB1; ABCA7; SESN2; DPH3; SMPD3; DPH5; MTG1	1	0.517612938811095
Brain_Cerebellar_Hemisphere	GOBP_REGULATION_OF_CELLULAR_AMINE_METABOLIC_PROCESS	0.12639405204461	0.479000448389002	0.169570644405628	0.33246340539131	1.30339876643437	37	CHRNB2; PSMB4; PSMB10; SLC7A11; PSMD4; PSMB2; PDE1B; NQO1; PSMB8; PSMA5; PSMB9	1	0.479000448389002
Brain_Cerebellar_Hemisphere	GOBP_REGULATION_OF_CELLULAR_AMINO_ACID_METABOLIC_PROCESS	0.136704119850187	0.490321217552219	0.163180127180689	0.343946037742496	1.27862983789813	30	PSMB4; PSMB10; SLC7A11; PSMD4; PSMB2; NQO1; PSMB8; PSMA5; PSMB9; PSMA7	1	0.490321217552219
Brain_Cerebellar_Hemisphere	GOBP_REGULATION_OF_CELLULAR_CARBOHYDRATE_METABOLIC_PROCESS	0.541202672605791	0.867253461525441	0.0806388495950661	-0.21958115108713	-0.947275301323803	60	SIRT1; LEPR; CRY1; DDIT4; RANBP2; GSK3B; USP7; PTPN2; IGFBP3	1	0.867253461525441
Brain_Cerebellar_Hemisphere	GOBP_REGULATION_OF_CELLULAR_CATABOLIC_PROCESS	0.658354114713217	0.92485001750135	0.0762797180809272	-0.162000714175036	-0.946375205776743	391	GDNF; BAG2; USP25; WAC; DKC1; METTL16; GIGYF2; TAB2; RYBP; SIRT1; PCID2; LEPR; NUB1; PNPT1; RAB3GAP1; ATP5IF1; EIF4ENIF1; MAP3K7; NFE2L2; AMBRA1; ROCK2; HSPA1B; QRICH2; ALKBH5; GNAI3; HSPA1A; ROCK1; FASTKD5; GSK3B; TRIM27; USP7; FXR1; XPO1; MAPT; HSP90AB1; CASP3; HERPUD1; OPTN; SH3GLB1; SOCS5; SMARCC1; ZER1; VPS26B; SORL1; UBE2K; ATM; APP; BAG3; MEIOC; ARNT; GFAP; SIRT2; ZC3H14; RPL5; PHF23; DACT1; FASTKD1; PSME4; CISD2; SNX9; PLEKHF1; LRSAM1; DCP2; SUPV3L1; ZYG11B; AQP11; UBQLN4; PLK1; RNF217; DDRGK1; SUPT5H	1	0.92485001750135
Brain_Cerebellar_Hemisphere	GOBP_REGULATION_OF_CELLULAR_COMPONENT_BIOGENESIS	0.000183985887756589	0.00746604415550572	0.518848077743792	-0.258265693229362	-1.50926159602463	392	SPIDR; ECT2; NUP62; BIRC2; CNOT6; SPICE1; WHAMM; MNS1; ZMYND10; GAP43; NCK2; PPHLN1; IKBKB; PTPRD; RAB3GAP1; RCC1; APC; CYRIB; ROCK2; ADGRB3; HSPA1B; RB1; HSPA5; CHMP2A; HSPA1A; ROCK1; BDNF; SNAI1; GSK3B; SYNE2; ACTR3; ZMYND8; RESF1; TRIM27; FKBP4; TMOD1; DNAJB6; FXR1; CNOT2; CEP135; SPTAN1; RAC2; MAPT; TERF2; EPHB3; RASA1; SSH2; OXTR; LRRTM3; LRRN3; SH3GLB1; PPM1A; MPHOSPH8; MPP7; SIX4; DYNLL1; VDAC3; SORL1; MORC2; ATG5; CLSTN1; ERCC5; ATM; RPS3; APP; MKKS; ADD1; SLF1; GFAP; BIN1; SIRT2; FAM98A; CUL4A; SHQ1; PHF23; DACT1; ARMCX5.GPRASP2; DUSP3; SLITRK6; FNIP1; NIN; SNX9; LRSAM1; ADD2; PEAK1; CEP97; DEF8; FCHSD2; PLK1; PLEKHM1; G3BP1; RAP1B; FLNA; DLG1; RCC2; BAIAP2L2; STXBP1; HSP90AA1; CORO2B; TERF1; DNAJB2; LRRN1; STMN2; RICTOR; CCK; TBCD; CRYAB; ANKRD27; LIMK2; NEURL1; TLR2; SETDB2; LMOD1; PARP1; HDAC4; EPHA7; HDAC6; CAMSAP1; MDGA1; ARHGEF10L; SNF8; PSMC4; NPM1; DNMT1; ARPC5L; UBE2V2; TRIM28	0.798866724639112	0.00746604415550572
Brain_Cerebellar_Hemisphere	GOBP_REGULATION_OF_CELLULAR_COMPONENT_MOVEMENT	0.801488833746898	0.976246885899352	0.066132620475844	-0.154781688876649	-0.90573411858093	393	CCDC40; FRMD5; NIPBL; NEXN; SIRT1; MCTP1; INSL3; NFE2L2; APC; CYRIB; ROCK2; CHRD; RYR2; FBXO5; PKN2; CEMIP; HSPA5; STC1; ROCK1; FGFR1; SRGAP3; MCU; SNAI1; SYNE2; ZMYND8; BCL6; FOXO4; PIK3R3; IGFBP3; RAC2; SINHCAF; ARHGEF7; DNAAF1; BMPER; LAMC2; NUS1; CAPN7; TTBK2; SEMA7A; SORL1; HBEGF; ANGPT2; ATM; PDGFA; GNRH1; MYCBP2; APP; MKKS; NRG2; FUT7; BIN1; SP1; CCL27; TCAF2; DUSP3; HAS1; PODN; CRK; CEP43; IGF1R; AGER; CCDC125; PLCG1; FGF5; DDRGK1; GCSAML; AKT3; CCAR1; ITGA3; RHOT1; FLNA; DLG1; NUMB; GAB1; ATP2A1; RCC2; FGF17	1	0.976246885899352
Brain_Cerebellar_Hemisphere	GOBP_REGULATION_OF_CELLULAR_COMPONENT_SIZE	0.162222222222222	0.530398259705489	0.163180127180689	-0.21938001597034	-1.14621898053118	160	WHAMM; SLC12A2; BARHL2; NCK2; CYRIB; SPART; BDNF; DPYSL2; ALS2; GSK3B; ACTR3; TRIM27; TMOD1; SPTAN1; MAPT; RASA1; SSH2; HSP90AB1; SEMA7A; MKKS; ADD1; BIN1; RAP1GAP2; SPP1; SNX9; ADD2; FCHSD2; AQP11; AKT3; DLG1; BAIAP2L2; IST1; NEFL; AP2M1; RICTOR; RTN4; LMOD1; EPHA7; RAB22A; LARS1; SNF8	1	0.530398259705489
Brain_Cerebellar_Hemisphere	GOBP_REGULATION_OF_CELLULAR_EXTRAVASATION	0.101503759398496	0.427892546901234	0.191892240384838	0.461516968489357	1.36992974468963	14	MDK; ST3GAL4; SELE; CXCL12; ICAM1; THY1; CD99; FUT4	1	0.427892546901234
Brain_Cerebellar_Hemisphere	GOBP_REGULATION_OF_CELLULAR_KETONE_METABOLIC_PROCESS	0.0527306967984934	0.331941629711915	0.271288554688953	0.303703714703408	1.34690554513211	74	PSMB4; PSMB10; SIRT5; PLIN5; SLC7A11; STAR; ACACB; PSMD4; ERFE; PSMB2; CPT1A; FABP3; TYSND1; NQO1; PDK4; PSMB8; LONP2; ERLIN2; CD74; H6PD; PTGS2; PSMA5; PSMB9; SCAP; PSMA7; MID1IP1; ADM	1	0.331941629711915
Brain_Cerebellar_Hemisphere	GOBP_REGULATION_OF_CELLULAR_LOCALIZATION	0.158653846153846	0.523063781321184	0.172324344900946	-0.188437933869177	-1.10239774391703	368	SPIDR; ECT2; NUP62; KCNB1; NIPBL; DKC1; LZTFL1; SETD2; SUMO4; ATP5IF1; APC; ILRUN; ROCK2; ZDHHC7; RYR2; NMT1; RB1; RBM4; CEMIP; SFN; GOPC; BDNF; GSK3B; ZMYND8; HDAC8; USP7; UBE2D3; SLC5A3; RAC2; MAPT; UBASH3B; HSP90AB1; SH3GLB1; NUS1; JPH1; TTBK2; PPM1A; MFHAS1; DYNLL1; SORL1; RANGAP1; DNAJA1; ATG5; BICD1; BAG3; STX7; CCT3; KCNJ11; TCAF2; MRLN; NUP58; OTUD7B; VTI1B; PLK1; CCT5; PLCG1; DDRGK1; UBR5; OS9; ITGA3; RHOT1; FLNA; ZFAND1; IWS1; DLG1; GSK3A; NUMB; ATP2A1; VAMP2; STXBP1; DRD4; RAN; HSP90AA1; C12orf4; TERF1; EDEM1; SNX3; AP2M1; USP46; RTN4; CAMK2D; GAS8; ADAM10; CRYAB; LIMK2; HMGN3; LIME1; CNST; PPP3R1; FLCN; ANK2; PARP1; CCT7; BYSL; TRIM67; EDEM2	1	0.523063781321184
Brain_Cerebellar_Hemisphere	GOBP_REGULATION_OF_CELLULAR_PROTEIN_CATABOLIC_PROCESS	0.0294930554689133	0.230736660983823	0.352487857583619	-0.284609900699669	-1.42604255423795	122	BAG2; USP25; WAC; RYBP; NUB1; ATP5IF1; NFE2L2; HSPA1B; QRICH2; HSPA1A; GSK3B; USP7; XPO1; HSP90AB1; HERPUD1; SOCS5; SMARCC1; ZER1; UBE2K; SIRT2; RPL5; DACT1; ZYG11B; AQP11; UBQLN4; PLK1; RNF217; DDRGK1; GSK3A; HSP90AA1; CSNK1D; RNF19B; DNAJB2; OGT; VGLL4; RPS7; EPHA4; RPL23; TRIM67; PSMC4; TRIM39; MGAT3; UBE2V2; KEAP1; UBQLN2; USP13; RNF144A	1	0.230736660983823
Brain_Cerebellar_Hemisphere	GOBP_REGULATION_OF_CELLULAR_PROTEIN_LOCALIZATION	0.0239579220419044	0.202594148913775	0.352487857583619	-0.232915831933169	-1.29938289823983	255	SPIDR; ECT2; NUP62; KCNB1; NIPBL; DKC1; LZTFL1; SETD2; SUMO4; ATP5IF1; APC; ILRUN; ROCK2; ZDHHC7; NMT1; RB1; CEMIP; SFN; GOPC; BDNF; GSK3B; ZMYND8; HDAC8; UBE2D3; SLC5A3; RAC2; MAPT; HSP90AB1; SH3GLB1; TTBK2; PPM1A; MFHAS1; SORL1; RANGAP1; DNAJA1; BICD1; BAG3; STX7; CCT3; KCNJ11; TCAF2; NUP58; OTUD7B; VTI1B; PLK1; CCT5; DDRGK1; UBR5; OS9; ITGA3; FLNA; ZFAND1; DLG1; GSK3A; NUMB; VAMP2; DRD4; RAN; HSP90AA1; TERF1; EDEM1; AP2M1; USP46; RTN4; GAS8; ADAM10; LIMK2; CNST; PPP3R1; FLCN; PARP1; CCT7; BYSL; TRIM67; EDEM2	1	0.202594148913775
Brain_Cerebellar_Hemisphere	GOBP_REGULATION_OF_CELLULAR_RESPONSE_TO_GROWTH_FACTOR_STIMULUS	0.422907488986784	0.803006585161261	0.0937465422491719	-0.212187097379767	-1.01952172308941	98	CASK; SIRT1; ING2; SNX25; LOX; CHRD; HSPA5; SPART; HSPA1A; FGFR1; HSP90AB1; BMPER; PPM1A; SORL1; ARNT; SPRY3; VWC2; SPRED3; ADAMTSL2; LRG1	1	0.803006585161261
Brain_Cerebellar_Hemisphere	GOBP_REGULATION_OF_CELLULAR_RESPONSE_TO_HEAT	0.00104409007467967	0.0288932593649716	0.45505986738723	-0.454384125866797	-1.84947691511383	46	BAG2; NUP62; SIRT1; HSPA1B; HSPA1A; RANBP2; GSK3B; FKBP4; DNAJB6; MAPT; CHORDC1; HSP90AB1; POM121C; ATM; BAG3; NUP58; HSPH1; HSP90AA1; CAMK2D; CRYAB; NUP205	1	0.0288932593649716
Brain_Cerebellar_Hemisphere	GOBP_REGULATION_OF_CELLULAR_RESPONSE_TO_INSULIN_STIMULUS	0.357601713062099	0.753302436193483	0.102080107662747	-0.28541459408346	-1.06413343918321	32	SIRT1; RELA; GKAP1; PTPN2; NCOA5; SORL1; ATP2B1; GSK3A; OSBPL8	1	0.753302436193483
Brain_Cerebellar_Hemisphere	GOBP_REGULATION_OF_CELLULAR_RESPONSE_TO_STRESS	0.000156079201664928	0.00651630666951074	0.518848077743792	-0.280936463916964	-1.60350294981732	309	SPIDR; DDX11; BAG2; USP25; NUP62; OPRM1; ANKLE1; NCK2; HMGA1; TP53BP1; SIRT1; ING2; PNPT1; CRY1; SETD2; OXR1; NFE2L2; PPP4R2; ROCK2; FUT8; HSPA1B; RBL1; PAXIP1; FBH1; WDR76; FBXO5; PER1; UIMC1; SLC38A2; CNTF; HSPA5; HSPA1A; RANBP2; SNAI1; GSK3B; BCL6; FKBP4; P4HB; PTPN2; DNAJB6; FXR1; MAPT; CHORDC1; TERF2; CEBPG; CD44; HSP90AB1; HERPUD1; POM121C; MFHAS1; DNAJA1; WRNIP1; ARG2; MANF; ATM; RPS3; APP; BAG3; SLF1; KMT5A; TPT1; PLA2R1; SPP1; DUSP19; CUL4A; DACT1; DUSP3; YPEL3; IGF1R; NUP58; SPRED3; AGER; AQP11; UBQLN4; COPS5; FIGNL1; DDRGK1; SETMAR; UBR5; AKT3; FLNA; DLG1; HSPH1; SMYD2; HSP90AA1; RASGRP1; CORO2B; SPRED2; ARMT1; ERCC8; CAMK2D; PCNA; CRYAB; NUP205; CDKN2D; KRAS; ZMPSTE24; DHFR; DDX5; EEF1E1; EPHA4; PARP1; HDAC6; RAD52; DUSP1; ZNF365; TIGAR; NPM1; UBE2V2; TRIM28; BRCC3; NKX3.1; ACKR3; ARID2; UBE2N; TIMELESS; NSD2; UBQLN2; DUSP10	0.677695893629117	0.00651630666951074
Brain_Cerebellar_Hemisphere	GOBP_REGULATION_OF_CELLULAR_RESPONSE_TO_TRANSFORMING_GROWTH_FACTOR_BETA_STIMULUS	0.149253731343284	0.507458432033203	0.166933848713193	-0.311660512510586	-1.26631185737115	45	SIRT1; ING2; SNX25; LOX; HSPA5; HSPA1A; HSP90AB1; PPM1A; SPRED3; ADAMTSL2; LRG1; ITGA3; SPRED2; GOT1; FLCN; PIN1; WFIKKN1; ONECUT2	1	0.507458432033203
Brain_Cerebellar_Hemisphere	GOBP_REGULATION_OF_CELL_ACTIVATION	0.287037037037037	0.695302568014239	0.121543282035469	-0.19940471054687	-1.07125253903337	197	NCK2; CBLB; ZBTB16; TP53BP1; PCID2; LILRA5; CRTAM; SOS1; ZBTB1; CYRIB; IHH; PAXIP1; JAK3; DROSHA; PELI1; SLC15A4; BCL6; PTPN2; CD300LF; CD160; RAC2; PCK1; UBASH3B; CASP3; SOCS5; MFHAS1; ARG2; ATM; RPS3; PDGFA; GNRH1	1	0.695302568014239
Brain_Cerebellar_Hemisphere	GOBP_REGULATION_OF_CELL_ADHESION	0.821759259259259	0.982068541236927	0.0615706755421678	-0.157289850324215	-0.880674702121013	262	FRMD5; NCK2; CBLB; ZBTB16; CASK; CRTAM; NID1; ZBTB1; CYRIB; IHH; ROCK2; CHRD; JAK3; RELA; PELI1; ROCK1; GSK3B; BCL6; P4HB; PTPN2; JAK1; CD160; RAC2; ARHGEF7; PCK1; EPHB3; RASA1; CD44; UBASH3B; CASP3; SOCS5; ARG2; ANGPT2; ATM; RPS3; GNRH1; FUT7; DUSP3; CRK; VWC2; PEAK1; AGER; MAGI1; FOXJ1; PPP2CA; ZMIZ1; ITGA3; FLNA; DLG1; NFKBIZ; RCC2; HSPH1; STAT5B; CORO2B; PAG1; DNAJA3; TBCD; ACER2; ADAM10; MALT1	1	0.982068541236927
Brain_Cerebellar_Hemisphere	GOBP_REGULATION_OF_CELL_ADHESION_MEDIATED_BY_INTEGRIN	0.643129770992367	0.918030291314686	0.0640703750499722	0.262608270540884	0.87740747969886	20	PODXL; P2RY12; CIB1; PTK2; EFNA1; LIF; CYP1B1; NEXMIF; LPXN; MUC1	1	0.918030291314686
Brain_Cerebellar_Hemisphere	GOBP_REGULATION_OF_CELL_AGING	0.00106993830993143	0.0288932593649716	0.45505986738723	-0.571198296737538	-1.92293296350075	23	MARCHF5; HMGA1; SIRT1; ING2; PNPT1; RBL1; FBXO5; BCL6; TERF2; ARG2; YPEL3; AKT3; KRAS; ZMPSTE24; EEF1E1	1	0.0288932593649716
Brain_Cerebellar_Hemisphere	GOBP_REGULATION_OF_CELL_CELL_ADHESION	0.671875	0.930528000669061	0.0696133438850965	-0.178694473042605	-0.924530480579722	148	NCK2; CBLB; ZBTB16; CRTAM; ZBTB1; CYRIB; IHH; JAK3; RELA; PELI1; BCL6; PTPN2; JAK1; CD160; PCK1; EPHB3; CD44; UBASH3B; CASP3; SOCS5; ARG2; RPS3; GNRH1; FUT7; DUSP3; AGER; MAGI1; FOXJ1; ZMIZ1; DLG1; NFKBIZ; HSPH1; STAT5B; PAG1; DNAJA3	1	0.930528000669061
Brain_Cerebellar_Hemisphere	GOBP_REGULATION_OF_CELL_CYCLE	7.22864593448773e-08	1.42667184761572e-05	0.704975715167238	-0.290539595495598	-1.73797903703412	479	MAX; CNOT4; DDX11; ECT2; NUP62; WAC; CUL1; BIRC5; BIRC2; UBE2C; HECA; CNOT6; LIN9; NIPBL; SPICE1; WHAMM; CCNB1; RYBP; DNA2; TP53BP1; AFAP1L2; SIRT1; PCID2; PNPT1; CDK13; CRY1; SETD2; CDKL2; CSPP1; RCC1; HBP1; RACGAP1; APC; INTS7; ROCK2; HSPA1B; RBL1; BTG1; PAXIP1; WDR76; FBXO5; UIMC1; ANAPC1; RB1; PKN2; CCNA2; FHL1; ATRX; SFN; CHMP2A; HSPA1A; CDK11A; BCL6; HDAC8; RRP8; CNOT2; FOXO4; GRK5; CEP135; CKS2; UBA3; CHORDC1; TERF2; TXLNG; HSP90AB1; CASP3; SGSM3; SH3GLB1; TOM1L1; PPM1A; CEP63; DYNLL1; MCPH1; TIPIN; DONSON; UBE2B; ATM; PTTG2; APP; MEIOC; SLF1; CCNL1; LSM11; BIN1; SIRT2; FSD1; AHCTF1; ANAPC16; CUL4A; DACT1; DUSP3; TACC3; PSME4; CEP43; BUB3; PAF1; MADD; CNOT3; HEXIM2; CCNP; CEP97; KLHL18; COPS5; PLK1; PCGF2; BCCIP; FIGNL1; GPR3; DDRGK1; SETMAR; HEXIM1; USP2; SRSF5; NR4A1; INTS3; USP28; DLG1; HUS1B; SPIN2B; MAEA; KLHL9; TUBB; FAM83D; EED; RCC2; HSP90AA1; ANAPC5; STAT5B; INCENP; CSNK1D; TERF1; CEP85; HAUS6; HUS1; GJC2; MRE11; PCNA; ADAM10; CCNF; BORA; PKMYT1; CDK17; CDKN2D; ADARB1; RNF2; ZMPSTE24; FLCN; RPL23; IFNW1; ADAMTS1; AURKC; SERTAD1; DUSP1; PHIP; TUBA4A; CDC16; HAUS3; CTDSPL; PSMC4; CNTRL; TRIM39; PSMD6; NPM1; BRCC3; PIN1; SRA1; NKX3.1; RBM14; GTF2H1; GMNN; DYNC1I2; PRPF40A; PDE3A; TIMELESS; CDC23; CARM1; MTBP; PSMA4; ANAPC2; SUSD2; MAD2L1; DBF4; PPP1R15A; RHOB	0.000313867806475457	1.42667184761572e-05
Brain_Cerebellar_Hemisphere	GOBP_REGULATION_OF_CELL_CYCLE_ARREST	0.328947368421053	0.731769438194221	0.108820126769161	-0.261190608165326	-1.08488429952031	50	CNOT4; CNOT6; CCNB1; SFN; RRP8; CNOT2; FOXO4; HSP90AB1; ATM; BIN1; CNOT3; SETMAR	1	0.731769438194221
Brain_Cerebellar_Hemisphere	GOBP_REGULATION_OF_CELL_CYCLE_CHECKPOINT	0.127659574468085	0.479000448389002	0.181383128498408	-0.464654445678925	-1.38264601513869	14	CCNB1; PCID2; CRY1; WDR76	1	0.479000448389002
Brain_Cerebellar_Hemisphere	GOBP_REGULATION_OF_CELL_CYCLE_G1_S_PHASE_TRANSITION	0.0870488322717622	0.396073773529328	0.222056046145248	-0.28630867229032	-1.30609645339213	74	CNOT4; CNOT6; CCNB1; APC; RBL1; RB1; FHL1; SFN; CNOT2; ATM; LSM11; CUL4A; DACT1; PAF1; CNOT3; DDRGK1; DLG1; FAM83D; GJC2; PCNA; CDKN2D; ADAMTS1; CTDSPL; TRIM39; CARM1; MTBP; SUSD2; EZH2; BRD7; PLK5	1	0.396073773529328
Brain_Cerebellar_Hemisphere	GOBP_REGULATION_OF_CELL_CYCLE_G2_M_PHASE_TRANSITION	0.0800865800865801	0.382547778587383	0.234392647294686	-0.271213084712158	-1.28588469870292	88	CUL1; CCNB1; PAXIP1; FBXO5; UIMC1; FHL1; FOXO4; CEP135; CEP63; DYNLL1; DONSON; ATM; APP; PSME4; CEP43; PLK1; INTS3; HUS1B; TUBB; RCC2; HSP90AA1; CSNK1D; HAUS6; HUS1; MRE11; TUBA4A; HAUS3; PSMC4; CNTRL; TRIM39; PSMD6; NPM1; BRCC3; DYNC1I2	1	0.382547778587383
Brain_Cerebellar_Hemisphere	GOBP_REGULATION_OF_CELL_CYCLE_PHASE_TRANSITION	0.00578676269056005	0.0900577906896477	0.407017918923954	-0.274557519600073	-1.4642714658105	187	CNOT4; CUL1; UBE2C; CNOT6; CCNB1; PCID2; APC; RBL1; PAXIP1; FBXO5; UIMC1; ANAPC1; RB1; FHL1; SFN; CNOT2; FOXO4; CEP135; CEP63; DYNLL1; DONSON; ATM; APP; LSM11; SIRT2; ANAPC16; CUL4A; DACT1; PSME4; CEP43; BUB3; PAF1; CNOT3; KLHL18; PLK1; DDRGK1; INTS3; DLG1; HUS1B; TUBB; FAM83D; RCC2; HSP90AA1; ANAPC5; CSNK1D; HAUS6; HUS1; GJC2; MRE11; PCNA; CDKN2D; ADAMTS1; DUSP1; TUBA4A; CDC16; HAUS3; CTDSPL; PSMC4; CNTRL; TRIM39; PSMD6; NPM1; BRCC3; DYNC1I2; CDC23; CARM1; MTBP; PSMA4; ANAPC2; SUSD2; MAD2L1; DBF4; EZH2; BRD7; PLK5; ERCC3; ANAPC7	1	0.0900577906896477
Brain_Cerebellar_Hemisphere	GOBP_REGULATION_OF_CELL_CYCLE_PROCESS	3.43038993880928e-08	7.83934374437362e-06	0.719512826338911	-0.325663236457557	-1.87024150463069	316	MAX; CNOT4; DDX11; ECT2; NUP62; CUL1; UBE2C; CNOT6; NIPBL; SPICE1; CCNB1; RYBP; SIRT1; PCID2; CDK13; SETD2; CSPP1; RCC1; RACGAP1; APC; ROCK2; HSPA1B; RBL1; PAXIP1; FBXO5; UIMC1; ANAPC1; RB1; PKN2; FHL1; ATRX; SFN; CHMP2A; HSPA1A; BCL6; HDAC8; RRP8; CNOT2; FOXO4; CEP135; CHORDC1; TERF2; TXLNG; HSP90AB1; SH3GLB1; TOM1L1; CEP63; DYNLL1; MCPH1; TIPIN; DONSON; UBE2B; ATM; PTTG2; APP; SLF1; LSM11; BIN1; SIRT2; FSD1; AHCTF1; ANAPC16; CUL4A; DACT1; TACC3; PSME4; CEP43; BUB3; PAF1; CNOT3; CEP97; KLHL18; PLK1; PCGF2; GPR3; DDRGK1; SETMAR; INTS3; DLG1; HUS1B; KLHL9; TUBB; FAM83D; EED; RCC2; HSP90AA1; ANAPC5; INCENP; CSNK1D; TERF1; CEP85; HAUS6; HUS1; GJC2; MRE11; PCNA; ADAM10; CCNF; BORA; PKMYT1; CDKN2D; RNF2; ZMPSTE24; FLCN; RPL23; ADAMTS1; AURKC; DUSP1; PHIP; TUBA4A; CDC16; HAUS3; CTDSPL; PSMC4; CNTRL; TRIM39; PSMD6; NPM1; BRCC3; PIN1; RBM14; DYNC1I2; PRPF40A; PDE3A; CDC23; CARM1; MTBP; PSMA4; ANAPC2; SUSD2; MAD2L1; DBF4	0.000148947531143099	7.83934374437362e-06
Brain_Cerebellar_Hemisphere	GOBP_REGULATION_OF_CELL_DEATH	0.0920096852300242	0.406299507320555	0.231126709673834	-0.182745172653668	-1.12327322205267	653	GDNF; ECT2; NUP62; BIRC5; BIRC2; KCNB1; PIM1; MAP2K4; GNA13; ADORA2A; NCK2; RYBP; ZBTB16; IKBKB; SIRT1; PCID2; ING2; SIAH2; SOS1; OXR1; RNF122; NFE2L2; BCL2L10; AMBRA1; APC; LOX; IHH; DDIT4; HSPA1B; BCL2A1; BTG1; C3orf38; IVNS1ABP; FBH1; JAK3; KDM2B; SIAH1; RELA; PAK5; RB1; CNTF; UNC5B; HSPA5; PELI1; PPID; SFN; CHMP2A; GNAI3; HSPA1A; BDNF; FGFR1; RETREG1; TSC22D3; LIG4; SNAI1; GSK3B; BCL6; P4HB; PTPN2; ING1; DNAJB6; MAP3K9; GRK5; IGFBP3; CD160; MAPT; ARHGEF7; RASA1; CD44; HSP90AB1; CASP3; HERPUD1; CACYBP; TMEM14A; CASP12; SIX4; PARP16; SORL1; RBCK1; HDAC2; CBL; DNAJA1; ATG5; ERCC5; ARG2; UBE2B; ATM; RPS3; GNRH1; ITSN1; BAG3; HSP90B1; TPT1; BIN1; HEBP2; SIRT2; CASP6; IP6K2; GOLPH3; API5; PLA2R1; SPEF1; MICAL1; SHQ1; ARMCX5.GPRASP2; LTA; FNIP1; CTSB; NFKBIA; IGF1R; PLEKHF1; SUPV3L1; CARD8; MADD; ARHGEF17; TXNIP; COPS5; PNMA1; PLK1; PCGF2; PLCG1; FIGNL1; RPS3A; DDRGK1; HTATIP2; BRMS1	1	0.406299507320555
Brain_Cerebellar_Hemisphere	GOBP_REGULATION_OF_CELL_DEVELOPMENT	0.5801393728223	0.886568521191512	0.0646484568421928	0.177986415474398	0.953017687080178	209	MDK; GORASP1; CX3CR1; CDH5; WNT3; NOG; PSEN1; FERMT2; SHH; RPS19; STAR; DLL1; OMG; RNF112; YAP1; TP53; E2F1; HMGB2; PTN; DBNL; CXCL12; DAG1; MT3; SEMA4A; HDAC1; LILRB1; DLL3; LDLR; AXIN2; OBSL1; MYOD1; AMIGO1; LIMK1; THY1; NOTCH2; ARHGAP4; CDK5; EDNRB; TGFB1; IDH2; CLDN5; TESK1; CSPG5; PTHLH; C1QBP; SEMA4G; CIB1; AP1AR; EFNB3; F2; S100A10; SEMA4F; CTNNA1; SPINT1; TSPO; IL6	1	0.886568521191512
Brain_Cerebellar_Hemisphere	GOBP_REGULATION_OF_CELL_DIFFERENTIATION	0.839863713798978	0.986434279295237	0.0463227785794633	0.15128112377983	0.905739588528039	634	MDK; TCTA; GORASP1; FNDC5; PRXL2A; SOX3; CX3CR1; CDH5; SOX2; MOV10; WNT3; IL17RD; ZNF268; MBOAT2; PLA2G5; PSMB4; NOG; TRIM72; PSEN1; IRX3; LMO3; PSMB10; ERBB2; TGIF2; MAMSTR; RPS6KA1; PRMT6; G6PD; P4HTM; P2RY12; IMPACT; PPP2R1A; FERMT2; TLR4; FOXP3; SHH; GPR137B; RGCC; CMTM5; NME1; THPO; RPS19; CTH; CTSL; STAR; DLL1; TARBP2; OMG; PRDX2; RNF112; AQP3; PSMD4; HOPX; RAMP2; TCFL5; YAP1; PSMB2; TCF7; ATRAID; TP53; ANKRD54; E2F1; HMGB2; WNT9A; EFEMP1; PTN; DBNL; TNFRSF18; RIOX1; TCF3; LMO2; IL6R; MAP3K5; ABCA1; CXCL12; DAG1; MT3; EGFR; EID1; SEMA4A; HDAC1; FUZ; LILRB1; NFKBID; PRKACA; INHA; DLL3; FAXDC2; LDLR; PCP4; OLFM2; GLI1; AXIN2; OBSL1; RARA; MYOD1; CHADL; AMIGO1; SLC46A2; LIMK1; THY1; FOXO1; PSMB8; ACVR1B; AGO4; NOTCH2; TSKU; GDF10; CXCL10; ARHGAP4; CDK5; EDNRB; CD74; DDR2; NEPRO; TGFB1; CLIC1; IDH2; ALOX5; CLDN5; SOCS3; HLA.DRB1; TESK1; CSPG5; RIPK1; PARP2; LGALS9; IRF1; PTHLH; FGFR2; PBLD; CDK9; KDF1; C1QBP; CCN3; VHL; RORC; FLOT2; SEMA4G; IFITM1; PDPN; CIB1; AP1AR; PRKX; HLA.B; PTGS2; EIF4G1; EFNB3; HMGB3; PDCD2; PSMA5; F2; DNMT3B	1	0.986434279295237
Brain_Cerebellar_Hemisphere	GOBP_REGULATION_OF_CELL_DIVISION	0.0827740492170022	0.383228581648248	0.234392647294686	-0.297653794450222	-1.30780450249632	66	ECT2; NUP62; SETD2; CSPP1; GAREM1; RACGAP1; RBL1; PKN2; SFN; SH3GLB1; PDGFA; SIRT2; FSD1; AHCTF1; TXNIP; PLK1; FGF5; KLHL9; INCENP; POU5F1; FLCN; AURKC; PIN1; NKX3.1; PRPF40A; NAP1L2; SUSD2	1	0.383228581648248
Brain_Cerebellar_Hemisphere	GOBP_REGULATION_OF_CELL_JUNCTION_ASSEMBLY	0.252699784017279	0.653294266708901	0.12563992130984	-0.245776995139489	-1.11365009823364	73	IKBKB; PTPRD; ROCK2; ADGRB3; ROCK1; BDNF; SNAI1; EPHB3; OXTR; LRRTM3; LRRN3; SIX4; CLSTN1; APP; ARMCX5.GPRASP2; DUSP3; SLITRK6; PEAK1	1	0.653294266708901
Brain_Cerebellar_Hemisphere	GOBP_REGULATION_OF_CELL_KILLING	0.405228758169935	0.789723190293472	0.0956031492204301	-0.27629314634856	-1.02905714893375	33	CRTAM; CYRIB; CD160; HSP90AB1; STX7; CRK; AGER; RASGRP1; STAT5B; DNASE1	1	0.789723190293472
Brain_Cerebellar_Hemisphere	GOBP_REGULATION_OF_CELL_MATRIX_ADHESION	0.755218216318786	0.959659787900546	0.0561766586307176	0.212657804153685	0.840514083259269	40	DDR1; FAM107A; FERMT2; ACTG1; DAG1; PPM1F; EPHA1; GFUS; THY1; SLC9A1; GPM6B; CIB1; S100A10	1	0.959659787900546
Brain_Cerebellar_Hemisphere	GOBP_REGULATION_OF_CELL_MIGRATION_INVOLVED_IN_SPROUTING_ANGIOGENESIS	0.482695810564663	0.840107471560053	0.0760837160951725	0.367688203717662	0.991004254248945	10	CIB1; PTGS2; HMOX1; PIK3C2A; DLL4	1	0.840107471560053
Brain_Cerebellar_Hemisphere	GOBP_REGULATION_OF_CELL_MORPHOGENESIS	0.994623655913978	1	0.0409055783172035	0.135160851119612	0.675488969486534	136	MDK; CDC42SE1; MOV10; ZNF135; SPARC; ARPIN; FERMT2; PTN; DBNL; DAG1; SEMA4A; P2RY1; WTIP; ICAM1; OBSL1; AGO4; RHOBTB3; TESK1; CSPG5; RHOQ; C1QBP; SH3D19; PDPN; CIB1; AP1AR; F2; S100A10	1	1
Brain_Cerebellar_Hemisphere	GOBP_REGULATION_OF_CELL_MORPHOGENESIS_INVOLVED_IN_DIFFERENTIATION	0.963031423290203	1	0.0438002031299891	0.16488244659311	0.672620641625923	46	MDK; FERMT2; DBNL; OBSL1; TESK1; CSPG5; C1QBP; PDPN; CIB1; AP1AR; S100A10	1	1
Brain_Cerebellar_Hemisphere	GOBP_REGULATION_OF_CELL_PROJECTION_ASSEMBLY	0.0327972276107715	0.247661847453861	0.321775918075361	-0.311661332347692	-1.42887165086437	76	MNS1; ZMYND10; GAP43; APC; SYNE2; ACTR3; ZMYND8; FXR1; CEP135; RAC2; DYNLL1; VDAC3; ATG5; FAM98A; CEP97; DEF8; PLEKHM1	1	0.247661847453861
Brain_Cerebellar_Hemisphere	GOBP_REGULATION_OF_CELL_PROJECTION_ORGANIZATION	0.355658198614319	0.751468563690205	0.107140237276725	-0.185027141792255	-1.03715849033912	263	MNS1; ZMYND10; GAP43; PTPRD; NFE2L2; APC; ADGRB3; CNTF; HSPA5; SPART; BDNF; GSK3B; SYNE2; ACTR3; ZMYND8; FKBP4; FXR1; CEP135; RAC2; MAPT; ARHGEF7; EPHB3; CD44; SEMA7A; NEGR1; DYNLL1; VDAC3; HDAC2; ATG5; FAM98A; SPP1; ARMCX5.GPRASP2; NIN; CRK; SPRY3; CEP97; DEF8; PLEKHM1; CBFA2T2; ITGA3; FLNA; MYO9A; GSK3A; GAK; RCC2; IST1; NEFL; TBX6; SNX3; STMN2; PRAG1; RTN4; ADAM10; ANKRD27; LIMK2; NEURL1; EPHA4; HDAC4; EPHA7; TRIM67; ZNF365; YWHAH; UBE2V2; CAPRIN2; IFT20; CARM1; ANAPC2; IFT140; FBXO38; CAMK1; SS18L1; CRABP2; EZH2; AVIL; PLK5; KIT; IFT88	1	0.751468563690205
Brain_Cerebellar_Hemisphere	GOBP_REGULATION_OF_CELL_SHAPE	0.929203539823009	0.995723471459054	0.0434506826723125	0.16692969188842	0.728711551849311	62	CDC42SE1; FERMT2; PTN; DAG1; SEMA4A; P2RY1; ICAM1; RHOBTB3; RHOQ; PDPN; F2; MSN; CDC42EP5; CCL2; PTK2	1	0.995723471459054
Brain_Cerebellar_Hemisphere	GOBP_REGULATION_OF_CELL_SIZE	0.322717622080679	0.72622991243379	0.107972360317345	-0.236566323789495	-1.07917945349614	74	SLC12A2; BARHL2; SPART; BDNF; DPYSL2; GSK3B; MAPT; HSP90AB1; SEMA7A; ADD1; RAP1GAP2; SPP1; AQP11; AKT3	1	0.72622991243379
Brain_Cerebellar_Hemisphere	GOBP_REGULATION_OF_CELL_SUBSTRATE_ADHESION	0.583153347732181	0.886756919728805	0.0751181635276302	-0.205264024686839	-0.941072617536478	76	CASK; NID1; ROCK2; ROCK1; GSK3B; BCL6; P4HB; RAC2; ARHGEF7; RASA1; ANGPT2; DUSP3; CRK; VWC2; PEAK1; ITGA3; FLNA; RCC2; CORO2B; TBCD; ACER2	1	0.886756919728805
Brain_Cerebellar_Hemisphere	GOBP_REGULATION_OF_CELL_SUBSTRATE_JUNCTION_ORGANIZATION	0.590225563909774	0.891215106732348	0.0675188953767744	0.265837859090443	0.926072663618974	24	FAM107A; FERMT2; ACTG1; PPM1F; THY1; SLC9A1; GPM6B; S100A10; PTK2; VCL; LDB1	1	0.891215106732348
Brain_Cerebellar_Hemisphere	GOBP_REGULATION_OF_CENTROSOME_CYCLE	0.0151222581510603	0.160566525417249	0.380730400722792	-0.515420233000294	-1.6619872040506	19	NUP62; SPICE1; SIRT1; ROCK2; CHMP2A; CHORDC1; MCPH1	1	0.160566525417249
Brain_Cerebellar_Hemisphere	GOBP_REGULATION_OF_CHEMOTAXIS	0.298148148148148	0.704345759629691	0.104343952581949	0.241164437755811	1.09468630717556	80	MDK; WNT3; GSTP1; P2RY12; PTN; IL6R; CXCL12; SEMA4A; MAPK3; STX3; PPM1F; AZU1; TUBB2B; CXCL10; CD74; TGFB1; THBS4; LGALS9; C1QBP; CCN3; SEMA4G; PDGFRB; SEMA4F; S1PR1; IL6; CCL2; PTK2; PRKD2	1	0.704345759629691
Brain_Cerebellar_Hemisphere	GOBP_REGULATION_OF_CHOLESTEROL_BIOSYNTHETIC_PROCESS	0.468690702087287	0.835732158514938	0.0797705918628453	0.299440023558493	0.988442133833965	19	TM7SF2; ACACB; ERLIN2; SREBF2; PMVK; SCAP; PRKAA1	1	0.835732158514938
Brain_Cerebellar_Hemisphere	GOBP_REGULATION_OF_CHOLESTEROL_EFFLUX	0.426691729323308	0.807274722754599	0.0843144320642653	0.354624361677852	1.05263835226736	14	NAXE; SHH; ABCA1; PLTP; SREBF2	1	0.807274722754599
Brain_Cerebellar_Hemisphere	GOBP_REGULATION_OF_CHOLESTEROL_METABOLIC_PROCESS	0.480373831775701	0.840107471560053	0.0776798560117236	0.288590307259879	0.996166517345626	23	TM7SF2; ACACB; ERLIN2; SREBF2; PMVK; SCAP; EPHX2; PRKAA1	1	0.840107471560053
Brain_Cerebellar_Hemisphere	GOBP_REGULATION_OF_CHONDROCYTE_DIFFERENTIATION	0.111111111111111	0.450041459369818	0.184706471207739	0.425353425689011	1.34372759912374	17	MDK; MBOAT2; WNT9A; EFEMP1; AXIN2; CHADL; PTHLH; LTBP3; GLG1	1	0.450041459369818
Brain_Cerebellar_Hemisphere	GOBP_REGULATION_OF_CHROMATIN_ASSEMBLY_OR_DISASSEMBLY	0.0616740088105727	0.345405007656663	0.271288554688953	-0.541861034385819	-1.54144323518163	12	PPHLN1; RESF1; MPHOSPH8; MORC2; SETDB2; DNMT1; TRIM28; MAP1S; PADI2	1	0.345405007656663
Brain_Cerebellar_Hemisphere	GOBP_REGULATION_OF_CHROMATIN_BINDING	0.00705243531775952	0.102279901732334	0.407017918923954	-0.601199127669943	-1.78895432058793	14	DDX11; MBD2; ZNF618; HMBOX1; FBH1	1	0.102279901732334
Brain_Cerebellar_Hemisphere	GOBP_REGULATION_OF_CHROMATIN_ORGANIZATION	0.00909963568930431	0.119458837920222	0.380730400722792	-0.307557558981338	-1.47776003514776	98	NIPBL; CCNB1; PPHLN1; EZHIP; HMGA1; SIRT1; ING2; PAXIP1; TAF7; ATRX; BCL6; RESF1; MPHOSPH8; MORC2; ATG5; UBE2B; ATM; PAF1; UBR5; AKAP8; H1.0; IWS1; H1.4; RPS6KA5; OGT; CAMK2D; SETDB2; ZMPSTE24; METTL4; FLCN; ATAD2; DNMT1; TRIM28; SREBF1; UBE2N; NAP1L2; MAP1S; SMARCB1; PADI2; BRD7; JDP2; WDR5	1	0.119458837920222
Brain_Cerebellar_Hemisphere	GOBP_REGULATION_OF_CHROMOSOME_ORGANIZATION	8.74479568941191e-06	0.000690361870607755	0.593325476396405	-0.384002669756218	-1.91792931374681	121	DDX11; UBE2C; NIPBL; DKC1; CCNB1; PPHLN1; SIRT1; PCID2; ING2; APC; HMBOX1; PAXIP1; FBXO5; ANAPC1; RB1; ATRX; LIG4; BCL6; RESF1; HDAC8; USP7; MAPT; TERF2; MPHOSPH8; MCPH1; MORC2; ATM; PTTG2; SLF1; CCT3; TACC3; BUB3; DCP2; PAF1; PLK1; CCT5; SETMAR; AKAP8; RPS6KA5; ANAPC5; TERF1; OGT; MRE11; SETDB2; PARP1; CCT7; DUSP1; CDC16; DNMT1; TRIM28; SREBF1; UBE2N; NAP1L2; CDC23; MAD2L1; SMARCB1; BRD7; JDP2; WDR5; ANAPC7	0.0379699028834265	0.000690361870607755
Brain_Cerebellar_Hemisphere	GOBP_REGULATION_OF_CHROMOSOME_SEGREGATION	0.00210763563383122	0.045782943471378	0.431707695803346	-0.491259084203009	-1.82970037172038	33	UBE2C; CCNB1; PCID2; APC; SMC6; FBXO5; ANAPC1; RB1; ATM; PTTG2; SIRT2; TACC3; BUB3; PLK1; RCC2; ANAPC5; DUSP1; CDC16; CDC23; MAD2L1	1	0.045782943471378
Brain_Cerebellar_Hemisphere	GOBP_REGULATION_OF_CHROMOSOME_SEPARATION	0.00791313992839875	0.110919983409927	0.380730400722792	-0.475024237198515	-1.69936073609255	28	UBE2C; CCNB1; PCID2; APC; FBXO5; ANAPC1; RB1; ATM; PTTG2; TACC3; BUB3; PLK1; ANAPC5; DUSP1; CDC16; CDC23; MAD2L1; ANAPC7	1	0.110919983409927
Brain_Cerebellar_Hemisphere	GOBP_REGULATION_OF_CILIUM_ASSEMBLY	0.206521739130435	0.601225584067407	0.141225119642531	-0.343170453380204	-1.23900127164581	29	MNS1; ZMYND10; SYNE2; CEP135; DYNLL1; VDAC3; ATG5	1	0.601225584067407
Brain_Cerebellar_Hemisphere	GOBP_REGULATION_OF_CIRCADIAN_RHYTHM	0.127615062761506	0.479000448389002	0.179782316298324	-0.320569822278992	-1.27632041197994	42	ADORA2A; CRY1; SIAH2; ROCK2; PER1; RBM4; GSK3B; USP7; KDM2A; USP2; DRD4; CSNK1D; RBM4B; NR1D2	1	0.479000448389002
Brain_Cerebellar_Hemisphere	GOBP_REGULATION_OF_COAGULATION	0.640449438202247	0.916995341313849	0.0633597010643758	0.258135109700775	0.885092431452557	22	ST3GAL4; PSEN1; PRDX2; THBD; F2; SERPINE2; VTN; C1QTNF1; GP1BA	1	0.916995341313849
Brain_Cerebellar_Hemisphere	GOBP_REGULATION_OF_COLLAGEN_METABOLIC_PROCESS	0.809615384615385	0.978589611109711	0.0535669384770951	0.246345390919258	0.76022876055982	16	RGCC; CST3; TGFB1; F2; PDGFRB; IL6	1	0.978589611109711
Brain_Cerebellar_Hemisphere	GOBP_REGULATION_OF_COMPLEMENT_ACTIVATION	0.0425077942056934	0.288840129015839	0.321775918075361	0.470394492929774	1.55275747981107	19	CLU; CFB; C2; C1QBP; F2; CFH; VTN; C1QA; C1QB; CD81; IL1B; CFP; C1QC	1	0.288840129015839
Brain_Cerebellar_Hemisphere	GOBP_REGULATION_OF_CYCLASE_ACTIVITY	0.973140495867769	1	0.0484087618816951	-0.176613487371564	-0.535170088238652	15	GNAI3; GABBR2; RCVRN	1	1
Brain_Cerebellar_Hemisphere	GOBP_REGULATION_OF_CYCLIN_DEPENDENT_PROTEIN_KINASE_ACTIVITY	0.290322580645161	0.698872721971133	0.115734447701689	-0.273236079580551	-1.10250765495643	44	CCNB1; APC; CCNA2; SFN; CKS2; HSP90AB1; CASP3; CCNL1; HEXIM2; CCNP; PLK1; BCCIP; HEXIM1; CCNF; PKMYT1; CDKN2D; SERTAD1	1	0.698872721971133
Brain_Cerebellar_Hemisphere	GOBP_REGULATION_OF_CYSTEINE_TYPE_ENDOPEPTIDASE_ACTIVITY	0.705627705627706	0.943349084786269	0.0656813601934011	-0.186905581456473	-0.879428294521113	86	BIRC2; ADORA2A; SIRT1; PCID2; SIAH2; BCL2L10; SFN; DNAJB6; MAPT; CD44; HERPUD1; RPS3; MICAL1; FNIP1; CARD8; WDR35; CCK; ACER2; CRYAB; MALT1; CDKN2D	1	0.943349084786269
Brain_Cerebellar_Hemisphere	GOBP_REGULATION_OF_CYTOKINESIS	0.00609184880297287	0.0915252854758069	0.407017918923954	-0.455324603036959	-1.69586196412377	33	ECT2; NUP62; SETD2; CSPP1; RACGAP1; PKN2; SH3GLB1; FSD1; AHCTF1; PLK1; KLHL9; INCENP; FLCN; AURKC; PIN1; PRPF40A	1	0.0915252854758069
Brain_Cerebellar_Hemisphere	GOBP_REGULATION_OF_CYTOPLASMIC_TRANSPORT	0.847006651884701	0.986896345096202	0.0580983576873206	-0.25836818398136	-0.712720638555754	11	USP7; SORL1; SNX3	1	0.986896345096202
Brain_Cerebellar_Hemisphere	GOBP_REGULATION_OF_CYTOSKELETON_ORGANIZATION	0.0532917741329106	0.331941629711915	0.321775918075361	-0.2315329435281	-1.25980109863674	218	ECT2; NUP62; NEXN; WHAMM; NCK2; DIXDC1; RCC1; APC; CYRIB; ROCK2; HSPA1B; CHMP2A; HSPA1A; ROCK1; GSK3B; ACTR3; TRIM27; FKBP4; TMOD1; SPTAN1; RAC2; MAPT; RASA1; SSH2; TTBK2; STMN4; BICD1; RPS3; PDGFA; MYCBP2; MKKS; ADD1; BIN1; FSD1; SPEF1; CCL27; TACC3; NIN; CRK; SNX9; SKA1; ADD2; CEP97; FCHSD2; PLK1	1	0.331941629711915
Brain_Cerebellar_Hemisphere	GOBP_REGULATION_OF_CYTOSOLIC_CALCIUM_ION_CONCENTRATION	0.719489981785064	0.949470191967792	0.0565299525056311	0.183468902931773	0.890347060824779	114	CX3CR1; SRI; CASQ1; GPR199P; TGM2; RAMP3; CALB1; LETM1; CCKBR; P2RY1; PRKACA; SLC8A2; NOL3; GRIA1; ATP2B2; NCS1; THY1; CXCL10; CDK5; EDNRB; CIB2; BCAP31; TPCN2; P2RX5; HRC; F2; ATP2B3; CXCL11; S1PR1; GNG3; ADM; TRPC3; LPAR2; F2RL3; ADCYAP1; GPR4; C1QTNF1; CALM3; CCR10; PTGIR; FKBP1A; ATP1A2; YWHAE; CCR5; GJA1	1	0.949470191967792
Brain_Cerebellar_Hemisphere	GOBP_REGULATION_OF_DEFENSE_RESPONSE	0.720970537261699	0.949996607869742	0.0541200569620232	0.166217392086894	0.91093834971369	254	TKFC; MDK; HLA.E; CDH5; PLA2G5; PSMB4; NLRX1; PSMB10; GSTP1; TAB1; ICAM2; TLR4; FOXP3; TSPAN6; RPS19; TGM2; TARBP2; PSMD4; SELE; C1QTNF3; PSMB2; SMPDL3B; CDC37; BAP1; TRIM21; IL33; HMGB2; MAPK7; PARP14; C2CD4B; MYD88; EGFR; LILRB1; DTX3L; PRKACA; HYAL2; SBNO2; MAPK3; LDLR; ELMOD2; PSMB8; GBA; ABHD12; EDNRB; ALOX5; SOCS3; LAMP1; HLA.DRB1; SEC14L1; RIPK1; LGALS9; IRF1; C1QBP; CCN3; TNFAIP8L2; SNX4; RNF26; NPLOC4; HLA.B; TRAF3IP1; PTGS2; PSMA5; PSMB9; NUPR1; SIGLEC16; FOXF1; SFPQ; CASP4; IL6	1	0.949996607869742
Brain_Cerebellar_Hemisphere	GOBP_REGULATION_OF_DEFENSE_RESPONSE_TO_VIRUS	0.0505917251055308	0.322672801470491	0.321775918075361	0.391980397879052	1.46521476809252	31	TKFC; NLRX1; TSPAN6; TARBP2; LILRB1; DTX3L; ELMOD2; SEC14L1; C1QBP; RNF26; NPLOC4; TRAF3IP1	1	0.322672801470491
Brain_Cerebellar_Hemisphere	GOBP_REGULATION_OF_DEFENSE_RESPONSE_TO_VIRUS_BY_HOST	0.531954887218045	0.864190924038851	0.0727141077934447	0.324383072948433	0.962872549974579	14	TARBP2; LILRB1; DTX3L	1	0.864190924038851
Brain_Cerebellar_Hemisphere	GOBP_REGULATION_OF_DEFENSE_RESPONSE_TO_VIRUS_BY_VIRUS	0.929219600725953	0.995723471459054	0.0445961615888961	0.219925924894016	0.611310390672911	11	AP1B1; AP1M1; ARF1; B2M; ELMO1	1	0.995723471459054
Brain_Cerebellar_Hemisphere	GOBP_REGULATION_OF_DENDRITE_DEVELOPMENT	0.552688172043011	0.875311269981525	0.0776798560117236	-0.23175354946366	-0.935125634723079	44	PTPRD; ADGRB3; GSK3B; ARMCX5.GPRASP2; CRK; GSK3A; ANKRD27; EPHA4; YWHAH; CAPRIN2; CARM1; ANAPC2; SS18L1; EZH2; SIPA1L1; CUX1; CYFIP1	1	0.875311269981525
Brain_Cerebellar_Hemisphere	GOBP_REGULATION_OF_DENDRITE_EXTENSION	0.016971042639686	0.168225363093165	0.352487857583619	-0.595220443297563	-1.6932358437672	12	UNC13A; ITSN2; SYT4; RIMS1; CPNE9	1	0.168225363093165
Brain_Cerebellar_Hemisphere	GOBP_REGULATION_OF_DENDRITE_MORPHOGENESIS	0.691648822269807	0.938212017077996	0.066132620475844	-0.226351125821076	-0.843922514741974	32	PTPRD; ADGRB3; GSK3B; ARMCX5.GPRASP2; ANKRD27; EPHA4; YWHAH; CAPRIN2; ANAPC2; SS18L1; SIPA1L1; CUX1	1	0.938212017077996
Brain_Cerebellar_Hemisphere	GOBP_REGULATION_OF_DENDRITIC_CELL_DIFFERENTIATION	0.699453551912568	0.940547328090546	0.0578529757032509	0.302875552335051	0.816319255927264	10	LILRB1; LGALS9; HLA.B	1	0.940547328090546
Brain_Cerebellar_Hemisphere	GOBP_REGULATION_OF_DENDRITIC_SPINE_DEVELOPMENT	0.738297872340426	0.956351241557914	0.0626618230932492	-0.228607271626874	-0.804015533643522	26	ZMYND8; HDAC2; ITSN1; ARMCX5.GPRASP2; LLPH; NEURL1; CAPRIN2; CAMK1	1	0.956351241557914
Brain_Cerebellar_Hemisphere	GOBP_REGULATION_OF_DENDRITIC_SPINE_MORPHOGENESIS	0.988785046728972	1	0.0431036828790402	0.146115618348233	0.504367204989625	23	PDLIM5; DBNL; CDK5; EFNA1; DBN1	1	1
Brain_Cerebellar_Hemisphere	GOBP_REGULATION_OF_DEPHOSPHORYLATION	0.307860262008734	0.71290749946214	0.112843355675562	-0.2344096859093	-1.09586387120781	84	PPP2R2D; IKBKB; PPP4R2; ROCK2; PPP6R3; ROCK1; GSK3B; SLC7A14; IGFBP3; HSP90AB1; CAMTA1; MFHAS1; ELL; HSP90B1; URI1; PPP2R2C; PKMYT1; CNST; PPP3R1; MGAT5; PPP4R4; CNEP1R1; PPP4R1L; MTMR9; PIN1; PPP1R15A; CSRNP2; PPP4R1; RBM26; ENSA; CD2BP2; PPP1R3B	1	0.71290749946214
Brain_Cerebellar_Hemisphere	GOBP_REGULATION_OF_DEVELOPMENTAL_GROWTH	0.347252747252747	0.745683199095662	0.105520936843198	-0.206605860462412	-1.04141962681403	126	NIPBL; PIM1; CCNB1; BARHL2; UNC13A; ITSN2; SPART; BDNF; DPYSL2; GSK3B; MEIS1; YY1; MAPT; SEMA7A; SIX4; APP; MKKS; SYT4; RIMS1; SPP1	1	0.745683199095662
Brain_Cerebellar_Hemisphere	GOBP_REGULATION_OF_DIGESTIVE_SYSTEM_PROCESS	0.180616740088106	0.560570325562941	0.153158808683073	-0.456493036703806	-1.29859513543389	12	OPRK1; OXTR	1	0.560570325562941
Brain_Cerebellar_Hemisphere	GOBP_REGULATION_OF_DNA_BINDING	0.750462107208873	0.959050813353268	0.0552495663125249	0.20489518018194	0.841580274192944	48	TAF10; SRI; PSEN1; EDF1; NME1; E2F1; HMGB2; BCL3; MSX2	1	0.959050813353268
Brain_Cerebellar_Hemisphere	GOBP_REGULATION_OF_DNA_BINDING_TRANSCRIPTION_FACTOR_ACTIVITY	0.790973871733967	0.972907721538079	0.0646484568421928	-0.166889198654126	-0.876509366885831	178	TAF3; PIM1; TAB2; IKBKB; TP53BP1; SIRT1; MAP3K7; HSPA1B; RHEBL1; PAXIP1; RELA; RB1; PELI1; HSPA1A; TRIM27; USP7; CEBPG; OTULIN; ZNF431; RBCK1; HDAC2; RPS3; APP; TAF12; NFKBIA; CARD8; AGER; FOXJ1; COPS5; DDRGK1; BRMS1; IRAK3; FLNA; EOMES; RPS6KA5; TBX6; RWDD3; WWP2; MALT1; TLR2; RNF2; KRAS	1	0.972907721538079
Brain_Cerebellar_Hemisphere	GOBP_REGULATION_OF_DNA_BIOSYNTHETIC_PROCESS	0.368085106382979	0.759326984184219	0.0999276973731092	-0.262303510572894	-1.05120330485042	43	DKC1; HMBOX1; TERF2; RFC4; HSP90AB1; ATM; CCT3; DCP2; CCT5; HSP90AA1; TERF1; PCNA; CCT7; DUSP1	1	0.759326984184219
Brain_Cerebellar_Hemisphere	GOBP_REGULATION_OF_DNA_DAMAGE_RESPONSE_SIGNAL_TRANSDUCTION_BY_P53_CLASS_MEDIATOR	0.00557065273565864	0.0882765480957293	0.407017918923954	-0.583424481624069	-1.80475254339562	16	SIRT1; SNAI1; CD44; ATM; KMT5A; PLA2R1; SPRED3; SMYD2; SPRED2; ZMPSTE24; DDX5; EEF1E1	1	0.0882765480957293
Brain_Cerebellar_Hemisphere	GOBP_REGULATION_OF_DNA_DEPENDENT_DNA_REPLICATION	0.0447498229906197	0.299851437384677	0.321775918075361	-0.450722350802568	-1.51735197863003	23	FBH1; FBXO5; ATRX; BCL6; RFC4; TIPIN; WRNIP1; DONSON; PCNA; ZMPSTE24; METTL4; GMNN; TIMELESS; DBF4	1	0.299851437384677
Brain_Cerebellar_Hemisphere	GOBP_REGULATION_OF_DNA_METABOLIC_PROCESS	0.000139268016992865	0.00623403845137134	0.518848077743792	-0.332360175284869	-1.72459041856569	149	SPIDR; DDX11; MBD2; DKC1; TP53BP1; SIRT1; SETD2; RLF; PPP4R2; HMBOX1; PAXIP1; FBH1; UIMC1; SLC15A4; ATRX; BCL6; HDAC8; USP7; TERF2; RFC4; CEBPG; HSP90AB1; MPHOSPH8; WRNIP1; OTUD4; UBE2B; ATM; RPS3; SLF1; CCT3; CUL4A; DCP2; UBQLN4; CCT5; FIGNL1; SETMAR; UBR5; H1.0; GSK3A; H1.4; KPNA2; SMARCAD1; HSP90AA1; TERF1; ERCC8; MRE11; PCNA; ZMPSTE24; PARP1; CCT7; RAD52; DUSP1; ZNF365; TIGAR; NPM1; UBE2V2; TRIM28; BRCC3; IL27RA; ARID2; UBE2N; TIMELESS; WRN; NSD2	0.60470172978302	0.00623403845137134
Brain_Cerebellar_Hemisphere	GOBP_REGULATION_OF_DNA_METHYLATION	0.0189481926156035	0.176551614456975	0.352487857583619	-0.591821941687591	-1.68356805630139	12	MBD2; RLF; MPHOSPH8; GSK3A; ZMPSTE24; PARP1	1	0.176551614456975
Brain_Cerebellar_Hemisphere	GOBP_REGULATION_OF_DNA_RECOMBINATION	0.0362007512884931	0.261244435308344	0.321775918075361	-0.358010873281607	-1.45720945737479	46	SPIDR; TP53BP1; SETD2; PPP4R2; PAXIP1; FBH1; SLC15A4; BCL6; TERF2; UBE2B; UBQLN4; FIGNL1; H1.0; H1.4; KPNA2; SMARCAD1; MRE11; PARP1; ZNF365; IL27RA; ARID2; TIMELESS; NSD2	1	0.261244435308344
Brain_Cerebellar_Hemisphere	GOBP_REGULATION_OF_DNA_REPAIR	0.00455628144830007	0.0762986378348542	0.407017918923954	-0.375096753472666	-1.631127948263	63	SPIDR; DDX11; TP53BP1; SIRT1; SETD2; PPP4R2; FBH1; UIMC1; TERF2; CEBPG; WRNIP1; RPS3; SLF1; CUL4A; UBQLN4; FIGNL1; SETMAR; UBR5; ERCC8; PCNA; PARP1; RAD52; ZNF365; TIGAR; UBE2V2; TRIM28; BRCC3; ARID2; UBE2N; TIMELESS; NSD2	1	0.0762986378348542
Brain_Cerebellar_Hemisphere	GOBP_REGULATION_OF_DNA_REPLICATION	0.0110185361875511	0.131943347313884	0.380730400722792	-0.38790707413675	-1.60314395166018	49	PDS5A; MAP2K4; RBBP6; DNA2; FBH1; FBXO5; CCNA2; ATRX; BCL6; RFC4; CACYBP; BRPF3; TIPIN; WRNIP1; DONSON; PPP2CA; ORC5; TERF1; PCNA; ZMPSTE24; METTL4; ORC3; GMNN; TIMELESS; DBF4	1	0.131943347313884
Brain_Cerebellar_Hemisphere	GOBP_REGULATION_OF_DNA_TEMPLATED_TRANSCRIPTION_ELONGATION	0.632183908045977	0.914371262070497	0.0650877566917313	0.28050676671293	0.886144700874492	17	HMGN1; RECQL5; SHH	1	0.914371262070497
Brain_Cerebellar_Hemisphere	GOBP_REGULATION_OF_DNA_TEMPLATED_TRANSCRIPTION_INITIATION	0.513684210526316	0.854238545425225	0.080419996876154	-0.288926751478072	-0.931652529566472	19	MED17; PAXIP1	1	0.854238545425225
Brain_Cerebellar_Hemisphere	GOBP_REGULATION_OF_DNA_TEMPLATED_TRANSCRIPTION_IN_RESPONSE_TO_STRESS	0.906194690265487	0.993908722882419	0.0445961615888961	0.172077463329284	0.751183530757321	62	PSMB4; PSMB10; RPS6KA1; IMPACT; PSMD4; PSMB2; TP53; MAPK7; MT3; PSMB8; HSF1; ATF6B; VHL; HIGD1A; PSMA5; PSMB9	1	0.993908722882419
Brain_Cerebellar_Hemisphere	GOBP_REGULATION_OF_DOUBLE_STRAND_BREAK_REPAIR	0.175847457627119	0.552481664990557	0.152144922367565	-0.314597251491725	-1.21956177924794	39	SPIDR; DDX11; TP53BP1; SETD2; PPP4R2; FBH1; SLF1; UBQLN4; FIGNL1; SETMAR; UBR5	1	0.552481664990557
Brain_Cerebellar_Hemisphere	GOBP_REGULATION_OF_DOUBLE_STRAND_BREAK_REPAIR_VIA_HOMOLOGOUS_RECOMBINATION	0.071578947368421	0.363079193310379	0.245041785430996	-0.46839297374502	-1.51034646874445	19	SPIDR; TP53BP1; SETD2; PPP4R2; FBH1; UBQLN4; FIGNL1; PARP1; ZNF365; ARID2; TIMELESS	1	0.363079193310379
Brain_Cerebellar_Hemisphere	GOBP_REGULATION_OF_DOUBLE_STRAND_BREAK_REPAIR_VIA_NONHOMOLOGOUS_END_JOINING	0.184306569343066	0.566407269128694	0.136490437780413	0.44080123293297	1.26676630294883	12	PARP3; DTX3L; HSF1; KDM4D; USP51	1	0.566407269128694
Brain_Cerebellar_Hemisphere	GOBP_REGULATION_OF_EMBRYONIC_DEVELOPMENT	0.290526315789474	0.698872721971133	0.114266502484433	-0.354897314397732	-1.12804624967498	18	NIPBL; NFE2L2; RACGAP1	1	0.698872721971133
Brain_Cerebellar_Hemisphere	GOBP_REGULATION_OF_ENDOCRINE_PROCESS	0.653357531760436	0.923776524173123	0.0609039347452418	0.313499054468363	0.871408086859238	11	APLN; INHA; CRHR1; AGTR2; C1QTNF1; GJA1	1	0.923776524173123
Brain_Cerebellar_Hemisphere	GOBP_REGULATION_OF_ENDOCYTOSIS	0.922222222222222	0.994220949059659	0.0458620343117985	0.164579297350855	0.747053358824727	80	LRPAP1; CLU; SMPD1; DLL1; SNX17; APLN; SELE; RAB4B; ANKRD13A; ANXA2; RAB5C; LILRB1	1	0.994220949059659
Brain_Cerebellar_Hemisphere	GOBP_REGULATION_OF_ENDOPLASMIC_RETICULUM_STRESS_INDUCED_INTRINSIC_APOPTOTIC_SIGNALING_PATHWAY	0.0731707317073171	0.366444425689932	0.248911114434702	-0.543906771268639	-1.50039209688972	11	NCK2; SIRT1; HSPA1A; PTPN2; HERPUD1	1	0.366444425689932
Brain_Cerebellar_Hemisphere	GOBP_REGULATION_OF_ENDOPLASMIC_RETICULUM_UNFOLDED_PROTEIN_RESPONSE	0.234439834024896	0.636608980197686	0.128142916898415	-0.395370556942057	-1.2230306418384	16	NCK2; HSPA5; PTPN2; COPS5; DDRGK1	1	0.636608980197686
Brain_Cerebellar_Hemisphere	GOBP_REGULATION_OF_ENDOTHELIAL_CELL_DIFFERENTIATION	0.0785123966942149	0.377672551690194	0.231126709673834	-0.49403948557578	-1.49702697695294	15	IKBKB; ROCK2; BTG1; ROCK1; VEZF1; ADD1	1	0.377672551690194
Brain_Cerebellar_Hemisphere	GOBP_REGULATION_OF_ENDOTHELIAL_CELL_MIGRATION	0.907964601769912	0.993908722882419	0.0445070537769277	0.171024496949983	0.746586932299459	62	SPARC; RGCC; PTN; SEMA4A; PRCP; EMC10; STAT5A; GFUS; TGFB1; CIB1; AGTR2; PTGS2; SASH1; PRKCA; PLPP3; GPI; HMOX1; PTK2; PRKD2; PIK3C2A; EFNA1; PATZ1	1	0.993908722882419
Brain_Cerebellar_Hemisphere	GOBP_REGULATION_OF_EPIDERMAL_GROWTH_FACTOR_ACTIVATED_RECEPTOR_ACTIVITY	0.185106382978723	0.566407269128694	0.148261500475107	-0.436455535306173	-1.29873610871098	14	NCK2; CBLB; SOCS5; CBL; HBEGF; APP; ZGPAT; NEURL1; ERRFI1	1	0.566407269128694
Brain_Cerebellar_Hemisphere	GOBP_REGULATION_OF_EPIDERMIS_DEVELOPMENT	0.30982905982906	0.715379494326863	0.11101149245045	-0.30360938216689	-1.11975412461374	30	CTSK; ROCK2; SFN; ROCK1; MAFG; PLAAT4; KRT10	1	0.715379494326863
Brain_Cerebellar_Hemisphere	GOBP_REGULATION_OF_EPITHELIAL_CELL_APOPTOTIC_PROCESS	0.099815157116451	0.424206897514271	0.191892240384838	0.34315957217204	1.32672196789043	34	MDK; CDH5; RGCC; GSN; ECSCR; RAMP2; YAP1; MAPK7; ICAM1	1	0.424206897514271
Brain_Cerebellar_Hemisphere	GOBP_REGULATION_OF_EPITHELIAL_CELL_DIFFERENTIATION	0.0892857142857143	0.400668899332001	0.224966093540314	-0.303780673067839	-1.30206168558826	58	GDNF; CTSK; IKBKB; ROCK2; BTG1; SFN; ROCK1; VEZF1; ADD1; MAFG; PLAAT4; SPRED3; FOXJ1; RFX3; STAT5B; SPRED2; TMEM100; ERRFI1; ATOH8; KEAP1; CEBPB; MYCL; EZH2	1	0.400668899332001
Brain_Cerebellar_Hemisphere	GOBP_REGULATION_OF_EPITHELIAL_CELL_MIGRATION	0.753747323340471	0.959659787900546	0.0619762736001998	-0.182605481596107	-0.84891946147093	81	SIRT1; INSL3; NFE2L2; ROCK2; STC1; FGFR1; BMPER; NUS1; CAPN7; HBEGF; ANGPT2; SP1; PLCG1; AKT3; ITGA3	1	0.959659787900546
Brain_Cerebellar_Hemisphere	GOBP_REGULATION_OF_EPITHELIAL_TO_MESENCHYMAL_TRANSITION	0.0902394106813996	0.402999941142115	0.20207170902116	0.346129057464602	1.33072713705825	33	MDK; IL17RD; NOG; FERMT2; RGCC; DAG1; FUZ; AXIN2; TGFB1; PBLD; PDPN; IL6; EFNA1; BMP7	1	0.402999941142115
Brain_Cerebellar_Hemisphere	GOBP_REGULATION_OF_ERAD_PATHWAY	0.341409691629956	0.740848170487216	0.106729884364606	-0.393561209190616	-1.11957167066718	12	USP25; NFE2L2; HERPUD1; AQP11	1	0.740848170487216
Brain_Cerebellar_Hemisphere	GOBP_REGULATION_OF_ERBB_SIGNALING_PATHWAY	0.0177581405736866	0.172675820216516	0.352487857583619	-0.395202222452315	-1.56259557668424	41	NUP62; CBLB; AFAP1L2; PTPN12; SOS1; PTPN2; ARHGEF7; SOCS5; CBL; HBEGF; SH3GL2; STAM2; DUSP3	1	0.172675820216516
Brain_Cerebellar_Hemisphere	GOBP_REGULATION_OF_ERYTHROCYTE_DIFFERENTIATION	0.83651804670913	0.986434279295237	0.0566484183613995	-0.220753143162247	-0.729876564117966	21	HSPA1B; HSPA1A; ARNT; FAM210B	1	0.986434279295237
Brain_Cerebellar_Hemisphere	GOBP_REGULATION_OF_ESTABLISHMENT_OF_PROTEIN_LOCALIZATION_TO_MITOCHONDRION	0.331932773109244	0.733234736793456	0.105520936843198	-0.272450471592867	-1.07724571773611	41	ATP5IF1; NMT1; SFN; UBE2D3; RAC2; MAPT; SH3GLB1; DNAJA1; BAG3	1	0.733234736793456
Brain_Cerebellar_Hemisphere	GOBP_REGULATION_OF_ESTABLISHMENT_OR_MAINTENANCE_OF_CELL_POLARITY	0.131914893617021	0.484550143834937	0.178219874951973	-0.461636278939827	-1.37366502667803	14	CYRIB; ROCK2; ROCK1; LLGL2; RAP1B; KRIT1; RICTOR; LLGL1	1	0.484550143834937
Brain_Cerebellar_Hemisphere	GOBP_REGULATION_OF_EXOCYTOSIS	0.383219954648526	0.772210922248229	0.101350743797099	-0.214295806384438	-1.03424633545248	103	KCNB1; RAB15; ADORA2A; RAB3GAP1; CHMP2A; GSK3B; RAB3C; RAC2; CADPS; SYT4; RIMS1; MICAL1; EXPH5; CADPS2; HYAL3; RAB12; PCLO; RAP1B; VAMP2; STXBP1; C12orf4; STXBP5L; RIMS4; SYN1; APBA1	1	0.772210922248229
Brain_Cerebellar_Hemisphere	GOBP_REGULATION_OF_EXTENT_OF_CELL_GROWTH	0.581140350877193	0.886610871401746	0.0760837160951725	-0.219471989885339	-0.911601369144076	50	BARHL2; SPART; BDNF; DPYSL2; GSK3B; MAPT; SEMA7A	1	0.886610871401746
Brain_Cerebellar_Hemisphere	GOBP_REGULATION_OF_EXTRACELLULAR_MATRIX_DISASSEMBLY	0.0501153263180628	0.322371476848931	0.321775918075361	0.592930661740705	1.59808447026187	10	DDR1; CST3; DDR2; TGFB1; PDPN; IL6; ETS1	1	0.322371476848931
Brain_Cerebellar_Hemisphere	GOBP_REGULATION_OF_EXTRACELLULAR_MATRIX_ORGANIZATION	0.206581352833638	0.601225584067407	0.128142916898415	0.327465792343037	1.18529316978127	27	DDR1; SLC2A10; RGCC; DAG1; CST3; CHADL; DDR2; TGFB1; PDPN; IL6; ETS1; CFLAR; SOX9; EFEMP2	1	0.601225584067407
Brain_Cerebellar_Hemisphere	GOBP_REGULATION_OF_EXTRINSIC_APOPTOTIC_SIGNALING_PATHWAY	0.413716814159292	0.796964688145362	0.0952879846194844	-0.239701239608729	-1.02257488970388	57	GDNF; SIAH2; HSPA1B; RELA; PAK5; UNC5B; HSPA1A; FGFR1; GSK3B	1	0.796964688145362
Brain_Cerebellar_Hemisphere	GOBP_REGULATION_OF_EXTRINSIC_APOPTOTIC_SIGNALING_PATHWAY_IN_ABSENCE_OF_LIGAND	0.128630705394191	0.479000448389002	0.178219874951973	-0.449275668439604	-1.38977953589648	16	GDNF; HSPA1B; UNC5B; HSPA1A; FGFR1	1	0.479000448389002
Brain_Cerebellar_Hemisphere	GOBP_REGULATION_OF_EXTRINSIC_APOPTOTIC_SIGNALING_PATHWAY_VIA_DEATH_DOMAIN_RECEPTORS	0.785578747628084	0.970683813944547	0.0543434390269162	0.237842242131571	0.768524481175843	18	TNFRSF10B; HMGB2; ICAM1; RIPK1; FAF1; HMOX1	1	0.970683813944547
Brain_Cerebellar_Hemisphere	GOBP_REGULATION_OF_FATTY_ACID_BETA_OXIDATION	0.0247070307777953	0.205513271335608	0.352487857583619	0.568055979730796	1.63246860387294	12	PLIN5; ACACB; CPT1A; TYSND1; LONP2	1	0.205513271335608
Brain_Cerebellar_Hemisphere	GOBP_REGULATION_OF_FATTY_ACID_BIOSYNTHETIC_PROCESS	0.889097744360902	0.991387366721889	0.0482149710025565	0.225525498060348	0.669431698232217	14	PDK4; ERLIN2; CD74; PTGS2; SCAP; MID1IP1; ADIPOR2; PLA2G3	1	0.991387366721889
Brain_Cerebellar_Hemisphere	GOBP_REGULATION_OF_FATTY_ACID_METABOLIC_PROCESS	0.545955882352941	0.869923097679439	0.0702812841717392	0.246146414801385	0.954651534490263	35	PLIN5; ACACB; ERFE; CPT1A; FABP3; TYSND1; PDK4; LONP2; ERLIN2; CD74; PTGS2; SCAP; MID1IP1; GSTZ1; ADIPOR2; SOX9; PLA2G3	1	0.869923097679439
Brain_Cerebellar_Hemisphere	GOBP_REGULATION_OF_FATTY_ACID_OXIDATION	0.0102745029767013	0.127462548356678	0.380730400722792	0.584755899391191	1.7600480207804	15	PLIN5; ACACB; CPT1A; FABP3; TYSND1; PDK4; LONP2	1	0.127462548356678
Brain_Cerebellar_Hemisphere	GOBP_REGULATION_OF_FATTY_ACID_TRANSPORT	0.585263157894737	0.8868677159678	0.0736212741014394	-0.273480075076296	-0.881844282079906	19	ADORA2A; RAB3GAP1; ACSL1; PLA2R1; STXBP1; CCK	1	0.8868677159678
Brain_Cerebellar_Hemisphere	GOBP_REGULATION_OF_FAT_CELL_DIFFERENTIATION	0.945770065075922	1	0.0519512476197082	-0.166629023523192	-0.686976294647298	48	PIM1; ZBTB16; SIRT1; CREBL2; SIRT2; RUNX1T1; CDS1; ZADH2; ANKRD26; FLCN; HDAC6; CEBPB; CARM1; DUSP10; JDP2	1	1
Brain_Cerebellar_Hemisphere	GOBP_REGULATION_OF_FIBROBLAST_GROWTH_FACTOR_RECEPTOR_SIGNALING_PATHWAY	0.132596685082873	0.484625258105921	0.16440575583821	0.447743142087946	1.30882297538581	13	FGFBP3; NOG; APLN; FUZ; PRKD2; GPC1; NGFR	1	0.484625258105921
Brain_Cerebellar_Hemisphere	GOBP_REGULATION_OF_FIBROBLAST_MIGRATION	0.777777777777778	0.967930957612815	0.0552495663125249	0.2499296534129	0.789549002894093	17	HYAL2; ARHGAP4; DDR2; TGFB1; PTK2; GNA12; ADIPOR2; SDC4	1	0.967930957612815
Brain_Cerebellar_Hemisphere	GOBP_REGULATION_OF_FILOPODIUM_ASSEMBLY	0.0833333333333333	0.384111818825195	0.224966093540314	-0.477200288605953	-1.49683666431449	17	GAP43; ZMYND8; FXR1	1	0.384111818825195
Brain_Cerebellar_Hemisphere	GOBP_REGULATION_OF_GENERATION_OF_PRECURSOR_METABOLITES_AND_ENERGY	0.90072202166065	0.992371230157458	0.04577044581081	0.175314074953965	0.77025645910036	67	SLC2A6; PSEN1; CHCHD2; NUP93; PFKFB4; SLC4A4; TP53; PPP1R3E; GPD1; SLC25A33; ENTPD5; PPP1CA; PHB2; ISCU; NUP43; PRKAG1; GHITM; NUPR1; SLC25A23	1	0.992371230157458
Brain_Cerebellar_Hemisphere	GOBP_REGULATION_OF_GENE_EXPRESSION_EPIGENETIC	0.000125903458768418	0.00581566827630288	0.518848077743792	-0.408135846680355	-1.92826915605194	90	H2AZ1; H4C12; PPHLN1; HMGA1; LRIF1; SIRT1; PPM1D; BAZ1B; H2AC7; AEBP2; H3C1; H4C4; H3C13; TRIM27; H3C10; H3C6; MPHOSPH8; HDAC2; PCGF1; MORC2; UBE2B; SIRT2; H2AC6; H4C8; SF3B1; PCGF2; TAF1D; ZMIZ1; UBR2; H1.0; GSK3A; H1.4; EED; PCGF3; EZH1; PCGF5; HDAC4; H4C3; HDAC6; SERTAD1; ATAD2	0.546672817972471	0.00581566827630288
Brain_Cerebellar_Hemisphere	GOBP_REGULATION_OF_GENE_SILENCING	0.130733944954128	0.48300522829243	0.186432558434075	-0.289775258341561	-1.24357656146752	61	NUP62; H4C12; HMGA1; EIF4ENIF1; H3C1; RANBP2; NEAT1; H4C4; H3C13; FXR1; H3C10; H3C6; POM121C; H4C8; NUP58; H1.0; H1.4; NUP205; POU5F1; ZMPSTE24; DDX5; H4C3; ATAD2	1	0.48300522829243
Brain_Cerebellar_Hemisphere	GOBP_REGULATION_OF_GENE_SILENCING_BY_RNA	0.141592920353982	0.497303991309779	0.175204047558551	-0.30162641646148	-1.25909969740658	52	NUP62; H4C12; EIF4ENIF1; H3C1; RANBP2; NEAT1; H4C4; H3C13; FXR1; H3C10; H3C6; POM121C	1	0.497303991309779
Brain_Cerebellar_Hemisphere	GOBP_REGULATION_OF_GLIAL_CELL_DIFFERENTIATION	0.0698529411764706	0.361395278450363	0.231126709673834	0.355634785435997	1.37929002097608	35	MDK; NOG; SHH; RNF112; PTN; DAG1; HDAC1; LDLR; TGFB1; F2; SPINT1; IL6; SERPINE2; GPR37L1; SOX1; OPALIN; PTPRZ1; HES5; LIF	1	0.361395278450363
Brain_Cerebellar_Hemisphere	GOBP_REGULATION_OF_GLIAL_CELL_PROLIFERATION	0.565384615384615	0.879952967167017	0.0707899094502623	0.305092761120396	0.941524786710346	16	E2F1; PTN; IDH2; TSPO; IL6; ADCYAP1	1	0.879952967167017
Brain_Cerebellar_Hemisphere	GOBP_REGULATION_OF_GLIOGENESIS	0.271719038817006	0.677269843021491	0.110122263835536	0.271653032742708	1.11244454549818	47	MDK; NOG; SHH; RNF112; E2F1; PTN; DAG1; HDAC1; LDLR; TGFB1; IDH2; F2; SPINT1; TSPO; IL6; SERPINE2; GPR37L1; ADCYAP1	1	0.677269843021491
Brain_Cerebellar_Hemisphere	GOBP_REGULATION_OF_GLUCAN_BIOSYNTHETIC_PROCESS	0.556291390728477	0.876739462266079	0.0787113806986485	-0.340606261866562	-0.918517723244818	10	GSK3B; PASK; GSK3A; GCK	1	0.876739462266079
Brain_Cerebellar_Hemisphere	GOBP_REGULATION_OF_GLUCONEOGENESIS	0.145610278372591	0.504554271361276	0.169570644405628	-0.389174278477089	-1.31015105070259	23	SIRT1; LEPR; CRY1; RANBP2; USP7; PTPN2	1	0.504554271361276
Brain_Cerebellar_Hemisphere	GOBP_REGULATION_OF_GLUCOSE_IMPORT	0.555785123966942	0.876739462266079	0.0753093764172773	-0.301562010636952	-0.913786201970368	15	NFE2L2; CREBL2; GSK3A; OSBPL8	1	0.876739462266079
Brain_Cerebellar_Hemisphere	GOBP_REGULATION_OF_GLUCOSE_METABOLIC_PROCESS	0.416666666666667	0.799845582852649	0.0943563635421779	-0.2443151137941	-1.01479005295231	50	SIRT1; LEPR; CRY1; RANBP2; GSK3B; USP7; PTPN2; IGFBP3; PDK3; PASK; GSK3A; MAEA; OGT; GCK; ZMPSTE24; TIGAR	1	0.799845582852649
Brain_Cerebellar_Hemisphere	GOBP_REGULATION_OF_GLUCOSE_TRANSMEMBRANE_TRANSPORT	0.774736842105263	0.967039702738665	0.0598603117764473	-0.239564204426432	-0.761458290599381	18	NFE2L2; CREBL2; GSK3A; OSBPL8	1	0.967039702738665
Brain_Cerebellar_Hemisphere	GOBP_REGULATION_OF_GLYCOGEN_METABOLIC_PROCESS	0.52863436123348	0.862987051430601	0.0813027345384498	-0.325647946817727	-0.926377415644837	12	GSK3B; PASK; GSK3A; GCK	1	0.862987051430601
Brain_Cerebellar_Hemisphere	GOBP_REGULATION_OF_GLYCOPROTEIN_METABOLIC_PROCESS	0.0262593250148706	0.21311773684966	0.352487857583619	0.489364315614566	1.61537627001212	19	NCSTN; SLC2A10; FKTN; NECAB3; IL33; MT3; CST3; ITM2A; CHP1	1	0.21311773684966
Brain_Cerebellar_Hemisphere	GOBP_REGULATION_OF_GRANULOCYTE_CHEMOTAXIS	0.603383458646617	0.898914412343935	0.066436413766281	0.305208576715734	0.905956521914779	14	MDK; MAPK3; CD74; THBS4; C1QBP	1	0.898914412343935
Brain_Cerebellar_Hemisphere	GOBP_REGULATION_OF_GROWTH	0.100238663484487	0.424206897514271	0.219250346703755	-0.210765803222155	-1.18439451492542	276	NIPBL; BNIPL; PIM1; GAP43; CCNB1; BARHL2; SIRT1; ING2; PNPT1; KCTD6; UNC13A; ITSN2; ST7L; IHH; HSPA1B; BTG1; KDM2B; PAK5; RB1; FHL1; SFN; SPART; HSPA1A; BDNF; DPYSL2; GSK3B; MEIS1; CDK11A; BCL6; YY1; LGI1; ING1; IGFBP3; NDRG3; MAPT; SGK2; SOCS5; SEMA7A; SIX4; CLSTN1; HBEGF; APP; MKKS; SYT4; IP6K2; RIMS1; SPP1	1	0.424206897514271
Brain_Cerebellar_Hemisphere	GOBP_REGULATION_OF_GTPASE_ACTIVITY	0.0387882027639152	0.272824310863779	0.321775918075361	-0.243033069719076	-1.28288841584848	175	AGAP1; ECT2; RALBP1; CBLB; SOS1; RAB3GAP1; RACGAP1; ADGRB3; FAM13A; RANBP2; SRGAP3; ALS2; GSK3B; BCL6; RGPD8; ARHGEF7; LLGL2; EPHB3; RASA1; RAP1GDS1; SGSM3; TBC1D8; RANGAP1; RASA4B; MKKS; RAP1GAP2; TBC1D1; CRK; TBC1D2; SNX9; FOXJ1; CCDC125; RGS16; HACD3; MYO9A; RCC2; OCRL; ARHGAP21; RASGRP1; STXBP5L; GIT2; ARHGAP29; RICTOR; TBCD; ANKRD27; RGS17; LLGL1; RALGAPB; EPHA4; ERRFI1; FLCN; RASA2; ARHGEF10L; LARS1	1	0.272824310863779
Brain_Cerebellar_Hemisphere	GOBP_REGULATION_OF_G_PROTEIN_COUPLED_RECEPTOR_SIGNALING_PATHWAY	0.0824053452115813	0.383228581648248	0.234392647294686	-0.311607930884868	-1.34427975790473	60	OPRM1; RHO; CRY1; ROCK2; ZDHHC7; NMT1; ZDHHC3; ROCK1; GRK5; SLC39A14; BICD1; GRK2; NMT2; RGS16; GSK3A; PHF24; GIT2	1	0.383228581648248
Brain_Cerebellar_Hemisphere	GOBP_REGULATION_OF_HEART_CONTRACTION	0.843137254901961	0.986896345096202	0.0574877409561325	-0.170302704388438	-0.823048558021072	99	KCNJ3; RYR2; FXYD3; STC1; ATP1B3; KCND3; POPDC2; HBEGF; BIN1; GRK2; KCNJ11; ATP2B1; CACNB4; FLNA; DLG1; GSK3A; ATP2A1; RYR1; CAMK2D; ZMPSTE24; SCN3B; ATP1B1; ANK2; HDAC4; KCNJ14; SREBF1; KCNJ12; ITPR3	1	0.986896345096202
Brain_Cerebellar_Hemisphere	GOBP_REGULATION_OF_HEART_GROWTH	0.626898047722343	0.911274983581775	0.0716527366829457	-0.246752983942372	-0.88273881538829	28	PIM1; CCNB1; MEIS1; YY1	1	0.911274983581775
Brain_Cerebellar_Hemisphere	GOBP_REGULATION_OF_HEART_RATE	0.917570498915401	0.994220949059659	0.053347785067549	-0.184897133280364	-0.693206894030601	34	KCNJ3; RYR2; KCND3; POPDC2; BIN1	1	0.994220949059659
Brain_Cerebellar_Hemisphere	GOBP_REGULATION_OF_HEART_RATE_BY_CARDIAC_CONDUCTION	0.156862745098039	0.521115561756455	0.16440575583821	-0.453158162825207	-1.31719456087165	13	KCNJ3; KCND3; BIN1; CAMK2D; SCN3B; ANK2	1	0.521115561756455
Brain_Cerebellar_Hemisphere	GOBP_REGULATION_OF_HEMATOPOIETIC_PROGENITOR_CELL_DIFFERENTIATION	0.855534709193246	0.986896345096202	0.0498907356726307	0.194630198484176	0.790289992432263	45	PSMB4; PSMB10; PSMD4; YAP1; PSMB2; TCF3; LMO2; PSMB8; PDCD2; PSMA5; PSMB9; PSMA7; PUS7	1	0.986896345096202
Brain_Cerebellar_Hemisphere	GOBP_REGULATION_OF_HEMATOPOIETIC_STEM_CELL_DIFFERENTIATION	0.167587476979742	0.538612009656581	0.144630528034484	0.322172676707756	1.2386244797074	33	PSMB4; PSMB10; PSMD4; YAP1; PSMB2; TCF3; LMO2; PSMB8; PSMA5; PSMB9; PSMA7; PUS7	1	0.538612009656581
Brain_Cerebellar_Hemisphere	GOBP_REGULATION_OF_HEMOPOIESIS	0.105990783410138	0.439552990990277	0.208955027549354	-0.228457783070723	-1.20265733303601	176	CNOT4; H4C12; TMEM178A; ZBTB16; LEO1; PCID2; CRTAM; SOS1; ZBTB1; LOX; IHH; HSPA1B; JAK3; DROSHA; TOB2; RB1; H3C1; HSPA1A; H4C4; MEIS1; H3C13; BCL6; PTPN2; H3C10; H3C6; PCK1; UBASH3B; SOCS5; AGO3; ARNT; FAM210B; H4C8; CUL4A; NFKBIA; PAF1; AGER; FOXJ1	1	0.439552990990277
Brain_Cerebellar_Hemisphere	GOBP_REGULATION_OF_HISTONE_DEACETYLATION	0.709473684210526	0.944369937719836	0.0640703750499722	-0.251523025470113	-0.811043150987796	19	NIPBL; ING2; BCL6	1	0.944369937719836
Brain_Cerebellar_Hemisphere	GOBP_REGULATION_OF_HISTONE_METHYLATION	0.48590021691974	0.840549299548012	0.0850427463764322	-0.272347636515494	-0.974301612043057	28	EZHIP; SIRT1; PAXIP1; ATRX; PAF1; IWS1; OGT; DNMT1; SMARCB1; WDR5; BRD4; PAXBP1; KDM3A	1	0.840549299548012
Brain_Cerebellar_Hemisphere	GOBP_REGULATION_OF_HISTONE_MODIFICATION	0.145021645021645	0.503747186147186	0.170932335370056	-0.265375391618914	-1.21361354153831	75	NIPBL; CCNB1; EZHIP; SIRT1; ING2; PAXIP1; TAF7; ATRX; BCL6; ATG5; UBE2B; ATM; PAF1; UBR5; AKAP8; IWS1; RPS6KA5; OGT; CAMK2D; ZMPSTE24; FLCN; DNMT1; SREBF1; UBE2N; NAP1L2; SMARCB1; BRD7; JDP2; WDR5	1	0.503747186147186
Brain_Cerebellar_Hemisphere	GOBP_REGULATION_OF_HISTONE_PHOSPHORYLATION	0.197339246119734	0.588493823249921	0.14641623786055	-0.458285217439982	-1.26420106292209	11	CCNB1; UBE2B; ATM; AKAP8; RPS6KA5	1	0.588493823249921
Brain_Cerebellar_Hemisphere	GOBP_REGULATION_OF_HOMOTYPIC_CELL_CELL_ADHESION	0.583148558758315	0.886756919728805	0.0764767053228531	-0.320947138880957	-0.885347592884659	11	JAK1; UBASH3B	1	0.886756919728805
Brain_Cerebellar_Hemisphere	GOBP_REGULATION_OF_HORMONE_LEVELS	0.145869947275923	0.504554271361276	0.152144922367565	0.218812352833635	1.14594520089255	182	PCK2; HSD17B8; SULT1A1; PFKL; SRI; HSD17B10; DHRS11; PNPLA4; ALDH9A1; SHH; HSD17B6; CTSL; STAR; APLN; SLC25A6; DOC2B; FDXR; C1QTNF3; GLUD1; IL11; CPT1A; EGFR; SELENOM; P2RY1; INHA; EXOC3L1; UCP2; ECE2; MPC2; DUOX1; CRHR1; ALOX5; HLA.DRB1; ICA1; CCN3; SNX4; H6PD; AGTR2; FDX1; CYP46A1; PRKCA; CHGA; CACNA1E; OXCT1; SCG5; FOXD1; TSPO; IL6; SLC2A1; HSD17B12; ATP6AP2; ADM; ADCYAP1; VAMP7; PRLHR; CTSZ; RBP1; SYT7; CYP3A5; C1QTNF1; FURIN; SLC5A5; SLC25A5	1	0.504554271361276
Brain_Cerebellar_Hemisphere	GOBP_REGULATION_OF_HORMONE_METABOLIC_PROCESS	0.88962472406181	0.991465747401535	0.0555947097758869	-0.24475046841034	-0.660022049434429	10	ARNT; ZMPSTE24; EGR1	1	0.991465747401535
Brain_Cerebellar_Hemisphere	GOBP_REGULATION_OF_HORMONE_SECRETION	0.431372549019608	0.811182160174594	0.0808589150280032	0.210282299817581	1.00388086195866	103	PCK2; PFKL; SRI; APLN; SLC25A6; DOC2B; C1QTNF3; GLUD1; IL11; CPT1A; EGFR; P2RY1; INHA; UCP2; MPC2; CRHR1; ALOX5; HLA.DRB1; ICA1; CCN3; SNX4; AGTR2; PRKCA; CHGA; CACNA1E; OXCT1; SCG5; IL6; SLC2A1	1	0.811182160174594
Brain_Cerebellar_Hemisphere	GOBP_REGULATION_OF_HUMORAL_IMMUNE_RESPONSE	0.310861423220974	0.7154391168232	0.102449405629826	0.324824581509968	1.11375697392533	22	CLU; CFB; C2; C1QBP; F2; CFH; VTN; C1QA; C1QB; CD81; IL1B; CFP; C1QC	1	0.7154391168232
Brain_Cerebellar_Hemisphere	GOBP_REGULATION_OF_HYDROGEN_PEROXIDE_METABOLIC_PROCESS	0.262295081967213	0.66391949157987	0.11146266692298	0.44032147367866	1.18676761789123	10	MPV17L; PRDX2; NOXA1; NNT	1	0.66391949157987
Brain_Cerebellar_Hemisphere	GOBP_REGULATION_OF_HYDROLASE_ACTIVITY	0.0254846523681042	0.207606680266995	0.352487857583619	-0.206577278375593	-1.23303327430296	470	AGAP1; PPP2R2D; DDX11; ECT2; BIRC2; RALBP1; GNA13; ADORA2A; CBLB; IKBKB; SIRT1; PCID2; LEPR; SIAH2; SOS1; RAB3GAP1; ATP5IF1; RACGAP1; BCL2L10; PPP4R2; ROCK2; ADGRB3; FAM13A; PPP6R3; SFN; DNAJC9; HSPA1A; ROCK1; RANBP2; BDNF; FGFR1; SRGAP3; ATP1B3; ALS2; GSK3B; SLC7A14; BCL6; DNAJB6; SLC39A14; IGFBP3; RGPD8; MAPT; ARHGEF7; PI15; TERF2; AHSA1; LLGL2; EPHB3; RASA1; RAP1GDS1; CD44; HSP90AB1; SGSM3; TBC1D8; HERPUD1; DYNLL1; SORL1; RANGAP1; DNAJA1; BICD1; RASA4B; DNAJB4; RPS3; APP; MKKS; ABCE1; ELL; HSP90B1; BIN1; RAP1GAP2; PLA2R1; MICAL1; TBC1D1; FNIP1; PSME4; CRK; TBC1D2; SNX9; CARD8; AGER; FOXJ1; SERPINB1; CCDC125; PLCG1; DDRGK1; SETMAR; RGS16; HACD3; MYO9A; WDR35; RCC2; URI1; NEIL1; OCRL; ARHGAP21; RASGRP1; LXN; TERF1; STXBP5L; GIT2; DNAJB2; ARHGAP29; RICTOR; PPP2R2C; CCK; CAMK2D; TBCD; ACER2; PCNA; CRYAB; ANKRD27; RGS17; MALT1; PKMYT1; CDKN2D; LLGL1; CNST; RALGAPB; C5AR1; ATP1B1; EPHA4; PPP3R1; ERRFI1; SERPINA1; MGAT5; FLCN; EPHA7; PPP4R4; RASA2	1	0.207606680266995
Brain_Cerebellar_Hemisphere	GOBP_REGULATION_OF_IMMUNE_EFFECTOR_PROCESS	0.918625678119349	0.994220949059659	0.0449543067640062	0.155900269914392	0.803304553860106	161	TKFC; HLA.E; PLA2G5; NLRX1; CLU; PARP3; TLR4; FOXP3; TSPAN6; RPS19; CFB; TARBP2; IL33; CUEDC2; LILRB1; DTX3L; NFKBID; ICAM1; TNFSF13; RARA; ELMOD2; C2; CD74; TGFB1; LAMP1; HLA.DRB1; SEC14L1; LGALS9; C1QBP; TNFRSF4; SNX4; RNF26; NPLOC4; HLA.B; TRAF3IP1; F2; CFH; FOXF1; GPI; IL6; CD300A; HMOX1; RAPGEF1; FZD5; GPATCH3; VAMP7; HLA.F; MR1	1	0.994220949059659
Brain_Cerebellar_Hemisphere	GOBP_REGULATION_OF_IMMUNE_RESPONSE	0.435835351089588	0.814634995450277	0.09754492162472	-0.175608450988088	-1.00640419509584	322	CUL1; BIRC2; MAP2K4; PLCL2; TAB2; CBLB; IKBKB; TP53BP1; SIRT1; PTPRD; CRTAM; SOS1; MAP3K7; ZBTB1; CYRIB; PAXIP1; JAK3; RELA; SLC15A4; ACTR3; BCL6; TRIM27; LYAR; PTPN2; JAK1; CD300LF; CD160; RAC2; PCK1; FPR1; FCGR3B; HSP90AB1; ICAM3; SOCS5; ELF2; RBCK1; UBE2K; ARG2; RPS3; ABCE1; FUT7; STX7; DUSP3; LTA; PSME4; CRK; ULBP1; AGER; FOXJ1; EIF2B5; PLCG1; GCSAML; HEXIM1; IRAK3; LAT2; NFKBIZ; EIF2B1; STXBP1; RPS6KA5; HSP90AA1; RASGRP1; C12orf4; STAT5B; MICB; PVRIG; PAG1	1	0.814634995450277
Brain_Cerebellar_Hemisphere	GOBP_REGULATION_OF_IMMUNE_SYSTEM_PROCESS	0.447688564476886	0.825218328486803	0.096240602328129	-0.165369758237614	-1.00141034528018	546	CNOT4; CUL1; BIRC2; H4C12; MAP2K4; TMEM178A; PLCL2; TAB2; NCK2; CBLB; ZBTB16; IKBKB; TP53BP1; LEO1; SIRT1; PCID2; PTPRD; CRTAM; SOS1; MAP3K7; ZBTB1; ILRUN; CYRIB; LOX; IHH; HSPA1B; PAXIP1; JAK3; RELA; DROSHA; TOB2; RB1; H3C1; PELI1; SLC15A4; HSPA1A; TSC22D3; MCU; H4C4; MEIS1; H3C13; ACTR3; BCL6; TRIM27; LYAR; PTPN2; JAK1; CD300LF; H3C10; CD160; RAC2; H3C6; PCK1; FPR1; FCGR3B; UBASH3B; HSP90AB1; CASP3; ICAM3; SOCS5; SEMA7A; MFHAS1; ELF2; RBCK1; UBE2K; ATG5; AGO3; ARG2; ATM; RPS3; GNRH1; APP; ABCE1; FUT7; STX7; ARNT; FAM210B; UFD1; H4C8; CCL27; CUL4A; DUSP3; LTA; NFKBIA; PSME4; CRK	1	0.825218328486803
Brain_Cerebellar_Hemisphere	GOBP_REGULATION_OF_IMMUNOGLOBULIN_PRODUCTION	0.795652173913044	0.973435260391782	0.0601186142531851	-0.213977081394066	-0.772554493951667	29	TP53BP1; PAXIP1; SLC15A4; BCL6	1	0.973435260391782
Brain_Cerebellar_Hemisphere	GOBP_REGULATION_OF_INCLUSION_BODY_ASSEMBLY	0.216335540838852	0.617979551527826	0.13880510939114	-0.458780636931815	-1.23720023171068	10	HSPA1B; HSPA1A; DNAJB6; SORL1	1	0.617979551527826
Brain_Cerebellar_Hemisphere	GOBP_REGULATION_OF_INFLAMMATORY_RESPONSE	0.502762430939227	0.850075730193973	0.0745500777420554	0.197662373716324	0.975700491903768	128	MDK; HLA.E; CDH5; PSMB4; NLRX1; GSTP1; TLR4; FOXP3; RPS19; TGM2; SELE; C1QTNF3; SMPDL3B; BAP1; IL33; MAPK7; C2CD4B; MYD88; EGFR; HYAL2; SBNO2; LDLR; GBA; ABHD12; EDNRB; ALOX5; SOCS3; HLA.DRB1; RIPK1; CCN3; TNFAIP8L2; SNX4; PTGS2; NUPR1; FOXF1; CASP4; IL6	1	0.850075730193973
Brain_Cerebellar_Hemisphere	GOBP_REGULATION_OF_INNATE_IMMUNE_RESPONSE	0.832967032967033	0.984415584415584	0.0584693210386381	-0.169680408242446	-0.844351652326751	119	CUL1; BIRC2; TAB2; IKBKB; CRTAM; MAP3K7; RELA; SLC15A4; LYAR; PTPN2; JAK1; CD160; HSP90AB1; ICAM3; UBE2K; ABCE1; PSME4; CRK; HEXIM1; IRAK3; RPS6KA5; HSP90AA1; RASGRP1; STAT5B	1	0.984415584415584
Brain_Cerebellar_Hemisphere	GOBP_REGULATION_OF_INSULIN_RECEPTOR_SIGNALING_PATHWAY	0.241452991452991	0.643183367416496	0.128142916898415	-0.319060940925576	-1.17674164762197	30	SIRT1; RELA; GKAP1; PTPN2; NCOA5; SORL1; FUT7; GSK3A; OSBPL8; OGT	1	0.643183367416496
Brain_Cerebellar_Hemisphere	GOBP_REGULATION_OF_INTRACELLULAR_ESTROGEN_RECEPTOR_SIGNALING_PATHWAY	0.766528925619835	0.962855663974698	0.059476028695732	-0.254228060800222	-0.770355966330928	15	KCTD6; CNOT2; DDRGK1; PARP1; CARM1	1	0.962855663974698
Brain_Cerebellar_Hemisphere	GOBP_REGULATION_OF_INTRACELLULAR_PROTEIN_TRANSPORT	0.469525959367946	0.835732158514938	0.0891647117820678	-0.201442047895356	-0.994225368542211	116	ECT2; NUP62; KCNB1; ATP5IF1; NMT1; CEMIP; SFN; GSK3B; UBE2D3; RAC2; HSP90AB1; SH3GLB1; PPM1A; SORL1; RANGAP1; BAG3; TCAF2; NUP58; UBR5; OS9; FLNA; ZFAND1; GSK3A; VAMP2; RAN; EDEM1	1	0.835732158514938
Brain_Cerebellar_Hemisphere	GOBP_REGULATION_OF_INTRACELLULAR_SIGNAL_TRANSDUCTION	0.0241242821345448	0.202999288814329	0.352487857583619	-0.195792725379566	-1.20751309167774	707	ECT2; NUP62; BIRC2; BANP; TAF3; OPRM1; MAP4K3; RALBP1; MAP2K4; GNA13; TAB2; NCK2; DNA2; IKBKB; SIRT1; ING2; LILRA5; SOS1; GAREM1; SUMO4; MAP3K7; NFE2L2; RACGAP1; BCL2L10; MIOS; CYRIB; DDIT4; ROCK2; HSPA1B; FAM13A; IVNS1ABP; EEF1D; FBH1; BMT2; SIAH1; PER1; KSR1; RELA; TAF7; RALGPS2; UNC5B; PELI1; SLC15A4; HSPA1A; ROCK1; FGFR1; SRGAP3; OTUD7A; SNAI1; ALS2; GSK3B; BCL6; MARK3; TRIM27; P4HB; PTPN2; WDR59; DDX1; MAP3K9; TIFA; IGFBP3; RAC2; MAPT; STAMBP; ARHGEF7; RFC4; RASA1; FPR1; CD44; PIP5K1C; HSP90AB1; SGSM3; HERPUD1; OPTN; BMPER; PPM1A; CHI3L1; SEMA7A; CAMTA1; MFHAS1; SORL1; RBCK1; HDAC2; CBL; DNAJA1; AGO3; HBEGF; DUSP4; UBE2B; RASA4B; ATM; RPS3; PDGFA; ITSN1; APP; NRG2; CHRNA10; SIK3; DUSP16; KMT5A; TPT1; GOLPH3; RAP1GAP2; UFD1; PLA2R1; TAF12; DUSP19; RPL5; DACT1; DUSP3; FNIP1; NFKBIA; CRK; IGF1R; SPRY3; PLEKHF1; GRM1; CARD8; DENND4A; MADD; OTUD7B; ARHGEF17; SPRED3; AGER; DUSP8; CCDC125; COPS5; FIGNL1; FGF5; HEXIM1; PPP2CA; AKT3; PAK1IP1; IRAK3; UBR2; SHC2; ITGA3; RHOT1; RAP1B; HACD3; FLNA; DLG1; MYO9A; GSK3A; GAB1; FAM83D; URI1; DENND3; FGF17; FBXO8; DRD4; SMYD2; HSP90AA1; OCRL; ARHGAP21; OSBPL8; FBXL2; RASGRP1; SPRED2; RNF152; FLT3; OGT; HUS1; TFG; ARHGAP29; RICTOR; PRAG1; STK38; MAP3K6; RTN4; VGLL4; MRE11; MALT1; LIME1; TMEM100; RPS7; TLR2; CDKN2D; CSPG4; KRAS; ZMPSTE24; DDX5; RALGAPB; EEF1E1; C5AR1; EPHA4; GPR35; ERRFI1; CAVIN4; FLCN; RPL23; PARP1; EPHA7; RASA2	1	0.202999288814329
Brain_Cerebellar_Hemisphere	GOBP_REGULATION_OF_INTRACELLULAR_STEROID_HORMONE_RECEPTOR_SIGNALING_PATHWAY	0.483193277310924	0.840107471560053	0.0835990603684159	-0.263457135909686	-0.979334519133651	31	SIRT1; CRY1; KCTD6; PER1; CNOT2; SAFB2; DDRGK1; DDX5; PARP1; HDAC6; HEYL	1	0.840107471560053
Brain_Cerebellar_Hemisphere	GOBP_REGULATION_OF_INTRACELLULAR_TRANSPORT	0.54176072234763	0.867685435523686	0.0813027345384498	-0.186920808465694	-0.971383190095307	157	ECT2; NUP62; KCNB1; SETD2; ATP5IF1; NMT1; RBM4; CEMIP; SFN; GSK3B; USP7; UBE2D3; RAC2; HSP90AB1; SH3GLB1; NUS1; PPM1A; SORL1; RANGAP1; BAG3; TCAF2; MRLN; NUP58; UBR5; OS9; RHOT1; FLNA; ZFAND1; IWS1; GSK3A; ATP2A1; VAMP2; RAN; EDEM1; SNX3	1	0.867685435523686
Brain_Cerebellar_Hemisphere	GOBP_REGULATION_OF_INTRINSIC_APOPTOTIC_SIGNALING_PATHWAY	0.0536480686695279	0.332296596523666	0.287857117255149	-0.294181477350016	-1.35710138299027	77	NCK2; SIRT1; ING2; NFE2L2; BCL2L10; IVNS1ABP; FBH1; SIAH1; HSPA1A; SNAI1; P4HB; PTPN2; CD44; HERPUD1; DNAJA1; RPS3; TPT1	1	0.332296596523666
Brain_Cerebellar_Hemisphere	GOBP_REGULATION_OF_INTRINSIC_APOPTOTIC_SIGNALING_PATHWAY_BY_P53_CLASS_MEDIATOR	0.533769063180828	0.86607820341224	0.0802023444698144	-0.312582978947061	-0.908584757964389	13	SIRT1; ING2; CD44	1	0.86607820341224
Brain_Cerebellar_Hemisphere	GOBP_REGULATION_OF_INTRINSIC_APOPTOTIC_SIGNALING_PATHWAY_IN_RESPONSE_TO_DNA_DAMAGE	0.138947368421053	0.494645705172021	0.172324344900946	-0.42552090402986	-1.35252435134308	18	SIRT1; ING2; FBH1; SNAI1; CD44; RPS3; TPT1	1	0.494645705172021
Brain_Cerebellar_Hemisphere	GOBP_REGULATION_OF_ION_TRANSPORT	0.435835351089588	0.814634995450277	0.09754492162472	-0.165732851336265	-0.999607415818772	518	GDNF; ECT2; NUP62; KCNB1; OPRM1; ADORA2A; SLC12A2; SIRT1; CRY1; SETD2; LILRA5; RAB3GAP1; ATP5IF1; GOLPH3L; KCNJ3; NFE2L2; RYR2; FXYD3; PER1; NMT1; CEMIP; NNAT; FHL1; PPID; SFN; STC1; GOPC; ACSL1; KLHL24; SLMAP; ATP1B3; MCU; GSK3B; FGF14; TRIM27; UBE2D3; KCND3; RAC2; LLGL2; OXTR; UBASH3B; HSP90AB1; SH3GLB1; NUS1; JPH1; PPM1A; SCN8A; DYNLL1; SORL1; RANGAP1; DNAJA1; KCNJ9; ATG5; CREBL2; ITSN1; APP; BAG3; OSBPL6; SYT4; BIN1; GOLPH3; PLA2R1; SPP1; EXPH5; GRK2; KCNJ11; TCAF2; NFKBIA; MRLN; PASK; LRRC55; NUP58; ATP2B1; PLCG1; UBR5; RFX3; OS9; APBB3; CACNB4; FLNA; RCVRN; ZFAND1; IWS1; TSPAN13; DLG1; GSK3A; NUMB; ATP2A1; VAMP2; AIMP1; STXBP1; MYH10; DRD4; RAN; OSBPL8; NEFL; PAM; EDEM1; STXBP5L; SNX3; GJC2; GCK; USP46; CCK; CAMK2D; WWP2; HMGN3; LIME1; BEST1; TLR2; LLGL1; CNST; ZMPSTE24; SCN3B; ATP1B1; PPP3R1; GPR35; PIRT; KCNA2; ANK2; ATP8A1	1	0.814634995450277
Brain_Cerebellar_Hemisphere	GOBP_REGULATION_OF_ISOTYPE_SWITCHING	0.273858921161826	0.678607749303302	0.117249716749792	-0.375009526129706	-1.16004627402021	16	TP53BP1; PAXIP1; SLC15A4; BCL6	1	0.678607749303302
Brain_Cerebellar_Hemisphere	GOBP_REGULATION_OF_JNK_CASCADE	0.314232902033272	0.718225563909774	0.100990587455923	0.265444866331431	1.08702152410931	47	TRAF1; UNC5CL; DUSP15; GSTP1; TRAF4; TLR4; FKTN; MAP3K5; MYD88; EGFR	1	0.718225563909774
Brain_Cerebellar_Hemisphere	GOBP_REGULATION_OF_JUN_KINASE_ACTIVITY	0.572984749455338	0.883173511585047	0.0764767053228531	-0.247899222129049	-0.923303636439782	33	MAP2K4; MAP3K7; MAP3K9; DNAJA1; RPS3; DUSP19; AGER; HACD3; MAP3K6; EPHA4	1	0.883173511585047
Brain_Cerebellar_Hemisphere	GOBP_REGULATION_OF_KERATINOCYTE_DIFFERENTIATION	0.270661157024793	0.676185698389904	0.11776578836269	-0.385535492996872	-1.16824069824403	15	CTSK; ROCK2; ROCK1; PLAAT4	1	0.676185698389904
Brain_Cerebellar_Hemisphere	GOBP_REGULATION_OF_KERATINOCYTE_PROLIFERATION	0.236842105263158	0.639263545809793	0.120433371642259	0.404611990953708	1.20101759915759	14	MDK; TLR4; YAP1; NOTCH2; INTU; FGFR2; KDF1	1	0.639263545809793
Brain_Cerebellar_Hemisphere	GOBP_REGULATION_OF_KIDNEY_DEVELOPMENT	0.532008830022075	0.864190924038851	0.0810802057550866	-0.34708636949905	-0.935992721139324	10	GDNF; SIX4	1	0.864190924038851
Brain_Cerebellar_Hemisphere	GOBP_REGULATION_OF_LAMELLIPODIUM_ASSEMBLY	0.0718954248366013	0.363485108108462	0.248911114434702	-0.513007392703014	-1.49115828156449	13	ACTR3; RAC2; HDAC4; AVIL; CYFIP1; MSTN; MTOR; ACTR2; CAPZB; FSCN1	1	0.363485108108462
Brain_Cerebellar_Hemisphere	GOBP_REGULATION_OF_LAMELLIPODIUM_ORGANIZATION	0.173640167364017	0.547527673707016	0.152144922367565	-0.395340718672917	-1.28867401984445	20	ACTR3; RAC2; ARHGEF7; CD44	1	0.547527673707016
Brain_Cerebellar_Hemisphere	GOBP_REGULATION_OF_LEUKOCYTE_ADHESION_TO_VASCULAR_ENDOTHELIAL_CELL	0.0789473684210526	0.379191895668374	0.219250346703755	0.470117902082397	1.39546006224171	14	MDK; ST3GAL4; SELE; CXCL12; ICAM1; IRAK1; ALOX5; FUT4; IL6	1	0.379191895668374
Brain_Cerebellar_Hemisphere	GOBP_REGULATION_OF_LEUKOCYTE_APOPTOTIC_PROCESS	0.650646950092422	0.921431525538583	0.0619762736001998	0.243329050283069	0.893523672620415	28	SLC7A11; ORMDL3; TP53; MERTK; CXCL12; LILRB1; SLC46A2; CD74; LGALS9	1	0.921431525538583
Brain_Cerebellar_Hemisphere	GOBP_REGULATION_OF_LEUKOCYTE_CHEMOTAXIS	0.324626865671642	0.728062939435056	0.0995791200495904	0.276481792612365	1.08412998107711	38	MDK; PTN; IL6R; CXCL12; MAPK3; CXCL10; CD74; THBS4; LGALS9; C1QBP; CCN3; IL6; CCL2; PTK2	1	0.728062939435056
Brain_Cerebellar_Hemisphere	GOBP_REGULATION_OF_LEUKOCYTE_DEGRANULATION	0.565789473684211	0.879952967167017	0.0696133438850965	0.270190210315167	0.941234512670407	24	LAMP1; LGALS9; SNX4; FOXF1; CD300A; HMOX1; VAMP7; HLA.F; SPHK2; IL4R; PLA2G3	1	0.879952967167017
Brain_Cerebellar_Hemisphere	GOBP_REGULATION_OF_LEUKOCYTE_DIFFERENTIATION	0.461368653421634	0.832276882090855	0.088894528862045	-0.201647992934939	-0.99955015115061	114	TMEM178A; ZBTB16; PCID2; CRTAM; SOS1; ZBTB1; IHH; JAK3; DROSHA; TOB2; RB1; BCL6; PTPN2; PCK1; UBASH3B; SOCS5	1	0.832276882090855
Brain_Cerebellar_Hemisphere	GOBP_REGULATION_OF_LEUKOCYTE_MEDIATED_CYTOTOXICITY	0.443478260869565	0.823987095549862	0.0902635484340068	-0.275828863942849	-0.995867534094425	29	CRTAM; CYRIB; CD160; STX7; CRK; AGER; RASGRP1; STAT5B; DNASE1	1	0.823987095549862
Brain_Cerebellar_Hemisphere	GOBP_REGULATION_OF_LEUKOCYTE_MEDIATED_IMMUNITY	0.242424242424242	0.643947023522108	0.128788713061714	-0.237341588786099	-1.12529201055986	88	TP53BP1; CRTAM; MAP3K7; ZBTB1; CYRIB; PAXIP1; JAK3; SLC15A4; BCL6; CD160; RAC2; FUT7; STX7; LTA; CRK; AGER; FOXJ1; STXBP1; RASGRP1; C12orf4; STAT5B; DNASE1; MALT1	1	0.643947023522108
Brain_Cerebellar_Hemisphere	GOBP_REGULATION_OF_LEUKOCYTE_MIGRATION	0.0505415162454874	0.322672801470491	0.271288554688953	0.309776728357331	1.36102891886385	67	MDK; CX3CR1; ST3GAL4; P2RY12; SELE; IL33; PTN; TNFRSF18; IL6R; CXCL12; MYD88; MAPK3; ICAM1; THY1; CXCL10; CD74; THBS4; LGALS9; C1QBP; CCN3; CD99; FUT4; IL6; MSN; CD300A; CCL2; HMOX1; PTK2	1	0.322672801470491
Brain_Cerebellar_Hemisphere	GOBP_REGULATION_OF_LEUKOCYTE_PROLIFERATION	0.568034557235421	0.879952967167017	0.0764767053228531	-0.207505168140167	-0.951347573116813	76	NCK2; CBLB; CRTAM; SOS1; IHH; JAK3; PELI1; BCL6; RAC2; CASP3; ARG2; ATM; RPS3; GNRH1	1	0.879952967167017
Brain_Cerebellar_Hemisphere	GOBP_REGULATION_OF_LIPASE_ACTIVITY	0.922365988909427	0.994220949059659	0.04577044581081	0.176439687882457	0.682150314035331	34	PLA2G5; PLIN5; P2RY12; SELE; EGFR; PHB2; FGFR2; PDGFRB; ARL1; LPAR2; FURIN; RHOC	1	0.994220949059659
Brain_Cerebellar_Hemisphere	GOBP_REGULATION_OF_LIPID_BIOSYNTHETIC_PROCESS	0.897003745318352	0.992331132554596	0.0476387259290825	0.175500702970826	0.77224375597632	72	TM7SF2; SMPD2; PLIN5; STAR; ACACB; ORMDL3; FABP3; PDK4; LDLR; CHP1; ERLIN2; CD74; SREBF2; H6PD; PTGS2; DHH; PMVK; SCAP; TSPO; MID1IP1; ADM; PRKAA1	1	0.992331132554596
Brain_Cerebellar_Hemisphere	GOBP_REGULATION_OF_LIPID_CATABOLIC_PROCESS	0.114661654135338	0.457961668273867	0.179782316298324	0.38306719800681	1.33445274355197	24	PLIN5; BSCL2; ACACB; CPT1A; TYSND1; LDLR; LONP2	1	0.457961668273867
Brain_Cerebellar_Hemisphere	GOBP_REGULATION_OF_LIPID_KINASE_ACTIVITY	0.764192139737991	0.962507573854316	0.062249042949858	-0.215765565070633	-0.810827672190426	35	AMBRA1; RBL1; RB1; PIK3R3; SOCS5	1	0.962507573854316
Brain_Cerebellar_Hemisphere	GOBP_REGULATION_OF_LIPID_LOCALIZATION	0.582222222222222	0.886756919728805	0.0766746872490091	-0.211673617744172	-0.940775515980579	68	ADORA2A; SLC12A2; SIRT1; CRY1; RAB3GAP1; ACSL1; PTPN2; NUS1; FITM2; OSBPL6; PLA2R1; SPP1; NFKBIA	1	0.886756919728805
Brain_Cerebellar_Hemisphere	GOBP_REGULATION_OF_LIPID_METABOLIC_PROCESS	0.314285714285714	0.718225563909774	0.0988903007520636	0.206291034391324	1.06333925349124	159	TM7SF2; SMPD2; EDF1; PLIN5; P2RY12; BSCL2; STAR; ACACB; CPT2; ORMDL3; PIP4K2C; ACOX1; ERFE; ZFP69; C1QTNF2; CPT1A; ABCA1; FABP3; TYSND1; NPC2; BBS4; PDK4; MTMR1; LDLR; CHP1; LONP2; AGAP2; HELZ2; ERLIN2; CD74; TGFB1; PHB2; SREBF2; RORC; H6PD; PIK3IP1; PTGS2; F2; DHH; PMVK; PDGFRB; FADS1; SCAP; TSPO; THRA; MID1IP1; ADM; EPHX2; PTK2; ARF1	1	0.718225563909774
Brain_Cerebellar_Hemisphere	GOBP_REGULATION_OF_LIPID_STORAGE	0.789772727272727	0.971993532261389	0.0540088272801684	0.224473327377539	0.788135113865035	25	PLIN5; ACACB; CPT1A; ABCA1; ALKBH7; SREBF2; EHD1; IL6	1	0.971993532261389
Brain_Cerebellar_Hemisphere	GOBP_REGULATION_OF_LIPID_TRANSPORT	0.478747203579418	0.839000144178532	0.0875697115548511	-0.233319297924566	-0.983423020270715	54	ADORA2A; SLC12A2; SIRT1; CRY1; RAB3GAP1; ACSL1; NUS1; OSBPL6; PLA2R1; SPP1; NFKBIA	1	0.839000144178532
Brain_Cerebellar_Hemisphere	GOBP_REGULATION_OF_LONG_TERM_NEURONAL_SYNAPTIC_PLASTICITY	0.248898678414097	0.648427749054644	0.128142916898415	-0.422141343983956	-1.20087416824888	12	APP; NEURL1; KRAS; KIT; RAB8A; SYNGR1; NPTN; GRIK2	1	0.648427749054644
Brain_Cerebellar_Hemisphere	GOBP_REGULATION_OF_LONG_TERM_SYNAPTIC_POTENTIATION	0.50936329588015	0.851323600736505	0.0747385227439092	0.281336178068387	0.964644143877849	22	NCSTN; CX3CR1; FAM107A; CALB1; PTN	1	0.851323600736505
Brain_Cerebellar_Hemisphere	GOBP_REGULATION_OF_LYASE_ACTIVITY	0.954356846473029	1	0.0494904866135495	-0.184979423868313	-0.572211307919207	16	GNAI3; GABBR2; RCVRN; NOS3; GALR3; AKAP5; FXN; NOS1; CAP2; NOS2; GRM2; GUCA1B; GNAI2; ISCU; CRHR1; EDNRB	1	1
Brain_Cerebellar_Hemisphere	GOBP_REGULATION_OF_LYMPHOCYTE_ACTIVATION	0.18	0.559607222288986	0.154190966581424	-0.22097297205462	-1.1466111126002	149	NCK2; CBLB; ZBTB16; TP53BP1; PCID2; CRTAM; SOS1; ZBTB1; CYRIB; IHH; PAXIP1; JAK3; DROSHA; PELI1; SLC15A4; BCL6; PTPN2; CD160; RAC2; PCK1; CASP3; SOCS5; ARG2; ATM; RPS3; GNRH1	1	0.559607222288986
Brain_Cerebellar_Hemisphere	GOBP_REGULATION_OF_LYMPHOCYTE_APOPTOTIC_PROCESS	0.44375	0.823987095549862	0.0878312634480124	-0.318200594875136	-0.99810148566168	17	JAK3; TSC22D3; BCL6; ARG2; FNIP1	1	0.823987095549862
Brain_Cerebellar_Hemisphere	GOBP_REGULATION_OF_LYMPHOCYTE_DIFFERENTIATION	0.2	0.590346702923182	0.14551614609036	-0.259261372223096	-1.15227751963781	68	ZBTB16; PCID2; CRTAM; SOS1; ZBTB1; IHH; JAK3; DROSHA; BCL6; PTPN2; PCK1; SOCS5	1	0.590346702923182
Brain_Cerebellar_Hemisphere	GOBP_REGULATION_OF_LYMPHOCYTE_MEDIATED_IMMUNITY	0.15673289183223	0.521082860900108	0.165656695205483	-0.283020175908364	-1.22324138187016	59	TP53BP1; CRTAM; MAP3K7; ZBTB1; CYRIB; PAXIP1; SLC15A4; BCL6; CD160; FUT7; STX7; LTA; CRK; AGER; FOXJ1	1	0.521082860900108
Brain_Cerebellar_Hemisphere	GOBP_REGULATION_OF_LYMPHOCYTE_MIGRATION	0.578947368421053	0.885448916408669	0.0741758965588009	-0.27409502431103	-0.883827203381461	19	APP; CCL27; CRK; GCSAML; ADAM10; IL27RA; CXCL14; PADI2; ECM1	1	0.885448916408669
Brain_Cerebellar_Hemisphere	GOBP_REGULATION_OF_MACROAUTOPHAGY	0.377729257641921	0.768196925846006	0.0999276973731092	-0.231182654041399	-1.03404861931242	69	WAC; SIRT1; RAB3GAP1; MAP3K7; GNAI3; CASP3; OPTN; SH3GLB1; VPS26B; BAG3; PHF23; LRSAM1; UBQLN4; SUPT5H; ATP6V0A1; ATP6V1B2; USP30	1	0.768196925846006
Brain_Cerebellar_Hemisphere	GOBP_REGULATION_OF_MACROPHAGE_ACTIVATION	0.368121442125237	0.759326984184219	0.0931454575337804	0.32897945991395	1.06301036553472	18	TLR4; GPR137B; IL33; LDLR; CD74; IL6	1	0.759326984184219
Brain_Cerebellar_Hemisphere	GOBP_REGULATION_OF_MACROPHAGE_DIFFERENTIATION	0.751101321585903	0.959121621621622	0.0635007968065945	-0.270792877417765	-0.770330070890048	12	RB1; PTPN2	1	0.959121621621622
Brain_Cerebellar_Hemisphere	GOBP_REGULATION_OF_MACROPHAGE_MIGRATION	0.0700304039350618	0.361560064073767	0.287805130535564	0.517567553336956	1.48737591250482	12	MDK; CX3CR1; P2RY12; MAPK3	1	0.361560064073767
Brain_Cerebellar_Hemisphere	GOBP_REGULATION_OF_MAPK_CASCADE	0.931818181818182	0.99654052843708	0.0427591434738678	0.149798375256874	0.818661388617852	250	TRAF1; QARS1; SOX2; UNC5CL; DUSP15; PLA2G5; UCHL1; PSEN1; LMO3; GSTP1; ERBB2; SMPD1; PEBP1; TAB1; PPP2R1A; TRAF4; FERMT2; TLR4; NDRG2; THPO; RAMP3; PRDX2; FKTN; DHX33; ADORA2B; IL11; WWC1; DBNL; SHC1; MAP3K5; AJUBA; DAG1; MYD88; MT3; EGFR; P2RY1; HYAL2; MAPK3; ICAM1; IRAK1; EMC10; FOXO1; NOTCH2; GBA; CD74; TGFB1; PHB2; HLA.DRB1; LTBR; RIPK1; LGALS9; FGFR2; CIB1; GNAI2; SASH1; PDGFRB; PRKCA; MAGI3; IL6; MAP4K2; CD300A; ATP6AP2; GNG3; CCL2; RAPGEF1; FZD5; GPR37L1; ADCYAP1; UBB; PRKD2; PRKAA1; PINK1; EFNA1; BMP7	1	0.99654052843708
Brain_Cerebellar_Hemisphere	GOBP_REGULATION_OF_MAP_KINASE_ACTIVITY	0.195175438596491	0.583800935802513	0.14641623786055	-0.222702190584089	-1.12803020821785	132	NUP62; MAP4K3; MAP2K4; TAB2; MAP3K7; KSR1; FGFR1; MAP3K9; FPR1; SORL1; DNAJA1; DUSP4; RPS3; PDGFA; DUSP16; DUSP19; DUSP3; IGF1R; SPRY3; GRM1; MADD; SPRED3; AGER; DUSP8; PPP2CA; IRAK3; SHC2; HACD3; DRD4; RASGRP1; SPRED2; FLT3; STK38; MAP3K6; LIME1; CSPG4; KRAS; C5AR1; EPHA4; SPRY4; DUSP1	1	0.583800935802513
Brain_Cerebellar_Hemisphere	GOBP_REGULATION_OF_MAST_CELL_ACTIVATION	0.897216274089936	0.992331132554596	0.05378728077603	-0.198702769484196	-0.66893075060345	23	CD300LF; RAC2; STXBP1; C12orf4; UNC13D; LYN; STXBP2; CNR1; PDPK1; GAB2; FGR; FES; NECTIN2; PLSCR1; PLA2G3; IL4R; SPHK2; VAMP7; HMOX1; CD300A; FOXF1; SNX4; LGALS9	1	0.992331132554596
Brain_Cerebellar_Hemisphere	GOBP_REGULATION_OF_MAST_CELL_ACTIVATION_INVOLVED_IN_IMMUNE_RESPONSE	0.766603415559772	0.962855663974698	0.0554793308704233	0.238188773266485	0.786253676128331	19	LGALS9; SNX4; FOXF1; CD300A; HMOX1; VAMP7; SPHK2; IL4R; PLA2G3	1	0.962855663974698
Brain_Cerebellar_Hemisphere	GOBP_REGULATION_OF_MEGAKARYOCYTE_DIFFERENTIATION	0.115631691648822	0.459410845765571	0.191892240384838	-0.355690252333209	-1.32614764397297	32	CNOT4; H4C12; LOX; H3C1; H4C4; H3C13; H3C10; H3C6; AGO3; H4C8	1	0.459410845765571
Brain_Cerebellar_Hemisphere	GOBP_REGULATION_OF_MEIOTIC_CELL_CYCLE	0.0827886710239651	0.383228581648248	0.231126709673834	-0.503209690960449	-1.46267930776892	13	FBXO5; UBE2B; MEIOC; SIRT2; GPR3; DUSP1; PDE3A	1	0.383228581648248
Brain_Cerebellar_Hemisphere	GOBP_REGULATION_OF_MEMBRANE_DEPOLARIZATION	0.257261410788382	0.658625616534878	0.121543282035469	-0.383568486223111	-1.18652237415642	16	FHL1; SLMAP; MLLT11; CCK; CAMK2D; GOT1; SCN3B; PARP1	1	0.658625616534878
Brain_Cerebellar_Hemisphere	GOBP_REGULATION_OF_MEMBRANE_LIPID_DISTRIBUTION	0.722960151802656	0.950575878520787	0.0582216241124161	0.253074753228012	0.817744323633104	18	PLSCR3; TLCD1; ABCA1	1	0.950575878520787
Brain_Cerebellar_Hemisphere	GOBP_REGULATION_OF_MEMBRANE_PERMEABILITY	0.7818853974122	0.96926897864468	0.053347785067549	0.200771561346956	0.82464304674459	48	TP53BP2; SLC35F6; MPV17L; TP53; E2F1; MT3; ACAA2; ALKBH7; NOL3; BLOC1S2; MOAP1; SLC9A1	1	0.96926897864468
Brain_Cerebellar_Hemisphere	GOBP_REGULATION_OF_MEMBRANE_POTENTIAL	0.00467076242092109	0.0771119788275261	0.407017918923954	-0.282957608784222	-1.48658788244964	167	KCNB1; OPRM1; GABRB3; ADORA2A; KCNMB4; RAB3GAP1; ATP5IF1; KCNJ3; RNF122; PANK2; RYR2; KCNK9; FHL1; SPART; SLMAP; ATP1B3; CHRNB3; GSK3B; FGF14; ZMYND8; KCND3; MAPT; SCN8A; POPDC2; APP; CHRNA10; GABRG2; BIN1; HEBP2; RIMS1; CELF4; GLRB; KCNJ11; GRM1; CACNB4; FLNA; DLG1; GSK3A; MLLT11; DRD4; NPAS4; CCK; CAMK2D; WWP2; GOT1; RIMS4; ZMPSTE24; SCN3B; ATP1B1; GPR35; KCNA2; ANK2; PARP1	1	0.0771119788275261
Brain_Cerebellar_Hemisphere	GOBP_REGULATION_OF_MEMBRANE_PROTEIN_ECTODOMAIN_PROTEOLYSIS	0.85632183908046	0.986896345096202	0.0508054139066364	0.230603269499074	0.728495314624857	17	PTPN3; PACSIN3; TIMP4; SH3D19; TIMP1	1	0.986896345096202
Brain_Cerebellar_Hemisphere	GOBP_REGULATION_OF_MEMBRANE_REPOLARIZATION	0.992700729927007	1	0.0418238690062304	0.17338543809132	0.498271815018957	12	RNF207; SNTA1; YWHAE; CACNB3; KCNE5; NEDD4L; SCN1B; CACNA2D1; KCNJ2; ANK2; ZMPSTE24; FLNA	1	1
Brain_Cerebellar_Hemisphere	GOBP_REGULATION_OF_MESENCHYMAL_CELL_PROLIFERATION	0.55531914893617	0.876739462266079	0.0768736734126542	-0.305951830041565	-0.910403596834769	14	IHH; CHRD; PDGFA	1	0.876739462266079
Brain_Cerebellar_Hemisphere	GOBP_REGULATION_OF_METAL_ION_TRANSPORT	0.747228381374723	0.956462560975302	0.0640703750499722	-0.176807070460153	-0.868936919675154	109	ADORA2A; LILRA5; RYR2; CEMIP; STC1; ATP1B3; FGF14; TRIM27; UBASH3B; JPH1; ATG5; BIN1; MRLN; ATP2B1; PLCG1; CACNB4; RCVRN; TSPAN13; DLG1; ATP2A1; DRD4; GJC2; CAMK2D; LIME1; BEST1; ATP1B1; GPR35; ANK2	1	0.956462560975302
Brain_Cerebellar_Hemisphere	GOBP_REGULATION_OF_MICROTUBULE_BASED_MOVEMENT	0.655601659751037	0.924541693705386	0.0672065093710464	-0.268721993382161	-0.831258742644421	16	CCDC40; DNAAF1; MKKS; RHOT1	1	0.924541693705386
Brain_Cerebellar_Hemisphere	GOBP_REGULATION_OF_MICROTUBULE_BASED_PROCESS	0.000365648089746385	0.0131573186743365	0.49849310876659	-0.376042339533445	-1.7917393366208	93	CCDC40; NUP62; SPICE1; SIRT1; DIXDC1; RCC1; APC; ROCK2; HSPA1B; CHMP2A; HSPA1A; ROCK1; GSK3B; FKBP4; MAPT; CHORDC1; DNAAF1; TTBK2; MCPH1; STMN4; BICD1; RPS3; MKKS; FSD1; SPEF1; TACC3; NIN; SKA1; CEP97; PLK1	1	0.0131573186743365
Brain_Cerebellar_Hemisphere	GOBP_REGULATION_OF_MICROTUBULE_CYTOSKELETON_ORGANIZATION	0.000881081156998194	0.0256755327764172	0.477270815362862	-0.416743091169229	-1.80120513702086	59	NUP62; DIXDC1; RCC1; APC; HSPA1B; CHMP2A; HSPA1A; ROCK1; GSK3B; FKBP4; MAPT; TTBK2; STMN4; BICD1; RPS3; FSD1; SPEF1; TACC3; NIN; SKA1; CEP97; PLK1	1	0.0256755327764172
Brain_Cerebellar_Hemisphere	GOBP_REGULATION_OF_MICROTUBULE_DEPOLYMERIZATION	0.495594713656388	0.844865428620352	0.0847985102819124	-0.335519571193239	-0.954459428648658	12	APC; TTBK2; SPEF1; STMN2; HDAC6; CAMSAP1; MAP1S	1	0.844865428620352
Brain_Cerebellar_Hemisphere	GOBP_REGULATION_OF_MICROTUBULE_POLYMERIZATION	0.0606694560669456	0.344351729988412	0.266350657088526	-0.466629715286881	-1.52105149450878	20	HSPA1B; HSPA1A; FKBP4; MAPT; RPS3; NIN; STMN2; TBCD; CAMSAP1	1	0.344351729988412
Brain_Cerebellar_Hemisphere	GOBP_REGULATION_OF_MICROTUBULE_POLYMERIZATION_OR_DEPOLYMERIZATION	0.0631808278867102	0.348012824056161	0.266350657088526	-0.387141541984411	-1.44191333260833	33	APC; HSPA1B; HSPA1A; FKBP4; MAPT; TTBK2; STMN4; RPS3; SPEF1; NIN; SKA1; STMN2; TBCD; HDAC6; CAMSAP1	1	0.348012824056161
Brain_Cerebellar_Hemisphere	GOBP_REGULATION_OF_MITOCHONDRIAL_FISSION	0.0682819383259912	0.359026399663239	0.257206466468838	-0.528676467194359	-1.50393682557403	12	MARCHF5; CYRIB; MCU; MAPT	1	0.359026399663239
Brain_Cerebellar_Hemisphere	GOBP_REGULATION_OF_MITOCHONDRIAL_GENE_EXPRESSION	0.407969639468691	0.792244624348992	0.0873098257637931	0.319776086231242	1.03327209061273	18	MPV17L2; TRUB2; FASTKD2; C1QBP; RCC1L; PRKAA1; CHCHD10; MTG2; RPUSD3; NSUN3; UQCC1	1	0.792244624348992
Brain_Cerebellar_Hemisphere	GOBP_REGULATION_OF_MITOCHONDRIAL_MEMBRANE_PERMEABILITY	0.788167938931298	0.971395171966987	0.0544555953940371	0.205094921039181	0.81660988144211	42	TP53BP2; SLC35F6; MPV17L; TP53; E2F1; ACAA2; ALKBH7; NOL3; BLOC1S2; MOAP1; SLC9A1	1	0.971395171966987
Brain_Cerebellar_Hemisphere	GOBP_REGULATION_OF_MITOCHONDRIAL_MEMBRANE_POTENTIAL	0.38021978021978	0.770333468168302	0.0999276973731092	-0.303344772503358	-1.06695508948928	27	ADORA2A; ATP5IF1; RNF122; PANK2; SPART; MAPT; HEBP2; MLLT11; CCK; GOT1; PARP1	1	0.770333468168302
Brain_Cerebellar_Hemisphere	GOBP_REGULATION_OF_MITOCHONDRIAL_OUTER_MEMBRANE_PERMEABILIZATION_INVOLVED_IN_APOPTOTIC_SIGNALING_PATHWAY	0.476923076923077	0.837815330868912	0.086794975677172	-0.281066115648731	-0.988594331458526	27	ATP5IF1; NMT1; SFN; HSPA1A; GSK3B; TMEM14A	1	0.837815330868912
Brain_Cerebellar_Hemisphere	GOBP_REGULATION_OF_MITOCHONDRION_ORGANIZATION	0.567796610169492	0.879952967167017	0.0755015292281669	-0.202302802707026	-0.9393525549668	78	MARCHF5; ATP5IF1; PLD6; CYRIB; NMT1; SFN; HSPA1A; MCU; GSK3B; MAPT; ADCK1; TMEM14A; GOLPH3; FNIP1; RHOT1; GSK3A; USP30; WDR35; MLLT11; PPP3R1; FLCN; HDAC6; TIGAR; YWHAH	1	0.879952967167017
Brain_Cerebellar_Hemisphere	GOBP_REGULATION_OF_MITOTIC_CELL_CYCLE	0.00100246467580112	0.028449030211297	0.45505986738723	-0.282191535028302	-1.56324613393867	239	CNOT4; NUP62; CUL1; UBE2C; HECA; CNOT6; CCNB1; AFAP1L2; SIRT1; PCID2; PNPT1; CDK13; RCC1; APC; RBL1; BTG1; FBXO5; ANAPC1; RB1; PKN2; FHL1; SFN; CDK11A; BCL6; CNOT2; FOXO4; CEP135; CKS2; TOM1L1; CEP63; DYNLL1; MCPH1; TIPIN; DONSON; ATM; APP; MEIOC; LSM11; SIRT2; ANAPC16; CUL4A; DACT1; DUSP3; PSME4; CEP43; BUB3; CNOT3; KLHL18; PLK1; SETMAR; USP2; INTS3; DLG1; HUS1B; MAEA; TUBB; RCC2; HSP90AA1; ANAPC5; STAT5B; CSNK1D; HAUS6; HUS1; GJC2; MRE11; PCNA; BORA; PKMYT1; CDKN2D; ZMPSTE24; ADAMTS1; DUSP1; PHIP; TUBA4A; CDC16; HAUS3; CTDSPL; PSMC4; CNTRL; TRIM39; PSMD6; PIN1; SRA1; NKX3.1; DYNC1I2; CDC23; CARM1; MTBP; PSMA4; ANAPC2; MAD2L1	1	0.028449030211297
Brain_Cerebellar_Hemisphere	GOBP_REGULATION_OF_MITOTIC_NUCLEAR_DIVISION	0.0191434165800819	0.17728606635104	0.352487857583619	-0.37754953956948	-1.52341249420509	44	NUP62; CCNB1; PCID2; CDK13; RCC1; APC; FBXO5; RB1; TOM1L1; ATM; BUB3; PLK1; ANAPC5; BORA; PKMYT1; DUSP1; PHIP; CDC16; PIN1; CDC23; MTBP; MAD2L1; ANAPC7; SMPD3; EDN3	1	0.17728606635104
Brain_Cerebellar_Hemisphere	GOBP_REGULATION_OF_MITOTIC_SISTER_CHROMATID_SEGREGATION	0.0757894736842105	0.373104189044039	0.237793834423688	-0.471926748242094	-1.5000259987293	18	CCNB1; PCID2; APC; FBXO5; ATM; PTTG2; BUB3; PLK1	1	0.373104189044039
Brain_Cerebellar_Hemisphere	GOBP_REGULATION_OF_MONOCYTE_DIFFERENTIATION	0.163339382940109	0.532847183114916	0.14551614609036	0.457790501922534	1.27248340872717	11	CD74; HLA.DRB1; IRF7; ZFP36L1; FES; ZBTB46; CTNNBIP1; MYC	1	0.532847183114916
Brain_Cerebellar_Hemisphere	GOBP_REGULATION_OF_MONONUCLEAR_CELL_MIGRATION	0.965065502183406	1	0.0513223330421143	-0.164225657593251	-0.617145315178941	35	APP; CCL27; CRK; AGER; GCSAML; ADAM10; C5AR1; DUSP1; IL27RA; S100A14; GAS6; CXCL14; PADI2	1	1
Brain_Cerebellar_Hemisphere	GOBP_REGULATION_OF_MONOOXYGENASE_ACTIVITY	0.523206751054852	0.860965779384619	0.0795564677235957	-0.269756882660023	-0.938387795165765	25	GDNF; TERF2; NUS1; HSP90AA1; SPR; KRAS; DHFR; S100A1; NOS3; ACVR2A; CDH3; ATP2B4; SNCA	1	0.860965779384619
Brain_Cerebellar_Hemisphere	GOBP_REGULATION_OF_MORPHOGENESIS_OF_AN_EPITHELIUM	0.602972399150743	0.898914412343935	0.0725351864394589	-0.266957058760453	-0.882640663793004	21	GDNF; LBX2; FKBPL; SIX4; PDGFA	1	0.898914412343935
Brain_Cerebellar_Hemisphere	GOBP_REGULATION_OF_MORPHOGENESIS_OF_A_BRANCHING_STRUCTURE	0.708677685950413	0.944178739612364	0.0632191170859458	-0.267800096277303	-0.811481633073279	15	GDNF; FKBPL; SIX4; PDGFA	1	0.944178739612364
Brain_Cerebellar_Hemisphere	GOBP_REGULATION_OF_MRNA_3_END_PROCESSING	0.0164602381305746	0.16659756168521	0.352487857583619	-0.605409768757663	-1.75974421278107	13	CCNB1; PAPOLA; LEO1; SNRPA; ZC3H14; PAF1; SUPT5H	1	0.16659756168521
Brain_Cerebellar_Hemisphere	GOBP_REGULATION_OF_MRNA_CATABOLIC_PROCESS	0.569060773480663	0.880877675027821	0.0683110858318647	0.201564662836619	0.944061934215292	99	EXOSC1; CSDC2; MOV10; PSMB4; APEX1; CIRBP; PSMB10; FUS; SAMD4B; POLR2G; GTPBP1; PSMD4; PSMB2; E2F1; FASTK; PABPC4; MYD88; RIDA; NANOS3; TNFSF13; AXIN2; PSMB8; FASTKD2; EIF4G1; PSMA5; PSMB9; PRKCA; PCBP4; EXOSC4; SECISBP2	1	0.880877675027821
Brain_Cerebellar_Hemisphere	GOBP_REGULATION_OF_MRNA_METABOLIC_PROCESS	0.0344128933972179	0.25498427155413	0.321775918075361	-0.2577998386621	-1.3498657780776	163	GDNF; CWC22; JMJD6; SRSF4; METTL16; GIGYF2; CCNB1; PAPOLA; SRPK1; LEO1; PCID2; PNPT1; EIF4ENIF1; ROCK2; TRA2A; RBM4; ALKBH5; HSPA1A; ROCK1; FASTKD5; CDK11A; NOVA1; FXR1; XPO1; SNRPA; U2AF2; SLC39A5; KHDRBS3; MEIOC; ZC3H14; CELF4; FASTKD1; PSME4; DCP2; PAF1; SRSF3; SAFB2	1	0.25498427155413
Brain_Cerebellar_Hemisphere	GOBP_REGULATION_OF_MRNA_PROCESSING	0.00049263043105732	0.0165814056717123	0.477270815362862	-0.404933065556599	-1.83480861575031	73	CWC22; JMJD6; SRSF4; METTL16; CCNB1; PAPOLA; SRPK1; LEO1; TRA2A; RBM4; CDK11A; NOVA1; FXR1; SNRPA; U2AF2; SLC39A5; KHDRBS3; ZC3H14; CELF4; PAF1; SRSF3; SAFB2; SUPT5H; IWS1; DAZAP1; RBM23	1	0.0165814056717123
Brain_Cerebellar_Hemisphere	GOBP_REGULATION_OF_MRNA_SPLICING_VIA_SPLICEOSOME	0.0308791832561347	0.237305156987853	0.352487857583619	-0.344577640641801	-1.44818300034328	53	CWC22; JMJD6; SRSF4; METTL16; SRPK1; TRA2A; RBM4; NOVA1; FXR1; U2AF2; SLC39A5; KHDRBS3	1	0.237305156987853
Brain_Cerebellar_Hemisphere	GOBP_REGULATION_OF_MULTICELLULAR_ORGANISMAL_DEVELOPMENT	0.0605326876513317	0.344351729988412	0.287857117255149	-0.193189783595931	-1.16915416582485	533	GDNF; CNOT4; CTSK; NIPBL; OPRM1; CEMIP2; H4C12; PIM1; TMEM178A; CCNB1; SLC12A2; ZBTB16; IKBKB; LEO1; SIRT1; PCID2; PTPRD; CRTAM; SOS1; NFE2L2; RACGAP1; ZBTB1; LOX; IHH; ROCK2; ADGRB3; HSPA1B; BTG1; JAK3; FBXO5; RELA; DROSHA; TOB2; RB1; H3C1; SFN; SPART; HSPA1A; ROCK1; BDNF; LIG4; H4C4; MEIS1; H3C13; VEZF1; BCL6; YY1; FKBPL; PTPN2; JAK1; H3C10; FOXO4; CD160; H3C6; THBS2; MAPT; PCK1; EPHB3; OXTR; TXLNG; UBASH3B; LRRTM3; LRRN3; BMPER; SOCS5; CHI3L1; SEMA7A; SIX4; SORL1; HDAC2; CLSTN1; AGO3; ANGPT2; ADD1; MAFG; ANKH; ARNT; BIN1; PLAAT4; SIRT2; SP1; FAM210B; H4C8; SPP1; CUL4A; ARMCX5.GPRASP2; LTA; SLITRK6; NIN; NFKBIA; ZNF219; PAF1; SPRED3; ATP2B1; AGER; FOXJ1; LRG1; PLCG1; HTATIP2; RFX3; AKT3; ZMIZ1; AGGF1; DLG1; GSK3A; NUMB; NFKBIZ; GAB1; HES7; PKM; IST1; STAT5B; NEFL; KRIT1; SPRED2; ACVR2B; HOOK3; GJC2; RBBP5; LRRN1; RTN4; VGLL4; ADAM10; ANKRD27; SCX; MALT1; TMEM100; NEURL1; TLR2; ZMPSTE24; C5AR1; EPHA4; ERRFI1; SOX10; EPHA7; H4C3; ADAMTS1; LILRB3; HEYL; ZNF365; YJEFN3; ETV5; TNFRSF1B; YWHAH; RC3H1; ATOH8	1	0.344351729988412
Brain_Cerebellar_Hemisphere	GOBP_REGULATION_OF_MULTICELLULAR_ORGANISM_GROWTH	0.782051282051282	0.96926897864468	0.0601186142531851	-0.230749827320818	-0.766569318531096	22	NIPBL; APP; MKKS; STAT5B; ZMPSTE24; GDF15; GPAT4; DIO3; SPTBN4; SOCS2; FXN	1	0.96926897864468
Brain_Cerebellar_Hemisphere	GOBP_REGULATION_OF_MULTI_ORGANISM_PROCESS	0.187739463601533	0.571243693733605	0.13880510939114	0.393747289392888	1.24388113009867	17	CCDC87; PRDX2; P2RY1; EDNRB; SASH1; PRKCA; CFAP69	1	0.571243693733605
Brain_Cerebellar_Hemisphere	GOBP_REGULATION_OF_MUSCLE_ADAPTATION	0.977099236641221	1	0.0445961615888961	0.153725081601283	0.612074740929936	42	CASQ1; G6PD; DAG1; NOL3; FOXO1; SLC9A1; PARP2; CDK9; PRKCA; TRPC3; GLRX3; PDE9A	1	1
Brain_Cerebellar_Hemisphere	GOBP_REGULATION_OF_MUSCLE_CELL_DIFFERENTIATION	0.281818181818182	0.688305371095022	0.106729884364606	0.26336843816521	1.1110288110616	52	TRIM72; MAMSTR; G6PD; SHH; CTH; DLL1; TARBP2; TCF3; OLFM2; MYOD1; TGFB1; PARP2; FGFR2; CDK9; CCN3	1	0.688305371095022
Brain_Cerebellar_Hemisphere	GOBP_REGULATION_OF_MUSCLE_CONTRACTION	0.929824561403509	0.996125893317058	0.0532386494755899	-0.16812387224599	-0.698321240014811	50	RYR2; STC1; OXTR; BIN1; GRK2; ATP2B1; DLG1; ATP2A1; CAMK2D; ATP1B1; ANK2; HDAC4	1	0.996125893317058
Brain_Cerebellar_Hemisphere	GOBP_REGULATION_OF_MUSCLE_HYPERTROPHY	0.886509635974304	0.990281666941196	0.0543434390269162	-0.18882165372247	-0.70399846375479	32	ROCK2; ROCK1; YY1; GSK3A; CAMK2D; ERRFI1; PARP1; TNFRSF1B; PIN1	1	0.990281666941196
Brain_Cerebellar_Hemisphere	GOBP_REGULATION_OF_MUSCLE_ORGAN_DEVELOPMENT	0.759013282732448	0.961387302690866	0.0559428593065705	0.242968856191808	0.785089782509713	18	SHH; DLL1; MYOD1; TGFB1; PRKAA1; YBX3; MYOG	1	0.961387302690866
Brain_Cerebellar_Hemisphere	GOBP_REGULATION_OF_MUSCLE_SYSTEM_PROCESS	0.997835497835498	1	0.0493910105981501	-0.123295010695462	-0.584570496840048	88	ROCK2; RYR2; STC1; ROCK1; YY1; OXTR; BIN1; GRK2; ATP2B1; DLG1; GSK3A; ATP2A1; CAMK2D; ATP1B1; ERRFI1; ANK2; PARP1; HDAC4; TNFRSF1B; PIN1	1	1
Brain_Cerebellar_Hemisphere	GOBP_REGULATION_OF_MYELINATION	0.994208494208494	1	0.0443293451680314	0.161689860541258	0.486667888809992	15	PTN; DAG1; ITGAX; PTPRZ1; HES5	1	1
Brain_Cerebellar_Hemisphere	GOBP_REGULATION_OF_MYELOID_CELL_DIFFERENTIATION	0.0915178571428571	0.405480138483965	0.222056046145248	-0.250473436254192	-1.23479332096354	113	CNOT4; H4C12; TMEM178A; ZBTB16; LEO1; LOX; HSPA1B; TOB2; RB1; H3C1; HSPA1A; H4C4; MEIS1; H3C13; PTPN2; H3C10; H3C6; UBASH3B; AGO3; ARNT; FAM210B; H4C8; CUL4A; NFKBIA; PAF1	1	0.405480138483965
Brain_Cerebellar_Hemisphere	GOBP_REGULATION_OF_MYELOID_LEUKOCYTE_DIFFERENTIATION	0.463369963369963	0.832276882090855	0.0785029047348687	0.238712938161527	0.990390911716607	49	TCTA; PRXL2A; TLR4; GPR137B; NME1; LILRB1; INHA; RARA; NOTCH2; CD74; TGFB1; HLA.DRB1; RIPK1	1	0.832276882090855
Brain_Cerebellar_Hemisphere	GOBP_REGULATION_OF_MYELOID_LEUKOCYTE_MEDIATED_IMMUNITY	0.825187969924812	0.982068541236927	0.0516355964484201	0.216100104247031	0.768094526711735	26	HLA.E; LGALS9; SNX4; FOXF1; CD300A; HMOX1; VAMP7; SPHK2; IL4R; PLA2G3	1	0.982068541236927
Brain_Cerebellar_Hemisphere	GOBP_REGULATION_OF_MYOBLAST_DIFFERENTIATION	0.747191011235955	0.956462560975302	0.0560595875032335	0.237607086463202	0.814706043404378	22	CMTM5; DLL1; MAP3K5; MYOD1; CXCL10; TGFB1; FLOT2; RANBP3L; MYOG; SOX9; EID2B; SOX8; ZFP36L1	1	0.956462560975302
Brain_Cerebellar_Hemisphere	GOBP_REGULATION_OF_MYOBLAST_FUSION	0.417422867513612	0.799845582852649	0.0835990603684159	0.374996663328525	1.04234804000879	11	MYOD1; CXCL10; EHD1; MYOG; CFLAR; IL4R; CAPN2	1	0.799845582852649
Brain_Cerebellar_Hemisphere	GOBP_REGULATION_OF_MYOTUBE_DIFFERENTIATION	0.751923076923077	0.959121621621622	0.0570059526582387	0.261898324017784	0.808225546732438	16	TRIM72; MAMSTR; MYOD1; CCN3	1	0.959121621621622
Brain_Cerebellar_Hemisphere	GOBP_REGULATION_OF_NATURAL_KILLER_CELL_ACTIVATION	0.963702359346643	1	0.0429311093452583	0.204828474586936	0.569345223311067	11	HLA.E	1	1
Brain_Cerebellar_Hemisphere	GOBP_REGULATION_OF_NATURAL_KILLER_CELL_MEDIATED_IMMUNITY	0.802904564315353	0.976765996546425	0.0574877409561325	-0.239251572988824	-0.740095588140246	16	CRTAM; CD160; CRK; RASGRP1; STAT5B	1	0.976765996546425
Brain_Cerebellar_Hemisphere	GOBP_REGULATION_OF_NECROTIC_CELL_DEATH	0.576842105263158	0.884517166367161	0.0743625384422526	-0.285077278486606	-0.906122255137645	18	BIRC2; PELI1; RBCK1; HEBP2	1	0.884517166367161
Brain_Cerebellar_Hemisphere	GOBP_REGULATION_OF_NERVOUS_SYSTEM_DEVELOPMENT	0.93542757417103	0.997330938729151	0.0425023180036553	0.152140715384177	0.796377883567839	179	MDK; GORASP1; CX3CR1; WNT3; NOG; PSEN1; SHH; STAR; DLL1; OMG; RNF112; YAP1; TP53; E2F1; HMGB2; PTN; DBNL; CXCL12; DAG1; MT3; SLITRK2; SEMA4A; HDAC1; DLL3; LDLR; OBSL1; AMIGO1; LIMK1; THY1; ARHGAP4; CDK5; TGFB1; IDH2; SYNDIG1; SEMA4G; EFNB3; F2; SEMA4F; CTNNA1; SPINT1; TSPO; IL6; CBLN1; SERPINE2; GPR37L1; ADCYAP1; ITGAX; LRTM2; BMP7; DBN1; NGFR	1	0.997330938729151
Brain_Cerebellar_Hemisphere	GOBP_REGULATION_OF_NERVOUS_SYSTEM_PROCESS	0.76158940397351	0.962507573854316	0.0629394692018967	-0.195954819985962	-0.823554420450615	53	OPRM1; ROCK2; ZMYND8; APP; RIMS1; CELF4; GRM1; CCK; TMEM100; GPR35; SOX10; TNFRSF1B; TMEM25; UNC13B; NOS3; HOMER1; STX1A; RGS4	1	0.962507573854316
Brain_Cerebellar_Hemisphere	GOBP_REGULATION_OF_NEURAL_PRECURSOR_CELL_PROLIFERATION	0.0655430711610487	0.352212889828309	0.241339976815091	0.375781314856822	1.39697844712563	30	MDK; CEND1; CX3CR1; SHH; TP53; PTN; GLI1; PTBP2; GNAI2; CTNNA1; SPINT1; RAPGEF1; GPR37L1; ADCYAP1	1	0.352212889828309
Brain_Cerebellar_Hemisphere	GOBP_REGULATION_OF_NEUROGENESIS	0.541284403669725	0.867253461525441	0.0706196247122591	0.190087140037021	0.966586237632635	153	MDK; GORASP1; CX3CR1; WNT3; NOG; PSEN1; SHH; STAR; DLL1; OMG; RNF112; YAP1; TP53; E2F1; HMGB2; PTN; DBNL; CXCL12; DAG1; MT3; SEMA4A; HDAC1; DLL3; LDLR; OBSL1; AMIGO1; LIMK1; THY1; ARHGAP4; CDK5; TGFB1; IDH2; SEMA4G; EFNB3; F2; SEMA4F; CTNNA1; SPINT1; TSPO; IL6	1	0.867253461525441
Brain_Cerebellar_Hemisphere	GOBP_REGULATION_OF_NEURONAL_SYNAPTIC_PLASTICITY	0.949450549450549	1	0.0523759084097997	-0.182372371612806	-0.641458655999617	27	MCTP1; RAB3GAP1	1	1
Brain_Cerebellar_Hemisphere	GOBP_REGULATION_OF_NEURON_DIFFERENTIATION	0.237068965517241	0.639349967873206	0.130105630751129	-0.2514221788741	-1.13490870325772	71	ECT2; DIXDC1; EIF4ENIF1; CNTF; ROCK1; BDNF; FGFR1; DPYSL2; GSK3B; MEIS1; BCL6; MOSMO	1	0.639349967873206
Brain_Cerebellar_Hemisphere	GOBP_REGULATION_OF_NEURON_MIGRATION	0.885106382978723	0.98962121340976	0.0541200569620232	-0.224150448855249	-0.666991842612034	14	NIPBL; GNRH1; FLNA	1	0.98962121340976
Brain_Cerebellar_Hemisphere	GOBP_REGULATION_OF_NEURON_PROJECTION_DEVELOPMENT	1	1	0.0522693317499306	-0.132992981437378	-0.70413231812646	182	PTPRD; NFE2L2; ADGRB3; CNTF; HSPA5; SPART; BDNF; GSK3B; FKBP4; MAPT; EPHB3; SEMA7A; NEGR1; HDAC2; SPP1; ARMCX5.GPRASP2; NIN; CRK; CBFA2T2; ITGA3; FLNA; GSK3A; GAK; IST1; NEFL; TBX6; SNX3; STMN2; PRAG1; RTN4; ADAM10; ANKRD27; EPHA4; EPHA7; TRIM67; ZNF365; YWHAH; UBE2V2; CAPRIN2; CARM1; ANAPC2; FBXO38; CAMK1; SS18L1; CRABP2; EZH2; AVIL; PLK5	1	1
Brain_Cerebellar_Hemisphere	GOBP_REGULATION_OF_NEURON_PROJECTION_REGENERATION	0.907335907335907	0.993908722882419	0.048505983646947	0.216386027640333	0.651297062704996	15	KREMEN1; PTN; THY1	1	0.993908722882419
Brain_Cerebellar_Hemisphere	GOBP_REGULATION_OF_NEUROTRANSMITTER_LEVELS	0.458612975391499	0.831786774916411	0.0899860794997137	-0.204470849952467	-0.999213747784389	108	GDNF; ADORA2A; CASK; MCTP1; KCNMB4; UNC13A; RAB3GAP1; GSK3B; PIP5K1C; CADPS; SNAP29; SYT4; RIMS1; COLQ; ZNF219; CADPS2; RHOT1; PCLO; RAP1B; VAMP2; STXBP1; DRD4; RPH3A; STXBP5L; RIMS4; SYN1; APBA1; SLC6A5	1	0.831786774916411
Brain_Cerebellar_Hemisphere	GOBP_REGULATION_OF_NEUROTRANSMITTER_RECEPTOR_ACTIVITY	0.995642701525055	1	0.0497903187820785	-0.139842106194528	-0.520843607607576	33	OPRM1; KLHL24; APP; DLG1; NEFL	1	1
Brain_Cerebellar_Hemisphere	GOBP_REGULATION_OF_NEUROTRANSMITTER_TRANSPORT	0.105145413870246	0.438139526895018	0.206587922696891	-0.304978298893803	-1.28546023617873	54	GDNF; ADORA2A; MCTP1; KCNMB4; RAB3GAP1; GSK3B; SYT4; RIMS1; RHOT1; RAP1B; STXBP1; DRD4; STXBP5L; RIMS4; SYN1; APBA1	1	0.438139526895018
Brain_Cerebellar_Hemisphere	GOBP_REGULATION_OF_NEUTROPHIL_MIGRATION	0.647509578544061	0.919387374113249	0.0639271933359996	0.276212362605412	0.872578313553843	17	MDK; MYD88; CD74; THBS4; C1QBP; CD99	1	0.919387374113249
Brain_Cerebellar_Hemisphere	GOBP_REGULATION_OF_NIK_NF_KAPPAB_SIGNALING	0.473584905660377	0.835732158514938	0.0789209638180035	0.249602498226078	0.983451415929441	39	TRIP6; TLR4; TSPAN6; C1QTNF3; PTP4A3; AKIP1; EGFR; BCL3; IRAK1; NOL3; PHB2; LGALS9; CCN3; SASH1	1	0.835732158514938
Brain_Cerebellar_Hemisphere	GOBP_REGULATION_OF_NITRIC_OXIDE_METABOLIC_PROCESS	0.459510357815443	0.831981200289226	0.080419996876154	0.29666323639575	1.01012011336525	21	CX3CR1; DDAH2; CLU; TLR4; ICAM1; AGTR2; PTGS2; TSPO	1	0.831981200289226
Brain_Cerebellar_Hemisphere	GOBP_REGULATION_OF_NITRIC_OXIDE_SYNTHASE_ACTIVITY	0.859872611464968	0.986896345096202	0.0553642837725362	-0.216220482094388	-0.714890217653632	21	TERF2; NUS1; HSP90AA1; SPR; KRAS; DHFR; S100A1; NOS3; ACVR2A	1	0.986896345096202
Brain_Cerebellar_Hemisphere	GOBP_REGULATION_OF_NMDA_RECEPTOR_ACTIVITY	0.347107438016529	0.745683199095662	0.101713902282311	-0.356863646949881	-1.08135993614995	15	OPRM1; APP; DLG1; NEFL	1	0.745683199095662
Brain_Cerebellar_Hemisphere	GOBP_REGULATION_OF_NOTCH_SIGNALING_PATHWAY	0.950537634408602	1	0.0513223330421143	-0.163905871406978	-0.661360235426831	44	BCL6; LLGL2; RFNG; NFKBIA; ZMIZ1; CBFA2T2; AAK1; PRAG1; ADAM10; WWP2; NEURL1; LLGL1; YJEFN3; ELF3; KIT; DTX1; NOS3	1	1
Brain_Cerebellar_Hemisphere	GOBP_REGULATION_OF_NUCLEAR_DIVISION	0.00572584503782921	0.0897531377409907	0.407017918923954	-0.398243751662992	-1.65414980498752	50	NUP62; CCNB1; PCID2; CDK13; RCC1; APC; FBXO5; RB1; TOM1L1; UBE2B; ATM; SIRT2; BUB3; PLK1; GPR3; ANAPC5; BORA; PKMYT1; DUSP1; PHIP; CDC16; PIN1; PDE3A; CDC23; MTBP; MAD2L1	1	0.0897531377409907
Brain_Cerebellar_Hemisphere	GOBP_REGULATION_OF_NUCLEASE_ACTIVITY	0.015740102712362	0.163501258318363	0.352487857583619	-0.524174571548119	-1.64418114558696	17	DDX11; SIRT1; HSPA1A; TERF2; RPS3; ABCE1; NEIL1; TERF1; PCNA; NPM1	1	0.163501258318363
Brain_Cerebellar_Hemisphere	GOBP_REGULATION_OF_NUCLEOCYTOPLASMIC_TRANSPORT	0.0759219088937093	0.373332874763857	0.241339976815091	-0.334670978704563	-1.36220922791236	46	ECT2; NUP62; SETD2; RBM4; SFN; GSK3B; HSP90AB1; PPM1A; RANGAP1; BAG3; NUP58; UBR5; FLNA; IWS1; RAN	1	0.373332874763857
Brain_Cerebellar_Hemisphere	GOBP_REGULATION_OF_NUCLEOTIDE_BIOSYNTHETIC_PROCESS	0.770526315789474	0.964965029446768	0.0601186142531851	-0.241162102215568	-0.76653723184597	18	PDK3; PDP1; RCVRN; FLCN; PARP1; PDK2; NOS3	1	0.964965029446768
Brain_Cerebellar_Hemisphere	GOBP_REGULATION_OF_NUCLEOTIDE_METABOLIC_PROCESS	0.792494481236203	0.97308800615274	0.0610363728309177	-0.190831571876755	-0.80202255087116	53	NUP62; DDIT4; RANBP2; POM121C; APP; ARNT; PDK3; NUP58; PDP1; RCVRN; OGT; GCK; NUP205; FLCN; PARP1; HDAC4; TIGAR; PFKFB3; NUP160; PDK2	1	0.97308800615274
Brain_Cerebellar_Hemisphere	GOBP_REGULATION_OF_OLIGODENDROCYTE_DIFFERENTIATION	0.204198473282443	0.597092326776537	0.132147260608774	0.358929772454155	1.1992298124855	20	MDK; SHH; PTN; DAG1; HDAC1	1	0.597092326776537
Brain_Cerebellar_Hemisphere	GOBP_REGULATION_OF_ORGANELLE_ASSEMBLY	0.000361063083373985	0.0131573186743365	0.49849310876659	-0.390863281547721	-1.80717283818305	80	NUP62; CNOT6; SPICE1; MNS1; ZMYND10; GAP43; PTPRD; RAB3GAP1; RCC1; HSPA1B; CHMP2A; HSPA1A; SYNE2; CNOT2; CEP135; SH3GLB1; DYNLL1; VDAC3; ATG5; PHF23; LRSAM1; CEP97; PLK1; G3BP1	1	0.0131573186743365
Brain_Cerebellar_Hemisphere	GOBP_REGULATION_OF_ORGANELLE_ORGANIZATION	6.00447114617619e-05	0.00330017895148063	0.557332238758646	-0.251809493491489	-1.51842887165312	511	DDX11; ECT2; NUP62; UBE2C; CNOT6; NIPBL; NEXN; SPICE1; DKC1; WHAMM; MARCHF5; MNS1; ZMYND10; GAP43; CCNB1; NCK2; PPHLN1; SIRT1; PCID2; PTPRD; ING2; CDK13; RAB3GAP1; DIXDC1; ATP5IF1; PLD6; RCC1; APC; CYRIB; ROCK2; HSPA1B; HMBOX1; PAXIP1; FBXO5; ANAPC1; NMT1; RB1; ATRX; SFN; CHMP2A; PDE4DIP; HSPA1A; ROCK1; LIG4; MCU; GSK3B; SYNE2; ACTR3; ZMYND8; BCL6; RESF1; TRIM27; FKBP4; HDAC8; USP7; TMOD1; CNOT2; CEP135; SPTAN1; RAC2; MAPT; TERF2; RASA1; SSH2; SH3GLB1; TOM1L1; TTBK2; ADCK1; MPHOSPH8; TMEM14A; DYNLL1; MCPH1; STMN4; VDAC3; MORC2; ATG5; BICD1; UBE2B; ATM; RPS3; PTTG2; PDGFA; MYCBP2; MKKS; ADD1; SLF1; SYT4; BIN1; SIRT2; CCT3; FSD1; GOLPH3; SPEF1; CCL27; PHF23; FNIP1; TACC3; NIN; CRK; SNX9; BUB3; SKA1; LRSAM1; DCP2; ADD2; PAF1; CEP97; FCHSD2; ENO3; UBQLN4; PLK1; CCT5; GPR3; SETMAR; G3BP1; AKAP8; RHOT1; FLNA; DLG1; GSK3A; USP30; WDR35; BAIAP2L2; STXBP1; MLLT11; RPS6KA5; ANAPC5; CORO2B; PAM; TERF1; OGT; STMN2; RICTOR; MRE11; TBCD; ANKRD27; LIMK2; CCNF; BORA; PKMYT1; SETDB2; LMOD1; PPP3R1; FLCN; PARP1; HDAC6; CCT7; CAMSAP1; DUSP1; ARHGEF10L; PHIP; TIGAR; CDC16; YWHAH; CNTRL; NPM1; DNMT1; ARPC5L; TRIM28; PIN1; RBM14; SREBF1; PICK1; IFT20; UBE2N; PDE3A; CHMP4A; NAP1L2; CDC23; MTBP; UBQLN2	0.26071413716697	0.00330017895148063
Brain_Cerebellar_Hemisphere	GOBP_REGULATION_OF_ORGANIC_ACID_TRANSPORT	0.504255319148936	0.850730253134888	0.0819778796501272	-0.278647571371479	-0.951448683423972	24	ADORA2A; SLC12A2; RAB3GAP1; ACSL1	1	0.850730253134888
Brain_Cerebellar_Hemisphere	GOBP_REGULATION_OF_ORGAN_GROWTH	0.86117136659436	0.986896345096202	0.0562940749700968	-0.195852345142786	-0.744330042018809	36	PIM1; CCNB1; MEIS1; YY1	1	0.986896345096202
Brain_Cerebellar_Hemisphere	GOBP_REGULATION_OF_OSSIFICATION	0.438661710037175	0.81853531715662	0.0822054920415869	0.254712005751592	0.998580020263865	37	KREMEN1; MDK; ATRAID; PTN; OMD; MAPK3; INTU; DDR2; TGFB1; ALOX5; GPM6B; S1PR1; BGLAP; LTBP3; BMP7	1	0.81853531715662
Brain_Cerebellar_Hemisphere	GOBP_REGULATION_OF_OSTEOBLAST_DIFFERENTIATION	0.0626185958254269	0.347241306607923	0.248911114434702	0.353055303614007	1.39542471078322	40	NOG; FERMT2; YAP1; ATRAID; RIOX1; IL6R; PRKACA; GLI1; AXIN2; GDF10; DDR2; CLIC1; FGFR2; IFITM1; IL6; PTK2; RANBP3L; BMP7	1	0.347241306607923
Brain_Cerebellar_Hemisphere	GOBP_REGULATION_OF_OSTEOCLAST_DIFFERENTIATION	0.528971962616823	0.862987051430601	0.0727141077934447	0.274826624550703	0.948656536846165	23	TCTA; PRXL2A; TLR4; GPR137B; LILRB1; NOTCH2	1	0.862987051430601
Brain_Cerebellar_Hemisphere	GOBP_REGULATION_OF_OXIDATIVE_PHOSPHORYLATION	0.172413793103448	0.545535892132077	0.141225119642531	0.455437584028663	1.26594319225375	11	SLC25A33; NUPR1; SLC25A23; DNAJC30; PINK1; MYOG; PPIF	1	0.545535892132077
Brain_Cerebellar_Hemisphere	GOBP_REGULATION_OF_OXIDATIVE_STRESS_INDUCED_CELL_DEATH	0.866541353383459	0.986896345096202	0.0493910105981501	0.210524670654805	0.733383661672031	24	SLC7A11; TLR4; MAPK7; MEAK7; NOL3; RIPK1; SFPQ; GPR37L1; PINK1	1	0.986896345096202
Brain_Cerebellar_Hemisphere	GOBP_REGULATION_OF_OXIDATIVE_STRESS_INDUCED_INTRINSIC_APOPTOTIC_SIGNALING_PATHWAY	0.365702479338843	0.758056438466588	0.0985499803531691	-0.347790864096063	-1.05386780022812	15	SIRT1; NFE2L2; P4HB	1	0.758056438466588
Brain_Cerebellar_Hemisphere	GOBP_REGULATION_OF_OXIDOREDUCTASE_ACTIVITY	0.612970711297071	0.903741537674663	0.0709609456938284	-0.227574770274509	-0.906068832331373	42	GDNF; GNAI3; TERF2; NUS1; AOC3; RFK; PDP1; HSP90AA1; SPR; KRAS; DHFR; HDAC6; S100A1; NOS3; EDN3; ACVR2A; ETFBKMT; CDH3; ATP2B4	1	0.903741537674663
Brain_Cerebellar_Hemisphere	GOBP_REGULATION_OF_PATTERN_RECOGNITION_RECEPTOR_SIGNALING_PATHWAY	0.476987447698745	0.837815330868912	0.0840745577910723	-0.245839469010214	-0.978788115916202	42	BIRC2; HSPA1B; PELI1; SLC15A4; HSPA1A; CD300LF; MFHAS1; OTUD4; UFD1	1	0.837815330868912
Brain_Cerebellar_Hemisphere	GOBP_REGULATION_OF_PEPTIDASE_ACTIVITY	0.892531876138434	0.991577276377291	0.0466015072985992	0.161895351706713	0.822343643304001	150	NCSTN; SOX2; APH1A; PEBP1; RPS6KA1; UBXN1; GSN; BEX3; BCL2L12; PAPLN; TNFRSF10B; SOX7; MAP3K5; CASP10; MT3; ANXA2; CLPX; TBC1D10A; CST3; HDAC1; PPM1F; NOL3; DELE1; TFPI2; ATP2A3; PSMB8; HSF1; TIMP4; BCAP31; RIPK1; LGALS9; TIMP1; PDCD2; IFI6; PSMB9; SPINK6; SPINT1; TMED10; ST20; GAPDH; APH1B; APLP2; SERPINE2; ADRM1; PINK1; EFNA1; NDUFA13; VTN; NGFR	1	0.991577276377291
Brain_Cerebellar_Hemisphere	GOBP_REGULATION_OF_PEPTIDE_HORMONE_SECRETION	0.729779411764706	0.954428375265769	0.0562940749700968	0.188633059722799	0.864926594312882	84	PCK2; PFKL; SRI; APLN; SLC25A6; DOC2B; GLUD1; CPT1A; EGFR; UCP2; MPC2; ALOX5; HLA.DRB1; ICA1; CCN3; PRKCA; CHGA; CACNA1E; OXCT1; IL6; SLC2A1	1	0.954428375265769
Brain_Cerebellar_Hemisphere	GOBP_REGULATION_OF_PEPTIDE_SECRETION	0.973333333333333	1	0.0517405459873163	-0.140981944551371	-0.709371364722708	124	KCNB1; OPRM1; ADORA2A; SLC12A2; GOLPH3L; NNAT; PPID; MCU; LLGL2; DYNLL1; ITSN1; GOLPH3; EXPH5; KCNJ11; PASK; RFX3; APBB3; AIMP1; MYH10; DRD4; PAM; STXBP5L; GCK; HMGN3; TLR2; LLGL1	1	1
Brain_Cerebellar_Hemisphere	GOBP_REGULATION_OF_PEPTIDE_TRANSPORT	0.597189695550351	0.895372119502633	0.0780892306943345	-0.170781049696217	-0.947936471982713	249	ECT2; NUP62; KCNB1; OPRM1; ADORA2A; SLC12A2; ATP5IF1; GOLPH3L; NMT1; CEMIP; NNAT; PPID; SFN; GOPC; MCU; GSK3B; UBE2D3; RAC2; LLGL2; HSP90AB1; SH3GLB1; PPM1A; DYNLL1; SORL1; RANGAP1; DNAJA1; ITSN1; BAG3; GOLPH3; EXPH5; KCNJ11; TCAF2; PASK; NUP58; UBR5; RFX3; OS9; APBB3; FLNA; ZFAND1; GSK3A; NUMB; VAMP2; AIMP1; MYH10; DRD4; RAN; PAM; EDEM1; STXBP5L; SNX3; GCK; USP46; WWP2; HMGN3; TLR2; LLGL1; CNST	1	0.895372119502633
Brain_Cerebellar_Hemisphere	GOBP_REGULATION_OF_PEPTIDYL_LYSINE_ACETYLATION	0.657266811279826	0.92485001750135	0.0692836467392548	-0.227562361672744	-0.864842859564871	36	SIRT1; PAXIP1; TAF7; HDAC2; ATG5; DIP2A; IWS1; RPS6KA5; ZMPSTE24; FLCN; NAP1L2; SMARCB1; BRD7	1	0.92485001750135
Brain_Cerebellar_Hemisphere	GOBP_REGULATION_OF_PEPTIDYL_SERINE_PHOSPHORYLATION	0.380530973451327	0.770333468168302	0.10027910675413	-0.247543555950596	-1.05603051880867	57	PLCL2; NCK2; DDIT4; BDNF; CD44; HSP90AB1; CREBL2; APP; FNIP1; GSK3A; HSP90AA1; IFNA5; RICTOR; HDAC6; IFNW1; CAPRIN2; GAS6; CAMK1; SH2D3C	1	0.770333468168302
Brain_Cerebellar_Hemisphere	GOBP_REGULATION_OF_PEPTIDYL_THREONINE_PHOSPHORYLATION	0.0663811563169165	0.354696336337177	0.257206466468838	-0.434560993214185	-1.46294494097056	23	DDIT4; CEMIP; CHI3L1; UBE2K; APP; SIRT2; SPRED3; PLK1; GSK3A; SPRED2	1	0.354696336337177
Brain_Cerebellar_Hemisphere	GOBP_REGULATION_OF_PEPTIDYL_TYROSINE_PHOSPHORYLATION	0.56043956043956	0.8796157777944	0.0780892306943345	-0.198226411091784	-0.949999294637434	96	NCK2; CBLB; AFAP1L2; LILRA5; CNTF; BDNF; PTPN2; CD44; SOCS5; HDAC2; CBL; HBEGF; PDGFA; APP; CEP43; PPP2CA; ZGPAT; FLT3; RICTOR; CCK; NEURL1; CSPG4; EPHA4; ERRFI1; EPHA7	1	0.8796157777944
Brain_Cerebellar_Hemisphere	GOBP_REGULATION_OF_PH	0.506469500924214	0.850938599858702	0.0743625384422526	0.237507697149426	0.972616206563613	47	SLC4A4; CCKBR; TMEM9; ATP6V0E1; MAPK3; PDK4; SLC9A8; CHP1; CA7; EDNRB; SLC9A1; CCDC115; SLC4A3; ATP6AP2; ATP6V0D1; TCIRG1; CLCN3; GRN; SLC4A1; ATP6V1E1; ATP6V0E2; ATP6AP1; SLC4A7	1	0.850938599858702
Brain_Cerebellar_Hemisphere	GOBP_REGULATION_OF_PHAGOCYTOSIS	0.922509225092251	0.994220949059659	0.0456790414930062	0.186648289832532	0.693071389088716	29	PLA2G5; MERTK; AZU1; C2; CD300A; CCL2; RAPGEF1; RAB31; CYBA; SYT7	1	0.994220949059659
Brain_Cerebellar_Hemisphere	GOBP_REGULATION_OF_PHOSPHATASE_ACTIVITY	0.0803571428571429	0.382997490983221	0.237793834423688	-0.298285928121723	-1.31625147201197	67	PPP2R2D; IKBKB; PPP4R2; ROCK2; PPP6R3; ROCK1; GSK3B; SLC7A14; IGFBP3; HSP90AB1; ELL; HSP90B1; URI1; PPP2R2C; PKMYT1; CNST; PPP3R1; MGAT5; PPP4R4; PPP4R1L; MTMR9; PPP1R15A; CSRNP2; PPP4R1; RBM26; ENSA; CD2BP2; PPP1R3B	1	0.382997490983221
Brain_Cerebellar_Hemisphere	GOBP_REGULATION_OF_PHOSPHATIDYLINOSITOL_3_KINASE_ACTIVITY	0.754158964879852	0.959659787900546	0.0550211117163117	0.22328250934136	0.819911176024823	28	P2RY12; CCKBR; CISH; AGAP2; TGFB1; SOCS3; PIK3IP1; PDGFRB	1	0.959659787900546
Brain_Cerebellar_Hemisphere	GOBP_REGULATION_OF_PHOSPHATIDYLINOSITOL_3_KINASE_SIGNALING	0.607375271149675	0.900824107217181	0.0732558655828455	-0.219152909374729	-0.900697412169406	47	SIRT1; UNC5B; FGFR1; STAMBP; PIP5K1C; CBL; PDGFA; IGF1R; GAB1; FBXL2; FLT3; LIME1	1	0.900824107217181
Brain_Cerebellar_Hemisphere	GOBP_REGULATION_OF_PHOSPHOLIPASE_ACTIVITY	0.780851063829787	0.96905282513318	0.059989249649033	-0.221002218496298	-0.777268436722006	26	GNA13; BDNF; FGFR1; BICD1; PLA2R1; PLCG1	1	0.96905282513318
Brain_Cerebellar_Hemisphere	GOBP_REGULATION_OF_PHOSPHOLIPASE_C_ACTIVITY	0.922105263157895	0.994220949059659	0.0517405459873163	-0.203306732680876	-0.646213391959674	18	BDNF; FGFR1; BICD1; PLCG1	1	0.994220949059659
Brain_Cerebellar_Hemisphere	GOBP_REGULATION_OF_PHOSPHOLIPID_METABOLIC_PROCESS	0.5727969348659	0.883173511585047	0.0699458736501659	0.292490179480663	0.924001319618333	17	FABP3; MTMR1; LDLR; CHP1; PHB2	1	0.883173511585047
Brain_Cerebellar_Hemisphere	GOBP_REGULATION_OF_PHOSPHOPROTEIN_PHOSPHATASE_ACTIVITY	0.146929824561404	0.505923313438235	0.170932335370056	-0.303315138070624	-1.25985322906928	50	PPP2R2D; IKBKB; PPP4R2; ROCK2; PPP6R3; ROCK1; GSK3B; IGFBP3; HSP90AB1	1	0.505923313438235
Brain_Cerebellar_Hemisphere	GOBP_REGULATION_OF_PHOSPHORUS_METABOLIC_PROCESS	0.0115690305551879	0.135398195877697	0.380730400722792	-0.206514171974124	-1.26500032375017	634	PPP2R2D; ECT2; NUP62; MAP4K3; MAP2K4; ADORA2A; PLCL2; CCNB1; TAB2; NCK2; CBLB; IKBKB; AFAP1L2; SIRT1; LEPR; SNX25; LILRA5; PPIL4; MAP3K7; AMBRA1; APC; LOX; PPP4R2; DDIT4; ROCK2; RBL1; FBH1; KSR1; PPP6R3; TAF7; PAK5; RB1; CNTF; CCNA2; CEMIP; SFN; ACSL1; ROCK1; RANBP2; BDNF; FGFR1; ALS2; GSK3B; ADCY9; SLC7A14; TRIM27; PTPN2; FXR1; MAP3K9; PIK3R3; IGFBP3; CKS2; RAC2; MAPT; CHORDC1; PTPRB; EPHB3; FPR1; CD44; UBASH3B; HSP90AB1; CASP3; BMPER; SOCS5; TOM1L1; POM121C; CHI3L1; SEMA7A; CAMTA1; MFHAS1; DYNLL1; MCPH1; PARP16; SORL1; HDAC2; CBL; UBE2K; DNAJA1; HBEGF; DUSP4; UBE2B; CREBL2; ATM; RPS3; PDGFA; APP; ELL; HSP90B1; DUSP16; ARNT; CCNL1; SH3GL2; SIRT2; MICAL1; DUSP19; DUSP3; FNIP1; PDK3; FIZ1; CRK; SNX9; CEP43; IGF1R; SPRY3; GRM1; MADD; NUP58; HEXIM2; CCNP; SPRED3; LPCAT1; AGER; AKTIP; DUSP8; PLK1; BCCIP; FGF5; DDRGK1; PDP1; BMP3; HEXIM1; PPP2CA; IRAK3; SHC2; AKAP8; HACD3; RCVRN; DLG1; GSK3A; ZGPAT; URI1; FGF17; DRD4; RPS6KA5; HSP90AA1; OSBPL8; RASGRP1; IFNA5; INCENP; SPRED2; CSNK1D; GSKIP; CEP85; FLT3; OGT; MCM7; HUS1; GJC2; GCK; RICTOR; PPP2R2C; CCK; STK38; MAP3K6; MRE11; LIMK2; NUP205; CCNF; BORA; MALT1; LIME1; NEURL1; PKMYT1; CDKN2D; CSPG4; ADARB1; KRAS; CNST; C5AR1; EPHA4; PPP3R1; ERRFI1; MGAT5; FLCN; PARP1; HDAC4; EPHA7; HDAC6; PPP4R4; IFNW1; SHMT2; SERTAD1; SPRY4; CNEP1R1; DUSP1	1	0.135398195877697
Brain_Cerebellar_Hemisphere	GOBP_REGULATION_OF_PLASMA_LIPOPROTEIN_PARTICLE_LEVELS	0.134191176470588	0.486359005204753	0.163180127180689	0.32637924645202	1.26582566194437	35	LRPAP1; PLA2G5; CNPY2; ABCA1; ANXA2; NPC2; PRKACA; PLTP; LDLR; MPO; EHD1; HMOX1; ARF1	1	0.486359005204753
Brain_Cerebellar_Hemisphere	GOBP_REGULATION_OF_PLATELET_ACTIVATION	0.690384615384615	0.937938047559449	0.0610363728309177	0.27860304394391	0.859776779242002	16	TLR4; THBD; PDPN; F2; PRKCA; SERPINE2; C1QTNF1	1	0.937938047559449
Brain_Cerebellar_Hemisphere	GOBP_REGULATION_OF_PLATELET_DERIVED_GROWTH_FACTOR_RECEPTOR_SIGNALING_PATHWAY	0.0194059513247755	0.177989273083311	0.352487857583619	-0.628565720049166	-1.73392774011222	11	CBLB; PTPN12; LOX; PTPN2; CBL	1	0.177989273083311
Brain_Cerebellar_Hemisphere	GOBP_REGULATION_OF_POLYSACCHARIDE_BIOSYNTHETIC_PROCESS	0.638429752066116	0.916736837137442	0.0683110858318647	-0.281096104024662	-0.851770886998751	15	GSK3B; PASK; GSK3A; GCK; SMPD3; PPP1R3B; AP2A1; CLTC; IRS2; NFKB1; MTOR	1	0.916736837137442
Brain_Cerebellar_Hemisphere	GOBP_REGULATION_OF_POLYSACCHARIDE_METABOLIC_PROCESS	0.66875	0.929775639097744	0.066436413766281	-0.267145860692096	-0.837957831442081	17	GSK3B; PASK; GSK3A; GCK; SMPD3; PPP1R3B; AP2A1; CLTC; IRS2; NFKB1; MTOR	1	0.929775639097744
Brain_Cerebellar_Hemisphere	GOBP_REGULATION_OF_POSITIVE_CHEMOTAXIS	0.96551724137931	1	0.042845050912155	0.201957625586777	0.561365355431934	11	CXCL12; AZU1; S1PR1	1	1
Brain_Cerebellar_Hemisphere	GOBP_REGULATION_OF_POSTSYNAPSE_ORGANIZATION	1	1	0.0488970772260102	-0.119830117378616	-0.46225181866359	38	PTPRD; ZMYND8; ARMCX5.GPRASP2; ADAM10; EPHA4; EPHA7; CAPRIN2	1	1
Brain_Cerebellar_Hemisphere	GOBP_REGULATION_OF_POSTSYNAPTIC_MEMBRANE_NEUROTRANSMITTER_RECEPTOR_LEVELS	0.792735042735043	0.97308800615274	0.059476028695732	-0.209227517219861	-0.771660525499993	30	LGI1; CLSTN1; CPT1C; DLG1; NUMB; DRD4; USP46; ADAM10	1	0.97308800615274
Brain_Cerebellar_Hemisphere	GOBP_REGULATION_OF_POSTSYNAPTIC_MEMBRANE_POTENTIAL	0.0619469026548673	0.345724230497987	0.271288554688953	-0.319850607218008	-1.36449523553388	57	OPRM1; ADORA2A; RAB3GAP1; CHRNB3; GSK3B; FGF14; ZMYND8; APP; CHRNA10; GABRG2; RIMS1; CELF4; GLRB; GRM1; GSK3A; DRD4; NPAS4	1	0.345724230497987
Brain_Cerebellar_Hemisphere	GOBP_REGULATION_OF_POTASSIUM_ION_TRANSMEMBRANE_TRANSPORTER_ACTIVITY	0.203821656050955	0.597092326776537	0.140406238523342	-0.375352702123052	-1.24102939887299	21	FHL1; KLHL24; ATP1B3; LRRC55; DLG1; VAMP2; WWP2; ATP1B1; ANK2	1	0.597092326776537
Brain_Cerebellar_Hemisphere	GOBP_REGULATION_OF_POTASSIUM_ION_TRANSPORT	0.222222222222222	0.621977720546776	0.135740943810425	-0.316786758177897	-1.17987609355773	33	FHL1; KLHL24; ATP1B3; BIN1; LRRC55; FLNA; DLG1; VAMP2; WWP2; ATP1B1; ANK2	1	0.621977720546776
Brain_Cerebellar_Hemisphere	GOBP_REGULATION_OF_PRESYNAPSE_ORGANIZATION	0.711453744493392	0.945523173520125	0.066132620475844	-0.277326622416462	-0.788916749742236	12	PTPRD; APP; SLITRK6	1	0.945523173520125
Brain_Cerebellar_Hemisphere	GOBP_REGULATION_OF_PRODUCTION_OF_MOLECULAR_MEDIATOR_OF_IMMUNE_RESPONSE	0.659340659340659	0.92485001750135	0.0697792517076235	-0.205803025902878	-0.874122207945624	55	TP53BP1; MAP3K7; PAXIP1; JAK3; SLC15A4; BCL6; CD160; SEMA7A; ATG5	1	0.92485001750135
Brain_Cerebellar_Hemisphere	GOBP_REGULATION_OF_PRODUCTION_OF_SMALL_RNA_INVOLVED_IN_GENE_SILENCING_BY_RNA	0.0518528853766318	0.32772231194372	0.321775918075361	0.530423163396729	1.52432012320771	12	TARBP2; ZC3H10; TP53; EGFR; TGFB1; RIPK1; IL6	1	0.32772231194372
Brain_Cerebellar_Hemisphere	GOBP_REGULATION_OF_PROGRAMMED_NECROTIC_CELL_DEATH	0.28476821192053	0.691921419227163	0.118815039412263	-0.43189976240794	-1.16471019723159	10	BIRC2; PELI1; RBCK1	1	0.691921419227163
Brain_Cerebellar_Hemisphere	GOBP_REGULATION_OF_PROTEASOMAL_PROTEIN_CATABOLIC_PROCESS	0.0152545864927249	0.160704702923895	0.380730400722792	-0.321089740302809	-1.50127259301501	83	BAG2; USP25; WAC; RYBP; NUB1; NFE2L2; HSPA1B; HSPA1A; GSK3B; USP7; XPO1; HSP90AB1; HERPUD1; SOCS5; SMARCC1; ZER1; UBE2K; SIRT2; ZYG11B; AQP11; UBQLN4; PLK1; RNF217; DDRGK1; GSK3A; CSNK1D; RNF19B; DNAJB2; OGT	1	0.160704702923895
Brain_Cerebellar_Hemisphere	GOBP_REGULATION_OF_PROTEASOMAL_UBIQUITIN_DEPENDENT_PROTEIN_CATABOLIC_PROCESS	0.00409250524183028	0.0725413044670279	0.407017918923954	-0.387805568592469	-1.66220835322615	58	WAC; RYBP; NUB1; NFE2L2; HSPA1B; HSPA1A; GSK3B; USP7; XPO1; HSP90AB1; HERPUD1; SOCS5; SMARCC1; ZER1; UBE2K; SIRT2; ZYG11B; UBQLN4; PLK1; RNF217; DDRGK1; GSK3A; CSNK1D; RNF19B; DNAJB2; OGT	1	0.0725413044670279
Brain_Cerebellar_Hemisphere	GOBP_REGULATION_OF_PROTEIN_ACETYLATION	0.501052631578947	0.848837505390476	0.0817515582532145	-0.247137040812939	-0.968856515869503	40	SIRT1; PAXIP1; TAF7; GSK3B; HDAC2; ATG5; DIP2A; IWS1; RPS6KA5; ZMPSTE24; FLCN; NAP1L2; CAMK1; SMARCB1; BRD7	1	0.848837505390476
Brain_Cerebellar_Hemisphere	GOBP_REGULATION_OF_PROTEIN_AUTOPHOSPHORYLATION	0.910815939278937	0.993908722882419	0.0475434194201301	0.211370123715962	0.682986811800328	18	IMPACT; CHP1; TESK1; RAP2B; PPP2R5B; TNKS1BP1; CALM3	1	0.993908722882419
Brain_Cerebellar_Hemisphere	GOBP_REGULATION_OF_PROTEIN_BINDING	0.021028579037315	0.186720020818041	0.352487857583619	-0.312192362706778	-1.45967241880193	83	DDX11; BAG2; PLCL2; CBLB; LOX; ROCK1; BDNF; GSK3B; MARK3; UBASH3B; HSP90AB1; RFNG; TTBK2; SORL1; APP; ADD1; MITD1; DACT1; CRK; ADD2; AKTIP; PLK1; PPP2CA; PCBD1; RAN; DNAJB2; GAS8; HDAC4; IDE; CAPRIN2; PIN1; NKX3.1; WFIKKN1	1	0.186720020818041
Brain_Cerebellar_Hemisphere	GOBP_REGULATION_OF_PROTEIN_CATABOLIC_PROCESS	0.00455493854758965	0.0762986378348542	0.407017918923954	-0.269473506488413	-1.45000008831935	196	BAG2; USP25; WAC; BANP; RYBP; CBLB; NUB1; ATP5IF1; NFE2L2; APC; HSPA1B; RELA; QRICH2; ATG4B; HSPA1A; ROCK1; GSK3B; USP7; XPO1; HSP90AB1; SGSM3; HERPUD1; SOCS5; SMARCC1; ZER1; SORL1; UBE2K; MYCBP2; GFAP; SIRT2; RPL5; DACT1; SNX9; ZYG11B; LPCAT1; AQP11; UBQLN4; PLK1; RNF217; DDRGK1; TIPARP; IRAK3; FLNA; GSK3A; FAM83D; HSP90AA1; CSNK1D; RNF19B; SNX3; DNAJB2; OGT; VGLL4; WWP2; RPS7; EPHA4; RPL23; TRIM67; TNFRSF1B; SNF8; PSMC4; HACE1; TRIM39; IDE; MGAT3; UBE2V2; KEAP1; PIN1; RAB26; UBQLN2; MAD2L1; USP13; RNF144A	1	0.0762986378348542
Brain_Cerebellar_Hemisphere	GOBP_REGULATION_OF_PROTEIN_CONTAINING_COMPLEX_ASSEMBLY	0.0911161731207289	0.404940044718736	0.224966093540314	-0.225428689292973	-1.20913194676643	191	SPIDR; BIRC2; WHAMM; NCK2; CYRIB; HSPA1B; RB1; HSPA5; HSPA1A; GSK3B; ACTR3; TRIM27; FKBP4; TMOD1; SPTAN1; MAPT; RASA1; SSH2; SH3GLB1; PPM1A; MPP7; SORL1; ERCC5; ATM; RPS3; MKKS; ADD1; SLF1; GFAP; BIN1; SIRT2; CUL4A; DACT1; FNIP1; NIN; SNX9; ADD2; FCHSD2; RAP1B; DLG1; BAIAP2L2; STXBP1; HSP90AA1; TERF1; STMN2; RICTOR; CCK; TBCD; CRYAB; ANKRD27	1	0.404940044718736
Brain_Cerebellar_Hemisphere	GOBP_REGULATION_OF_PROTEIN_CONTAINING_COMPLEX_DISASSEMBLY	0.489035087719298	0.841279853754831	0.0852884689790502	-0.231792698408843	-0.962776805083393	50	APC; TMOD1; SPTAN1; TTBK2; OGFOD1; ADD1; SPEF1; PHF23; IGF1R; ADD2; UBQLN4; IRAK3; STMN2; ZMPSTE24; LMOD1; HDAC6; CAMSAP1	1	0.841279853754831
Brain_Cerebellar_Hemisphere	GOBP_REGULATION_OF_PROTEIN_DEACETYLATION	0.55531914893617	0.876739462266079	0.0768736734126542	-0.261770551146792	-0.920651333068555	26	NIPBL; ING2; BCL6; MAPT; SPRED3; BRMS1; AKAP8; SPRED2; CAMK2D	1	0.876739462266079
Brain_Cerebellar_Hemisphere	GOBP_REGULATION_OF_PROTEIN_DEPHOSPHORYLATION	0.267260579064588	0.670390198901468	0.12384217120105	-0.252792953316278	-1.10588137283299	65	PPP2R2D; IKBKB; PPP4R2; ROCK2; PPP6R3; ROCK1; GSK3B; IGFBP3; HSP90AB1; CAMTA1; MFHAS1; HSP90B1	1	0.670390198901468
Brain_Cerebellar_Hemisphere	GOBP_REGULATION_OF_PROTEIN_DEPOLYMERIZATION	0.605995717344754	0.900182485361246	0.0727141077934447	-0.240619850494334	-0.897121711188362	32	APC; TMOD1; SPTAN1; TTBK2; ADD1; SPEF1; ADD2; STMN2; LMOD1; HDAC6; CAMSAP1	1	0.900182485361246
Brain_Cerebellar_Hemisphere	GOBP_REGULATION_OF_PROTEIN_EXIT_FROM_ENDOPLASMIC_RETICULUM	0.973568281938326	1	0.0513223330421143	-0.193208081602222	-0.549623005658147	12	SORL1; OS9; EDEM1; EDEM2	1	1
Brain_Cerebellar_Hemisphere	GOBP_REGULATION_OF_PROTEIN_EXPORT_FROM_NUCLEUS	0.356846473029046	0.752865159046737	0.10027910675413	-0.341893265567712	-1.05760515720139	16	SFN; GSK3B; PPM1A; RANGAP1; BAG3	1	0.752865159046737
Brain_Cerebellar_Hemisphere	GOBP_REGULATION_OF_PROTEIN_IMPORT	0.334065934065934	0.734437613019892	0.107972360317345	-0.312303850539214	-1.09846687005699	27	ECT2; NUP62; HSP90AB1; BAG3; NUP58; UBR5; FLNA; RAN	1	0.734437613019892
Brain_Cerebellar_Hemisphere	GOBP_REGULATION_OF_PROTEIN_KINASE_ACTIVITY	0.0485342332132836	0.316361445445502	0.321775918075361	-0.217822133297736	-1.25334841039213	330	ECT2; NUP62; MAP4K3; MAP2K4; ADORA2A; CCNB1; TAB2; NCK2; CBLB; AFAP1L2; SIRT1; LILRA5; MAP3K7; APC; KSR1; TAF7; PAK5; RB1; CCNA2; CEMIP; SFN; ACSL1; BDNF; FGFR1; ALS2; ADCY9; TRIM27; PTPN2; MAP3K9; CKS2; RAC2; CHORDC1; PTPRB; FPR1; UBASH3B; HSP90AB1; CASP3; SOCS5; TOM1L1; CHI3L1; PARP16; SORL1; CBL; DNAJA1; HBEGF; DUSP4; RPS3; PDGFA; APP; DUSP16; CCNL1; DUSP19; DUSP3; CRK; SNX9; CEP43; IGF1R; SPRY3; GRM1; MADD; HEXIM2; CCNP; SPRED3; AGER; DUSP8; PLK1; BCCIP; HEXIM1; PPP2CA; IRAK3; SHC2; HACD3; DLG1; ZGPAT; DRD4; HSP90AA1; OSBPL8; RASGRP1; INCENP; SPRED2; GSKIP; CEP85; FLT3; RICTOR; STK38; MAP3K6; CCNF; BORA; MALT1; LIME1; NEURL1; PKMYT1; CDKN2D; CSPG4; ADARB1; KRAS; C5AR1; EPHA4; ERRFI1	1	0.316361445445502
Brain_Cerebellar_Hemisphere	GOBP_REGULATION_OF_PROTEIN_LOCALIZATION	0.0453665336594421	0.301616579946296	0.321775918075361	-0.20558639562521	-1.20389764519206	395	SPIDR; ECT2; NUP62; KCNB1; NIPBL; OPRM1; DKC1; ADORA2A; LZTFL1; SLC12A2; SETD2; SUMO4; ATP5IF1; GOLPH3L; APC; ILRUN; ROCK2; ZDHHC7; NMT1; RB1; CEMIP; NNAT; ZDHHC3; PPID; SFN; GOPC; BDNF; MCU; GSK3B; ZMYND8; TRIM27; HDAC8; UBE2D3; DNAJB6; CEP135; SLC5A3; RAC2; MAPT; LLGL2; HSP90AB1; SH3GLB1; TTBK2; PPM1A; SIX4; MFHAS1; DYNLL1; SORL1; RANGAP1; DNAJA1; BICD1; MYCBP2; BAG3; STX7; CCT3; GOLPH3; EXPH5; TBC1D1; KCNJ11; TCAF2; NUP58; OTUD7B; VTI1B; PLK1; CCT5; DDRGK1; UBR5; RFX3; OS9; APBB3; ITGA3; FLNA; ZFAND1; DLG1; GSK3A; NUMB; VAMP2; MYH10; DRD4; RAN; HSP90AA1; CORO2B; PAM; TERF1; EDEM1; STXBP5L; SNX3; AP2M1; AAK1; GCK; USP46; RTN4; GAS8; ADAM10; LIMK2; WWP2; BORA; HMGN3; TLR2; LLGL1; CNST; PPP3R1; FLCN; PARP1; HDAC6; CCT7; BYSL	1	0.301616579946296
Brain_Cerebellar_Hemisphere	GOBP_REGULATION_OF_PROTEIN_LOCALIZATION_TO_CELL_PERIPHERY	0.646808510638298	0.918888447737267	0.069119845655101	-0.222029261775831	-0.889800877016439	43	LZTFL1; ZDHHC7; GOPC; STX7; KCNJ11; VTI1B; PLK1; ITGA3; DLG1; NUMB; AP2M1; ADAM10; CNST	1	0.918888447737267
Brain_Cerebellar_Hemisphere	GOBP_REGULATION_OF_PROTEIN_LOCALIZATION_TO_CELL_SURFACE	0.504149377593361	0.850730253134888	0.0806388495950661	-0.299870410974434	-0.927612577018869	16	GOPC; BDNF; HSP90AB1	1	0.850730253134888
Brain_Cerebellar_Hemisphere	GOBP_REGULATION_OF_PROTEIN_LOCALIZATION_TO_MEMBRANE	0.814814814814815	0.979492227554243	0.051530912208539	0.177747497493875	0.818378634081724	86	CNPY4; MIEF2; TP53BP2; ERBB2; SLC7A11; GSN; RAMP3; TP53; E2F1; PTN; TAMALIN; DAG1; EGFR; STX3; CHP1; SHISA6; CDK5; TGFB1; RHOQ; CIB1	1	0.979492227554243
Brain_Cerebellar_Hemisphere	GOBP_REGULATION_OF_PROTEIN_LOCALIZATION_TO_NUCLEUS	0.130733944954128	0.48300522829243	0.186432558434075	-0.290110062022138	-1.24501337844162	61	ECT2; NUP62; DKC1; SUMO4; ILRUN; GSK3B; HSP90AB1; MFHAS1; BAG3; CCT3; NUP58; OTUD7B; PLK1; CCT5; UBR5; FLNA; RAN; LIMK2; FLCN; PARP1; CCT7; BYSL; TRIM28; PIN1	1	0.48300522829243
Brain_Cerebellar_Hemisphere	GOBP_REGULATION_OF_PROTEIN_LOCALIZATION_TO_PLASMA_MEMBRANE	0.954741379310345	1	0.0512184348540341	-0.172408835137595	-0.660643658805581	37	ZDHHC7; GOPC; STX7; KCNJ11; VTI1B; ITGA3; DLG1; NUMB; AP2M1; CNST	1	1
Brain_Cerebellar_Hemisphere	GOBP_REGULATION_OF_PROTEIN_LOCALIZATION_TO_SYNAPSE	0.485537190082645	0.840256069883955	0.0824344091527096	-0.315536392406864	-0.956131049106255	15	ZDHHC3; MAPT; STX7; DLG1; ADAM10	1	0.840256069883955
Brain_Cerebellar_Hemisphere	GOBP_REGULATION_OF_PROTEIN_MATURATION	0.160075329566855	0.525754221618218	0.150169802128406	0.3764335895822	1.28173327036726	21	GSN; BCL2L12; TIMM17A; IFT52; PRKACA; NOL3; CLEC3B; SERPINE2; GLG1; CTSZ	1	0.525754221618218
Brain_Cerebellar_Hemisphere	GOBP_REGULATION_OF_PROTEIN_MODIFICATION_BY_SMALL_PROTEIN_CONJUGATION_OR_REMOVAL	0.0012934628144925	0.0322771008076232	0.45505986738723	-0.347633710510757	-1.68220725843537	104	BAG2; BIRC2; UBE2C; CBLB; CRY1; SIAH2; HSPA1B; PAXIP1; IVNS1ABP; FBXO5; RELA; HSPA5; PELI1; HSPA1A; HDAC8; HSP90AB1; HERPUD1; U2AF2; DNAJA1; ATG5; OTUD4; RPS3; MYCBP2; ARNT; RPL5; PHF23; PLK1; UBR5; ZMIZ1; NXN; GSK3A; HSP90AA1; FANCI; DNAJB2; OGT; RWDD3; MALT1; RPS7; RPL23; HDAC4; UBE2I	1	0.0322771008076232
Brain_Cerebellar_Hemisphere	GOBP_REGULATION_OF_PROTEIN_MODIFICATION_PROCESS	6.56317269433593e-05	0.00343340913720562	0.538434096309916	-0.236630970478082	-1.45457786316731	673	PPP2R2D; BAG2; ECT2; NUP62; BIRC2; UBE2C; NIPBL; MAP4K3; MAP2K4; ADORA2A; PLCL2; CCNB1; TAB2; NCK2; CBLB; IKBKB; EZHIP; AFAP1L2; SIRT1; LEPR; ING2; CRY1; SNX25; LILRA5; SIAH2; PPIL4; RAB3GAP1; OXR1; MAP3K7; APC; LOX; PPP4R2; DDIT4; ROCK2; HSPA1B; PAXIP1; IVNS1ABP; FBH1; FBXO5; KSR1; RELA; PPP6R3; TAF7; PAK5; RB1; CNTF; CCNA2; CEMIP; HSPA5; PELI1; ATRX; SFN; ACSL1; HSPA1A; ROCK1; BDNF; FGFR1; ALS2; GSK3B; ADCY9; BCL6; TRIM27; HDAC8; PTPN2; FXR1; MAP3K9; PIK3R3; IGFBP3; CKS2; RAC2; MAPT; CHORDC1; PTPRB; FPR1; CD44; UBASH3B; HSP90AB1; CASP3; HERPUD1; BMPER; SOCS5; TOM1L1; U2AF2; CHI3L1; SEMA7A; CAMTA1; MFHAS1; PARP16; SORL1; HDAC2; CBL; UBE2K; DNAJA1; ATG5; HBEGF; DUSP4; OTUD4; UBE2B; CREBL2; ATM; RPS3; PDGFA; MYCBP2; APP; HSP90B1; DUSP16; ARNT; CCNL1; SH3GL2; SIRT2; MICAL1; DUSP19; RPL5; PHF23; DUSP3; FNIP1; FIZ1; CRK; SNX9; CEP43; IGF1R; SPRY3; PAF1; GRM1; MADD; HEXIM2; CCNP; SPRED3; AGER; AKTIP; DUSP8; PLK1; BCCIP; FGF5; DDRGK1; UBR5; BMP3; HEXIM1; PPP2CA; BRMS1; ZMIZ1; IRAK3; SHC2; AKAP8; NXN; HACD3; DIP2A; IWS1; DLG1; GSK3A; ZGPAT; URI1; FGF17; DRD4; RPS6KA5; HSP90AA1; OSBPL8; RASGRP1; IFNA5; FANCI; INCENP; SPRED2; CSNK1D; GSKIP; CEP85; DNAJB2; FLT3; OGT; HUS1; GJC2; RWDD3; RICTOR; PPP2R2C; CCK; STK38; MAP3K6; CAMK2D; MRE11; ACER2; LIMK2; CCNF; BORA; MALT1; LIME1; NEURL1; PKMYT1; RPS7; CDKN2D; CSPG4; ADARB1; KRAS; ZMPSTE24; C5AR1; EPHA4; PPP3R1; ERRFI1; MGAT5; FLCN; RPL23; HDAC4; EPHA7; HDAC6; PPP4R4; IFNW1; SERTAD1; SPRY4; CNEP1R1; DUSP1	0.284972958388066	0.00343340913720562
Brain_Cerebellar_Hemisphere	GOBP_REGULATION_OF_PROTEIN_PHOSPHORYLATION	0.0140255368728814	0.15365641668906	0.380730400722792	-0.214947402917557	-1.28637344766345	483	ECT2; NUP62; MAP4K3; MAP2K4; ADORA2A; PLCL2; CCNB1; TAB2; NCK2; CBLB; AFAP1L2; SIRT1; LEPR; SNX25; LILRA5; PPIL4; MAP3K7; APC; LOX; DDIT4; ROCK2; FBH1; KSR1; TAF7; PAK5; RB1; CNTF; CCNA2; CEMIP; SFN; ACSL1; BDNF; FGFR1; ALS2; ADCY9; TRIM27; PTPN2; FXR1; MAP3K9; PIK3R3; IGFBP3; CKS2; RAC2; CHORDC1; PTPRB; FPR1; CD44; UBASH3B; HSP90AB1; CASP3; BMPER; SOCS5; TOM1L1; CHI3L1; SEMA7A; PARP16; SORL1; HDAC2; CBL; UBE2K; DNAJA1; HBEGF; DUSP4; UBE2B; CREBL2; ATM; RPS3; PDGFA; APP; DUSP16; CCNL1; SH3GL2; SIRT2; MICAL1; DUSP19; DUSP3; FNIP1; FIZ1; CRK; SNX9; CEP43; IGF1R; SPRY3; GRM1; MADD; HEXIM2; CCNP; SPRED3; AGER; AKTIP; DUSP8; PLK1; BCCIP; FGF5; DDRGK1; BMP3; HEXIM1; PPP2CA; IRAK3; SHC2; AKAP8; HACD3; DLG1; GSK3A; ZGPAT; FGF17; DRD4; RPS6KA5; HSP90AA1; OSBPL8; RASGRP1; IFNA5; INCENP; SPRED2; CSNK1D; GSKIP; CEP85; FLT3; HUS1; GJC2; RICTOR; CCK; STK38; MAP3K6; MRE11; LIMK2; CCNF; BORA; MALT1; LIME1; NEURL1; PKMYT1; CDKN2D; CSPG4; ADARB1; KRAS; C5AR1; EPHA4; ERRFI1; FLCN; EPHA7; HDAC6; IFNW1; SERTAD1; SPRY4; DUSP1	1	0.15365641668906
Brain_Cerebellar_Hemisphere	GOBP_REGULATION_OF_PROTEIN_POLYMERIZATION	0.0580577449902144	0.339455389574463	0.321775918075361	-0.280479597236253	-1.33817804736541	95	WHAMM; NCK2; CYRIB; HSPA1B; HSPA1A; ACTR3; TRIM27; FKBP4; TMOD1; SPTAN1; MAPT; RASA1; SSH2; RPS3; MKKS; ADD1; BIN1; NIN; SNX9; ADD2; FCHSD2; DLG1; BAIAP2L2; HSP90AA1; STMN2; RICTOR; TBCD	1	0.339455389574463
Brain_Cerebellar_Hemisphere	GOBP_REGULATION_OF_PROTEIN_SERINE_THREONINE_KINASE_ACTIVITY	0.0803441319803684	0.382997490983221	0.287805130535564	-0.230092958735422	-1.24503777084131	207	NUP62; MAP4K3; MAP2K4; CCNB1; TAB2; SIRT1; MAP3K7; APC; KSR1; RB1; CCNA2; CEMIP; SFN; ACSL1; FGFR1; ALS2; MAP3K9; CKS2; CHORDC1; FPR1; HSP90AB1; CASP3; PARP16; SORL1; DNAJA1; DUSP4; RPS3; PDGFA; DUSP16; CCNL1; DUSP19; DUSP3; IGF1R; SPRY3; GRM1; MADD; HEXIM2; CCNP; SPRED3; AGER; DUSP8; PLK1; BCCIP; HEXIM1; PPP2CA; IRAK3; SHC2; HACD3; DRD4; RASGRP1; INCENP; SPRED2; FLT3; RICTOR; STK38; MAP3K6; CCNF; LIME1; PKMYT1; CDKN2D; CSPG4; KRAS; C5AR1; EPHA4; SERTAD1; SPRY4; DUSP1	1	0.382997490983221
Brain_Cerebellar_Hemisphere	GOBP_REGULATION_OF_PROTEIN_STABILITY	0.186252771618625	0.568712752720162	0.151148761385484	-0.225516895260487	-1.1440623012949	134	BAG2; PIM1; SIRT1; HSPA1B; SIAH1; HSPA1A; ATP1B3; HDAC8; FKBPL; USP7; MOSMO; PEX6; HSP90AB1; CASP3; SH3GLB1; UBE2B; CREBL2; BAG3; CCT3; RPL5; DACT1; PLK1; CCT5; DDRGK1; USP2; SUGT1; FLNA; USP28; STXBP1; HSP90AA1; AAK1; RTN4; CRYAB; RPS7; KRAS; ATP1B1; EPHA4; ANK2; RPL23; HDAC6; CCT7; USP27X; TRIM39; MTMR9; QRSL1; PIN1; COG3; SREBF1; MCM8; TMEM25	1	0.568712752720162
Brain_Cerebellar_Hemisphere	GOBP_REGULATION_OF_PROTEIN_SUMOYLATION	0.0158566724542023	0.163844233687925	0.352487857583619	-0.649143254178136	-1.75055379375563	10	RELA; ARNT; ZMIZ1; RWDD3; HDAC4; UBE2I; EGR1; TOLLIP	1	0.163844233687925
Brain_Cerebellar_Hemisphere	GOBP_REGULATION_OF_PROTEIN_TARGETING	0.582978723404255	0.886756919728805	0.0743625384422526	-0.230632543328375	-0.924279248963654	43	KCNB1; ATP5IF1; CEMIP; UBE2D3; RAC2; SH3GLB1; BAG3; TCAF2	1	0.886756919728805
Brain_Cerebellar_Hemisphere	GOBP_REGULATION_OF_PROTEIN_TARGETING_TO_MEMBRANE	0.698292220113852	0.939567654085635	0.0598603117764473	0.259687042087191	0.83911019127437	18	MIEF2; ERBB2; CHP1; CDK5; CIB1	1	0.939567654085635
Brain_Cerebellar_Hemisphere	GOBP_REGULATION_OF_PROTEIN_TARGETING_TO_MITOCHONDRION	0.636170212765958	0.915562168985677	0.0699458736501659	-0.252303056686377	-0.861494718674828	24	ATP5IF1; UBE2D3; RAC2; SH3GLB1; BAG3	1	0.915562168985677
Brain_Cerebellar_Hemisphere	GOBP_REGULATION_OF_PROTEIN_TYROSINE_KINASE_ACTIVITY	0.0353570897118545	0.259325141096068	0.321775918075361	-0.379879177682258	-1.47263246464061	39	NCK2; CBLB; AFAP1L2; LILRA5; BDNF; PTPN2; SOCS5; CBL; HBEGF; APP; CEP43; ZGPAT; NEURL1; EPHA4; ERRFI1	1	0.259325141096068
Brain_Cerebellar_Hemisphere	GOBP_REGULATION_OF_PROTEOLYSIS	0.215827338129496	0.617454020390006	0.14551614609036	-0.194620400269664	-1.09103856489527	273	BAG2; USP25; WAC; BIRC2; ADORA2A; RYBP; SIRT1; PCID2; NUB1; SIAH2; ATP5IF1; NFE2L2; BCL2L10; ROCK2; HSPA1B; QRICH2; SFN; HSPA1A; ROCK1; GSK3B; USP7; DNAJB6; XPO1; MAPT; PI15; CD44; HSP90AB1; HERPUD1; SOCS5; SMARCC1; ZER1; SORL1; HDAC2; UBE2K; OTUD4; RPS3; APP; BIN1; SIRT2; MICAL1; RPL5; FNIP1; PSME4; SNX9; ZYG11B; CARD8; AGER; SERPINB1; AQP11; UBQLN4; PLK1; RNF217; DDRGK1; GSK3A; WDR35; IST1; LXN; CSNK1D; RNF19B; DNAJB2; OGT; CCK; ACER2; CRYAB; MALT1; RPS7; CDKN2D; EPHA4; SERPINA1; RPL23; EPHA7; HDAC6; TRIM67; TNFRSF1B; PSMC4; TRIM39; ST18; IDE; UBE2V2; KEAP1; NKX3.1; WFIKKN1	1	0.617454020390006
Brain_Cerebellar_Hemisphere	GOBP_REGULATION_OF_RAS_PROTEIN_SIGNAL_TRANSDUCTION	0.0720338983050848	0.363629952374341	0.245041785430996	-0.281162512771349	-1.30552182766907	78	NUP62; RALGPS2; ALS2; BCL6; STAMBP; RASA1; SGSM3; CBL; RASA4B; CRK; SPRY3; DENND4A; MADD; CCDC125; ITGA3; DENND3; FBXO8; RASGRP1; OGT; PRAG1; KRAS; GPR35; CAVIN4; FLCN; RASA2; SPRY4; TRIM67; DENND4B; LRRC59; RASGEF1A; IQSEC1; FLOT1; RASA3; ARHGEF25; CYTH2	1	0.363629952374341
Brain_Cerebellar_Hemisphere	GOBP_REGULATION_OF_REACTIVE_OXYGEN_SPECIES_BIOSYNTHETIC_PROCESS	0.62639405204461	0.910851632276522	0.0640703750499722	0.23000578450992	0.901721064458644	37	CX3CR1; MPV17L; DDAH2; CLU; TLR4; SLC25A33; ICAM1; ALOX5; AGTR2; PTGS2; TSPO; CYBA; SPHK2; CFLAR; CLCN3; HBB	1	0.910851632276522
Brain_Cerebellar_Hemisphere	GOBP_REGULATION_OF_REACTIVE_OXYGEN_SPECIES_METABOLIC_PROCESS	0.259191176470588	0.660090770886736	0.112843355675562	0.243478144216454	1.11640410422344	84	CX3CR1; MPV17L; DDAH2; CLU; GSTP1; SIRT5; PLIN5; G6PD; TLR4; PRDX2; TP53; NOXA1; MT3; EGFR; SLC25A33; ICAM1; PRCP; NNT; TGFB1; ALOX5; RIPK1; AGTR2; PTGS2; GNAI2; F2; PDGFRB; PARL; TSPO; MPV17; CDKN1A	1	0.660090770886736
Brain_Cerebellar_Hemisphere	GOBP_REGULATION_OF_RECEPTOR_BINDING	0.321507760532151	0.726210891811609	0.11101149245045	-0.403464136266998	-1.11297456367656	11	PLCL2; LOX; BDNF	1	0.726210891811609
Brain_Cerebellar_Hemisphere	GOBP_REGULATION_OF_RECEPTOR_INTERNALIZATION	0.487666034155598	0.840806267053957	0.0776798560117236	0.293565175995947	0.969049446137568	19	LRPAP1; APLN; SELE; ANKRD13A	1	0.840806267053957
Brain_Cerebellar_Hemisphere	GOBP_REGULATION_OF_RECEPTOR_LOCALIZATION_TO_SYNAPSE	0.827814569536424	0.982068541236927	0.0589694466690997	-0.265592196060809	-0.716226231134109	10	ZDHHC3; STX7; ADAM10	1	0.982068541236927
Brain_Cerebellar_Hemisphere	GOBP_REGULATION_OF_RECEPTOR_MEDIATED_ENDOCYTOSIS	0.804066543438078	0.976804642166344	0.0520570030732099	0.206504530660692	0.80539372624188	36	LRPAP1; CLU; APLN; SELE; ANKRD13A; ANXA2	1	0.976804642166344
Brain_Cerebellar_Hemisphere	GOBP_REGULATION_OF_RECEPTOR_RECYCLING	0.347905282331512	0.745959190861055	0.0940503465727813	0.413526791988999	1.11454978964105	10	PSEN1; RAMP3; ANXA2; AP1AR	1	0.745959190861055
Brain_Cerebellar_Hemisphere	GOBP_REGULATION_OF_RECEPTOR_SIGNALING_PATHWAY_VIA_STAT	0.69589552238806	0.939567654085635	0.059221919380382	0.221902579051529	0.870116026646945	38	LEPROT; PPP2R1A; IL6R; PARP14; BCL3; NLK; CDK5; SOCS3; VHL; F2; IL6; CD300A	1	0.939567654085635
Brain_Cerebellar_Hemisphere	GOBP_REGULATION_OF_REGULATED_SECRETORY_PATHWAY	0.568034557235421	0.879952967167017	0.0764767053228531	-0.207296204590847	-0.939288229457919	73	KCNB1; RAB15; ADORA2A; RAB3GAP1; GSK3B; RAC2; SYT4; RIMS1; MICAL1; HYAL3; RAP1B; STXBP1; C12orf4; STXBP5L; RIMS4; SYN1; APBA1	1	0.879952967167017
Brain_Cerebellar_Hemisphere	GOBP_REGULATION_OF_RELEASE_OF_CYTOCHROME_C_FROM_MITOCHONDRIA	0.149905123339658	0.508506285578748	0.156312403073186	0.391866117033244	1.29353777192015	19	PLSCR3; CLU; TP53; NOL3; MOAP1; GHITM; PINK1	1	0.508506285578748
Brain_Cerebellar_Hemisphere	GOBP_REGULATION_OF_RELEASE_OF_SEQUESTERED_CALCIUM_ION_INTO_CYTOSOL	0.904555314533623	0.993820641625756	0.0540088272801684	-0.187291119271319	-0.702182304107002	34	RYR2; CEMIP; UBASH3B; JPH1; ATG5; PLCG1; CAMK2D; LIME1; ANK2	1	0.993820641625756
Brain_Cerebellar_Hemisphere	GOBP_REGULATION_OF_RENAL_SYSTEM_PROCESS	0.577092511013216	0.884517166367161	0.0766746872490091	-0.311410770991039	-0.885876628591539	12	ADORA2A; STC1	1	0.884517166367161
Brain_Cerebellar_Hemisphere	GOBP_REGULATION_OF_REPRODUCTIVE_PROCESS	0.823027718550107	0.982068541236927	0.057609110864425	-0.194438452495044	-0.790025389934528	45	FBXO5; SNAI1; OXTR; HDAC2; UBE2B; GNRH1; MEIOC; SIRT2; GPR3; HYAL3; STXBP1; HDAC4; DUSP1; NKX3.1; PDE3A	1	0.982068541236927
Brain_Cerebellar_Hemisphere	GOBP_REGULATION_OF_RESPONSE_TO_BIOTIC_STIMULUS	0.823104693140794	0.982068541236927	0.0498907356726307	0.165035204620036	0.847407303648524	158	TKFC; HLA.E; PLA2G5; PSMB4; NLRX1; PSMB10; TAB1; ICAM2; TLR4; TSPAN6; RPS19; TARBP2; PRDX2; PSMD4; PSMB2; CDC37; TRIM21; HMGB2; PARP14; LILRB1; DTX3L; PRKACA; MAPK3; ELMOD2; PSMB8; SOCS3; LAMP1; HLA.DRB1; SEC14L1; LGALS9; IRF1; C1QBP; RNF26; NPLOC4; HLA.B; TRAF3IP1; PSMA5; SASH1; PSMB9; PRKCA; SIGLEC16	1	0.982068541236927
Brain_Cerebellar_Hemisphere	GOBP_REGULATION_OF_RESPONSE_TO_CYTOKINE_STIMULUS	0.235807860262009	0.63832776138257	0.131457611642763	-0.253312785321545	-1.13303369148544	69	BIRC2; IKBKB; HSPA1B; HSPA1A; PTPN2; JAK1; CD300LF; H2BC11; OTULIN; HSP90AB1; RBCK1; UBE2K; OTUD4; ABCE1; CARD8; MADD	1	0.63832776138257
Brain_Cerebellar_Hemisphere	GOBP_REGULATION_OF_RESPONSE_TO_DNA_DAMAGE_STIMULUS	3.33817028567016e-05	0.00201310213616386	0.557332238758646	-0.393617875048006	-1.9267218335213	107	SPIDR; DDX11; ANKLE1; TP53BP1; SIRT1; ING2; CRY1; SETD2; PPP4R2; PAXIP1; FBH1; WDR76; FBXO5; UIMC1; SNAI1; FXR1; MAPT; TERF2; CEBPG; CD44; WRNIP1; ATM; RPS3; SLF1; KMT5A; TPT1; PLA2R1; CUL4A; SPRED3; UBQLN4; FIGNL1; SETMAR; UBR5; SMYD2; SPRED2; ARMT1; ERCC8; PCNA; CDKN2D; ZMPSTE24; DDX5; EEF1E1; PARP1; RAD52; ZNF365; TIGAR; UBE2V2; TRIM28; BRCC3; NKX3.1; ACKR3; ARID2; UBE2N; TIMELESS; NSD2	0.144943353803798	0.00201310213616386
Brain_Cerebellar_Hemisphere	GOBP_REGULATION_OF_RESPONSE_TO_ENDOPLASMIC_RETICULUM_STRESS	0.141052631578947	0.496313230401774	0.170932335370056	-0.327549104452468	-1.28409761269335	40	USP25; NCK2; SIRT1; NFE2L2; HSPA5; HSPA1A; PTPN2; HERPUD1; MANF; AQP11; COPS5; DDRGK1	1	0.496313230401774
Brain_Cerebellar_Hemisphere	GOBP_REGULATION_OF_RESPONSE_TO_EXTERNAL_STIMULUS	0.67710843373494	0.932065278056839	0.0730744399126987	-0.160358189617288	-0.940593075765062	377	CUL1; BIRC2; OPRM1; ADORA2A; TAB2; SLC12A2; CASK; IKBKB; RHO; LILRA5; CRTAM; MAP3K7; NFE2L2; ILRUN; CYRIB; RELA; DROSHA; NMT1; RB1; CNTF; SLC15A4; FGFR1; MCU; NEAT1; BCL6; LYAR; PTPN2; JAK1; CD160; RAC2; UBASH3B; OTULIN; HSP90AB1; ICAM3; OPTN; SOCS5; SEMA7A; CASP12; MFHAS1; MCPH1; UBE2K; ARG2; ANGPT2; ATM; PDGFA; MYCBP2; APP; MKKS; ABCE1; FUT7; SIRT2; UFD1; CCL27; SPP1; DUSP3; LTA; NMT2; NFKBIA; PSME4; CRK	1	0.932065278056839
Brain_Cerebellar_Hemisphere	GOBP_REGULATION_OF_RESPONSE_TO_EXTRACELLULAR_STIMULUS	0.762114537444934	0.962507573854316	0.0628003977812234	-0.266710284624139	-0.758716235156557	12	OPRM1; MKKS; CCK	1	0.962507573854316
Brain_Cerebellar_Hemisphere	GOBP_REGULATION_OF_RESPONSE_TO_FOOD	0.789356984478936	0.971993532261389	0.0614364107201271	-0.271293298304974	-0.748375166881101	11	OPRM1; MKKS; CCK	1	0.971993532261389
Brain_Cerebellar_Hemisphere	GOBP_REGULATION_OF_RESPONSE_TO_INTERFERON_GAMMA	0.399113082039911	0.785403113823305	0.09754492162472	-0.373720219236961	-1.03092458673232	11	PTPN2; JAK1; HSP90AB1	1	0.785403113823305
Brain_Cerebellar_Hemisphere	GOBP_REGULATION_OF_RESPONSE_TO_OXIDATIVE_STRESS	0.328976034858388	0.731769438194221	0.108394255853397	-0.292074069715812	-1.08783338794824	33	SIRT1; MCTP1; OXR1; NFE2L2; FUT8; P4HB	1	0.731769438194221
Brain_Cerebellar_Hemisphere	GOBP_REGULATION_OF_RESPONSE_TO_REACTIVE_OXYGEN_SPECIES	0.909492273730684	0.993908722882419	0.0545680646670941	-0.232172583781935	-0.626103090079993	10	NFE2L2; DHFR; HDAC6; SESN2; TRAP1	1	0.993908722882419
Brain_Cerebellar_Hemisphere	GOBP_REGULATION_OF_RESPONSE_TO_STRESS	0.00538778732356167	0.0863238839811984	0.407017918923954	-0.217110417027032	-1.31731552764734	566	SPIDR; DDX11; BAG2; USP25; NUP62; CUL1; BIRC2; OPRM1; ANKLE1; TAB2; SLC12A2; NCK2; CASK; IKBKB; HMGA1; TP53BP1; SIRT1; MCTP1; ING2; PNPT1; CRY1; SETD2; LILRA5; CRTAM; OXR1; INSL3; MAP3K7; NFE2L2; ILRUN; PPP4R2; ROCK2; FUT8; HSPA1B; RBL1; PAXIP1; FBH1; WDR76; FBXO5; PER1; RELA; DROSHA; UIMC1; SLC38A2; RB1; CNTF; HSPA5; SLC15A4; HSPA1A; RANBP2; SNAI1; NEAT1; GSK3B; BCL6; FKBP4; P4HB; LYAR; PTPN2; DNAJB6; FXR1; JAK1; CD160; MAPT; CHORDC1; TERF2; CEBPG; CD44; UBASH3B; OTULIN; HSP90AB1; ICAM3; HERPUD1; OPTN; SOCS5; POM121C; SEMA7A; CASP12; MFHAS1; MCPH1; UBE2K; DNAJA1; WRNIP1; HBEGF; ARG2; MANF; ATM; RPS3; PDGFA; APP; BAG3; SLF1; ABCE1; FUT7; KMT5A; TPT1; SIRT2; UFD1; PLA2R1; SPP1; DUSP19; CUL4A; DACT1; DUSP3; LTA; YPEL3; NFKBIA; PSME4; CRK; IGF1R; LRSAM1; NUP58; SPRED3; AGER; AQP11; UBQLN4; COPS5; FIGNL1; MAPK13; DDRGK1; SETMAR; UBR5; HEXIM1; AKT3; IRAK3; ABCC1	1	0.0863238839811984
Brain_Cerebellar_Hemisphere	GOBP_REGULATION_OF_RESPONSE_TO_WOUNDING	0.869369369369369	0.986896345096202	0.057609110864425	-0.175509005558009	-0.766125760366662	64	SLC12A2; CASK; INSL3; NFE2L2; CNTF; UBASH3B; HBEGF; PDGFA; SPP1; CRK	1	0.986896345096202
Brain_Cerebellar_Hemisphere	GOBP_REGULATION_OF_RHO_PROTEIN_SIGNAL_TRANSDUCTION	0.96709323583181	1	0.0431036828790402	0.173647963049671	0.628535100037546	27	CDC42SE1; GPR199P; ABCA1; KCTD13; PDGFRB; RASIP1; F2RL3; GPR4; NET1	1	1
Brain_Cerebellar_Hemisphere	GOBP_REGULATION_OF_RIG_I_SIGNALING_PATHWAY	0.812386156648452	0.978589611109711	0.0509082865515105	0.269164202078101	0.725459415488198	10	NLRX1; SEC14L1; C1QBP; NPLOC4; GPATCH3	1	0.978589611109711
Brain_Cerebellar_Hemisphere	GOBP_REGULATION_OF_RNA_SPLICING	0.023346409972499	0.19990308488453	0.352487857583619	-0.320442452196876	-1.46180954625861	74	CWC22; JMJD6; SRSF4; METTL16; SRPK1; TRA2A; SLC38A2; RBM4; HSPA1A; CLK3; NOVA1; FXR1; CLK1; U2AF2; SLC39A5; KHDRBS3; CELF4; SRSF3; SRSF5; HNRNPF; DAZAP1; RBM23	1	0.19990308488453
Brain_Cerebellar_Hemisphere	GOBP_REGULATION_OF_RUFFLE_ASSEMBLY	0.420479302832244	0.801570104611483	0.0934449219410994	-0.352833132226336	-1.02557985442955	13	FAM98A; DEF8; PLEKHM1; RCC2	1	0.801570104611483
Brain_Cerebellar_Hemisphere	GOBP_REGULATION_OF_RYANODINE_SENSITIVE_CALCIUM_RELEASE_CHANNEL_ACTIVITY	0.657559198542805	0.92485001750135	0.0607719451853533	0.31684852006697	0.853979616871148	10	SRI; PRKACA; HRC; CALM3; FKBP1A	1	0.92485001750135
Brain_Cerebellar_Hemisphere	GOBP_REGULATION_OF_SECRETION	0.662679425837321	0.927856055125941	0.0738052724171275	-0.16662333377943	-0.933102845246026	272	GDNF; KCNB1; OPRM1; RAB15; ADORA2A; SLC12A2; MCTP1; CRY1; KCNMB4; RAB3GAP1; GOLPH3L; NNAT; PPID; CHMP2A; STC1; MCU; GSK3B; RAB3C; OPRK1; RAC2; LLGL2; OXTR; DYNLL1; ATG5; CADPS; ITSN1; SYT4; RIMS1; GOLPH3; PLA2R1; SPP1; MICAL1; EXPH5; GRK2; KCNJ11; PASK; CADPS2; RFX3; HYAL3; APBB3; RAB12; RHOT1; PCLO; RAP1B; VAMP2; AIMP1; STXBP1; MYH10; DRD4; C12orf4; PAM; STXBP5L; GCK; CCK; RIMS4; HMGN3; TLR2; LLGL1; SYN1; APBA1; KCNA2	1	0.927856055125941
Brain_Cerebellar_Hemisphere	GOBP_REGULATION_OF_SENSORY_PERCEPTION	0.696280991735537	0.939567654085635	0.0640703750499722	-0.270125923508204	-0.818529300739627	15	OPRM1; GRM1; CCK; TMEM100	1	0.939567654085635
Brain_Cerebellar_Hemisphere	GOBP_REGULATION_OF_SHORT_TERM_NEURONAL_SYNAPTIC_PLASTICITY	0.915742793791574	0.994220949059659	0.0544555953940371	-0.228555146841987	-0.630479990578781	11	RAB3GAP1	1	0.994220949059659
Brain_Cerebellar_Hemisphere	GOBP_REGULATION_OF_SIGNALING_RECEPTOR_ACTIVITY	0.805869074492099	0.977397631688462	0.0613026075396207	-0.18812874342342	-0.818087729175459	63	OPRM1; NCK2; CBLB; KLHL24; SOCS5; HDAC2; CBL; BICD1; HBEGF; APP	1	0.977397631688462
Brain_Cerebellar_Hemisphere	GOBP_REGULATION_OF_SIGNAL_TRANSDUCTION_BY_P53_CLASS_MEDIATOR	0.182403433476395	0.564099507232554	0.150169802128406	-0.254178959583526	-1.17256402641358	77	BANP; TAF3; DNA2; SIRT1; ING2; TAF7; SNAI1; RFC4; CD44; HDAC2; ATM; KMT5A; PLA2R1; TAF12; RPL5; SPRED3; HEXIM1; PAK1IP1; SMYD2; SPRED2; HUS1; MRE11; RPS7; ZMPSTE24; DDX5; EEF1E1; RPL23	1	0.564099507232554
Brain_Cerebellar_Hemisphere	GOBP_REGULATION_OF_SISTER_CHROMATID_COHESION	0.0110915066258793	0.131943347313884	0.380730400722792	-0.661661273854173	-1.7843113144464	10	DDX11; NIPBL; RB1; ATRX; HDAC8; SLF1	1	0.131943347313884
Brain_Cerebellar_Hemisphere	GOBP_REGULATION_OF_SKELETAL_MUSCLE_TISSUE_DEVELOPMENT	0.0930656934306569	0.409222217838622	0.197822021315103	0.471324115668902	1.35448238999666	12	SHH; DLL1; MYOD1; TGFB1; PRKAA1; YBX3; MYOG	1	0.409222217838622
Brain_Cerebellar_Hemisphere	GOBP_REGULATION_OF_SMAD_PROTEIN_SIGNAL_TRANSDUCTION	0.108892921960073	0.444373183412251	0.181383128498408	0.493724157107392	1.37236529759474	11	NUP93; SLC2A10; TGFB1; PBLD; CCN3	1	0.444373183412251
Brain_Cerebellar_Hemisphere	GOBP_REGULATION_OF_SMALL_GTPASE_MEDIATED_SIGNAL_TRANSDUCTION	0.00454601955314624	0.0762986378348542	0.407017918923954	-0.304936682528425	-1.53873415103712	133	ECT2; NUP62; RALBP1; GNA13; SOS1; RACGAP1; CYRIB; FAM13A; RALGPS2; SRGAP3; ALS2; BCL6; RAC2; STAMBP; ARHGEF7; RASA1; SGSM3; CBL; RASA4B; ITSN1; RAP1GAP2; CRK; SPRY3; DENND4A; MADD; ARHGEF17; CCDC125; ITGA3; RHOT1; MYO9A; DENND3; FBXO8; OCRL; ARHGAP21; RASGRP1; OGT; ARHGAP29; PRAG1; KRAS; RALGAPB; GPR35; CAVIN4; FLCN; RASA2; SPRY4; TRIM67	1	0.0762986378348542
Brain_Cerebellar_Hemisphere	GOBP_REGULATION_OF_SMALL_MOLECULE_METABOLIC_PROCESS	0.52491103202847	0.862128811166184	0.0706196247122591	0.186991096212544	0.975592213010773	180	SLC2A6; TM7SF2; PSMB4; PSEN1; PSMB10; NUP93; SIRT5; PLIN5; SLC7A11; STAR; PFKFB4; ACACB; SLC4A4; PSMD4; ERFE; C1QTNF3; PSMB2; TP53; PPP1R3E; FAM3C; GPD1; GPT; CPT1A; FABP3; TYSND1; P2RY1; ENTPD5; PPP1CA; NQO1; PDK4; PSMB8; LONP2; BCKDK; ERLIN2; CD74; SREBF2; RORC; H6PD; PTGS2; SLC27A4; NUP43; PSMA5; PRKAG1; FOXK2; PSMB9; PMVK; NUPR1	1	0.862128811166184
Brain_Cerebellar_Hemisphere	GOBP_REGULATION_OF_SMOOTHENED_SIGNALING_PATHWAY	0.623126338329765	0.909474161148573	0.0713052987340038	-0.237424323145827	-0.885207577931476	32	HERC4; KCTD6; IHH; RB1; MOSMO	1	0.909474161148573
Brain_Cerebellar_Hemisphere	GOBP_REGULATION_OF_SMOOTH_MUSCLE_CELL_DIFFERENTIATION	0.800751879699248	0.976246885899352	0.0530212512043078	0.251954412117356	0.747881155042115	14	SHH; CTH; OLFM2; FGFR2	1	0.976246885899352
Brain_Cerebellar_Hemisphere	GOBP_REGULATION_OF_SMOOTH_MUSCLE_CONTRACTION	0.917211328976035	0.994220949059659	0.0535669384770951	-0.21835780384882	-0.634700497857935	13	OXTR; ATP2B1; KIT; ADRA2B	1	0.994220949059659
Brain_Cerebellar_Hemisphere	GOBP_REGULATION_OF_SODIUM_ION_TRANSMEMBRANE_TRANSPORT	0.366594360086768	0.758700053144302	0.101350743797099	-0.297286480323258	-1.06351830595408	28	FXYD3; KLHL24; SLMAP; ATP1B3; FGF14; DLG1; DRD4; CAMK2D; SCN3B; ATP1B1; YWHAH	1	0.758700053144302
Brain_Cerebellar_Hemisphere	GOBP_REGULATION_OF_SODIUM_ION_TRANSMEMBRANE_TRANSPORTER_ACTIVITY	0.339702760084926	0.739061456245825	0.104732821580651	-0.331234737586451	-1.09516208341563	21	FXYD3; KLHL24; SLMAP; FGF14; DRD4; CAMK2D; SCN3B; ATP1B1; YWHAH	1	0.739061456245825
Brain_Cerebellar_Hemisphere	GOBP_REGULATION_OF_SODIUM_ION_TRANSPORT	0.581545064377682	0.886610871401746	0.0749278818393739	-0.235283812981782	-0.907621329530145	38	FXYD3; PER1; KLHL24; SLMAP; ATP1B3; FGF14	1	0.886610871401746
Brain_Cerebellar_Hemisphere	GOBP_REGULATION_OF_SPHINGOLIPID_BIOSYNTHETIC_PROCESS	0.284153005464481	0.691587639981377	0.106323255932708	0.433304389707777	1.16785496310042	10	SMPD2; ORMDL3	1	0.691587639981377
Brain_Cerebellar_Hemisphere	GOBP_REGULATION_OF_SPINDLE_ASSEMBLY	0.0183295153372858	0.173829605345131	0.352487857583619	-0.640930446982056	-1.72840620044407	10	RCC1; HSPA1B; CHMP2A; HSPA1A; CEP97; PLK1	1	0.173829605345131
Brain_Cerebellar_Hemisphere	GOBP_REGULATION_OF_SPINDLE_ORGANIZATION	0.0121448486315223	0.139137025746886	0.380730400722792	-0.539929566929405	-1.71617394202306	18	NUP62; RCC1; HSPA1B; CHMP2A; HSPA1A; FSD1; TACC3; CEP97; PLK1	1	0.139137025746886
Brain_Cerebellar_Hemisphere	GOBP_REGULATION_OF_SPROUTING_ANGIOGENESIS	0.278867102396514	0.685640406911475	0.119348440591015	-0.405239697185756	-1.17790998545522	13	CEMIP2; JAK1; BMPER	1	0.685640406911475
Brain_Cerebellar_Hemisphere	GOBP_REGULATION_OF_STEM_CELL_DIFFERENTIATION	0.607879924953096	0.900824107217181	0.065981614400873	0.225677615119899	0.916357081965036	45	PSMB4; PSMB10; PSMD4; YAP1; PSMB2; PTN; TCF3; LMO2; PSMB8; PSMA5; PSMB9; PSMA7; PUS7; LTBP3; LDB1; HES5; SOX9	1	0.900824107217181
Brain_Cerebellar_Hemisphere	GOBP_REGULATION_OF_STEM_CELL_POPULATION_MAINTENANCE	0.838461538461539	0.986434279295237	0.0519512476197082	0.236245622480167	0.729060592916252	16	ZNF706; YAP1; PTN	1	0.986434279295237
Brain_Cerebellar_Hemisphere	GOBP_REGULATION_OF_STEM_CELL_PROLIFERATION	0.428846153846154	0.809586956521739	0.0852884689790502	0.335506528164698	1.03538252172932	16	FERMT2; THPO; YAP1; HMGB2; KDF1; PDCD2; LTBP3; OVOL1; GJA1; CITED1; ZFP36L1; CCNE1	1	0.809586956521739
Brain_Cerebellar_Hemisphere	GOBP_REGULATION_OF_STEROID_BIOSYNTHETIC_PROCESS	0.538022813688213	0.867253461525441	0.0727141077934447	0.253753096254877	0.94852392133285	31	TM7SF2; STAR; ACACB; ERLIN2; SREBF2; H6PD; DHH; PMVK; SCAP; TSPO; ADM; PRKAA1	1	0.867253461525441
Brain_Cerebellar_Hemisphere	GOBP_REGULATION_OF_STEROID_METABOLIC_PROCESS	0.809885931558936	0.978589611109711	0.0530212512043078	0.203132346601374	0.806099093027613	41	TM7SF2; STAR; ACACB; ERLIN2; SREBF2; RORC; H6PD; DHH; PMVK; SCAP; TSPO; ADM; EPHX2; PRKAA1	1	0.978589611109711
Brain_Cerebellar_Hemisphere	GOBP_REGULATION_OF_STEROL_TRANSPORT	0.87593984962406	0.986896345096202	0.0488970772260102	0.207153737874722	0.721640681536648	24	NAXE; SHH; ABCA1; ANXA2; PLTP	1	0.986896345096202
Brain_Cerebellar_Hemisphere	GOBP_REGULATION_OF_STRESS_ACTIVATED_PROTEIN_KINASE_SIGNALING_CASCADE	0.265232974910394	0.66838747099768	0.109684061970549	0.255516464159004	1.11909026045513	64	TRAF1; QARS1; UNC5CL; DUSP15; GSTP1; TRAF4; TLR4; FKTN; MAP3K5; MYD88; EGFR; MAPK3; EMC10; FOXO1; LTBR; RIPK1	1	0.66838747099768
Brain_Cerebellar_Hemisphere	GOBP_REGULATION_OF_STRIATED_MUSCLE_CELL_DIFFERENTIATION	0.215867158671587	0.617454020390006	0.12563992130984	0.3160306452299	1.17350016161741	29	TRIM72; MAMSTR; G6PD; SHH; DLL1; MYOD1; TGFB1; PARP2; CCN3	1	0.617454020390006
Brain_Cerebellar_Hemisphere	GOBP_REGULATION_OF_STRIATED_MUSCLE_CONTRACTION	0.609544468546638	0.901905800488134	0.0730744399126987	-0.249822778929643	-0.893720758330797	28	RYR2; STC1; BIN1; GRK2; DLG1; ATP2A1; CAMK2D; ATP1B1; ANK2; HDAC4	1	0.901905800488134
Brain_Cerebellar_Hemisphere	GOBP_REGULATION_OF_SUBSTRATE_ADHESION_DEPENDENT_CELL_SPREADING	0.434210526315789	0.813283251834351	0.0833634065110386	0.285435016029642	1.01453478844056	26	MDK; FERMT2; TESK1; CSPG5; C1QBP; PDPN; CIB1; AP1AR; S100A10	1	0.813283251834351
Brain_Cerebellar_Hemisphere	GOBP_REGULATION_OF_SUPEROXIDE_ANION_GENERATION	0.604735883424408	0.899413347848438	0.0647943366000727	0.334489888467519	0.901527161119103	10	GSTP1; EGFR; TGFB1; GNAI2	1	0.899413347848438
Brain_Cerebellar_Hemisphere	GOBP_REGULATION_OF_SUPEROXIDE_METABOLIC_PROCESS	0.468085106382979	0.835083733328544	0.0860347242455604	-0.323494633668137	-0.96260472770569	14	NFE2L2; GNAI3; MAPT	1	0.835083733328544
Brain_Cerebellar_Hemisphere	GOBP_REGULATION_OF_SUPRAMOLECULAR_FIBER_ORGANIZATION	0.389496717724289	0.778276460358427	0.0982123351217438	-0.195508131424677	-1.01922801140939	153	WHAMM; NCK2; APC; CYRIB; ROCK2; HSPA1B; RB1; HSPA1A; ROCK1; ACTR3; TRIM27; FKBP4; TMOD1; SPTAN1; MAPT; RASA1; SSH2; TTBK2; RPS3; APP; MKKS; ADD1; COLGALT1; BIN1; SPEF1; NIN; SNX9; ADD2; FCHSD2	1	0.778276460358427
Brain_Cerebellar_Hemisphere	GOBP_REGULATION_OF_SYNAPSE_ASSEMBLY	0.0932203389830508	0.409222217838622	0.213927855492356	-0.345816863558057	-1.34058713931867	39	PTPRD; ADGRB3; BDNF; EPHB3; OXTR; LRRTM3; LRRN3; SIX4; CLSTN1; APP; ARMCX5.GPRASP2; SLITRK6	1	0.409222217838622
Brain_Cerebellar_Hemisphere	GOBP_REGULATION_OF_SYNAPSE_STRUCTURE_OR_ACTIVITY	0.673333333333333	0.930528000669061	0.0692836467392548	-0.187892385971676	-0.899232297211888	97	PTPRD; ADGRB3; BDNF; ZMYND8; EPHB3; OXTR; LRRTM3; LRRN3; SIX4; CLSTN1; ITSN1; APP; CTTNBP2; ARMCX5.GPRASP2; SLITRK6; TUBB; LRRN1; ADAM10; NEURL1; TLR2; EPHA4; EPHA7; MDGA1; UBE2V2; CAPRIN2; ANAPC2; CAMK1	1	0.930528000669061
Brain_Cerebellar_Hemisphere	GOBP_REGULATION_OF_SYNAPTIC_PLASTICITY	0.993506493506494	1	0.0495901956956338	-0.143047866817174	-0.678223409897495	88	KCNB1; ADORA2A; MCTP1; RAB3GAP1; GSK3B; FGF14; MAPT; APP; RIMS1; AGER; VAMP2; STXBP1; SCGN; STAU1; NPAS4; NEURL1; KRAS; EPHA4; YWHAH; PICK1; ITPR3; ANAPC2; KIT; SIPA1L1; VGF; RAB8A; PPFIA3; YTHDF1; AKAP5	1	1
Brain_Cerebellar_Hemisphere	GOBP_REGULATION_OF_SYNAPTIC_TRANSMISSION_GABAERGIC	0.0645833333333333	0.351457487341468	0.257206466468838	-0.498026605054663	-1.56216268105708	17	PLCL2; ZDHHC3; OXTR; PHF24; STXBP1; NPAS4; USP46; KRAS; CNTNAP4; NISCH	1	0.351457487341468
Brain_Cerebellar_Hemisphere	GOBP_REGULATION_OF_SYNAPTIC_TRANSMISSION_GLUTAMATERGIC	0.364425162689805	0.757460055720025	0.101713902282311	-0.28288285325499	-1.06056995368371	34	ADORA2A; UNC13A; RAB3GAP1; OXTR; DGKI; GRM1; STXBP1	1	0.757460055720025
Brain_Cerebellar_Hemisphere	GOBP_REGULATION_OF_SYNAPTIC_VESICLE_EXOCYTOSIS	0.321041214750542	0.726210891811609	0.109684061970549	-0.30723234688	-1.0990988380394	28	ADORA2A; RAB3GAP1; GSK3B; RIMS1; RAP1B; STXBP5L; RIMS4; SYN1; APBA1	1	0.726210891811609
Brain_Cerebellar_Hemisphere	GOBP_REGULATION_OF_SYNAPTIC_VESICLE_RECYCLING	0.634042553191489	0.915075910479942	0.070113215764256	-0.285006253714381	-0.848077027245516	14	ROCK1; FGF14	1	0.915075910479942
Brain_Cerebellar_Hemisphere	GOBP_REGULATION_OF_SYNCYTIUM_FORMATION_BY_PLASMA_MEMBRANE_FUSION	0.657894736842105	0.92485001750135	0.062249042949858	0.288789666344373	0.857219952668487	14	MYOD1; CXCL10; EHD1; MYOG; CFLAR; IL4R; CAPN2	1	0.92485001750135
Brain_Cerebellar_Hemisphere	GOBP_REGULATION_OF_SYSTEMIC_ARTERIAL_BLOOD_PRESSURE	0.989010989010989	1	0.0504983044100709	-0.148110001029972	-0.520947561083955	27	OXTR; PLCB3; GSK3A; CORO2B; GAS6; NOS3; EDN3; SLC2A5; NPPB; AOPEP; SOD2; SLC4A5; ADRB1; TPM1; HSD11B2; AVPR2; RASL10B; GJA1; EMP2; SPX; KCNK6; CTSZ; GPR37L1; ADM; ATP6AP2; AGTR2; PRCP	1	1
Brain_Cerebellar_Hemisphere	GOBP_REGULATION_OF_SYSTEMIC_ARTERIAL_BLOOD_PRESSURE_BY_HORMONE	0.95364238410596	1	0.0523759084097997	-0.214476660497635	-0.578382243502669	10	OXTR; NOS3; EDN3; AOPEP; HSD11B2; AVPR2; RASL10B; CTSZ; ATP6AP2; AGTR2	1	1
Brain_Cerebellar_Hemisphere	GOBP_REGULATION_OF_SYSTEMIC_ARTERIAL_BLOOD_PRESSURE_MEDIATED_BY_A_CHEMICAL_SIGNAL	0.91063829787234	0.993908722882419	0.052805004567129	-0.214564904340671	-0.638468678679637	14	OXTR; NOS3; EDN3; SLC2A5; AOPEP; SOD2; ADRB1; TPM1; HSD11B2; AVPR2; RASL10B; CTSZ; ATP6AP2; AGTR2	1	0.993908722882419
Brain_Cerebellar_Hemisphere	GOBP_REGULATION_OF_SYSTEM_PROCESS	0.687793427230047	0.937938047559449	0.0709609456938284	-0.168137134647636	-0.916153344791832	220	OPRM1; ADORA2A; CRY1; KCNMB4; KCNJ3; ROCK2; RYR2; FXYD3; GLS; STC1; ROCK1; ATP1B3; ZMYND8; YY1; OPRK1; KCND3; OXTR; POPDC2; HBEGF; APP; BIN1; RIMS1; CELF4; GRK2; KCNJ11; GRM1; ATP2B1; AGER; CACNB4; FLNA; DLG1; GSK3A; ATP2A1; RYR1; CORO2B; SMTNL1; CCK; CAMK2D; TMEM100; ZMPSTE24; SCN3B; ATP1B1; GPR35; ERRFI1; SOX10; ANK2; PARP1; HDAC4; SGK1; KCNJ14; TNFRSF1B; PIN1; NKX3.1; SREBF1; KCNJ12; ITPR3; TMEM25; GAS6	1	0.937938047559449
Brain_Cerebellar_Hemisphere	GOBP_REGULATION_OF_TELOMERASE_ACTIVITY	0.345814977973568	0.744436606029367	0.105920292736253	-0.389874384797254	-1.10908368544623	12	DKC1; HMBOX1; HSP90AB1; HSP90AA1; TERF1	1	0.744436606029367
Brain_Cerebellar_Hemisphere	GOBP_REGULATION_OF_TELOMERE_MAINTENANCE	0.012836601732353	0.144770194082797	0.380730400722792	-0.457657617166223	-1.63723305945953	28	DKC1; HMBOX1; ATRX; HDAC8; USP7; TERF2; ATM; CCT3; DCP2; CCT5; TERF1; MRE11; PARP1; CCT7	1	0.144770194082797
Brain_Cerebellar_Hemisphere	GOBP_REGULATION_OF_TELOMERE_MAINTENANCE_VIA_TELOMERE_LENGTHENING	0.127388535031847	0.479000448389002	0.181383128498408	-0.410127624420037	-1.35600579485997	21	DKC1; HMBOX1; TERF2; ATM; CCT3; DCP2; CCT5; TERF1; PARP1; CCT7	1	0.479000448389002
Brain_Cerebellar_Hemisphere	GOBP_REGULATION_OF_THE_FORCE_OF_HEART_CONTRACTION	0.927007299270073	0.994825925217661	0.0449543067640062	0.216426535354284	0.621962511825506	12	APLN; SLC9A1; CHGA; ADM; GLRX3	1	0.994825925217661
Brain_Cerebellar_Hemisphere	GOBP_REGULATION_OF_TISSUE_REMODELING	0.362292051756007	0.756570208728653	0.0925528864684773	0.274310400229068	1.06053761432675	34	MDK; MC4R; GPR137B; TP53; EGFR; CST3; PDK4; DDR2; TGFB1; THBS4; PRKCA; S1PR1; IL6; BGLAP; LTBP3; SYT7	1	0.756570208728653
Brain_Cerebellar_Hemisphere	GOBP_REGULATION_OF_TOLL_LIKE_RECEPTOR_SIGNALING_PATHWAY	0.191208791208791	0.576547619047619	0.148261500475107	-0.353602787330139	-1.24372769138559	27	BIRC2; PELI1; SLC15A4; CD300LF; MFHAS1; OTUD4; IRAK3; RTN4; TLR2	1	0.576547619047619
Brain_Cerebellar_Hemisphere	GOBP_REGULATION_OF_TORC1_SIGNALING	0.153684210526316	0.516773293160905	0.163180127180689	-0.417841539834228	-1.32811538111609	18	BMT2; ATM; SIK3; FNIP1; RNF152; FLCN; LARS1; GPR137; SESN2	1	0.516773293160905
Brain_Cerebellar_Hemisphere	GOBP_REGULATION_OF_TOR_SIGNALING	0.0672268907563025	0.357281713174866	0.252961123069611	-0.352051382142088	-1.39198086763588	41	SIRT1; MIOS; DDIT4; BMT2; WDR59; ATM; SIK3; GOLPH3; FNIP1; AKT3; UBR2; GSK3A; FAM83D; RNF152; RICTOR; ZMPSTE24; FLCN; LARS1; GAS6; GPR137	1	0.357281713174866
Brain_Cerebellar_Hemisphere	GOBP_REGULATION_OF_TRANSCRIPTION_BY_RNA_POLYMERASE_I	0.753684210526316	0.959659787900546	0.0611692626746689	-0.244091583536974	-0.787080255063772	19	DDX11; LYAR; FLNA; NOL11; ZMPSTE24; POLR2K; SMARCB1	1	0.959659787900546
Brain_Cerebellar_Hemisphere	GOBP_REGULATION_OF_TRANSCRIPTION_ELONGATION_FROM_RNA_POLYMERASE_II_PROMOTER	0.6	0.897142487910873	0.0728938564822936	-0.294087939347104	-0.875100886734215	14	LEO1; CDK13; ELL; HEXIM1	1	0.897142487910873
Brain_Cerebellar_Hemisphere	GOBP_REGULATION_OF_TRANSCRIPTION_FROM_RNA_POLYMERASE_II_PROMOTER_IN_RESPONSE_TO_HYPOXIA	0.805660377358491	0.977397631688462	0.0529129848430584	0.205563333776095	0.80993400748004	39	PSMB4; PSMB10; PSMD4; PSMB2; TP53; PSMB8; VHL; HIGD1A; PSMA5; PSMB9; PSMA7; UBB	1	0.977397631688462
Brain_Cerebellar_Hemisphere	GOBP_REGULATION_OF_TRANSCRIPTION_INITIATION_FROM_RNA_POLYMERASE_II_PROMOTER	0.5	0.847715736040609	0.0813027345384498	-0.306144040633393	-0.960283628327484	17	MED17; PAXIP1	1	0.847715736040609
Brain_Cerebellar_Hemisphere	GOBP_REGULATION_OF_TRANSCRIPTION_INVOLVED_IN_G1_S_TRANSITION_OF_MITOTIC_CELL_CYCLE	0.526859504132231	0.862928693678668	0.0780892306943345	-0.309214687049544	-0.936975164330715	15	FBXO5; RB1; PCNA; CDK17; DHFR	1	0.862928693678668
Brain_Cerebellar_Hemisphere	GOBP_REGULATION_OF_TRANSCRIPTION_REGULATORY_REGION_DNA_BINDING	0.877394636015326	0.986980743352381	0.0496901392724606	0.219770944984085	0.694275081439058	17	SRI; PSEN1; MSX2; TGFB1	1	0.986980743352381
Brain_Cerebellar_Hemisphere	GOBP_REGULATION_OF_TRANSFERASE_ACTIVITY	0.011966361480743	0.138247544362538	0.380730400722792	-0.22287108232211	-1.31141143357798	413	BAG2; ECT2; NUP62; UBE2C; DKC1; MAP4K3; MAP2K4; ADORA2A; CCNB1; TAB2; NCK2; CBLB; AFAP1L2; SIRT1; LILRA5; MAP3K7; AMBRA1; APC; RBL1; HMBOX1; FBXO5; KSR1; TAF7; PAK5; RB1; CCNA2; CEMIP; SFN; ACSL1; RANBP2; BDNF; FGFR1; ALS2; GSK3B; ADCY9; TRIM27; PTPN2; MAP3K9; PIK3R3; CKS2; RAC2; MAPT; CHORDC1; PTPRB; RFC4; EPHB3; FPR1; UBASH3B; HSP90AB1; CASP3; SOCS5; TOM1L1; CHI3L1; MCPH1; PARP16; SORL1; CBL; DNAJA1; HBEGF; DUSP4; RPS3; PDGFA; APP; DUSP16; CCNL1; PLAAT4; DUSP19; RPL5; DUSP3; CRK; SNX9; CEP43; IGF1R; SPRY3; GRM1; MADD; HEXIM2; CCNP; SPRED3; AGER; DUSP8; PLK1; BCCIP; HEXIM1; PPP2CA; IRAK3; SHC2; HACD3; DLG1; GSK3A; ZGPAT; DRD4; HSP90AA1; OSBPL8; RASGRP1; INCENP; SPRED2; GSKIP; TERF1; CEP85; FLT3; RICTOR; STK38; MAP3K6; MRE11; PCNA; CCNF; BORA; MALT1; LIME1; NEURL1; PKMYT1; RPS7; CDKN2D; CSPG4; ADARB1; KRAS; C5AR1; EPHA4; ERRFI1; RPL23; EPHA7; SERTAD1; SPRY4; DUSP1; UBE2I; TIGAR	1	0.138247544362538
Brain_Cerebellar_Hemisphere	GOBP_REGULATION_OF_TRANSLATIONAL_FIDELITY	0.575591985428051	0.884517166367161	0.0672065093710464	0.339966628651812	0.916288235222578	10	PRORSD1P; AARS2; AARSD1	1	0.884517166367161
Brain_Cerebellar_Hemisphere	GOBP_REGULATION_OF_TRANSLATIONAL_INITIATION	0.478260869565217	0.838694949778746	0.0860347242455604	-0.265089591989187	-0.957093882470067	29	NCK2; RBM4; DDX1; EIF2B5; CTIF; EIF2B1; EIF4G3; NPM1; PPP1R15A; DHX29; HSPB1; YTHDF1; RPL13A	1	0.838694949778746
Brain_Cerebellar_Hemisphere	GOBP_REGULATION_OF_TRANSLATION_IN_RESPONSE_TO_STRESS	0.808370044052863	0.978589611109711	0.059989249649033	-0.253043065846533	-0.719836816649621	12	NCK2; RBM4	1	0.978589611109711
Brain_Cerebellar_Hemisphere	GOBP_REGULATION_OF_TRANSMEMBRANE_RECEPTOR_PROTEIN_SERINE_THREONINE_KINASE_SIGNALING_PATHWAY	0.716450216450216	0.947300507277827	0.0649407684612899	-0.185097383518065	-0.877590008197554	88	SIRT1; ING2; SNX25; LOX; CHRD; HSPA5; SPART; HSPA1A; HSP90AB1; BMPER; PPM1A; SORL1; VWC2; SPRED3; ADAMTSL2; LRG1; BMP3; ITGA3	1	0.947300507277827
Brain_Cerebellar_Hemisphere	GOBP_REGULATION_OF_TRANSMEMBRANE_TRANSPORT	0.406103286384977	0.790363276326118	0.0999276973731092	-0.188538943091479	-1.01888655148921	204	KCNB1; OPRM1; PIM1; KCNJ3; NFE2L2; RYR2; FXYD3; CEMIP; FHL1; GOPC; ACSL1; KLHL24; SLMAP; ATP1B3; FGF14; KCND3; UBASH3B; JPH1; SCN8A; KCNJ9; ATG5; CREBL2; APP; BIN1; KCNJ11; TCAF2; MRLN; LRRC55; PLCG1; CACNB4; FLNA; TSPAN13; DLG1; GSK3A; ATP2A1; VAMP2; DRD4; OSBPL8; NEFL; GJC2; CAMK2D; WWP2; LIME1; ZMPSTE24; SCN3B; ATP1B1; GPR35; PIRT; KCNA2; ANK2	1	0.790363276326118
Brain_Cerebellar_Hemisphere	GOBP_REGULATION_OF_TRANSPORT	0.636138613861386	0.915562168985677	0.0776798560117236	-0.155951066486329	-0.961402552451288	700	GDNF; ECT2; NUP62; KCNB1; OPRM1; PIM1; RAB15; ADORA2A; SLC12A2; SIRT1; MCTP1; LEPR; CRY1; SETD2; LILRA5; KCNMB4; RAB3GAP1; ATP5IF1; GOLPH3L; KCNJ3; NFE2L2; RYR2; FXYD3; PER1; NMT1; RBM4; CEMIP; NNAT; FHL1; PPID; SFN; CHMP2A; STC1; GOPC; ACSL1; HSPA1A; ROCK1; KLHL24; SLMAP; ATP1B3; MCU; GSK3B; FGF14; TRIM27; USP7; LYAR; RAB3C; UBE2D3; OPRK1; CD300LF; KCND3; RAC2; LLGL2; OXTR; UBASH3B; HSP90AB1; SGK2; SH3GLB1; NUS1; JPH1; PPM1A; SCN8A; TMEM14A; DYNLL1; SORL1; CBL; RANGAP1; DNAJA1; KCNJ9; ATG5; BICD1; CADPS; CREBL2; ITSN1; APP; BAG3; OSBPL6; SH3GL2; SYT4; BIN1; RIMS1; GOLPH3; PLA2R1; SPP1; MICAL1; EXPH5; GRK2; KCNJ11; TCAF2; ANKRD13D; NFKBIA; MRLN; PASK; LRSAM1; LRRC55; NUP58; ATP2B1; CADPS2; PLCG1; UBR5; RFX3; OS9; HYAL3; APBB3; CACNB4; RAB12; RHOT1; PCLO; RAP1B; FLNA; RCVRN; ZFAND1; IWS1; TSPAN13; DLG1; GSK3A; NUMB; ATP2A1; VAMP2; AIMP1; STXBP1; MYH10; DRD4; SNAP91; RAN; OSBPL8; C12orf4; NEFL; PAM; EDEM1; STXBP5L; SNX3; PACSIN2; GJC2; AAK1; GCK; USP46; CCK; CAMK2D; CRYAB; ANKRD27; WWP2; RIMS4; HMGN3; LIME1; BEST1; TLR2; LLGL1; CNST; ZMPSTE24; SCN3B; SYN1; ATP1B1; PPP3R1; GPR35; APBA1; PIRT; KCNA2; ANK2; ATP8A1	1	0.915562168985677
Brain_Cerebellar_Hemisphere	GOBP_REGULATION_OF_TRANSPORTER_ACTIVITY	0.243792325056433	0.644960042779478	0.131457611642763	-0.222947761415545	-1.1003676867611	116	OPRM1; PIM1; RYR2; FXYD3; FHL1; GOPC; KLHL24; SLMAP; ATP1B3; FGF14; SGK2; JPH1; APP; KCNJ11; TCAF2; MRLN; LRRC55; CACNB4; DLG1; ATP2A1; VAMP2; DRD4; NEFL; CAMK2D; WWP2; SCN3B; ATP1B1; GPR35; PIRT; ANK2; SGK1; YWHAH	1	0.644960042779478
Brain_Cerebellar_Hemisphere	GOBP_REGULATION_OF_TRANS_SYNAPTIC_SIGNALING	0.224537037037037	0.622559441331984	0.139599673451922	-0.20496901815339	-1.10114540683523	197	KCNB1; ADORA2A; PLCL2; SLC12A2; MCTP1; PTPRD; KCNMB4; UNC13A; RAB3GAP1; ZDHHC3; BDNF; GSK3B; FGF14; CEL; ZMYND8; LGI1; MAPT; OXTR; CLSTN1; APP; DGKI; SYT4; RIMS1; CELF4; GRM1; AGER; PLCG1; RHOT1; RAP1B; VAMP2; PHF24; STXBP1; SCGN; STAU1; NPAS4; STXBP5L; PACSIN2; USP46; RIMS4; NEURL1; KRAS; SYN1; EPHA4; APBA1; YWHAH; CNTNAP4; PICK1; NISCH; ITPR3; RAB26; TMEM25; ACHE; ANAPC2; GRIK3; KIT; CPLX3; FLOT1; SIPA1L1; VGF; RAB8A; CYFIP1; HOMER1; PPFIA3; GRM4; STX1A; YTHDF1; PTPRA; AKAP5; RGS4	1	0.622559441331984
Brain_Cerebellar_Hemisphere	GOBP_REGULATION_OF_TRIGLYCERIDE_BIOSYNTHETIC_PROCESS	0.898454746136865	0.992331132554596	0.0551351763385257	-0.23841916996151	-0.642948347369959	10	FITM2; THRSP; CNEP1R1; SREBF1	1	0.992331132554596
Brain_Cerebellar_Hemisphere	GOBP_REGULATION_OF_TRIGLYCERIDE_METABOLIC_PROCESS	0.317021276595745	0.719930116620671	0.109250039480711	-0.370981935414786	-1.10391001196646	14	PANK2; SORL1; FITM2; THRSP; CNEP1R1; SREBF1	1	0.719930116620671
Brain_Cerebellar_Hemisphere	GOBP_REGULATION_OF_TUBE_SIZE	0.227765726681128	0.626319686668434	0.133554954557592	-0.310125793686533	-1.17862231814239	36	ADORA2A; KCNMB4; ROCK2; ROCK1; RAP1GDS1; OXTR; PLOD3; ATG5; MKKS	1	0.626319686668434
Brain_Cerebellar_Hemisphere	GOBP_REGULATION_OF_TUMOR_NECROSIS_FACTOR_MEDIATED_SIGNALING_PATHWAY	0.0608466406560904	0.344453864053122	0.321775918075361	-0.39900924915859	-1.48765723048093	32	BIRC2; IKBKB; HSPA1B; HSPA1A; PTPN2; H2BC11; OTULIN; RBCK1; UBE2K; CARD8; MADD	1	0.344453864053122
Brain_Cerebellar_Hemisphere	GOBP_REGULATION_OF_TYPE_2_IMMUNE_RESPONSE	0.878099173553719	0.986980743352381	0.0531298054705469	-0.225446881750701	-0.683143905911445	15	BCL6; SOCS5; ARG2	1	0.986980743352381
Brain_Cerebellar_Hemisphere	GOBP_REGULATION_OF_TYPE_I_INTERFERON_MEDIATED_SIGNALING_PATHWAY	0.177383592017738	0.555699535743882	0.155241966228839	-0.464068506538067	-1.28015453457415	11	PTPN2; HSP90AB1; UBE2K; ABCE1	1	0.555699535743882
Brain_Cerebellar_Hemisphere	GOBP_REGULATION_OF_T_CELL_ACTIVATION	0.117117117117117	0.462713851248883	0.195789002148949	-0.247543185336482	-1.21537163038962	111	NCK2; CBLB; ZBTB16; CRTAM; SOS1; ZBTB1; CYRIB; IHH; JAK3; DROSHA; PELI1; BCL6; PTPN2; CD160; RAC2; PCK1; CASP3; SOCS5; ARG2; RPS3; GNRH1; DUSP3; AGER; FOXJ1; ZMIZ1; DLG1; NFKBIZ; HSPH1; STAT5B; PAG1; DNAJA3	1	0.462713851248883
Brain_Cerebellar_Hemisphere	GOBP_REGULATION_OF_T_CELL_APOPTOTIC_PROCESS	0.521064301552107	0.859878136009038	0.0824344091527096	-0.335542772905247	-0.925610327411866	11	JAK3; TSC22D3; ARG2	1	0.859878136009038
Brain_Cerebellar_Hemisphere	GOBP_REGULATION_OF_T_CELL_DIFFERENTIATION	0.247787610619469	0.647640283550243	0.128788713061714	-0.268818352651948	-1.14678963597415	57	ZBTB16; CRTAM; SOS1; ZBTB1; IHH; JAK3; DROSHA; BCL6; PTPN2; PCK1; SOCS5	1	0.647640283550243
Brain_Cerebellar_Hemisphere	GOBP_REGULATION_OF_T_CELL_DIFFERENTIATION_IN_THYMUS	0.311258278145695	0.715828095184645	0.112843355675562	-0.422186784913932	-1.13851707346213	10	SOS1; IHH; PTPN2; FOXJ1	1	0.715828095184645
Brain_Cerebellar_Hemisphere	GOBP_REGULATION_OF_T_CELL_MEDIATED_CYTOTOXICITY	0.736842105263158	0.955891371691853	0.0568864160475701	0.266882518375542	0.792192541602644	14	HLA.E; LILRB1; HLA.DRB1; HLA.B; HLA.F; MR1	1	0.955891371691853
Brain_Cerebellar_Hemisphere	GOBP_REGULATION_OF_T_CELL_MEDIATED_IMMUNITY	0.915032679738562	0.994220949059659	0.0536769600638127	-0.183510771131634	-0.683488075745161	33	MAP3K7; ZBTB1; CYRIB; FUT7; STX7; AGER	1	0.994220949059659
Brain_Cerebellar_Hemisphere	GOBP_REGULATION_OF_T_CELL_MIGRATION	0.677559912854031	0.932065278056839	0.0679922591544058	-0.281790705926179	-0.819080876389987	13	APP; CCL27; CRK; ADAM10; IL27RA; ECM1	1	0.932065278056839
Brain_Cerebellar_Hemisphere	GOBP_REGULATION_OF_T_CELL_RECEPTOR_SIGNALING_PATHWAY	0.0968421052631579	0.417980537825678	0.208955027549354	-0.443984521296337	-1.43164071944887	19	CBLB; RELA; PTPN2; CD160; RPS3; DUSP3; PVRIG; MALT1; RC3H1	1	0.417980537825678
Brain_Cerebellar_Hemisphere	GOBP_REGULATION_OF_T_HELPER_1_TYPE_IMMUNE_RESPONSE	0.447893569844789	0.825218328486803	0.0908241419007155	-0.356092373992142	-0.982297356685462	11	JAK3; SOCS5; SLC11A1; IL27RA; IL1RL1; TNFSF4	1	0.825218328486803
Brain_Cerebellar_Hemisphere	GOBP_REGULATION_OF_T_HELPER_CELL_DIFFERENTIATION	0.705882352941177	0.943349084786269	0.065981614400873	-0.274694114874817	-0.798453219425127	13	JAK3; BCL6; SOCS5; NFKBIZ; MALT1; RC3H1	1	0.943349084786269
Brain_Cerebellar_Hemisphere	GOBP_REGULATION_OF_UBIQUITIN_DEPENDENT_PROTEIN_CATABOLIC_PROCESS	0.00308436718552019	0.0614326711904986	0.431707695803346	-0.374180017137549	-1.69546223236149	73	WAC; RYBP; NUB1; NFE2L2; HSPA1B; QRICH2; HSPA1A; GSK3B; USP7; XPO1; HSP90AB1; HERPUD1; SOCS5; SMARCC1; ZER1; UBE2K; SIRT2; RPL5; ZYG11B; UBQLN4; PLK1; RNF217; DDRGK1; GSK3A; CSNK1D; RNF19B; DNAJB2; OGT; RPS7; RPL23; TRIM67; TRIM39; UBE2V2; KEAP1; UBQLN2; RNF144A	1	0.0614326711904986
Brain_Cerebellar_Hemisphere	GOBP_REGULATION_OF_UBIQUITIN_PROTEIN_LIGASE_ACTIVITY	0.0618101545253863	0.345405007656663	0.271288554688953	-0.567471123361385	-1.5303074035711	10	BAG2; UBE2C; FBXO5; RPL5; PLK1; RPS7; RPL23; MAD2L1	1	0.345405007656663
Brain_Cerebellar_Hemisphere	GOBP_REGULATION_OF_UBIQUITIN_PROTEIN_TRANSFERASE_ACTIVITY	0.334042553191489	0.734437613019892	0.105920292736253	-0.316420593676487	-1.08042555612433	24	BAG2; UBE2C; FBXO5; RPL5; PLK1; RPS7; RPL23; PIN1; UBE2N; MAD2L1; DCUN1D2	1	0.734437613019892
Brain_Cerebellar_Hemisphere	GOBP_REGULATION_OF_URINE_VOLUME	0.891352549889135	0.991577276377291	0.0557104226766671	-0.240869969427414	-0.664451000791942	11	ADORA2A	1	0.991577276377291
Brain_Cerebellar_Hemisphere	GOBP_REGULATION_OF_VACUOLE_ORGANIZATION	0.845991561181435	0.986896345096202	0.055826471778749	-0.210657608828637	-0.732802541067073	25	RAB3GAP1; SH3GLB1; PHF23; LRSAM1; ENO3; IFT20; CHMP4A; UBQLN2; IFT88	1	0.986896345096202
Brain_Cerebellar_Hemisphere	GOBP_REGULATION_OF_VASCULAR_ASSOCIATED_SMOOTH_MUSCLE_CELL_PROLIFERATION	0.530075187969925	0.862987051430601	0.0728938564822936	0.278122401060396	0.968867089297759	24	GSTP1; APLN; MAP3K5; MFN2; GNAI2; CDKN1A; HMOX1	1	0.862987051430601
Brain_Cerebellar_Hemisphere	GOBP_REGULATION_OF_VASCULAR_ENDOTHELIAL_GROWTH_FACTOR_RECEPTOR_SIGNALING_PATHWAY	0.621129326047359	0.908673697337477	0.0635007968065945	0.327615550638193	0.882999240002444	10	MT3; CADM4; PRKD2; VTN; PTPN1; IL1B	1	0.908673697337477
Brain_Cerebellar_Hemisphere	GOBP_REGULATION_OF_VASCULAR_PERMEABILITY	0.0433249919477479	0.293932992245502	0.321775918075361	0.449871809331512	1.5030786715138	20	FGFBP3; CDH5; FERMT2; RAMP2; C2CD4B; AZU1; YES1; TGFB1; CLDN5	1	0.293932992245502
Brain_Cerebellar_Hemisphere	GOBP_REGULATION_OF_VASCULATURE_DEVELOPMENT	0.680898876404494	0.933580979980243	0.0692836467392548	-0.181874003480301	-0.89387834197941	110	CEMIP2; SLC12A2; SIRT1; NFE2L2; ROCK2; ADGRB3; BTG1; ROCK1; FKBPL; JAK1; FOXO4; CD160; THBS2; BMPER; CHI3L1; ANGPT2; SP1; LRG1; PLCG1; HTATIP2; AKT3; AGGF1; GAB1; PKM; KRIT1	1	0.933580979980243
Brain_Cerebellar_Hemisphere	GOBP_REGULATION_OF_VASOCONSTRICTION	0.964730290456431	1	0.0489954089862481	-0.17170576906664	-0.531150874190423	16	KCNMB4; OXTR; ATP2B1; SMTNL1	1	1
Brain_Cerebellar_Hemisphere	GOBP_REGULATION_OF_VESICLE_FUSION	0.678846153846154	0.932473900664347	0.0618406035753285	0.280774568507381	0.866478164728664	16	DOC2B; CPLX2; ANXA2	1	0.932473900664347
Brain_Cerebellar_Hemisphere	GOBP_REGULATION_OF_VESICLE_MEDIATED_TRANSPORT	0.864928909952607	0.986896345096202	0.0602484086158019	-0.157190058707887	-0.855838141232227	221	KCNB1; RAB15; ADORA2A; MCTP1; RAB3GAP1; CHMP2A; GOPC; ROCK1; GSK3B; USP7; LYAR; RAB3C; CD300LF; RAC2; SORL1; CBL; ATG5; BICD1; CADPS; ITSN1; SH3GL2; SYT4; BIN1; RIMS1; MICAL1; EXPH5; ANKRD13D; LRSAM1; CADPS2; HYAL3; RAB12; PCLO; RAP1B; NUMB; VAMP2; STXBP1; DRD4; SNAP91; C12orf4; STXBP5L; SNX3; PACSIN2; AAK1; USP46; ANKRD27; RIMS4; TLR2; CNST; SYN1; APBA1	1	0.986896345096202
Brain_Cerebellar_Hemisphere	GOBP_REGULATION_OF_VIRAL_GENOME_REPLICATION	0.676470588235294	0.932065278056839	0.0662842187012672	-0.21931912322413	-0.867168938741592	41	SRPK1; PKN2; PPID; RESF1; MPHOSPH8; MORC2; HACD3; BANF1; STAU1; ADARB1; TRIM28; PABPC1; VAPB; SRPK2	1	0.932065278056839
Brain_Cerebellar_Hemisphere	GOBP_REGULATION_OF_VIRAL_INDUCED_CYTOPLASMIC_PATTERN_RECOGNITION_RECEPTOR_SIGNALING_PATHWAY	0.279197080291971	0.685675182481752	0.107554375265169	0.408839744381156	1.17491597753089	12	TKFC; NLRX1; TSPAN6; SEC14L1; C1QBP; NPLOC4	1	0.685675182481752
Brain_Cerebellar_Hemisphere	GOBP_REGULATION_OF_VIRAL_LIFE_CYCLE	0.707207207207207	0.943957483459482	0.0675188953767744	-0.197517621335553	-0.862196998669105	64	SRPK1; PKN2; PPID; CHMP2A; RESF1; TRIM27; P4HB; MPHOSPH8; MORC2; HACD3; KPNA2; BANF1; STAU1; SNX3; PC	1	0.943957483459482
Brain_Cerebellar_Hemisphere	GOBP_REGULATION_OF_VIRAL_TRANSCRIPTION	0.636015325670498	0.915562168985677	0.0647943366000727	0.278422304054176	0.879559706291755	17	TARBP2; POLR2G; TRIM21; CDK9; TRIM8; GTF2F1; POLR2H	1	0.915562168985677
Brain_Cerebellar_Hemisphere	GOBP_REGULATION_OF_VOLTAGE_GATED_CALCIUM_CHANNEL_ACTIVITY	0.98292220113852	1	0.0440640346597561	0.174355214313018	0.575541098456309	19	SRI; CDK5; CRHR1; CACNB1; CALM3; STAC2; CACNB3; AHNAK	1	1
Brain_Cerebellar_Hemisphere	GOBP_REGULATION_OF_WNT_SIGNALING_PATHWAY	0.026581972700693	0.214932822097596	0.352487857583619	0.274389969707999	1.37600522477586	139	EMD; KREMEN1; MDK; SOX2; WNT3; C12orf43; PSMB4; NOG; PSEN1; PSMB10; LGR6; PPP2R1A; FOXP3; SHH; FZD6; PSMD4; WLS; YAP1; PSMB2; SFRP5; SOX7; TMEM9; EGFR; HDAC1; FUZ; ZBED3; NLK; PPP1CA; AMER3; GLI1; AXIN2; TMEM198; AMFR; PSMB8; FRAT1; TSKU; SHISA6; SMARCA4; TGFB1	1	0.214932822097596
Brain_Cerebellar_Hemisphere	GOBP_REGULATION_OF_WOUND_HEALING	0.631236442516269	0.914371262070497	0.0713052987340038	-0.216575463435086	-0.890104356870864	47	SLC12A2; CASK; INSL3; NFE2L2; UBASH3B; HBEGF; PDGFA; CRK	1	0.914371262070497
Brain_Cerebellar_Hemisphere	GOBP_REGULATORY_T_CELL_DIFFERENTIATION	0.459770114942529	0.831981200289226	0.0813027345384498	0.32017749963069	1.01146791559344	17	MDK; FOXP3; TNFRSF18; HLA.DRB1; LGALS9; IRF1	1	0.831981200289226
Brain_Cerebellar_Hemisphere	GOBP_RELAXATION_OF_MUSCLE	0.535390199637024	0.866841142818796	0.0706196247122591	0.343335915553291	0.954343207923617	11	SRI; GSN; P2RY1; HRC; CHGA	1	0.866841142818796
Brain_Cerebellar_Hemisphere	GOBP_RELEASE_OF_CYTOCHROME_C_FROM_MITOCHONDRIA	0.210526315789474	0.607782754759239	0.128788713061714	0.332187545149611	1.18070945018866	26	PLSCR3; CLU; TIMM50; TP53; NOL3; MOAP1; IFI6; GHITM	1	0.607782754759239
Brain_Cerebellar_Hemisphere	GOBP_RELEASE_OF_SEQUESTERED_CALCIUM_ION_INTO_CYTOSOL_BY_ENDOPLASMIC_RETICULUM	0.663461538461538	0.927927733778711	0.0629394692018967	0.284310434200888	0.877389945069471	16	SRI; CASQ1; PRKACA; NOL3; HRC; CALM3; ATP1A2; CCR5	1	0.927927733778711
Brain_Cerebellar_Hemisphere	GOBP_RENAL_SYSTEM_PROCESS	0.843984962406015	0.986896345096202	0.0506004243853618	0.196826096094939	0.791045613317936	43	MAGED2; CHRNB2; GSN; AQP3; PRKACA; HYAL2; EDNRB; AGTR2; GNAI2	1	0.986896345096202
Brain_Cerebellar_Hemisphere	GOBP_RENAL_SYSTEM_VASCULATURE_DEVELOPMENT	0.181488203266788	0.562470934035969	0.137250779610133	0.451226067196411	1.25423677791769	11	IL6R; PECAM1; NOTCH2; PDGFRB; GPR4; BMP7; CFLAR	1	0.562470934035969
Brain_Cerebellar_Hemisphere	GOBP_RENAL_TUBULE_DEVELOPMENT	0.632162661737523	0.914371262070497	0.0633597010643758	0.233384927822815	0.910230666932717	36	NOG; IRX3; SHH; DLL1; CALB1; YAP1; IRX2; NOTCH2; AGTR2; FOXD1; DCHS1; HES5; SOX9; LIF; WNT11; IRX1; CITED1; SOX8	1	0.914371262070497
Brain_Cerebellar_Hemisphere	GOBP_RENAL_WATER_HOMEOSTASIS	0.38475499092559	0.773015900720856	0.0880945010398517	0.385402643907327	1.07127270660291	11	AQP3; PRKACA; HYAL2	1	0.773015900720856
Brain_Cerebellar_Hemisphere	GOBP_REPLICATION_FORK_PROCESSING	0.0568421052631579	0.335793770139635	0.276500599254472	-0.482816564437178	-1.55685574725547	19	DDX11; DNA2; FBH1; ATRX; EXD2; SETMAR; MRE11; PCNA; CORT; ZNF365; WRN	1	0.335793770139635
Brain_Cerebellar_Hemisphere	GOBP_REPRODUCTION	2.82665647800781e-05	0.00180490329816322	0.575610261071129	-0.262823554658007	-1.57110799236817	478	CFAP97D1; CCDC40; MBD2; NUP62; BIRC2; LIN9; NIPBL; NCAPD2; MYBL1; OPRM1; CFAP44; MNS1; WDR33; CCNB1; SRPK1; TUT7; ZBTB16; PSMC3IP; HERC4; CFAP157; SIRT1; LEPR; ING2; FANCC; ZNF35; SETD2; CDKL2; SOS1; INSL3; PLD6; PANK2; MAST2; STAG2; RACGAP1; BCL2L10; IHH; KDM2B; FBXO5; SIAH1; TOB2; QRICH2; SLC38A2; HSPA5; ALKBH5; ATRX; STC1; UBE2Q1; HSF2; SNAI1; ACTR3; BCL6; TRIM27; YY1; HOOK1; PIWIL4; CKS2; NDRG3; OXTR; HSP90AB1; CASP3; SMARCC1; RNF114; GGN; SIX4; DYNLL1; HDAC2; STAG3; CBL; DNAJA1; TUBGCP4; UBE2B; ANGPT2; ATM; PTTG2; GNRH1; APP; GOLGA3; MKKS; MEIOC; FUT7; KATNAL1; ARNT; SIRT2; TSSK3; TDRP; CCT3; RIMS1; SPP1; CELF4; GLRB; VPS13A; PSME4; TUBGCP3; BUB3; WDR19; GNRH2; TTC26; RAD54L; SAFB2; FOXJ1; RAI14; EIF2B5; PLK1; CCT5; FIGNL1; GPR3; CATSPERZ; ZNF318; PPP2CA; HYAL3; ZMIZ1; TIPARP; TBPL1; UBR2; ITGA3; FLNA; DLG1; SYNE1; TUT4; HUS1B; SPIN2B; IFT81; DAZAP1; OSBP2; STXBP1; EOMES; DEDD; STAT5B; INCENP; PAM; PCSK4; HUS1; MRE11; GAS8; GGT5; PCNA; ADAM10; LIMK2; SCX; CCNF; NEURL1; PKMYT1; SYCP3; RNF2; KRAS; RSPO3	0.122733424275099	0.00180490329816322
Brain_Cerebellar_Hemisphere	GOBP_REPRODUCTIVE_BEHAVIOR	0.0152668102014042	0.160704702923895	0.380730400722792	-0.63758012435902	-1.75879439318427	11	MBD2; UBE2Q1; OXTR; HDAC2; APP	1	0.160704702923895
Brain_Cerebellar_Hemisphere	GOBP_REPRODUCTIVE_SYSTEM_DEVELOPMENT	0.589912280701754	0.891215106732348	0.0753093764172773	-0.187084689008447	-0.947620587579655	132	BIRC2; NIPBL; SIRT1; ING2; SETD2; HSPA5; ATRX; STC1; UBE2Q1; SNAI1; HSP90AB1; CASP3; SMARCC1; SIX4; CBL; ATM; GNRH1; MKKS; ARNT; SPP1; WDR19; SAFB2; EIF2B5; HYAL3; TIPARP; FLNA; DLG1; DAZAP1; EOMES; STAT5B	1	0.891215106732348
Brain_Cerebellar_Hemisphere	GOBP_RESPIRATORY_BURST	0.852670349907919	0.986896345096202	0.0491927521045191	0.244824744648047	0.715660879235509	13	RPS19; PRDX2; NOXA1	1	0.986896345096202
Brain_Cerebellar_Hemisphere	GOBP_RESPIRATORY_CHAIN_COMPLEX_IV_ASSEMBLY	0.996357012750455	1	0.0415717899246479	0.180817907657116	0.487345837915951	10	OXA1L; COX18	1	1
Brain_Cerebellar_Hemisphere	GOBP_RESPIRATORY_ELECTRON_TRANSPORT_CHAIN	0.0213120184082991	0.188850579446601	0.352487857583619	0.395281641162689	1.55743749543828	39	CHCHD2; GPD1; ETFB; ETFRF1; ETFA; SDHC; ISCU; GHITM; NDUFS1; NDUFS3; UQCC3; CYC1; NDUFA7; PINK1; NDUFV3; NDUFA13; NDUFB5; SLC25A22; COX5A; NDUFA5; UQCRC1; MYBBP1A; COX15	1	0.188850579446601
Brain_Cerebellar_Hemisphere	GOBP_RESPIRATORY_GASEOUS_EXCHANGE_BY_RESPIRATORY_SYSTEM	0.691648822269807	0.938212017077996	0.066132620475844	-0.248824424336153	-0.837664766181793	23	FUT8; GLS; SLC5A3; PASK; SFTPA2; TCF15; ZFAND5	1	0.938212017077996
Brain_Cerebellar_Hemisphere	GOBP_RESPIRATORY_SYSTEM_DEVELOPMENT	0.547747747747748	0.872138144745405	0.069119845655101	0.214929813938028	0.943786146934666	66	HSD11B1; SPARC; NOG; TAB1; SLC7A11; SHH; YAP1; PTN; DAG1; EGFR; MSC; MAPK3; PPP1CA; GLI1	1	0.872138144745405
Brain_Cerebellar_Hemisphere	GOBP_RESPIRATORY_SYSTEM_PROCESS	0.911602209944751	0.994220949059659	0.0461379160269737	0.218571867978651	0.638919629789132	13	NDN	1	0.994220949059659
Brain_Cerebellar_Hemisphere	GOBP_RESPONSE_TO_ABIOTIC_STIMULUS	0.00584053231752922	0.0905699690096853	0.407017918923954	-0.219409572421253	-1.31692666106292	494	SPIDR; BAG2; ECT2; MBD2; NUP62; BIRC2; NIPBL; OPRM1; MAP4K3; MAP2K4; CCNB1; SLC12A2; TSC22D2; TP53BP1; POLD1; SIRT1; PPM1D; RHO; CRY1; KCNJ3; NFE2L2; ZBTB1; INTS7; IHH; DDIT4; ROCK2; HSPA1B; RYR2; PAXIP1; EEF1D; POLB; PER1; RELA; UIMC1; NMT1; SLC38A2; RBM4; CCNA2; HSPA5; ALKBH5; PPID; STC1; HSPA1A; RANBP2; TSC22D3; LIG4; CUL2; GSK3B; NHEJ1; FKBP4; YY1; P4HB; FKBPL; DNAJB6; MAPT; CHORDC1; MBIP; POLD3; PCK1; OXTR; HSP90AB1; CASP3; POM121C; CHI3L1; HDAC2; CBL; DNAJA1; TIPIN; ERCC5; UBE2B; DNAJB4; ANGPT2; ATM; APP; BAG3; ERO1A; MKKS; CHRNA10; HSP90B1; ARNT; SIRT2; LTA; SLITRK6; PDK3; NMT2; NFKBIA; PSME4; GRM1; NUP58; ATP2B1; AGER; PPL; RAD54L; TXNIP; CDS1; EIF2B5; FIGNL1; MAPK13; HYAL3; USP2; INTS3; RCVRN; USP28; EIF2B1; RYR1; PHF24; HSPH1; HSP90AA1; PKM; LXN; MICB; PAM; DNAJA3; ERCC8; HUS1; RWDD3; RBM4B; CCK; CAMK2D; PCNA; CRYAB; SCX; GOT1; NUP205; BEST1; TLR2; CDKN2D; KRAS; ZMPSTE24; ELOC; ATP1B1; ERRFI1; PIRT; CPT1B; PARP1; HDAC4	1	0.0905699690096853
Brain_Cerebellar_Hemisphere	GOBP_RESPONSE_TO_ACETYLCHOLINE	0.522026431718062	0.859878136009038	0.0819778796501272	-0.327749800614802	-0.932356602394284	12	OPRM1; ROCK2; GRK2	1	0.859878136009038
Brain_Cerebellar_Hemisphere	GOBP_RESPONSE_TO_ACID_CHEMICAL	0.881132075471698	0.988263626051299	0.0487989701682839	0.190810277372719	0.751805926582206	39	GSTP1; PTN; MEAK7; MTHFR; ICAM1; NQO1; AMIGO1; HSF1; KLHL22	1	0.988263626051299
Brain_Cerebellar_Hemisphere	GOBP_RESPONSE_TO_ACTIVITY	0.586134453781513	0.8868677159678	0.0734381410838857	-0.240302279201317	-0.893262261565829	31	NPC1L1; CRY1; RYR2; PCK1; CBL; ANGPT2	1	0.8868677159678
Brain_Cerebellar_Hemisphere	GOBP_RESPONSE_TO_ALCOHOL	0.30990990990991	0.715379494326863	0.10027910675413	0.231245219263716	1.08255719350198	94	RECQL5; BLM; SPARC; CHRNB2; OGG1; GSTP1; G6PD; STAR; GSN; VCAM1; TUFM; LANCL2; CPT1A; DAG1; ICAM1; NQO1; CAD; TGFB1; FGFR2; H6PD; SLC2A4; FDX1; PMVK; OXCT1; CTNNA1; CDKN1A; BGLAP; TP53INP1; SDF4; ADCYAP1; PRKAA1; CALM3; GRAMD1C; SLC23A2; SPHK2; ADIPOR2	1	0.715379494326863
Brain_Cerebellar_Hemisphere	GOBP_RESPONSE_TO_ALKALOID	0.11283185840708	0.452508144328305	0.197822021315103	-0.309358647279623	-1.29137687524006	52	SPIDR; OPRM1; ADORA2A; RYR2; RELA; DHX15; CCNA2; HSPA5; OXTR; HSP90AB1; CASP3; HDAC2; CASP6	1	0.452508144328305
Brain_Cerebellar_Hemisphere	GOBP_RESPONSE_TO_AMINE	0.734082397003745	0.95528601377658	0.0568864160475701	0.240065881206879	0.823136747079855	22	NME1; PDE1B; TRDMT1; ICAM1; NQO1; CAD	1	0.95528601377658
Brain_Cerebellar_Hemisphere	GOBP_RESPONSE_TO_AMINO_ACID_STARVATION	0.351177730192719	0.748191219085765	0.103197466945307	-0.318888417442204	-1.07353445043616	23	MIOS; BMT2; SLC38A2; WDR59; SH3GLB1	1	0.748191219085765
Brain_Cerebellar_Hemisphere	GOBP_RESPONSE_TO_AMPHETAMINE	0.701052631578947	0.941364530694386	0.0646484568421928	-0.254217852381397	-0.808035122683071	18	RANBP2; OXTR; HDAC2; DRD4; RGS17	1	0.941364530694386
Brain_Cerebellar_Hemisphere	GOBP_RESPONSE_TO_AMYLOID_BETA	0.58587786259542	0.8868677159678	0.0686325631836726	0.277288038746997	0.926454443824402	20	PSEN1; TLR4; RAMP3; VCAM1; ICAM1; CDK5; CACNB1	1	0.8868677159678
Brain_Cerebellar_Hemisphere	GOBP_RESPONSE_TO_ANGIOTENSIN	0.0506673657996995	0.322672801470491	0.321775918075361	-0.548511881713465	-1.56036303743877	12	NFE2L2; ROCK2; RELA; ROCK1	1	0.322672801470491
Brain_Cerebellar_Hemisphere	GOBP_RESPONSE_TO_ANTIBIOTIC	0.51255230125523	0.853336691737044	0.0802023444698144	-0.289471321943033	-0.943576399947416	20	HSPA5; JAK1; CASP3; CBL; AOC3; HYAL3; HSP90AA1; RPL23	1	0.853336691737044
Brain_Cerebellar_Hemisphere	GOBP_RESPONSE_TO_ARSENIC_CONTAINING_SUBSTANCE	0.10352422907489	0.433464033407109	0.206587922696891	-0.495736604446009	-1.41023212016223	12	MKNK2; SLC38A2; RBM4; MAPK13; ZFAND1; NEFL	1	0.433464033407109
Brain_Cerebellar_Hemisphere	GOBP_RESPONSE_TO_ATP	0.171270718232044	0.544006919212535	0.142901149386948	0.434538423750981	1.27022352601776	13	P2RX6; PKLR; P2RY12; P2RY1; CIB2; P2RX5; TRPC3	1	0.544006919212535
Brain_Cerebellar_Hemisphere	GOBP_RESPONSE_TO_AUDITORY_STIMULUS	0.22992700729927	0.629472298671772	0.120433371642259	0.424183175490001	1.219009641632	12	MDK; PTN; CXCL10; ABHD12	1	0.629472298671772
Brain_Cerebellar_Hemisphere	GOBP_RESPONSE_TO_AXON_INJURY	0.680942184154176	0.933580979980243	0.0668966276500666	-0.227715434358466	-0.849009172418544	32	MAX; GAP43; CNTF; RANGAP1; SPP1; FLNA; NEFL; DHFR; EPHA4	1	0.933580979980243
Brain_Cerebellar_Hemisphere	GOBP_RESPONSE_TO_BACTERIUM	0.415652173913044	0.799274463742442	0.0815265143256594	0.189236846061507	1.01185640947014	205	PCK2; PLSCR3; HLA.E; CX3CR1; SPARC; FUCA2; GSTP1; MGST1; TLR4; FOXP3; RPS19; STAR; GBP4; PLAAT3; PRDX2; VCAM1; SELE; RNF5; HMGB2; THBD; CA5B; LSM5; SHC1; IL6R; MYD88; LILRB1; SBNO2; BCL3; MAPK3; ICAM1; IRAK1; AZU1; NFKB2; HSF1; NOTCH2; CCDC80; EPX; CXCL10; TIMP4; EDNRB; TGFB1; HLA.DRB1; LGALS9; FGFR2; TMEM229B; MPO; HLA.B; F2; SASH1; CXCL11; PRKCA; CHGA; SIGLEC16	1	0.799274463742442
Brain_Cerebellar_Hemisphere	GOBP_RESPONSE_TO_BIOTIC_STIMULUS	0.844974446337308	0.986896345096202	0.0460457683018055	0.152309904152176	0.898985245877546	527	TKFC; PCK2; HLA.C; PLSCR3; HLA.E; CX3CR1; MOV10; SPARC; CLEC4M; IRAK4; PLA2G5; PSMB4; NLRX1; FUCA2; PSMB10; CLU; GSTP1; SMPD1; TAB1; ICAM2; MGST1; PDZD11; TLR4; FOXP3; TSPAN6; RPS19; CFB; STAR; GSN; GBP4; TARBP2; PLAAT3; PRDX2; UNC93B1; PSMD4; APOL1; VCAM1; SELE; RNF5; YAP1; PSMB2; TP53; SMPDL3B; CDC37; TRIM21; IL33; TNK1; HMGB2; THBD; CA5B; LSM5; SHC1; IL6R; PARP14; MAP3K5; CXCL12; MYD88; TRIM22; NPC2; CHID1; LILRB1; COTL1; DTX3L; HLA.DQA2; PRKACA; HYAL2; SBNO2; BCL3; MAPK3; ICAM1; IRAK1; AZU1; SRPX; BATF2; BTBD17; POLR3H; NFKB2; ELMOD2; PSMB8; HSF1; NOTCH2; CCDC80; EPX; PYDC1; IL17RC; YES1; CXCL10; TIMP4; EDNRB; C2; CD74; TGFB1; HLA.DPA1; PHB2; SOCS3; LAMP1; HLA.DRB1; SEC14L1; LGALS9; IRF1; SLX4; TRIM56; FGFR2; TMEM229B; MPO; C1QBP; TNFAIP8L2; RNF26; IFITM1; NPLOC4; MUS81; HLA.B; TRAF3IP1; HMGB3; PSMA5; TRIM8; IFI6; F2; IFIT3; SASH1; CXCL11; PSMB9; PRKCA; CFH; ARID5A; CHGA; SIGLEC16; EXOSC4; AGBL5; HMGN2; TSPO; SFPQ; MT2A; CASP4; IL6; OAS3; MAP4K2; GAPDH; PSMA7; MX1; CCL2; ADM; GTF2F1; GSDMD; FZD5; PTK2; ARF1; GPATCH3; VAMP7; ITGB8; HLA.F	1	0.986896345096202
Brain_Cerebellar_Hemisphere	GOBP_RESPONSE_TO_BMP	0.339955849889625	0.73915287942952	0.107140237276725	-0.255620495438726	-1.07431595197005	53	RGMB; CHRD; SPART; UBE2D3; BMPER; PPM1A; SLC39A5; SORL1; VWC2; SMAD9; ITGA3; ACVR2B; SCX; TMEM100; DDX5; HEYL	1	0.73915287942952
Brain_Cerebellar_Hemisphere	GOBP_RESPONSE_TO_CADMIUM_ION	0.0785097773591529	0.377672551690194	0.287805130535564	0.385909883720887	1.45853414002779	32	SPARC; OGG1; STAR; GSN; MT1F; MT3; EGFR; MAPK3; HSF1; MT2A; CYB5A; HMOX1	1	0.377672551690194
Brain_Cerebellar_Hemisphere	GOBP_RESPONSE_TO_CAFFEINE	0.207505518763797	0.603475527443005	0.142056643575821	-0.463704323376251	-1.25047800657638	10	ADORA2A; RYR2; HDAC2; RYR1	1	0.603475527443005
Brain_Cerebellar_Hemisphere	GOBP_RESPONSE_TO_CALCIUM_ION	0.685779816513762	0.936705133034277	0.0699458736501659	-0.202696835404202	-0.869877694303318	61	ECT2; KCNMB4; RYR2; HSPA5; ALG2; CACYBP; RASA4B; ADD1; SYT4; CPNE9; TXNIP	1	0.936705133034277
Brain_Cerebellar_Hemisphere	GOBP_RESPONSE_TO_CAMP	0.430703624733475	0.811166134927518	0.0908241419007155	-0.247051045814812	-1.00379629800106	45	BIRC2; PNPT1; PER1; RELA; HSPA5; STC1; PCK1; APP; CDO1	1	0.811166134927518
Brain_Cerebellar_Hemisphere	GOBP_RESPONSE_TO_CARBOHYDRATE	0.848484848484848	0.986896345096202	0.0568864160475701	-0.172215295314317	-0.810307548166984	86	KCNB1; MAP2K4; SLC39A14; PCK1; CASP3; DYNLL1; ANGPT2; KCNJ11; PDK3; IGF1R; AGER; TXNIP; EIF2B5; MAPK13; RAP1B; WDR35; EIF2B1; VAMP2; GCK; GOT1; HMGN3	1	0.986896345096202
Brain_Cerebellar_Hemisphere	GOBP_RESPONSE_TO_CATECHOLAMINE	0.357601713062099	0.753302436193483	0.102080107662747	-0.285657742202777	-1.06503998723577	32	RYR2; GNAI3; GSK3B; HTR5A; HDAC2; APP; SIRT2; FLNA; GSK3A; DRD4	1	0.753302436193483
Brain_Cerebellar_Hemisphere	GOBP_RESPONSE_TO_CHEMOKINE	0.975378787878788	1	0.0443293451680314	0.167150830077604	0.586873460802225	25	CX3CR1; THPO; CXCL12; CXCL10; CIB1; CXCL11; CCL2; CCR10; CCR5; CCL8; GPR17	1	1
Brain_Cerebellar_Hemisphere	GOBP_RESPONSE_TO_COCAINE	0.22008547008547	0.621333622308915	0.135002033828631	-0.366711084612319	-1.21824345219652	22	OPRM1; CCNA2; HSPA5; OXTR; HSP90AB1; HDAC2	1	0.621333622308915
Brain_Cerebellar_Hemisphere	GOBP_RESPONSE_TO_COLD	0.231638418079096	0.632164683406307	0.122107920287081	0.350870611973623	1.19469290043925	21	CIRBP; GMPR; ACOT11; UCP2; FOXO1; CXCL10; SLC9A1; THRA; ADM; PRKAA1	1	0.632164683406307
Brain_Cerebellar_Hemisphere	GOBP_RESPONSE_TO_COPPER_ION	0.831119544592031	0.983467834727876	0.0517405459873163	0.229902013227025	0.742867725485203	18	MT1F; MT3; ICAM1; HSF1	1	0.983467834727876
Brain_Cerebellar_Hemisphere	GOBP_RESPONSE_TO_CORTICOSTEROID	0.926654740608229	0.994825925217661	0.0440640346597561	0.16936089869359	0.738241898821595	63	PCK2; SPARC; FAM107A; GSTP1; STAR; EGFR; ICAM1; MYOD1; FOXO1; GBA; CAD; AGTR2; DNMT3B; IL6; CDKN1A; BGLAP; ADM; ADCYAP1	1	0.994825925217661
Brain_Cerebellar_Hemisphere	GOBP_RESPONSE_TO_CORTICOSTERONE	0.916114790286976	0.994220949059659	0.0542315935495841	-0.230511457397898	-0.621623507068436	10	ATP2B1; NEFL; NPAS4; FOS; FOSB	1	0.994220949059659
Brain_Cerebellar_Hemisphere	GOBP_RESPONSE_TO_CYTOKINE	0.563414634146341	0.8796157777944	0.0833634065110386	-0.160882038706987	-0.966719229141351	496	NFIL3; CUL1; BIRC5; BIRC2; OPRM1; MAP4K3; PIM1; TAB2; SLC12A2; AFF3; IKBKB; SIRT1; SMPD4; LEPR; NUB1; PNPT1; PTPN12; SETD2; SOS1; MAP3K7; NFE2L2; STIP1; PTPN4; LOX; HSPA1B; JAK3; RELA; UGCG; CNTF; H3C1; HSPA5; PELI1; ACSL1; HSPA1A; GSK3B; H3C13; ACTR3; BCL6; YY1; P4HB; PTPN2; JAK1; CD300LF; H3C10; H2BC11; H3C6; PCK1; FPR1; OXTR; CD44; OTULIN; HSP90AB1; CASP3; SOCS5; CHI3L1; CACYBP; VPS26B; PARP16; RBCK1; CBL; UBE2K; OTUD4; RPS3; IRF9; APP; MKKS; ABCE1; HSP90B1	1	0.8796157777944
Brain_Cerebellar_Hemisphere	GOBP_RESPONSE_TO_DEXAMETHASONE	0.231499051233397	0.632164683406307	0.122679189568808	0.369930450473867	1.19533269184497	18	PCK2; STAR; EGFR; ICAM1; FOXO1; GBA; AGTR2; DNMT3B	1	0.632164683406307
Brain_Cerebellar_Hemisphere	GOBP_RESPONSE_TO_DOPAMINE	0.336188436830835	0.736122134503019	0.105920292736253	-0.323927510202385	-1.09049850237755	23	GNAI3; GSK3B; HTR5A; HDAC2; FLNA; GSK3A; DRD4	1	0.736122134503019
Brain_Cerebellar_Hemisphere	GOBP_RESPONSE_TO_DRUG	0.980349344978166	1	0.0506004243853618	-0.143660789266914	-0.724738948223435	129	ADORA2A; CCNB1; NPC1L1; NFE2L2; LOX; RELA; HSPA5; ACSL1; OXTR; HSP90AB1; CASP3; HDAC2; ATG5; UBE2B; KCNJ11; LTA; RAD54L; ENO3; TXNIP; ABCC1; ITGA3; RAP1B; PAM; SMTNL1; MCM7; ACER2; ADAM10	1	1
Brain_Cerebellar_Hemisphere	GOBP_RESPONSE_TO_DSRNA	0.283333333333333	0.691142322097378	0.115240003147781	-0.358674639644021	-1.12505663554257	17	PELI1; NFKBIA; IRAK3; IFNA5; IFNW1; RFTN2; NPM1; FLOT1; IRF3	1	0.691142322097378
Brain_Cerebellar_Hemisphere	GOBP_RESPONSE_TO_ELECTRICAL_STIMULUS	0.99618320610687	1	0.0437125833579551	0.146599123702911	0.489806232641888	20	ADSS2; NQO1; SLC9A1; ADSS1; MYOG; GJB6; NEUROD2	1	1
Brain_Cerebellar_Hemisphere	GOBP_RESPONSE_TO_ENDOGENOUS_STIMULUS	0.0254846523681042	0.207606680266995	0.352487857583619	-0.194320886316618	-1.18945266582079	643	RGMB; MAX; SPIDR; TRERF1; DDX11; OPRM1; SRSF4; GABRB3; RAB15; PGRMC2; SIRT1; LEPR; ING2; PNPT1; PTPN12; CRY1; SNX25; KCTD6; SOS1; GAREM1; MAP3K7; NFE2L2; APC; LOX; TRIP4; DDIT4; ROCK2; FUT8; ZDHHC7; CHRD; RYR2; FBH1; JAK3; PER1; RELA; TAF7; UGCG; GKAP1; CCNA2; HSPA5; GNAI3; SPART; STC1; ACSL1; HSPA1A; ROCK1; BDNF; FGFR1; GSK3B; ADCY9; YY1; HTR5A; PTPN2; UBE2D3; CNOT2; FOXO4; PIK3R3; SLC39A14; NCOA5; MAPT; PCK1; OXTR; CD44; HSP90AB1; CASP3; BMPER; SOCS5; SMARCC1; GCNT1; PPM1A; CACYBP; SLC39A5; PLOD3; SORL1; HDAC2; CBL; RANGAP1; DNAJA1; DEFA3; GNRH1; APP; MKKS; TIAL1; GABRG2; HSP90B1; FUT7; SLC34A2; SH3GL2; NR2C1; SIRT2; CASP6; SP1; GOLPH3; SPP1; CDO1; BRD8; DUSP3; HAS1; CTSB; CRK; IGF1R; SPRY3; VWC2; SMAD9; SPRED3; ATP2B1; AGER; SAFB2; ADAMTSL2; LRG1; TXNIP; EIF2B5; PLCG1; MAPK13; FGF5; DDRGK1; UBR5; ZMIZ1; ATP6V0A1; ABCC1; ATP6V1B2; UBR2; AKAP8; ITGA3; RAB12; SRSF5; NR4A1; RAP1B; FLNA; GSK3A; EIF2B1; HNRNPF; GAB1; VAMP2; URI1; RYR1; FGF17; DRD4; OSBPL8; PKM; STAT5B; NEFL; SPRED2; PAM; NPAS4; ACVR2B; FLT3; OGT; MCM7; GCK; RBBP5; STMN2; NR1D2; PCNA; SCX; GOT1; TMEM100; NEURL1; TLR2; KRAS; ZMPSTE24; DDX5; EPHA4; ERRFI1; SOX10; FLCN; RPL23; PARP1; HDAC4; RPL8; HDAC6; CGN; SPRY4; HEYL; DUSP1; HNRNPM; LARS1; PHIP; TIGAR; SGK1; ATP6V1A; YWHAH; PTPRE	1	0.207606680266995
Brain_Cerebellar_Hemisphere	GOBP_RESPONSE_TO_ENDOPLASMIC_RETICULUM_STRESS	0.712694877505568	0.946266241806865	0.0665892104103933	-0.175279369085026	-0.910234757839037	151	DDX11; USP25; NCK2; SIRT1; NFE2L2; HSPA5; HSPA1A; PDIA4; GSK3B; P4HB; PTPN2; AUP1; ERP44; HERPUD1; PARP16; CREBRF; UBE2K; MANF; ERO1A; ADD1; HSP90B1; UFD1; FAF2; ERMP1; AQP11; ECPAS; EIF2B5; COPS5; DDRGK1; OS9	1	0.946266241806865
Brain_Cerebellar_Hemisphere	GOBP_RESPONSE_TO_EPIDERMAL_GROWTH_FACTOR	0.585106382978723	0.8868677159678	0.0741758965588009	-0.26369127427065	-0.900380055352166	24	PTPN12; GAREM1; CBL; DUSP3; PLCG1; STAT5B; MCM7; ERRFI1	1	0.8868677159678
Brain_Cerebellar_Hemisphere	GOBP_RESPONSE_TO_ESTRADIOL	0.632743362831858	0.914875684787189	0.0721797965581253	-0.212452697576518	-0.886855768039026	52	MBD2; H2AZ1; IHH; CCNA2; HTR5A; OXTR; CASP3; FAM210B; KCNJ11; TXNIP; STXBP1; STAT5B; PAM; GGT5; PCNA; CRYAB	1	0.914875684787189
Brain_Cerebellar_Hemisphere	GOBP_RESPONSE_TO_ESTROGEN	0.0814393939393939	0.383228581648248	0.216542836735348	0.397367856764724	1.39517493991987	25	STAR; WBP2; RARA; SFR1; GBA; DHH; PDGFRB; ARID5A; CTNNA1; PELP1; BGLAP; HMOX1; IL4R; ASH2L; CITED1; PTPRN	1	0.383228581648248
Brain_Cerebellar_Hemisphere	GOBP_RESPONSE_TO_ETHANOL	0.163568773234201	0.533194904942117	0.147331213699377	0.290498873334512	1.21448904439971	51	SPARC; CHRNB2; OGG1; GSTP1; G6PD; STAR; GSN; VCAM1; TUFM; CPT1A; ICAM1; NQO1; FGFR2; SLC2A4; OXCT1; BGLAP; TP53INP1; SDF4; ADCYAP1; PRKAA1	1	0.533194904942117
Brain_Cerebellar_Hemisphere	GOBP_RESPONSE_TO_EXTRACELLULAR_STIMULUS	0.747685185185185	0.956462560975302	0.066132620475844	-0.166689362127041	-0.895497412868153	197	MAX; MBD2; KCNB1; OPRM1; PIM1; SIRT1; PPM1D; NFE2L2; AMBRA1; MIOS; BMT2; RELA; SLC38A2; HSPA5; STC1; ACSL1; RRP8; WDR59; FOXO4; PCK1; SH3GLB1; SLC39A5; SORL1; CBL; ATG5; MKKS; SIRT2; SPP1; ULK2; LTA; FNIP1	1	0.956462560975302
Brain_Cerebellar_Hemisphere	GOBP_RESPONSE_TO_FATTY_ACID	0.134579439252336	0.486677768526228	0.16440575583821	0.372233950924294	1.28489068829377	23	NME1; HMGCL; SMARCD1; E2F1; CPT1A; FABP3; PDK4; UCP2; FOXO1	1	0.486677768526228
Brain_Cerebellar_Hemisphere	GOBP_RESPONSE_TO_FIBROBLAST_GROWTH_FACTOR	0.726775956284153	0.953371964406584	0.0560595875032335	0.203539102822774	0.856816935664041	53	FGFBP3; NOG; STAR; APLN; POLR2G; FIBP; FUZ; HYAL2; MAPK3; FGFR2; EXT2; PTBP1; CCL2; GTF2F1; PRKD2; POLR2H; GPC1; NGFR	1	0.953371964406584
Brain_Cerebellar_Hemisphere	GOBP_RESPONSE_TO_FLUID_SHEAR_STRESS	0.580931263858093	0.886610871401746	0.0766746872490091	-0.321094433452616	-0.885753911803462	11	NFE2L2; SOCS5; MTSS1	1	0.886610871401746
Brain_Cerebellar_Hemisphere	GOBP_RESPONSE_TO_FOOD	0.800759013282733	0.976246885899352	0.053457214108991	0.234144559407704	0.75657639461458	18	G6PD; MT3; BBS4; BBS2; MPO	1	0.976246885899352
Brain_Cerebellar_Hemisphere	GOBP_RESPONSE_TO_FUNGUS	0.231800766283525	0.632210381408961	0.123257226381337	0.379322995547309	1.1983135607138	17	PLA2G5; TLR4; MYD88; COTL1; IL17RC; MPO; CHGA; GAPDH	1	0.632210381408961
Brain_Cerebellar_Hemisphere	GOBP_RESPONSE_TO_GAMMA_RADIATION	0.466809421841542	0.835083733328544	0.0865399737444125	-0.292570564355743	-0.984935679190559	23	POLB; HSPA5; LIG4; CBL; ATM; CRYAB; ZMPSTE24; PARP1; TIGAR; WRN; EGR1	1	0.835083733328544
Brain_Cerebellar_Hemisphere	GOBP_RESPONSE_TO_GLUCAGON	0.0859030837004405	0.393450621758769	0.227987202850442	-0.507025046485348	-1.44234458353026	12	CRY1; CCNA2; ADCY9; PCK1; CDO1	1	0.393450621758769
Brain_Cerebellar_Hemisphere	GOBP_RESPONSE_TO_GROWTH_FACTOR	0.170212765957447	0.542354652003671	0.16440575583821	-0.199290356306298	-1.12098239044281	274	RGMB; OPRM1; CASK; SIRT1; ING2; PTPN12; SNX25; SOS1; GAREM1; MAP3K7; LOX; DDIT4; ROCK2; FUT8; CHRD; RELA; CCNA2; HSPA5; SPART; HSPA1A; ROCK1; BDNF; FGFR1; UBE2D3; MAPT; CD44; HSP90AB1; CASP3; BMPER; NUS1; PPM1A; SLC39A5; SORL1; HDAC2; CBL; ANGPT2; APP; TIAL1; ARNT; SH3GL2; SIRT2; DUSP3; HAS1; CRK; SPRY3; VWC2; SMAD9; SPRED3; ADAMTSL2; LRG1; PLCG1; FGF5; ZMIZ1; ITGA3; NR4A1; HNRNPF; GAB1; URI1; FGF17; STAT5B; SPRED2; ACVR2B; FLT3; MCM7; STMN2; SCX; GOT1; TMEM100; DDX5; ERRFI1; FLCN; PARP1; RPL8; HDAC6; CGN; SPRY4; HEYL; HNRNPM	1	0.542354652003671
Brain_Cerebellar_Hemisphere	GOBP_RESPONSE_TO_GROWTH_HORMONE	0.691666666666667	0.938212017077996	0.0647943366000727	-0.26310593722243	-0.825285782168837	17	PNPT1; JAK3; CACYBP	1	0.938212017077996
Brain_Cerebellar_Hemisphere	GOBP_RESPONSE_TO_HEAT	0.0166407998012242	0.167244760202684	0.352487857583619	-0.327110329727657	-1.51887131504894	78	BAG2; NUP62; SIRT1; HSPA1B; HSPA1A; RANBP2; GSK3B; FKBP4; DNAJB6; MAPT; CHORDC1; HSP90AB1; POM121C; HDAC2; DNAJA1; DNAJB4; ATM; BAG3; NUP58; EIF2B5; EIF2B1; HSPH1; HSP90AA1; MICB; DNAJA3; CAMK2D; CRYAB; NUP205	1	0.167244760202684
Brain_Cerebellar_Hemisphere	GOBP_RESPONSE_TO_HORMONE	0.0717821782178218	0.363485108108462	0.266350657088526	-0.20168145273344	-1.17779445943756	374	MAX; TRERF1; SRSF4; RAB15; PGRMC2; SIRT1; LEPR; PNPT1; CRY1; KCTD6; SOS1; NFE2L2; APC; LOX; TRIP4; DDIT4; ROCK2; ZDHHC7; JAK3; PER1; RELA; TAF7; UGCG; GKAP1; CCNA2; STC1; ACSL1; ROCK1; GSK3B; ADCY9; YY1; PTPN2; CNOT2; FOXO4; PIK3R3; SLC39A14; NCOA5; PCK1; OXTR; CASP3; SMARCC1; GCNT1; CACYBP; PLOD3; SORL1; RANGAP1; DNAJA1; DEFA3; GNRH1; MKKS; FUT7; SLC34A2; NR2C1; SP1; SPP1; CDO1; BRD8; CTSB; CRK; IGF1R; ATP2B1; SAFB2; TXNIP; EIF2B5; DDRGK1; UBR5; ZMIZ1; ATP6V0A1; ATP6V1B2; AKAP8; ITGA3; RAB12; SRSF5; NR4A1; RAP1B; GSK3A; EIF2B1; GAB1; VAMP2; URI1; OSBPL8; PKM; STAT5B; NEFL; PAM; NPAS4; FLT3; OGT; GCK; RBBP5; NR1D2; PCNA; GOT1; TLR2; KRAS; DDX5; ERRFI1; SOX10; PARP1; HDAC4; HDAC6; HEYL; DUSP1; PHIP; SGK1; ATP6V1A; YWHAH; PTPRE	1	0.363485108108462
Brain_Cerebellar_Hemisphere	GOBP_RESPONSE_TO_HYDROGEN_PEROXIDE	0.793577981651376	0.97308800615274	0.0628003977812234	-0.191382578251365	-0.821322323888983	61	ECT2; SIRT1; NFE2L2; RELA; CASP3; HDAC2; OSER1; RPS3; CRK; TXNIP; PCGF2; MAPK13	1	0.97308800615274
Brain_Cerebellar_Hemisphere	GOBP_RESPONSE_TO_INCREASED_OXYGEN_LEVELS	0.639097744360902	0.916736837137442	0.0636424081651019	0.294917544792569	0.87540945279782	14	FOXO1; CCDC115; PDPN; DNMT3B; PDGFRB; CDKN1A; ATP6V0D1	1	0.916736837137442
Brain_Cerebellar_Hemisphere	GOBP_RESPONSE_TO_INORGANIC_SUBSTANCE	0.894613583138173	0.992215824722677	0.0580983576873206	-0.154249761628677	-0.841488158875716	222	SPIDR; DDX11; ECT2; CCNB1; SLC12A2; SIRT1; FANCC; KCNMB4; NFE2L2; RYR2; RELA; SLC38A2; CCNA2; HSPA5; ATRX; ALG2; LIG4; UBE2D3; MAPT; CASP3; SLC30A4; CACYBP; HDAC2; OSER1; RASA4B; RPS3; GNRH1; APP; ADD1	1	0.992215824722677
Brain_Cerebellar_Hemisphere	GOBP_RESPONSE_TO_INSULIN	0.255172413793103	0.655849180281148	0.129442887745046	-0.211704708314919	-1.07833996640015	142	MAX; SRSF4; RAB15; SIRT1; CRY1; SOS1; APC; ZDHHC7; RELA; GKAP1; GSK3B; PTPN2; FOXO4; PIK3R3; SLC39A14; NCOA5; PCK1; SMARCC1; GCNT1; SORL1; FUT7; SP1; IGF1R; ATP2B1; ATP6V0A1; ATP6V1B2; RAB12; SRSF5; GSK3A; GAB1; VAMP2; OSBPL8; PKM; OGT; GCK; GOT1; TLR2; ERRFI1; PARP1; PHIP; ATP6V1A; PTPRE; IDE	1	0.655849180281148
Brain_Cerebellar_Hemisphere	GOBP_RESPONSE_TO_INTERFERON_BETA	0.702702702702703	0.941364530694386	0.0603786357920401	0.276368465642567	0.831837304192647	15	IRF1; IFITM1; UBE2G2; NDUFA13; IFI16; HTRA2; CAPN2; SHFL; PLSCR1; IFITM2	1	0.941364530694386
Brain_Cerebellar_Hemisphere	GOBP_RESPONSE_TO_INTERFERON_GAMMA	0.151851851851852	0.512947122861586	0.153158808683073	0.260034700018065	1.20121266182712	88	HLA.C; HLA.E; TLR4; STAR; GSN; GBP4; VCAM1; TP53; CDC37; TRIM21; PARP14; TRIM22; HLA.DQA2; ICAM1; CD74; HLA.DPA1; SOCS3; HLA.DRB1; LGALS9; IRF1; IFITM1; HLA.B; TRIM8; MT2A; OAS3; GAPDH; CCL2; HLA.F; CAMK2A; IRF7; CXCL16; AIF1; CAMK2G; B2M; CCL8; FCGR1B; GBP1; GBP2; SHFL; IFI30; OAS1; CITED1; CASP1	1	0.512947122861586
Brain_Cerebellar_Hemisphere	GOBP_RESPONSE_TO_INTERLEUKIN_1	0.910480349344978	0.993908722882419	0.0540088272801684	-0.161651346643517	-0.762776721033142	87	CUL1; TAB2; IKBKB; MAP3K7; RELA; PELI1; YY1; PCK1; CHI3L1; OTUD4; APP; NFKBIA; PSME4; MAPK13; HYAL3; IRAK3; RPS6KA5; HDAC4; PSMC4; RC3H1; PSMD6; ST18; NKX3.1; CEBPB; UBE2N; PSMA4	1	0.993908722882419
Brain_Cerebellar_Hemisphere	GOBP_RESPONSE_TO_INTERLEUKIN_12	0.629473684210526	0.913189019994021	0.0699458736501659	-0.26713860407539	-0.861396028434502	19	P4HB; JAK1; RAP1B; HNRNPF	1	0.913189019994021
Brain_Cerebellar_Hemisphere	GOBP_RESPONSE_TO_INTERLEUKIN_4	0.0631578947368421	0.348012824056161	0.261663521711573	-0.490275323914165	-1.5583472120326	18	NFIL3; JAK3; HSPA5; PTPN2; CD300LF; HSP90AB1	1	0.348012824056161
Brain_Cerebellar_Hemisphere	GOBP_RESPONSE_TO_INTERLEUKIN_6	0.348936170212766	0.745977770095436	0.103197466945307	-0.312358510130068	-1.06655547635591	24	RELA; PTPN2; JAK1; PCK1; CHI3L1; CBL	1	0.745977770095436
Brain_Cerebellar_Hemisphere	GOBP_RESPONSE_TO_INTERLEUKIN_7	0.0223785534798338	0.195865419165214	0.352487857583619	-0.484146120142904	-1.57814891653707	20	STIP1; JAK3; H3C1; H3C13; JAK1; H3C10; H3C6	1	0.195865419165214
Brain_Cerebellar_Hemisphere	GOBP_RESPONSE_TO_IONIZING_RADIATION	0.0271559073406194	0.217547877625405	0.352487857583619	-0.323176202793833	-1.41378364437813	65	SPIDR; ECT2; NIPBL; TP53BP1; SIRT1; INTS7; PAXIP1; EEF1D; POLB; UIMC1; HSPA5; LIG4; NHEJ1; CASP3; CBL; ATM; RAD54L; FIGNL1; INTS3; USP28; ERCC8; HUS1; CRYAB; ZMPSTE24; PARP1; TIGAR; BRCC3; WRN; RHOB; EGR1; INIP	1	0.217547877625405
Brain_Cerebellar_Hemisphere	GOBP_RESPONSE_TO_IRON_ION	0.873614190687361	0.986896345096202	0.0566484183613995	-0.24689450602996	-0.681069964892717	11	CCNB1	1	0.986896345096202
Brain_Cerebellar_Hemisphere	GOBP_RESPONSE_TO_ISCHEMIA	0.43984962406015	0.820020209389941	0.0826646449123753	0.290312120529033	1.01133119134745	24	CX3CR1; TP53; MAP3K5; SLC8A2; NQO1; NOL3; CIB1; PINK1; GJB2; CAMK2A; GJA1; PPIF	1	0.820020209389941
Brain_Cerebellar_Hemisphere	GOBP_RESPONSE_TO_ISOQUINOLINE_ALKALOID	0.178723404255319	0.557657807466171	0.151148761385484	-0.439427943181581	-1.30758093510298	14	OPRM1; RELA	1	0.557657807466171
Brain_Cerebellar_Hemisphere	GOBP_RESPONSE_TO_KETONE	0.716129032258065	0.947300507277827	0.0646484568421928	-0.188063142536977	-0.871496131392118	79	TRERF1; SIRT1; DDIT4; ROCK2; RELA; PCK1; OXTR; CBL; GNRH1; GOLPH3; SPP1; KCNJ11; ATP2B1; TXNIP; AKAP8; NEFL; NPAS4; PCNA; TLR2; ERRFI1; SOX10; PARP1; DUSP1; SGK1; NKX3.1; SREBF1; AKR1C2; FOS; TNFSF4; KLF9	1	0.947300507277827
Brain_Cerebellar_Hemisphere	GOBP_RESPONSE_TO_LEPTIN	0.185022026431718	0.566407269128694	0.151148761385484	-0.450855553853378	-1.28255807195858	12	SIRT1; LEPR; UGCG; CCNA2; MKKS	1	0.566407269128694
Brain_Cerebellar_Hemisphere	GOBP_RESPONSE_TO_LEUKEMIA_INHIBITORY_FACTOR	0.994423791821561	1	0.0425877779273254	0.135239103360573	0.530195136172627	37	CTH; MRAS; MSC; UBXN2A; SBNO2; ICAM1	1	1
Brain_Cerebellar_Hemisphere	GOBP_RESPONSE_TO_LIGHT_STIMULUS	0.145413870246085	0.504302735310304	0.173747838999571	-0.243291504958277	-1.19603848340207	112	MAP4K3; POLD1; SIRT1; RHO; CRY1; ZBTB1; PER1; RELA; NMT1; RBM4; PPID; YY1; POLD3; CASP3; TIPIN; ERCC5; UBE2B; APP; NMT2; CDS1; MAPK13; HYAL3; USP2; RCVRN; USP28; ERCC8; HUS1; RBM4B; CCK; PCNA; BEST1; CDKN2D; KRAS; CPT1B; PARP1; DUSP1; NPM1; ATOH7; IFT20; WRN; FOS; KIT; ERCC3; PDE6B; ABCA7	1	0.504302735310304
Brain_Cerebellar_Hemisphere	GOBP_RESPONSE_TO_LIPID	0.935096153846154	0.997330938729151	0.0572461135202885	-0.145527921013088	-0.839954157514449	335	TRERF1; MBD2; H2AZ1; OPRM1; PIM1; PGRMC2; CCNB1; TAB2; SIRT1; ZNF35; CRY1; KCTD6; LOX; TRIP4; IHH; DDIT4; ROCK2; PER1; RELA; TAF7; CCNA2; PELI1; STC1; ACSL1; HTR5A; CNOT2; PCK1; OXTR; CASP3; HDAC2; CBL; DNAJA1; DEFA3; ATM; GNRH1; GDAP2; NR2C1; FAM210B; SPP1; CDO1; KCNJ11; LTA; PDK3; NFKBIA; PAF1; CARD8; ATP2B1; SAFB2; DNAAF2; TXNIP; DDRGK1; UBR5; ZMIZ1; IRAK3; AKAP8; WDR35; URI1; STXBP1; STAT5B; NEFL; MICB; PAM; NPAS4; FLT3; GGT5; ACER2; PCNA; CRYAB; GOT1; MALT1; TLR2; CDKN2D; KRAS; DDX5; C5AR1; ERRFI1; SOX10; PARP1; HDAC6; HEYL; DUSP1; SGK1; TNFRSF1B; YWHAH	1	0.997330938729151
Brain_Cerebellar_Hemisphere	GOBP_RESPONSE_TO_MECHANICAL_STIMULUS	0.688311688311688	0.937938047559449	0.0668966276500666	-0.190855640406533	-0.882429088736511	80	MBD2; MAP2K4; CCNB1; IHH; RYR2; RELA; SLC38A2; CHI3L1; ANGPT2; BAG3; MKKS; CHRNA10; SLITRK6; NFKBIA; PPL; TXNIP	1	0.937938047559449
Brain_Cerebellar_Hemisphere	GOBP_RESPONSE_TO_METAL_ION	0.794223826714801	0.97308800615274	0.051530912208539	0.171330253079343	0.869927899600162	148	NCSTN; SPARC; OGG1; CPNE2; SMPD1; G6PD; PKLR; SHH; STAR; ANXA7; GSN; SLC39A13; AQP3; CARF; SNCB; VCAM1; MT1F; MT3; EGFR; MAPK3; BSG; PPP1CA; ICAM1; NQO1; CACNA1G	1	0.97308800615274
Brain_Cerebellar_Hemisphere	GOBP_RESPONSE_TO_MINERALOCORTICOID	0.453159041394336	0.828514882712399	0.0891647117820678	-0.34020624043949	-0.988877275624272	13	ATP2B1; NEFL; NPAS4; KRAS; PARP1; SGK1; FOS; FOSB	1	0.828514882712399
Brain_Cerebellar_Hemisphere	GOBP_RESPONSE_TO_MITOCHONDRIAL_DEPOLARISATION	0.41280353200883	0.796964688145362	0.0952879846194844	-0.380163779661676	-1.02519304090712	10	ATP5IF1; AMBRA1; OPTN	1	0.796964688145362
Brain_Cerebellar_Hemisphere	GOBP_RESPONSE_TO_MOLECULE_OF_BACTERIAL_ORIGIN	0.577205882352941	0.884517166367161	0.0675188953767744	0.192723514440532	0.951137146869731	129	PCK2; PLSCR3; CX3CR1; SPARC; GSTP1; MGST1; TLR4; FOXP3; STAR; PRDX2; VCAM1; SELE; HMGB2; THBD; MYD88; LILRB1; SBNO2; MAPK3; ICAM1; IRAK1; NFKB2; HSF1; CXCL10; TIMP4; EDNRB; TGFB1; LGALS9; FGFR2; MPO; SASH1; CXCL11; PRKCA; TSPO; IL6; CCL2; ADM; FZD5	1	0.884517166367161
Brain_Cerebellar_Hemisphere	GOBP_RESPONSE_TO_MONOSACCHARIDE	0.830223880597015	0.983314808934053	0.051011413203915	0.182960701658876	0.819829172885427	77	PCK2; PFKL; SRI; SPARC; GSTP1; PKLR; NME1; STAR; ZBED3; PRKACA; ICAM1; UCP2; MPC2; SMARCA4; HLA.DRB1	1	0.983314808934053
Brain_Cerebellar_Hemisphere	GOBP_RESPONSE_TO_MUSCLE_ACTIVITY	0.470198675496689	0.835732158514938	0.0878312634480124	-0.36321660810436	-0.979491363700832	10	NPC1L1; RYR2	1	0.835732158514938
Brain_Cerebellar_Hemisphere	GOBP_RESPONSE_TO_NERVE_GROWTH_FACTOR	0.132762312633833	0.484652304944748	0.178219874951973	-0.392929649806685	-1.32279346816271	23	HSPA5; BDNF; MAPT; CBL; APP; SH3GL2; CRK	1	0.484652304944748
Brain_Cerebellar_Hemisphere	GOBP_RESPONSE_TO_NICOTINE	0.507368421052632	0.850938599858702	0.0810802057550866	-0.291994997540332	-0.941546176280089	19	RELA; CHRNB3; CASP3; HDAC2; KCNJ11	1	0.850938599858702
Brain_Cerebellar_Hemisphere	GOBP_RESPONSE_TO_NITROGEN_COMPOUND	0.485294117647059	0.840256069883955	0.0919686140000427	-0.165101602486068	-0.986698688701489	472	MAX; SPIDR; DDX11; USP25; BIRC2; OPRM1; SRSF4; GABRB3; RAB15; ADORA2A; SIRT1; PNPT1; CRY1; SOS1; NFE2L2; APC; ROCK2; ZDHHC7; RYR2; JAK3; PER1; RELA; DHX15; GKAP1; CCNA2; HSPA5; PELI1; ATRX; GNAI3; STC1; ROCK1; RANBP2; GSK3B; ADCY9; HTR5A; PTPN2; FOXO4; PIK3R3; AUP1; SLC39A14; NCOA5; PCK1; OXTR; HSP90AB1; CASP3; HERPUD1; SOCS5; SMARCC1; GCNT1; CACYBP; SORL1; HDAC2; RANGAP1; GNRH1; APP; GABRG2; HSP90B1; FUT7; SIRT2; CASP6; SP1; GOLPH3; UFD1; GRK2; CDO1; GLRB; KCNJ11; NFKBIA; CRK; IGF1R; FAF2; ATP2B1; AGER; AQP11; ECPAS; EIF2B5; MAPK13; OS9; ATP6V0A1; IRAK3; ABCC1; ATP6V1B2; UBR2; RAB12; SRSF5; NR4A1; RAP1B; FLNA; GSK3A; EIF2B1; GAB1; VAMP2; RYR1; DRD4; OSBPL8; PKM; IFNA5; STAT5B; NEFL; EDEM1; DNAJB2; FLT3; OGT; GCK; PCNA; RGS17; GOT1; NEURL1; HLCS; TLR2; DHFR; C5AR1; EPHA4; ERRFI1; RPL23; PARP1; IFNW1; RFTN2; DUSP1; EDEM2; LARS1; PHIP; ATP6V1A; PTPRE; NPM1; IDE; POMT2; ERLIN1; CEBPB; SREBF1; CD68; PDE3A; PDE3B; TIMELESS; FCER1G; GDF15; CARM1; UBQLN2	1	0.840256069883955
Brain_Cerebellar_Hemisphere	GOBP_RESPONSE_TO_NUTRIENT	0.107773851590106	0.441882968464816	0.179782316298324	0.296737540134043	1.29108781027079	61	SPARC; OGG1; GSTP1; PKLR; STAR; GSN; AQP3; HMGCL; VCAM1; PTN; EGFR; MTHFR; NQO1; NNT; HSF1; CXCL10; C2; GNAI2; SLC27A4; DNMT3B; OXCT1; TSPO; BGLAP; HMOX1	1	0.441882968464816
Brain_Cerebellar_Hemisphere	GOBP_RESPONSE_TO_ORGANIC_CYCLIC_COMPOUND	0.376190476190476	0.76686340263805	0.105520936843198	-0.175258373491072	-1.02309517065397	363	SPIDR; TRERF1; MBD2; BIRC2; H2AZ1; OPRM1; PIM1; GABRB3; ADORA2A; PGRMC2; CCNB1; SIRT1; PNPT1; CRY1; KCTD6; LOX; TRIP4; IHH; DDIT4; ROCK2; RYR2; PER1; RELA; TAF7; CCNA2; HSPA5; PELI1; GNAI3; STC1; ACSL1; GSK3B; HTR5A; CNOT2; PCK1; OXTR; HSP90AB1; CASP3; HDAC2; CBL; DNAJA1; DEFA3; ANGPT2; GNRH1; APP; GABRG2; HSP90B1; NR2C1; SIRT2; CASP6; GOLPH3; FAM210B; SPP1; CDO1; KCNJ11; NFKBIA; ATP2B1; SAFB2; TXNIP; DDRGK1; UBR5; ZMIZ1; TIPARP; IRAK3; RAP1B; FLNA; GSK3A; URI1; RYR1; STXBP1; DRD4; IFNA5; STAT5B; NEFL; PAM; NPAS4; ERCC8; FLT3; GGT5; PCNA; CRYAB; GOT1; HLCS; TLR2; CDKN2D; KRAS; DHFR; DDX5; ERRFI1; SOX10; PARP1; HDAC6; IFNW1; HEYL; RFTN2; DUSP1	1	0.76686340263805
Brain_Cerebellar_Hemisphere	GOBP_RESPONSE_TO_ORGANOPHOSPHORUS	0.721603563474388	0.949996607869742	0.065981614400873	-0.199246811107099	-0.859552753480152	60	BIRC2; PNPT1; PER1; RELA; HSPA5; STC1; PCK1; APP; HSP90B1; CDO1; KCNJ11	1	0.949996607869742
Brain_Cerebellar_Hemisphere	GOBP_RESPONSE_TO_OSMOTIC_STRESS	0.178571428571429	0.557657807466171	0.150169802128406	-0.33421597040869	-1.24236238861711	31	SLC12A2; TSC22D2; TSC22D3; MBIP; HSP90AB1; CASP3	1	0.557657807466171
Brain_Cerebellar_Hemisphere	GOBP_RESPONSE_TO_OXIDATIVE_STRESS	0.821100917431193	0.982005191944619	0.0611692626746689	-0.161290148039346	-0.865063703875931	193	ECT2; SIRT1; MCTP1; PNPT1; FANCC; SUMO4; OXR1; NFE2L2; FUT8; HSPA1B; RELA; CCNA2; NCF4; HSPA1A; P4HB; TXNRD1; MAPT; CASP3; SGK2; HDAC2; OSER1; RPS3; APP; ERO1A; ARNT; SIRT2; SP1; PLA2R1; NDUFS2; VKORC1L1; CRK; ERMP1; TXNIP; PCGF2; MAPK13; NEIL1; STAU1; MICB; GSKIP; ERCC8; PCNA; CRYAB; PYROXD1; DHFR; NDUFB4; PARP1; HDAC6; RAD52; DUSP1; HNRNPM; ETV5; MGAT3; ANGPTL7; KEAP1	1	0.982005191944619
Brain_Cerebellar_Hemisphere	GOBP_RESPONSE_TO_OXYGEN_CONTAINING_COMPOUND	0.838862559241706	0.986434279295237	0.0617054053637523	-0.149151133864577	-0.91444048035834	636	MAX; SPIDR; TRERF1; DDX11; ECT2; MBD2; BIRC2; H2AZ1; KCNB1; OPRM1; SRSF4; PIM1; RAB15; MAP2K4; CCNB1; TAB2; SIRT1; PNPT1; FANCC; ZNF35; CRY1; SOS1; OXR1; NFE2L2; APC; IHH; DDIT4; ROCK2; ZDHHC7; RYR2; JAK3; POLB; PER1; RELA; SLC38A2; GKAP1; CCNA2; HSPA5; PELI1; GNAI3; STC1; ACSL1; ROCK1; GSK3B; ADCY9; HTR5A; PTPN2; FOXO4; PIK3R3; SLC39A14; NCOA5; MAPT; PCK1; OXTR; HSP90AB1; CASP3; SMARCC1; GCNT1; CACYBP; DYNLL1; SORL1; HDAC2; OSER1; CBL; RANGAP1; DEFA3; ANGPT2; ATM; RPS3; GNRH1; APP; GDAP2; HSP90B1; FUT7; SIRT2; IP6K2; SP1; GOLPH3; FAM210B; SPP1; GRK2; CDO1; GLRB; KCNJ11; LTA; PDK3; NFKBIA; CRK; IGF1R; PAF1; CARD8; ATP2B1; AGER; DNAAF2; TXNIP; EIF2B5; PCGF2; MAPK13; ATP6V0A1; IRAK3; ABCC1; ATP6V1B2; UBR2; AKAP8; RAB12; SRSF5; NR4A1; RAP1B; FLNA; ZFAND1; GSK3A; WDR35; EIF2B1; GAB1; VAMP2; STXBP1; DRD4; OSBPL8; PKM; STAT5B; NEFL; MICB; PAM; EDEM1; NPAS4; OGT; GCK; USP46; GGT5; ACER2; PCNA; CRYAB; GOT1; MALT1; HMGN3; NEURL1; HLCS; TLR2; CDKN2D	1	0.986434279295237
Brain_Cerebellar_Hemisphere	GOBP_RESPONSE_TO_OXYGEN_LEVELS	0.701598579040853	0.941364530694386	0.0565299525056311	0.176856544593714	0.918515283475809	173	SUV39H1; CHRNB2; ARNT2; PSMB4; CHCHD2; PSMB10; PKLR; RGCC; SLC2A8; AQP3; PSMD4; VCAM1; RAMP2; PSMB2; TP53; E2F1; PTN; CXCL12; AJUBA; MT3; ACAA2; MTHFR; WTIP; ICAM1; IRAK1; NOL3; UCP2; MYOD1; FOXO1; PSMB8; HSF1; PHB2; SLC9A1; CCDC115; VHL; SLC2A4; PDPN; PTGS2; HIGD1A; PSMA5; DNMT3B; PSMB9; PLOD2; PDGFRB; SCAP; CDKN1A; SLC2A1; PSMA7; ATP6V0D1; ADM; HMOX1; UBB; PRKAA1; PINK1; BMP7; AGTRAP	1	0.941364530694386
Brain_Cerebellar_Hemisphere	GOBP_RESPONSE_TO_OXYGEN_RADICAL	0.686025408348457	0.936705133034277	0.0585937568945671	0.302020279902265	0.839501461172297	11	PRDX2; MT3; NQO1; UCP2; MPO	1	0.936705133034277
Brain_Cerebellar_Hemisphere	GOBP_RESPONSE_TO_PEPTIDE	0.142533936651584	0.499098671726755	0.176694268938498	-0.20962899199131	-1.15857715544731	230	MAX; DDX11; SRSF4; RAB15; SIRT1; PNPT1; CRY1; SOS1; NFE2L2; APC; ROCK2; ZDHHC7; JAK3; RELA; GKAP1; CCNA2; ROCK1; GSK3B; ADCY9; PTPN2; FOXO4; PIK3R3; SLC39A14; NCOA5; PCK1; OXTR; SMARCC1; GCNT1; CACYBP; SORL1; RANGAP1; GNRH1; APP; FUT7; SP1; CDO1; NFKBIA; CRK; IGF1R; ATP2B1; AGER; EIF2B5; ATP6V0A1; ABCC1; ATP6V1B2; RAB12; SRSF5; NR4A1; RAP1B; GSK3A; EIF2B1; GAB1; VAMP2; OSBPL8; PKM; STAT5B; NEFL	1	0.499098671726755
Brain_Cerebellar_Hemisphere	GOBP_RESPONSE_TO_PEPTIDE_HORMONE	0.0817757009345794	0.383228581648248	0.241339976815091	-0.226692377424504	-1.21920080529958	201	MAX; SRSF4; RAB15; SIRT1; PNPT1; CRY1; SOS1; NFE2L2; APC; ROCK2; ZDHHC7; JAK3; RELA; GKAP1; CCNA2; ROCK1; GSK3B; ADCY9; PTPN2; FOXO4; PIK3R3; SLC39A14; NCOA5; PCK1; OXTR; SMARCC1; GCNT1; CACYBP; SORL1; RANGAP1; GNRH1; FUT7; SP1; CDO1; CRK; IGF1R; ATP2B1; EIF2B5; ATP6V0A1; ATP6V1B2; RAB12; SRSF5; NR4A1; RAP1B; GSK3A; EIF2B1; GAB1; VAMP2; OSBPL8; PKM; STAT5B; NEFL	1	0.383228581648248
Brain_Cerebellar_Hemisphere	GOBP_RESPONSE_TO_PH	0.642307692307692	0.917703191839421	0.0645031249656493	0.286721669741013	0.884831085328869	16	IMPACT; CHP1; GBA; SLC9A1; GPR4; SLC38A3; GJA1	1	0.917703191839421
Brain_Cerebellar_Hemisphere	GOBP_RESPONSE_TO_PROGESTERONE	0.902335456475584	0.993003102864277	0.0531298054705469	-0.202791896953615	-0.670491259418599	21	TRERF1; RELA; OXTR; TXNIP; TLR2; SOX10; SREBF1; FOS	1	0.993003102864277
Brain_Cerebellar_Hemisphere	GOBP_RESPONSE_TO_PURINE_CONTAINING_COMPOUND	0.394849785407725	0.783092726035595	0.096240602328129	-0.227849069252451	-1.02670639586252	70	BIRC2; ADORA2A; PNPT1; RYR2; PER1; RELA; HSPA5; STC1; PCK1; HDAC2; APP; HSP90B1; CDO1; KCNJ11	1	0.783092726035595
Brain_Cerebellar_Hemisphere	GOBP_RESPONSE_TO_RADIATION	0.00210884124695431	0.045782943471378	0.431707695803346	-0.289331796888947	-1.52920182710423	170	SPIDR; ECT2; NIPBL; OPRM1; MAP4K3; TP53BP1; POLD1; SIRT1; PPM1D; RHO; CRY1; ZBTB1; INTS7; PAXIP1; EEF1D; POLB; PER1; RELA; UIMC1; NMT1; RBM4; HSPA5; PPID; LIG4; NHEJ1; YY1; FKBPL; POLD3; CASP3; CBL; TIPIN; ERCC5; UBE2B; ANGPT2; ATM; APP; NMT2; RAD54L; CDS1; FIGNL1; MAPK13; HYAL3; USP2; INTS3; RCVRN; USP28; ERCC8; HUS1; RBM4B; CCK; PCNA; CRYAB; BEST1; CDKN2D; KRAS; ZMPSTE24; CPT1B; PARP1; DUSP1; TIGAR; NPM1; BRCC3; ATOH7	1	0.045782943471378
Brain_Cerebellar_Hemisphere	GOBP_RESPONSE_TO_REACTIVE_OXYGEN_SPECIES	0.855575868372943	0.986896345096202	0.048701086452153	0.1742812327903	0.813923100371202	96	PJVK; SIGMAR1; APEX1; GSTP1; IMPACT; STAR; PRDX2; RNF112; MAPK7; MAP3K5; MT3; EGFR; HYAL2; MAPK3; NQO1; UCP2; FOXO1; HSF1; MTR; RIPK1; MPO; CDK2; PDGFRB; MPV17; IL6; HMOX1; GPR37L1; PRKAA1; PINK1; BMP7; ETS1; NET1; CFLAR; CAMKK2; NUDT15; HBB	1	0.986896345096202
Brain_Cerebellar_Hemisphere	GOBP_RESPONSE_TO_RETINOIC_ACID	0.933460076045627	0.996836143763236	0.0465084048719157	0.174836117892086	0.693809914665389	41	RXRB; WNT3; AQP3; YAP1; WNT9A; RARA; PHB2; FGFR2; PDGFRB; NDUFA13; GJB2; MYOG; CYP26B1; SOX9; GJA1; HTRA2; WNT11	1	0.996836143763236
Brain_Cerebellar_Hemisphere	GOBP_RESPONSE_TO_SALT_STRESS	0.633879781420765	0.915075910479942	0.0625237414724762	0.322869145719297	0.870206587370528	10	TP53; LETM1; SLC25A23	1	0.915075910479942
Brain_Cerebellar_Hemisphere	GOBP_RESPONSE_TO_STARVATION	0.157777777777778	0.522544929396663	0.165656695205483	-0.249967059433652	-1.18182659465711	89	MAX; SIRT1; PPM1D; NFE2L2; AMBRA1; MIOS; BMT2; SLC38A2; HSPA5; RRP8; WDR59; PCK1; SH3GLB1; SLC39A5; CBL; ATG5	1	0.522544929396663
Brain_Cerebellar_Hemisphere	GOBP_RESPONSE_TO_STEROID_HORMONE	0.105855855855856	0.439413122491516	0.206587922696891	-0.237997992953243	-1.20732538347343	136	TRERF1; PGRMC2; SIRT1; CRY1; KCTD6; LOX; TRIP4; DDIT4; PER1; RELA; TAF7; STC1; CNOT2; PCK1; OXTR; CASP3; DNAJA1; DEFA3; GNRH1; NR2C1; SPP1; CDO1; ATP2B1; SAFB2; TXNIP; DDRGK1; UBR5; ZMIZ1; URI1; NEFL; PAM; NPAS4; FLT3; PCNA; GOT1; TLR2; KRAS; DDX5; ERRFI1; SOX10; PARP1; HDAC6; HEYL; DUSP1; SGK1; YWHAH	1	0.439413122491516
Brain_Cerebellar_Hemisphere	GOBP_RESPONSE_TO_STEROL	0.0534378625445943	0.331941629711915	0.321775918075361	0.52481577401474	1.53411828860678	13	DAG1; TGFB1; RORC; PMVK; GRAMD1C; CCR5; GRAMD1A; MLC1	1	0.331941629711915
Brain_Cerebellar_Hemisphere	GOBP_RESPONSE_TO_STEROL_DEPLETION	0.958105646630237	1	0.0433636987883266	0.218639224635364	0.589282983703533	10	AMFR; ERLIN2; SREBF2; SCAP; ZBTB7B	1	1
Brain_Cerebellar_Hemisphere	GOBP_RESPONSE_TO_TEMPERATURE_STIMULUS	0.0568181818181818	0.335793770139635	0.287857117255149	-0.276307305955833	-1.32812867469929	102	BAG2; NUP62; SIRT1; RHO; HSPA1B; HSPA1A; RANBP2; GSK3B; FKBP4; DNAJB6; MAPT; CHORDC1; HSP90AB1; POM121C; HDAC2; DNAJA1; DNAJB4; ATM; BAG3; ERO1A; NFKBIA; NUP58; ATP2B1; EIF2B5; EIF2B1; HSPH1; HSP90AA1; LXN; MICB; DNAJA3; CAMK2D; CRYAB; NUP205	1	0.335793770139635
Brain_Cerebellar_Hemisphere	GOBP_RESPONSE_TO_TESTOSTERONE	0.549145299145299	0.872763136489344	0.0776798560117236	-0.278128770865246	-0.92396594537702	22	SIRT1; ROCK2; CBL; GNRH1; SPP1; KCNJ11	1	0.872763136489344
Brain_Cerebellar_Hemisphere	GOBP_RESPONSE_TO_THYROID_HORMONE	0.823315118397086	0.982068541236927	0.0502948063662358	0.265953091051869	0.71680473291833	10	CTSL; LMO2; GBA	1	0.982068541236927
Brain_Cerebellar_Hemisphere	GOBP_RESPONSE_TO_TOPOLOGICALLY_INCORRECT_PROTEIN	0.0199142924155215	0.180517448159069	0.352487857583619	-0.290593562834093	-1.42857879167667	112	DDX11; NCK2; NFE2L2; HSPA1B; HSPA5; HSPA1A; HSPA4; PTPN2; AUP1; ERP44; HSP90AB1; HERPUD1; OPTN; PARP16; CREBRF; DNAJA1; HSPA4L; MANF; DNAJB4; BAG3; ERO1A; ADD1; HSP90B1; UFD1; FAF2; ERMP1; COPS5; DDRGK1; GSK3A; HSPH1; HSP90AA1; EDEM1; DNAJB2; SERP2; HDAC6; EDEM2; TOR1B; BHLHA15; POMT2; CXXC1; WIPI1; PPP1R15A; HSPB1; ABCA7; VAPB; ATF3; DNAJB1; SERPINH1; GET3; HYOU1	1	0.180517448159069
Brain_Cerebellar_Hemisphere	GOBP_RESPONSE_TO_TOXIC_SUBSTANCE	0.0572142393752842	0.33707493536972	0.321775918075361	0.29707739522923	1.36984118306981	87	SNN; HBQ1; PRXL2A; GPX7; BPHL; GSTP1; PRXL2B; MGST1; SLC7A11; STAR; MTARC2; PRDX2; HBM; MT1F; MT3; EPHX1; MAPK3; NQO1; NNT; EPX; DUOX1; MPO; CYGB; PTGS2; GSR; DNMT3B; PDGFRB; NUPR1; MPST; MT2A; CDKN1A; TP53INP1; EPHX2; PINK1; BMP7	1	0.33707493536972
Brain_Cerebellar_Hemisphere	GOBP_RESPONSE_TO_TRANSFORMING_GROWTH_FACTOR_BETA	0.553811659192825	0.876011010643077	0.0797705918628453	-0.200980044909093	-0.955926692752216	92	SIRT1; ING2; SNX25; MAP3K7; LOX; ROCK2; FUT8; HSPA5; HSPA1A; ROCK1; HSP90AB1; PPM1A; HDAC2; CBL; CRK; SMAD9; SPRED3; ADAMTSL2; LRG1; ZMIZ1; ITGA3; SPRED2; SCX; GOT1; FLCN; PARP1; CGN; PIN1; WFIKKN1; PDE3A; GDF15; ONECUT2; CILP; FOS	1	0.876011010643077
Brain_Cerebellar_Hemisphere	GOBP_RESPONSE_TO_TUMOR_CELL	0.52723311546841	0.862987051430601	0.0808589150280032	-0.318377682045272	-0.925428217994422	13	CRTAM; CD160; TXNIP; FBXO38; PLK5; LAPTM5	1	0.862987051430601
Brain_Cerebellar_Hemisphere	GOBP_RESPONSE_TO_TUMOR_NECROSIS_FACTOR	0.401315789473684	0.786332652479575	0.0965629554309422	-0.202220673758572	-1.02013625643787	127	BIRC2; MAP4K3; AFF3; IKBKB; SIRT1; SMPD4; NUB1; NFE2L2; HSPA1B; RELA; HSPA1A; PTPN2; H2BC11; PCK1; OTULIN; CASP3; CHI3L1; RBCK1; UBE2K; RPS3; KCNJ11; LTA; NFKBIA; PSME4; CARD8; MADD	1	0.786332652479575
Brain_Cerebellar_Hemisphere	GOBP_RESPONSE_TO_TYPE_I_INTERFERON	0.826247689463956	0.982068541236927	0.0508054139066364	0.195814806140583	0.804283820129387	48	HLA.C; HLA.E; SMPD1; CDC37; MYD88; IRAK1; PSMB8; IRF1; TRIM56; IFITM1; HLA.B; IFI6; IFIT3; OAS3; MX1; HLA.F; IRF7; RSAD2; PTPN1; GBP2; SHFL; OAS1; ISG20; IFITM2; ISG15	1	0.982068541236927
Brain_Cerebellar_Hemisphere	GOBP_RESPONSE_TO_UV	0.253863134657837	0.65494576986591	0.126875729929857	-0.262449160078242	-1.13433140310364	59	MAP4K3; POLD1; SIRT1; ZBTB1; RELA; PPID; YY1; POLD3; CASP3; TIPIN; ERCC5; UBE2B; MAPK13; HYAL3; USP28; ERCC8; HUS1; PCNA; CDKN2D; PARP1	1	0.65494576986591
Brain_Cerebellar_Hemisphere	GOBP_RESPONSE_TO_VIRUS	0.812937062937063	0.978589611109711	0.0489954089862481	0.169773313802302	0.856433990187338	141	TKFC; MOV10; NLRX1; CLU; SMPD1; FOXP3; TSPAN6; TARBP2; UNC93B1; IL33; CXCL12; MYD88; TRIM22; NPC2; LILRB1; DTX3L; HYAL2; BCL3; AZU1; BTBD17; POLR3H; ELMOD2; CXCL10; PHB2; SEC14L1; LGALS9; IRF1; TRIM56; C1QBP; RNF26; IFITM1; NPLOC4; TRAF3IP1; IFI6; IFIT3; EXOSC4; AGBL5; IL6; OAS3; MX1; GTF2F1; ARF1; GPATCH3; ITGB8; IFI44; MLKL; POLR3G	1	0.978589611109711
Brain_Cerebellar_Hemisphere	GOBP_RESPONSE_TO_VITAMIN	0.292134831460674	0.700413825622445	0.106323255932708	0.300256964185055	1.1162143804987	30	SPARC; OGG1; GSTP1; GSN; AQP3; PTN; EGFR; MTHFR; NNT; CXCL10; DNMT3B; TSPO; BGLAP	1	0.700413825622445
Brain_Cerebellar_Hemisphere	GOBP_RESPONSE_TO_VITAMIN_D	0.531590413943355	0.864190924038851	0.080419996876154	-0.314889567200156	-0.915289316660199	13	PIM1; STC1; SPP1; ATP2B1	1	0.864190924038851
Brain_Cerebellar_Hemisphere	GOBP_RESPONSE_TO_WOUNDING	0.0595446584938704	0.343350474343141	0.245041785430996	0.226512497754364	1.23721305393922	253	KREMEN1; MDK; DDR1; MORN4; CX3CR1; SOX2; SPARC; NOG; ST3GAL4; TRIM72; P2RX6; ERBB2; SMPD1; HPS6; P2RY12; SLC7A11; FERMT2; TLR4; SHH; GSN; FZD6; ACTG1; PRDX2; YAP1; MERTK; FIBP; PABPC4; THBD; PTN; MAP3K5; AJUBA; DAG1; CSRP1; EGFR; HDAC1; P2RY1; PRKACA; MFN2; MAPK3; PRCP; NOL3; GLI1; ITPK1; TFPI2; NOTCH2; TSKU; CDK5; TOR1A; DUOX1; TGFB1; MTR; ANXA6; PHB2; CLIC1; ALOX5; IRF1; FGFR2; TNFRSF12A; C1QBP; CADM4; P2RX5; TIMP1; PDPN; EHD1; F2; PDGFRB; PRKCA; RAP2B; FOXF1; PLPP3; CTNNA1; EVPL; TSPO; IL6; CDKN1A; VWF; SERPINE2; ADM; TRPC3; HMOX1; F2RL3; PTK2; ACTB; GNA12; GPR4; SYT7; VTN; VCL; DGKA	1	0.343350474343141
Brain_Cerebellar_Hemisphere	GOBP_RESPONSE_TO_XENOBIOTIC_STIMULUS	0.0237628177431591	0.201589195582081	0.352487857583619	0.373079069648104	1.49940768689288	43	SULT1A1; CYB5R3; BPHL; ARNT2; GSTP1; MGST1; STAR; MTARC2; CES2; E2F1; EPHX1; NQO1; ACY3; SULT1A4; GSTM4; RORC; GSTA4; CYP46A1; ACY1	1	0.201589195582081
Brain_Cerebellar_Hemisphere	GOBP_RESPONSE_TO_X_RAY	0.244493392070485	0.645054192664936	0.129442887745046	-0.426114323225788	-1.21217618405591	12	NIPBL; TP53BP1; LIG4; CASP3; ATM	1	0.645054192664936
Brain_Cerebellar_Hemisphere	GOBP_RESPONSE_TO_ZINC_ION	0.278504672897196	0.685137274628684	0.109250039480711	0.326244883375907	1.1261439525124	23	SLC39A13; VCAM1; MT1F; MT3; TSPO; MT2A; BGLAP	1	0.685137274628684
Brain_Cerebellar_Hemisphere	GOBP_RETINA_DEVELOPMENT_IN_CAMERA_TYPE_EYE	0.367567567567568	0.759326984184219	0.0902635484340068	0.24728649684243	1.04781278852291	54	FJX1; NAGLU; PSEN1; TGIF2; DLL1; CALB1; MERTK; PTN; PRPH2; BBS4; OBSL1; THY1; VSX1; SMARCA4	1	0.759326984184219
Brain_Cerebellar_Hemisphere	GOBP_RETINA_HOMEOSTASIS	0.484460694698355	0.840256069883955	0.0760837160951725	0.269116290403465	0.974091671101785	27	ACTG1; USH1G; BBS1; BBS4; CIB2; BBS2; ATP1B2; SLC2A1; ACTB; CLCN3; B2M; DRAM2	1	0.840256069883955
Brain_Cerebellar_Hemisphere	GOBP_RETINA_MORPHOGENESIS_IN_CAMERA_TYPE_EYE	0.0100041213194197	0.126643858851098	0.380730400722792	0.501986214743932	1.74871898449107	24	FJX1; NAGLU; DLL1; CALB1; PTN; BBS4; OBSL1; THY1; VSX1	1	0.126643858851098
Brain_Cerebellar_Hemisphere	GOBP_RETINOIC_ACID_RECEPTOR_SIGNALING_PATHWAY	0.744101633393829	0.956462560975302	0.0547939500773363	0.286242985035715	0.795646584612019	11	RXRB; RARA	1	0.956462560975302
Brain_Cerebellar_Hemisphere	GOBP_RETINOL_METABOLIC_PROCESS	0.659300184162063	0.92485001750135	0.0611692626746689	0.294339829736336	0.860401188801226	13	PNPLA4; CYP3A5; SDR16C5; CYP1B1; RDH5; RETSAT	1	0.92485001750135
Brain_Cerebellar_Hemisphere	GOBP_RETROGRADE_TRANSPORT_ENDOSOME_TO_GOLGI	0.919213973799127	0.994220949059659	0.0535669384770951	-0.184098715117267	-0.691826485764381	35	TBC1D23; TRIM27; USP7; PHETA2; VPS26B; VTI1B; SNX8; SNX3	1	0.994220949059659
Brain_Cerebellar_Hemisphere	GOBP_RETROGRADE_TRANSPORT_ENDOSOME_TO_PLASMA_MEMBRANE	0.390977443609023	0.77944171724076	0.0891647117820678	0.369018735154216	1.09536544948761	14	SNX17; VPS39; TAMALIN; VPS26A	1	0.77944171724076
Brain_Cerebellar_Hemisphere	GOBP_RETROGRADE_VESICLE_MEDIATED_TRANSPORT_GOLGI_TO_ENDOPLASMIC_RETICULUM	0.537753222836096	0.867253461525441	0.0711327399327894	0.249605890753616	0.959634348033333	33	ARFGAP2; ARF5; ARF3; KIF22; KDELR1; ARFGAP3; NAPA	1	0.867253461525441
Brain_Cerebellar_Hemisphere	GOBP_RHO_PROTEIN_SIGNAL_TRANSDUCTION	0.976138828633406	1	0.0504983044100709	-0.152753420634357	-0.627801889821751	47	GNA13; ROCK2; ROCK1; BCL6; CCDC125; ITGA3; ARHGAP29; PRAG1; GPR35; CAVIN4; FLCN	1	1
Brain_Cerebellar_Hemisphere	GOBP_RHYTHMIC_BEHAVIOR	0.454379562043796	0.829304774440589	0.0793434960134973	0.35617669004109	1.02357388122032	12	NAGLU; CHRNB2; STAR; TP53	1	0.829304774440589
Brain_Cerebellar_Hemisphere	GOBP_RHYTHMIC_PROCESS	0.0370766063890819	0.264345853762551	0.321775918075361	-0.281113707037161	-1.3496933760036	100	NFIL3; GPR176; OPRM1; ADORA2A; SIRT1; CRY1; SIAH2; ROCK2; PER1; RBM4; HSPA5; GSK3B; USP7; OXTR; CASP3; HDAC2; KDM2A; GNRH1; MYCBP2; HLF; SP1; CUL4A; USP2; HES7; DRD4; STAT5B; PAM; CSNK1D; OGT; RBM4B; NR1D2; PCNA	1	0.264345853762551
Brain_Cerebellar_Hemisphere	GOBP_RIBONUCLEOPROTEIN_COMPLEX_BIOGENESIS	0.378132118451025	0.768656207076007	0.102449405629826	-0.193476603144865	-1.03775053010345	191	RPP30; PIH1D2; DKC1; FTSJ3; METTL16; RPP38; SRPK1; BMT2; DROSHA; NOP14; RPL14; RRP8; LYAR; DDX1; DDX31; XPO1; NOL8; HSP90AB1; TFB2M; THUMPD1; AGO3; ATM; RNU6.9; ABCE1; ERI1; RPL6; CUL4A; SHQ1; CELF4; RPL5; SF3B1; DDX23; DHX30; URB1; SNRPD1; ZRSR2; PAK1IP1; GTF3A; SRSF5; RNU6.1; RPS5; SDAD1; RAN; HSP90AA1; NOL11	1	0.768656207076007
Brain_Cerebellar_Hemisphere	GOBP_RIBONUCLEOPROTEIN_COMPLEX_SUBUNIT_ORGANIZATION	0.735229759299781	0.955319782778758	0.0642140881844605	-0.181002925414106	-0.850158152127171	85	PIH1D2; SRPK1; DDX1; HSP90AB1; AGO3; ATM; RNU6.9; RPL6; SHQ1; CELF4; RPL5; SF3B1; DDX23; DHX30; SNRPD1; ZRSR2; SRSF5; ZFAND1; RNU6.1; RPS5; HSP90AA1	1	0.955319782778758
Brain_Cerebellar_Hemisphere	GOBP_RIBONUCLEOSIDE_METABOLIC_PROCESS	0.308118081180812	0.71290749946214	0.102080107662747	0.295946074592417	1.0989211698492	29	NUDT18; MFN1; ADA2; NME1; APRT; GTPBP1; IMPDH2; GIMAP7; RHOQ; GMPR2; MAGI3	1	0.71290749946214
Brain_Cerebellar_Hemisphere	GOBP_RIBONUCLEOSIDE_MONOPHOSPHATE_BIOSYNTHETIC_PROCESS	0.332046332046332	0.733234736793456	0.10027910675413	0.372936872485617	1.12249710516427	15	PAICS; APRT; ADSS2; IMPDH2; CAD	1	0.733234736793456
Brain_Cerebellar_Hemisphere	GOBP_RIBONUCLEOSIDE_MONOPHOSPHATE_METABOLIC_PROCESS	0.353271028037383	0.749708115219119	0.0946646223153342	0.312876888218621	1.07999982069395	23	PAICS; APRT; ADSS2; NT5C; IMPDH2; CAD; GMPR2; MAGI3; ADSS1; HPRT1; AK1; PFAS; TJP2	1	0.749708115219119
Brain_Cerebellar_Hemisphere	GOBP_RIBONUCLEOSIDE_TRIPHOSPHATE_BIOSYNTHETIC_PROCESS	0.0988593155893536	0.423738547175689	0.195789002148949	0.353994613835206	1.32322467863965	31	PKLR; NME1; IMPDH2; ATP5PB; DMAC2L; CAD; TGFB1; ATP5MC1; UQCC3; DNAJC30; PINK1; ATP5PD; SPHK2; ATP5F1C	1	0.423738547175689
Brain_Cerebellar_Hemisphere	GOBP_RIBONUCLEOSIDE_TRIPHOSPHATE_METABOLIC_PROCESS	0.11787072243346	0.464382734433232	0.178219874951973	0.324830666798053	1.28903993024464	41	PKLR; MFN1; NME1; GTPBP1; IMPDH2; ATP5PB; GIMAP7; DMAC2L; CAD; TGFB1; RHOQ; ATP5MC1; UQCC3; DNAJC30; PINK1; ATP5PD; SPHK2	1	0.464382734433232
Brain_Cerebellar_Hemisphere	GOBP_RIBONUCLEOTIDE_CATABOLIC_PROCESS	0.411538461538462	0.795815786126045	0.0875697115548511	0.338954026665041	1.04602159844258	16	NUDT18; NT5C; NUDT16; ACAT1	1	0.795815786126045
