## Supplementary Table 2 for "Predicting Rates of Cognitive Decline in Older Adults with Brain- and Cardiac-Imputed Transcripts" (part 2 of 3)

tissue	pathway	pval	padj	log2err	ES	NES	size	leadingEdge	bonf	fdr
Brain_Cerebellar_Hemisphere	GOBP_RIBOSE_PHOSPHATE_BIOSYNTHETIC_PROCESS	0.0682226211849192	0.359026399663239	0.231126709673834	0.280070948264617	1.30833450694717	91	HSD17B8; SLC35B2; GCDH; G6PD; PKLR; PAICS; NME1; ACACB; APRT; ADSS2; ACSL5; SLC25A1; IMPDH2; ACAT1; DCAKD; ATP5PB; ELOVL2; PDK4; SCD5; DMAC2L; MPC2; CAD; PAPSS2; TGFB1	1	0.359026399663239
Brain_Cerebellar_Hemisphere	GOBP_RIBOSOMAL_LARGE_SUBUNIT_ASSEMBLY	0.349726775956284	0.746023949854991	0.0937465422491719	0.412701212385174	1.1123246627772	10	DDX28; MRPL20; MRTO4	1	0.746023949854991
Brain_Cerebellar_Hemisphere	GOBP_RIBOSOMAL_LARGE_SUBUNIT_BIOGENESIS	0.613882863340564	0.903903165406107	0.0727141077934447	-0.249364157164482	-0.892080076109973	28	FTSJ3; RPL14; RPL6; RPL5; DHX30; URB1; PAK1IP1; GTF3A; SDAD1; RPL35A	1	0.903903165406107
Brain_Cerebellar_Hemisphere	GOBP_RIBOSOMAL_SMALL_SUBUNIT_BIOGENESIS	0.646616541353383	0.918888447737267	0.0630790410571939	0.250631371554771	0.890830596237993	26	EMG1; RPS19; RIOK1; DHX37; TBL3; RRP36; TSR2; NAT10; RPS15	1	0.918888447737267
Brain_Cerebellar_Hemisphere	GOBP_RIBOSOME_ASSEMBLY	0.193548387096774	0.581180564850756	0.135740943810425	0.371759421913736	1.22716620143972	19	DDX28; MRPL20; MRTO4; RPS19; MPV17L2; DHX37; FASTKD2; C1QBP; RPS15	1	0.581180564850756
Brain_Cerebellar_Hemisphere	GOBP_RIBOSOME_BIOGENESIS	0.286031042128603	0.694212847916375	0.118815039412263	-0.212842303421026	-1.07231160562582	125	RPP30; PIH1D2; DKC1; FTSJ3; METTL16; RPP38; BMT2; DROSHA; NOP14; RPL14; RRP8; LYAR; DDX31; XPO1; NOL8; TFB2M; THUMPD1; ABCE1; ERI1; RPL6; CUL4A; SHQ1; RPL5; DHX30; URB1; PAK1IP1; GTF3A; RPS5; SDAD1; RAN; NOL11	1	0.694212847916375
Brain_Cerebellar_Hemisphere	GOBP_RIG_I_SIGNALING_PATHWAY	0.801104972375691	0.976246885899352	0.0520570030732099	0.260253949572152	0.760762849535789	13	NLRX1; PHB2; SEC14L1; C1QBP; NPLOC4; GPATCH3	1	0.976246885899352
Brain_Cerebellar_Hemisphere	GOBP_RNA_3_END_PROCESSING	7.79149346453075e-07	0.000109131176203202	0.659444398037935	-0.50350229528758	-2.20264766969411	65	PCF11; DKC1; SRSF4; SSB; WDR33; CCNB1; ZNF473; PAPOLA; TUT7; LEO1; PNPT1; CSTF3; INTS7; SNRPA; U2AF2; INTS6; APP; PAPOLG; ERI1; LSM11; ZC3H14; RPRD2; PAF1; SUPV3L1; SRSF3; SUPT5H; SRSF5; TUT4; INTS8	0.00338306646229925	0.000109131176203202
Brain_Cerebellar_Hemisphere	GOBP_RNA_5_END_PROCESSING	0.0617021276595745	0.345405007656663	0.266350657088526	-0.528473680028816	-1.57254930969159	14	RPP30; SSB; RPP38; PNPT1; NOP14	1	0.345405007656663
Brain_Cerebellar_Hemisphere	GOBP_RNA_CAPPING	0.66988416988417	0.930168553129858	0.0626618230932492	0.282657929165498	0.850767866221743	15	GTF2H3; POLR2G; CMTR1; GTF2F1; POLR2H; GTF2H5; POLR2E	1	0.930168553129858
Brain_Cerebellar_Hemisphere	GOBP_RNA_CATABOLIC_PROCESS	0.022923785376327	0.197350902094209	0.352487857583619	-0.257432058281293	-1.37806170437743	190	GDNF; CNOT4; CNOT6; DKC1; METTL16; SSB; GIGYF2; TUT7; DNA2; PCID2; PNPT1; UPF2; EIF4ENIF1; RPL18A; ROCK2; HSPA1B; DROSHA; ALKBH5; HSPA1A; ROCK1; FASTKD5; PATL1; RPL14; FXR1; CNOT2; XPO1; AGO3; ATM; RPS3; ZCCHC8; MEIOC; HBS1L; RPL6; ZC3H14; RPL5; FASTKD1; PSME4; SMG9; DCP2; SUPV3L1; CNOT3; TRIR; RPS3A; PPP2CA; CTIF; TUT4; RPL32; RPS5; RPL35A; RPS7; PNRC2; RPL4; RPS13; DDX5; RPS16; RPL23; RPL8; DHX34; HNRNPM; RPL29; TNFRSF1B; PSMC4; RC3H1; PSMD6; NPM1; SLC11A1	1	0.197350902094209
Brain_Cerebellar_Hemisphere	GOBP_RNA_DEPENDENT_DNA_BIOSYNTHETIC_PROCESS	0.0315552438875498	0.23995248504333	0.321775918075361	-0.460404129280654	-1.54994558244006	23	DKC1; HMBOX1; TERF2; HSP90AB1; ATM; CCT3; DCP2; CCT5; HSP90AA1; TERF1; MRE11; CCT7	1	0.23995248504333
Brain_Cerebellar_Hemisphere	GOBP_RNA_DESTABILIZATION	0.104255319148936	0.43568488522106	0.20207170902116	-0.483875936772477	-1.43984232158249	14	METTL16; GIGYF2; ROCK2; ROCK1	1	0.43568488522106
Brain_Cerebellar_Hemisphere	GOBP_RNA_EXPORT_FROM_NUCLEUS	0.0073475696551382	0.104258651773236	0.407017918923954	-0.374897334912836	-1.60887972742211	61	NUP62; SRSF4; SSB; WDR33; PCID2; SETD2; UPF2; ALKBH5; RANBP2; XPO1; U2AF2; POM121C; ABCE1; NUP58; SRSF3; SRSF5; IWS1; SDAD1; RAN	1	0.104258651773236
Brain_Cerebellar_Hemisphere	GOBP_RNA_LOCALIZATION	0.000111220250722691	0.00536575920708806	0.538434096309916	-0.378474084568173	-1.817143569108	100	NUP62; DKC1; SRSF4; SSB; WDR33; PCID2; PNPT1; SETD2; UPF2; ALKBH5; RANBP2; YY1; XPO1; TERF2; U2AF2; POM121C; BICD1; ATM; MRPL18; ABCE1; CCT3; AHCTF1; SHQ1; DCP2; NUP58; SRSF3; CCT5; SRSF5; IWS1; SDAD1; RAN; TERF1; SNUPN; NUP205; SIDT1; CCT7; RFTN2	0.482918328637925	0.00536575920708806
Brain_Cerebellar_Hemisphere	GOBP_RNA_METHYLATION	0.629770992366412	0.913276931225105	0.0650877566917313	0.226828727644262	0.903145623746866	42	METTL2B; TRMT61A; HSD17B10; TRMT2A; EMG1; TARBP1; LCMT2	1	0.913276931225105
Brain_Cerebellar_Hemisphere	GOBP_RNA_MODIFICATION	0.704672897196262	0.94288980306589	0.0587185879555941	0.191418575300545	0.867368149326085	81	METTL2B; TRMT61A; MOCS3; HSD17B10; TRMT2A; OSGEP; EMG1; TARBP1; LCMT2; MTFMT; NUDT16; TRUB2; TRDMT1; AARS2; ADAT2; KTI12; PUSL1; THUMPD3; DUS1L; DUS2; ELP6	1	0.94288980306589
Brain_Cerebellar_Hemisphere	GOBP_RNA_PHOSPHODIESTER_BOND_HYDROLYSIS	0.24235807860262	0.643947023522108	0.129442887745046	-0.251305016855563	-1.1240532157713	69	RPP30; CNOT6; PCF11; RPP38; PNPT1; CSTF3; DROSHA; NOP14; EXD2; CNOT2; PIWIL4; AGO3; ERI1; TSEN2; DCP2; TRIR	1	0.643947023522108
Brain_Cerebellar_Hemisphere	GOBP_RNA_PHOSPHODIESTER_BOND_HYDROLYSIS_ENDONUCLEOLYTIC	0.711864406779661	0.945523173520125	0.0642140881844605	-0.216154224502486	-0.83793939513532	39	RPP30; RPP38; DROSHA; NOP14; PIWIL4; AGO3; TSEN2	1	0.945523173520125
Brain_Cerebellar_Hemisphere	GOBP_RNA_PHOSPHODIESTER_BOND_HYDROLYSIS_EXONUCLEOLYTIC	0.136842105263158	0.490321217552219	0.173747838999571	-0.41537547041564	-1.3393900210101	19	CNOT6; PNPT1; EXD2; CNOT2; ERI1; DCP2; TRIR; REXO2	1	0.490321217552219
Brain_Cerebellar_Hemisphere	GOBP_RNA_POLYADENYLATION	0.000808670988085711	0.0243836765990844	0.477270815362862	-0.612891371751311	-2.02640398312524	21	PCF11; WDR33; PAPOLA; LEO1; PNPT1; CSTF3; SNRPA; APP; PAPOLG; ZC3H14; PAF1; SUPT5H	1	0.0243836765990844
Brain_Cerebellar_Hemisphere	GOBP_RNA_POLYMERASE_II_PREINITIATION_COMPLEX_ASSEMBLY	0.872495446265938	0.986896345096202	0.0476387259290825	0.251322270191906	0.677371306529403	10	TAF11; TP53	1	0.986896345096202
Brain_Cerebellar_Hemisphere	GOBP_RNA_PROCESSING	0.00110166302268568	0.0293461401503143	0.45505986738723	-0.238457115834079	-1.4141084751209	446	RPP30; CWC22; SNRNP27; JMJD6; PCF11; PIH1D2; DKC1; SRSF4; FTSJ3; METTL16; ZNF638; SSB; ATXN1; WDR33; CCNB1; RPP38; ZNF473; PAPOLA; SRPK1; TUT7; RBBP6; LEO1; PNPT1; CDK13; CSTF3; INTS7; PPP4R2; TRA2A; IVNS1ABP; BMT2; DROSHA; DHX15; SLC38A2; MTO1; RBM4; NOP14; ALKBH5; HSPA1A; SNRNP48; FASTKD5; MFAP1; THUMPD2; CLK3; PRPF38A; RBM6; RPL14; CDK11A; NOVA1; RRP8; LYAR; FXR1; DDX1; CLK1; SNRPA; NOL8; U2AF2; FAM98B; TFB2M; THUMPD1; SLC39A5; KHDRBS3; SNORD124; INTS6; BICD1; AGO3; ZCCHC8; APP; RNU6.9; PAPOLG; ERI1; SF3B2; CCNL1; LSM11; TSEN2; ZC3H14; SCARNA12; RBM41; SHQ1; CELF4; RPL5; ADAT3; ELP1; SF3B1; RPRD2; DDX23; PAF1; SUPV3L1; URB1; SNRPD1; SRSF3; ZRSR2; SAFB2; TPRKB; DGCR8; SUPT5H; PPP2CA; OSGEPL1; SNHG7; SNIP1; CCAR1; SRSF5; INTS3; SNHG10; IWS1; TUT4; TRMT1; INTS8; SNORA18; RNU6.1; HNRNPF; PRPF4; CIR1; DAZAP1; RBM23	1	0.0293461401503143
Brain_Cerebellar_Hemisphere	GOBP_RNA_SPLICING	0.00127751858319617	0.03224991679208	0.45505986738723	-0.284858732857167	-1.53539771478576	202	CWC22; SNRNP27; JMJD6; PCF11; SRSF4; METTL16; ZNF638; WDR33; PAPOLA; SRPK1; CDK13; CSTF3; PPP4R2; TRA2A; IVNS1ABP; DHX15; SLC38A2; RBM4; HSPA1A; SNRNP48; MFAP1; CLK3; PRPF38A; RBM6; NOVA1; FXR1; DDX1; CLK1; SNRPA; U2AF2; FAM98B; SLC39A5; KHDRBS3; ZCCHC8; RNU6.9; SF3B2; TSEN2; RBM41; CELF4; SF3B1; DDX23; SNRPD1; SRSF3; ZRSR2; PPP2CA; SNIP1; CCAR1; SRSF5; IWS1; RNU6.1; HNRNPF; PRPF4; CIR1; DAZAP1; RBM23	1	0.03224991679208
Brain_Cerebellar_Hemisphere	GOBP_RNA_SPLICING_VIA_TRANSESTERIFICATION_REACTIONS	0.00853785374602088	0.116488040435573	0.380730400722792	-0.279011879990347	-1.45762199689221	161	CWC22; SNRNP27; JMJD6; PCF11; SRSF4; METTL16; WDR33; PAPOLA; SRPK1; CDK13; CSTF3; TRA2A; DHX15; RBM4; SNRNP48; MFAP1; PRPF38A; RBM6; NOVA1; FXR1; DDX1; SNRPA; U2AF2; SLC39A5; KHDRBS3; ZCCHC8; RNU6.9; SF3B2; RBM41; CELF4; SF3B1; DDX23; SNRPD1; SRSF3; ZRSR2; SNIP1; CCAR1; SRSF5; RNU6.1; HNRNPF; PRPF4; DAZAP1; RBM23	1	0.116488040435573
Brain_Cerebellar_Hemisphere	GOBP_ROOF_OF_MOUTH_DEVELOPMENT	0.353556485355649	0.749947366592196	0.101350743797099	-0.330749528827255	-1.07812907890248	20	GABRB3; SOS1; SNAI1; EPHB3; TIPARP; PAK1IP1; DLG1	1	0.749947366592196
Brain_Cerebellar_Hemisphere	GOBP_RRNA_METABOLIC_PROCESS	0.224669603524229	0.622559441331984	0.135740943810425	-0.235924767478955	-1.13357705736988	98	RPP30; PIH1D2; DKC1; FTSJ3; METTL16; RPP38; BMT2; DROSHA; NOP14; RPL14; RRP8; LYAR; MAPT; NOL8; TFB2M; THUMPD1; ERI1; SHQ1; RPL5	1	0.622559441331984
Brain_Cerebellar_Hemisphere	GOBP_RRNA_METHYLATION	0.112765957446809	0.452508144328305	0.193813302725311	-0.47874755955787	-1.42458209888184	14	FTSJ3; METTL16; BMT2; TFB2M	1	0.452508144328305
Brain_Cerebellar_Hemisphere	GOBP_RRNA_MODIFICATION	0.0300167213640629	0.233153138037139	0.352487857583619	-0.492410330527426	-1.62805727263146	21	DKC1; FTSJ3; METTL16; BMT2; TFB2M; THUMPD1	1	0.233153138037139
Brain_Cerebellar_Hemisphere	GOBP_RRNA_TRANSCRIPTION	0.372916666666667	0.763295174152008	0.0978773277424561	-0.332736478667681	-1.04369626908576	17	DDX11; GTF3C5; GTF3A; NOL11; GTF3C1; SMARCB1; POLR1B	1	0.763295174152008
Brain_Cerebellar_Hemisphere	GOBP_RUFFLE_ASSEMBLY	0.727099236641221	0.953507969041432	0.0582216241124161	0.244640824034761	0.817375966132697	20	ARHGEF26; P2RY12; DBNL; ICAM1	1	0.953507969041432
Brain_Cerebellar_Hemisphere	GOBP_RUFFLE_ORGANIZATION	0.552631578947369	0.875311269981525	0.0707899094502623	0.269278952706878	0.957110550471485	26	ARFIP2; ARHGEF26; P2RY12; DBNL; ICAM1	1	0.875311269981525
Brain_Cerebellar_Hemisphere	GOBP_SALIVARY_GLAND_DEVELOPMENT	0.259124087591241	0.660090770886736	0.112378519110475	0.416144974456312	1.19590961049539	12	SHH; TGM2; DAG1; TFCP2L1; TGFB1; FGFR2	1	0.660090770886736
Brain_Cerebellar_Hemisphere	GOBP_SARCOPLASMIC_RETICULUM_CALCIUM_ION_TRANSPORT	0.913684210526316	0.994220949059659	0.0521630305460055	-0.205487980315939	-0.662601838277269	19	RYR2; MRLN; ATP2A1; RYR1; CAMK2D; ZMPSTE24; ANK2	1	0.994220949059659
Brain_Cerebellar_Hemisphere	GOBP_SCF_DEPENDENT_PROTEASOMAL_UBIQUITIN_DEPENDENT_PROTEIN_CATABOLIC_PROCESS	0.939784946236559	0.999643860009588	0.0518457624865066	-0.166537835291062	-0.671980210410465	44	CUL1; FBXO33; CUL2; FBXL20; CUL4A; PSME4; FBXL2; CCNF; PSMC4; PSMD6; PSMA4; FBXO38; PSMD1; FBXO27; FBXO2	1	0.999643860009588
Brain_Cerebellar_Hemisphere	GOBP_SCHWANN_CELL_DEVELOPMENT	0.956284153005464	1	0.0434506826723125	0.21897196054174	0.590179783479608	10	DAG1; CDK5	1	1
Brain_Cerebellar_Hemisphere	GOBP_SCHWANN_CELL_DIFFERENTIATION	0.975563909774436	1	0.0439759278026345	0.183456392839947	0.544557159463803	14	DAG1; NAB2; CDK5; GPC1; NDRG1	1	1
Brain_Cerebellar_Hemisphere	GOBP_SECONDARY_METABOLIC_PROCESS	0.434362934362934	0.813283251834351	0.0847985102819124	0.348928827200287	1.05023564934784	15	BDH2; SLC7A11; STAR; GIPC1	1	0.813283251834351
Brain_Cerebellar_Hemisphere	GOBP_SECOND_MESSENGER_MEDIATED_SIGNALING	0.989130434782609	1	0.0416556773979467	0.1342056841744	0.655737392043687	118	CX3CR1; CASQ1; DDAH2; P2RY12; PPP2R1A; VCAM1; SELE; MAPK7; EGFR; GPR61; PRKACA; SLC8A2; RUNDC3A; AZU1; CHP1; SULT1A4; EDNRB; BCAP31; SLC9A1; TPCN2; P2RX5; CIB1; AGTR2; HRC	1	1
Brain_Cerebellar_Hemisphere	GOBP_SECRETION	0.839041095890411	0.986434279295237	0.0466015072985992	0.151614530363062	0.905432642124123	611	MAGED2; PCK2; APEH; DDR1; PCYOX1L; HLA.C; CYB5R1; NCSTN; PREB; ILF2; PFKL; AGA; SRI; CYB5R3; DDOST; SPARC; PTGES2; SLC44A2; CHRNB2; PLA2G5; TRIM72; PSEN1; FUCA2; RABEPK; CLU; GSTP1; DSN1; MGST1; PDZD11; P2RY12; VAT1; PARD6A; TLR4; ADA2; RGCC; NME1; GSN; APRT; TMEM179B; APLN; GYG1; ACTR1B; HGSNAT; ORMDL3; SLC25A6; WLS; GNS; NECAB3; DOC2B; GM2A; C1QTNF3; RAB4B; PYGB; RHBDF1; SCG3; FAM3C; MERTK; MTX1; GLUD1; DNASE1L1; IL11; IMPDH2; RAB2B; ARFGAP3; DBNL; CPT1A; ABCA1; CPLX2; CCKBR; CXCL12; GIPC1; ANXA2; NPC2; EGFR; SELENOM; CHID1; CST3; NHLRC3; LIN7B; P2RY1; RAB5C; LILRB1; COTL1; PLEKHO2; TEX264; INHA; EXOC3L1; STX3; PRCP; STAT5A; NAPA; CACNA1G; EXOC3; UCP2; OLFM2; SLC1A3; AZU1; PECAM1; NCS1; SLC1A6; CLEC3B; NIT2; CD93; EPX; MPC2; CAD; CDK5; VPS4B; EDNRB; CD74; TGFB1; CRHR1; IDH2; ALOX5; LAMP1; HLA.DRB1; ARHGAP9; ICA1; CSPG5; LGALS9; MPO; CCN3; SNX4; TIMP1; AGTR2; SLC1A2; HLA.B; GNAI2; PSMA5; PRKCA; COPG1; CHGA; RAP2B; SEPTIN2; CACNA1E; OXCT1; FOXF1; SCG5; FOXD1; GPI; IL6; AP1M1; TMED10; PGM1; SLC2A1; CD300A; CBLN1; APLP2; ATP6AP2; VWF; SERPINE2; CD63; STX1B; ADM; HMOX1; GSDMD; SDF4; ARF1; LAIR1; ADCYAP1; VAMP7; HLA.F; RAB31; ITGAX; PRKAA1; GUCA1B; CYBA; PINK1; CTSZ; PIK3C2A	1	0.986434279295237
Brain_Cerebellar_Hemisphere	GOBP_SECRETORY_GRANULE_ORGANIZATION	0.885338345864662	0.98962121340976	0.0484087618816951	0.226833981977579	0.673315696353736	14	ABCA1; BLOC1S2; SERPINE2; BLOC1S1; F2RL3; PLA2G3; PTPRN; NECTIN2	1	0.98962121340976
Brain_Cerebellar_Hemisphere	GOBP_SEGMENTATION	0.139963167587477	0.495797935507445	0.159646701919906	0.330395598415751	1.27023830936646	33	PSEN1; IRX3; DLL1; TP53; LFNG; DLL3; AXIN2; IRX2; WDR77	1	0.495797935507445
Brain_Cerebellar_Hemisphere	GOBP_SELECTIVE_AUTOPHAGY	0.401260504201681	0.786332652479575	0.0940503465727813	-0.280466881117738	-1.04256389641506	31	AMBRA1; RETREG1; AUP1; OPTN; ATG5; BAG3; LRSAM1; DDRGK1; LGALS8; USP30; KLHL3; HDAC6; TIGAR	1	0.786332652479575
Brain_Cerebellar_Hemisphere	GOBP_SEMAPHORIN_PLEXIN_SIGNALING_PATHWAY	0.347916666666667	0.745959190861055	0.102080107662747	-0.337513252625945	-1.05867960117627	17	GDNF; SEMA7A; NCAM1; FLNA	1	0.745959190861055
Brain_Cerebellar_Hemisphere	GOBP_SEMI_LUNAR_VALVE_DEVELOPMENT	0.150826446280992	0.510833408542953	0.163180127180689	-0.436325245251484	-1.32214262612191	15	ROCK2; RB1; ROCK1; SNAI1	1	0.510833408542953
Brain_Cerebellar_Hemisphere	GOBP_SENSORY_ORGAN_DEVELOPMENT	0.646209386281588	0.918888447737267	0.0611692626746689	0.181305864572877	0.937210870593692	168	PJVK; DDR1; FJX1; NAGLU; SOX3; SOX2; SPARC; NOG; PSEN1; TGIF2; SLC7A11; SHH; DLL1; FZD6; CALB1; USH1G; MERTK; WNT9A; EFEMP1; PTN; TMEM231; PRPH2; EGFR; HDAC1; MAPK3; PLPPR4; BBS4; TPRN; OBSL1; THY1; NOTCH2; TSKU; VSX1; INTU; SMARCA4; CHRDL1; FSCN2; FGFR2	1	0.918888447737267
Brain_Cerebellar_Hemisphere	GOBP_SENSORY_ORGAN_MORPHOGENESIS	0.0648648648648649	0.351457487341468	0.237793834423688	0.306325196389457	1.34511574505327	66	FJX1; NAGLU; NOG; DLL1; FZD6; CALB1; USH1G; WNT9A; EFEMP1; PTN; HDAC1; MAPK3; BBS4; TPRN; OBSL1; THY1; NOTCH2; TSKU; VSX1; INTU; FSCN2; FGFR2	1	0.351457487341468
Brain_Cerebellar_Hemisphere	GOBP_SENSORY_PERCEPTION	0.84963768115942	0.986896345096202	0.0486034247259069	0.164309415659076	0.848662697134177	170	PJVK; NDN; GNG13; IRX5; PAX3; ALDH7A1; CHRNB2; TAS2R4; PRCD; TTC8; USH1G; OR10AD1; EFEMP1; SFRP5; CXCL12; BBS1; PRPH2; SCNN1D; P2RY1; REEP2; MAPK3; BBS4; ICAM1; HPS1; TPRN; ATP2B2; VSX1; CDK5; EDNRB; SLC9A1; BBS2; FSCN2; GPR148; CCN3; TAAR3P; RLBP1; CFAP69; NRL; TIMM13; OR2H2; BBS5; CCL2; SERPINE2; ADCYAP1; TIMM10; GUCA1B	1	0.986896345096202
Brain_Cerebellar_Hemisphere	GOBP_SENSORY_PERCEPTION_OF_CHEMICAL_STIMULUS	0.2181146025878	0.620901216361064	0.125033367555272	0.320415449864272	1.17659107777715	28	GNG13; TAS2R4; OR10AD1; BBS1; SCNN1D; REEP2; BBS4; GPR148; TAAR3P; CFAP69; OR2H2	1	0.620901216361064
Brain_Cerebellar_Hemisphere	GOBP_SENSORY_PERCEPTION_OF_LIGHT_STIMULUS	0.846014492753623	0.986896345096202	0.0487989701682839	0.182286818558742	0.802408201755033	68	IRX5; CHRNB2; PRCD; USH1G; EFEMP1; SFRP5; BBS1; PRPH2; BBS4; HPS1; VSX1; BBS2; FSCN2; RLBP1; NRL; BBS5	1	0.986896345096202
Brain_Cerebellar_Hemisphere	GOBP_SENSORY_PERCEPTION_OF_MECHANICAL_STIMULUS	0.841035120147874	0.986728126101591	0.0499913914024592	0.194028877258773	0.796948349784461	48	PJVK; PAX3; ALDH7A1; CHRNB2; USH1G; CXCL12; ICAM1; TPRN; ATP2B2	1	0.986728126101591
Brain_Cerebellar_Hemisphere	GOBP_SENSORY_PERCEPTION_OF_PAIN	0.857670979667283	0.986896345096202	0.0490939668192139	0.194800480611632	0.759746454237847	36	NDN; CHRNB2; CXCL12; P2RY1; MAPK3; CDK5; EDNRB; SLC9A1; CCN3	1	0.986896345096202
Brain_Cerebellar_Hemisphere	GOBP_SENSORY_PERCEPTION_OF_SMELL	0.304511278195489	0.710058071681349	0.103958471559957	0.382228824185968	1.13457721228331	14	OR10AD1; BBS1; BBS4; GPR148; CFAP69; OR2H2	1	0.710058071681349
Brain_Cerebellar_Hemisphere	GOBP_SENSORY_PERCEPTION_OF_TASTE	0.332123411978221	0.733234736793456	0.0965629554309422	0.396311755471902	1.10159588589907	11	GNG13; TAS2R4; SCNN1D; REEP2	1	0.733234736793456
Brain_Cerebellar_Hemisphere	GOBP_SENSORY_SYSTEM_DEVELOPMENT	0.615894039735099	0.905285010335072	0.0734381410838857	-0.187927929507461	-0.9433612273019	123	MAX; JMJD6; NIPBL; RHO; SOS1; RAB3GAP1; IHH; KDM2B; CNTF; MEIS1; YY1; TMOD1; SH3PXD2B; SLC39A5; HDAC2; CELF4; SLITRK6; SMG9; WDR19; SPRED3; LPCAT1; ATP2B1; SLC25A25	1	0.905285010335072
Brain_Cerebellar_Hemisphere	GOBP_SEQUESTERING_OF_CALCIUM_ION	0.943533697632058	1	0.0440640346597561	0.170293380124443	0.7168659490906	53	SRI; CASQ1; PSEN1; LETM1; PRKACA; NOL3; THY1; CXCL10; ANXA6; TPCN2; HRC; F2; CXCL11; SLC25A23	1	1
Brain_Cerebellar_Hemisphere	GOBP_SERINE_FAMILY_AMINO_ACID_BIOSYNTHETIC_PROCESS	0.717668488160291	0.948589520728154	0.0566484183613995	0.296605005978154	0.799418691662978	10	CTH; PSAT1; PHGDH; MTHFD1	1	0.948589520728154
Brain_Cerebellar_Hemisphere	GOBP_SERINE_FAMILY_AMINO_ACID_METABOLIC_PROCESS	0.00965698387023947	0.124423216512106	0.380730400722792	0.497774757450096	1.74770771086867	25	GCAT; SDSL; TST; SLC7A11; CTH; AMT; GCSH; RIDA; GCLC; PSAT1; PHGDH; MPST; CSAD; MTHFD1; SEPSECS	1	0.124423216512106
Brain_Cerebellar_Hemisphere	GOBP_SEXUAL_REPRODUCTION	5.42539929987264e-06	0.000519802201324139	0.610526878385931	-0.310060188245784	-1.73337603338119	265	CFAP97D1; NUP62; MYBL1; CFAP44; MNS1; WDR33; CCNB1; SRPK1; TUT7; ZBTB16; HERC4; CFAP157; SIRT1; LEPR; ING2; FANCC; ZNF35; SOS1; INSL3; PLD6; PANK2; MAST2; RACGAP1; BCL2L10; IHH; KDM2B; FBXO5; SIAH1; TOB2; ALKBH5; ATRX; UBE2Q1; HSF2; BCL6; TRIM27; YY1; HOOK1; PIWIL4; NDRG3; OXTR; RNF114; GGN; DYNLL1; HDAC2; DNAJA1; UBE2B; ANGPT2; ATM; APP; GOLGA3; MKKS; MEIOC; KATNAL1; SIRT2; TSSK3; TDRP; CCT3; RIMS1; CELF4; GLRB; PSME4; TUBGCP3; TTC26; FOXJ1; RAI14; PLK1; CCT5; FIGNL1; CATSPERZ; HYAL3; ZMIZ1; TBPL1; UBR2; SYNE1; TUT4; SPIN2B; IFT81; DAZAP1; OSBP2; STXBP1; DEDD	0.023557083760047	0.000519802201324139
Brain_Cerebellar_Hemisphere	GOBP_SEX_DIFFERENTIATION	0.559322033898305	0.878963543679494	0.0762797180809272	-0.203980536061912	-0.94714277384848	78	NIPBL; SIRT1; ING2; CDKL2; HSPA5; ATRX; CASP3; SIX4; CBL; ATM; GNRH1; MKKS; WDR19; SAFB2; EIF2B5; HYAL3; TIPARP; FLNA	1	0.878963543679494
Brain_Cerebellar_Hemisphere	GOBP_SIGNALING_RECEPTOR_LIGAND_PRECURSOR_PROCESSING	0.420765027322404	0.801570104611483	0.0833634065110386	0.387632319309522	1.04475823166494	10	CTSL; ECE2; SCG5; ATP6AP2; CTSZ; FURIN	1	0.801570104611483
Brain_Cerebellar_Hemisphere	GOBP_SIGNAL_RELEASE	0.998269896193772	1	0.0391155247681459	0.124904564573494	0.667359980387741	203	PCK2; PFKL; SRI; CHRNB2; PSEN1; PDZD11; P2RY12; APLN; SLC25A6; WLS; DOC2B; C1QTNF3; GLUD1; IL11; CPT1A; ABCA1; CPLX2; CXCL12; GIPC1; EGFR; SELENOM; LIN7B; P2RY1; LILRB1; INHA; EXOC3L1; STX3; NAPA; UCP2; NCS1; MPC2; CDK5; CRHR1; ALOX5; HLA.DRB1; ICA1; CSPG5; CCN3; SNX4; AGTR2; PRKCA; CHGA; CACNA1E; OXCT1; SCG5; FOXD1	1	1
Brain_Cerebellar_Hemisphere	GOBP_SIGNAL_TRANSDUCTION_BY_P53_CLASS_MEDIATOR	0.015070382184429	0.160566525417249	0.380730400722792	-0.300818362647016	-1.48854291106691	117	CNOT4; BANP; CNOT6; TAF3; CCNB1; DNA2; SIRT1; PPM1D; ING2; DDIT4; ZNF385B; PAXIP1; TAF7; ATRX; SFN; SNAI1; RRP8; CNOT2; RFC4; CD44; HDAC2; ATM; KMT5A; PLA2R1; TAF12; RPL5; CNOT3; SPRED3; HEXIM1; PAK1IP1; USP28; SMYD2; SPRED2; HUS1; MRE11; ACER2; PCNA; RPS7; ZMPSTE24; DDX5; EEF1E1; RPL23	1	0.160566525417249
Brain_Cerebellar_Hemisphere	GOBP_SIGNAL_TRANSDUCTION_INVOLVED_IN_CELL_CYCLE_CHECKPOINT	0.132321041214751	0.484550143834937	0.179782316298324	-0.343743249205443	-1.28874464356553	34	CNOT4; CNOT6; CCNB1; UIMC1; SFN; CNOT2; ATM; CNOT3; PLK1	1	0.484550143834937
Brain_Cerebellar_Hemisphere	GOBP_SIGNAL_TRANSDUCTION_IN_ABSENCE_OF_LIGAND	0.004294537620419	0.0742903679197582	0.407017918923954	-0.501606060056762	-1.76415676187945	26	GDNF; MKNK2; BCL2L10; HSPA1B; BCL2A1; UNC5B; HSPA1A; FGFR1; GSK3B; CASP3; BAG3	1	0.0742903679197582
Brain_Cerebellar_Hemisphere	GOBP_SIGNAL_TRANSDUCTION_IN_RESPONSE_TO_DNA_DAMAGE	0.000620647719624442	0.0195279159319516	0.477270815362862	-0.431283021940601	-1.83987028732916	57	CNOT4; CNOT6; CCNB1; SIRT1; PPM1D; PAXIP1; UIMC1; ATRX; SFN; SNAI1; CNOT2; CD44; CEP63; ATM; KMT5A; PLA2R1; CNOT3; SPRED3; PLK1; SMYD2; SPRED2; ACER2; PCNA; ZMPSTE24; DDX5; EEF1E1	1	0.0195279159319516
Brain_Cerebellar_Hemisphere	GOBP_SINGLE_FERTILIZATION	0.972273567467652	1	0.0433636987883266	0.152556639732242	0.589813782547906	34	CCDC87; TARBP2; C16orf92; SPAG8; UBXN8; PRSS55; OVGP1; SPAG1; TRPC3; CATSPERG; ZP1; CLGN; CATSPER2; H3.3B; LCN6	1	1
Brain_Cerebellar_Hemisphere	GOBP_SISTER_CHROMATID_COHESION	0.00930456986235804	0.120959408210655	0.380730400722792	-0.501797899048851	-1.6670126169993	22	DDX11; PDS5A; NIPBL; STAG2; RB1; ATRX; HDAC8; MCMBP; STAG3; SLF1	1	0.120959408210655
Brain_Cerebellar_Hemisphere	GOBP_SISTER_CHROMATID_SEGREGATION	0.00137619692825149	0.0337595879235477	0.45505986738723	-0.37649859914518	-1.72613063948701	76	DDX11; NUP62; PDS5A; UBE2C; NIPBL; NCAPD2; CCNB1; PCID2; STAG2; RACGAP1; APC; FBXO5; ANAPC1; RB1; ATRX; CHMP2A; HDAC8; MCMBP; STAG3; ATM; PTTG2; SLF1; TACC3; BUB3; PLK1; NSL1; AKAP8; RAN; ANAPC5; INCENP	1	0.0337595879235477
Brain_Cerebellar_Hemisphere	GOBP_SKELETAL_MUSCLE_ADAPTATION	0.507299270072993	0.850938599858702	0.0736212741014394	0.338955162484574	0.974082978827095	12	MYOD1; MYOG; CFLAR; CAMK2G; CAMK2B; RPS6KB1; IGFBP5; TNNC1; PPP3CA; MTOR; MSTN; GTF2IRD1	1	0.850938599858702
Brain_Cerebellar_Hemisphere	GOBP_SKELETAL_MUSCLE_CELL_DIFFERENTIATION	0.82646420824295	0.982068541236927	0.0582216241124161	-0.200862228472993	-0.753062413989388	34	RB1; GTF3C5; SIX4; HLF; NR1D2; SCX; DDX5; HEYL; SAP30; EGR1; FOS; DMRTA2; ATF3	1	0.982068541236927
Brain_Cerebellar_Hemisphere	GOBP_SKELETAL_MUSCLE_CONTRACTION	0.70985401459854	0.944586617035507	0.0572461135202885	0.284685214445711	0.818123021589702	12	CASQ1	1	0.944586617035507
Brain_Cerebellar_Hemisphere	GOBP_SKELETAL_MUSCLE_ORGAN_DEVELOPMENT	0.826164874551971	0.982068541236927	0.0493910105981501	0.184583715581167	0.808424768342758	64	EMD; CASQ1; SHH; MYLK2; DLL1; BCL9; DAG1; MYL6B; MSC; MYOD1; CDK5; TGFB1; ZNF689; CNTFR; NUPR1; DNER; PRKAA1; YBX3; GPC1; MYOG; CFLAR; CYP26B1	1	0.982068541236927
Brain_Cerebellar_Hemisphere	GOBP_SKELETAL_MUSCLE_TISSUE_REGENERATION	0.613899613899614	0.903903165406107	0.0668966276500666	0.299921105275682	0.902728041359348	15	TARBP2; BCL9; DAG1; MYOD1	1	0.903903165406107
Brain_Cerebellar_Hemisphere	GOBP_SKELETAL_SYSTEM_DEVELOPMENT	0.868303571428571	0.986896345096202	0.0572461135202885	-0.160009501020045	-0.840339026971888	166	NIPBL; ZBTB16; SETD2; LOX; IHH; CHRD; STC1; BBX; FGFR1; SNAI1; MEIS1; SLC39A14; CD44; SH3PXD2B; CHI3L1; SIX4; MCPH1; MKKS; ANKH; SNX10; UFD1; FREM1; ZNF219; WDR19; UNCX; PCGF2; DDRGK1; BMP3; HYAL3; TIPARP; DLG1; TCF15; RYR1; HES7; ZFAND5	1	0.986896345096202
Brain_Cerebellar_Hemisphere	GOBP_SKELETAL_SYSTEM_MORPHOGENESIS	0.955456570155902	1	0.0526973085708419	-0.161191937723941	-0.705158743712039	65	NIPBL; SETD2; IHH; STC1; FGFR1; SIX4; FREM1; WDR19; UNCX; PCGF2; TIPARP; DLG1; TCF15; ZFAND5	1	1
Brain_Cerebellar_Hemisphere	GOBP_SKIN_DEVELOPMENT	0.110112359550562	0.447666540419981	0.20207170902116	-0.261507120375473	-1.23801715261973	91	CTSK; PPHLN1; SOS1; ROCK2; RELA; UGCG; SFN; ROCK1; KRTAP5.1; SNAI1; ABCB6; DNASE1L2; CASP3; HDAC2; PDGFA; PLAAT4; KRT10; EXPH5; FOSL2; KRTAP5.9; PPL; TXNIP; ITGA3; TCF15; RYR1	1	0.447666540419981
Brain_Cerebellar_Hemisphere	GOBP_SKIN_EPIDERMIS_DEVELOPMENT	0.333333333333333	0.73394185260311	0.0982123351217438	0.291171722745255	1.08243971960804	30	FOXQ1; SHH; DLL1; FZD6; EGFR; HDAC1; FUZ; ACVR1B; INTU; FGFR2; KDF1	1	0.73394185260311
Brain_Cerebellar_Hemisphere	GOBP_SMAD_PROTEIN_SIGNAL_TRANSDUCTION	0.753199268738574	0.959659787900546	0.0545680646670941	0.227987045071415	0.825220507425339	27	NUP93; SLC2A10; INHA; GDF10; TGFB1; PBLD; CCN3	1	0.959659787900546
Brain_Cerebellar_Hemisphere	GOBP_SMALL_GTPASE_MEDIATED_SIGNAL_TRANSDUCTION	0.00350880241956568	0.0659533337911436	0.431707695803346	-0.277987004182409	-1.50857868723167	209	ECT2; NUP62; RALBP1; RAB15; GNA13; SIAH2; SOS1; RCC1; RACGAP1; CYRIB; ROCK2; FAM13A; RHEBL1; RAB39A; KSR1; RALGPS2; RB1; CCNA2; ROCK1; SRGAP3; ALS2; BCL6; RAC2; STAMBP; ARHGEF7; RASA1; SGSM3; RGL1; CBL; RASA4B; ITSN1; RAP1GAP2; CRK; SPRY3; DENND4A; MADD; ARHGEF17; CCDC125; G3BP1; SHC2; ITGA3; RAB12; RHOT1; RAP1B; RABIF; HACD3; USP28; MYO9A; DENND3; FBXO8; OCRL; ARHGAP21; RASGRP1; RAB42; KRIT1; DNAJA3; OGT; ARHGAP29; PRAG1; KRAS; RALGAPB; GPR35; CAVIN4; FLCN; RASA2; SPRY4; TRIM67; HACE1; DENND4B; DNMT1; TRIM28; LRRC59; NISCH; RAPGEF6; SIPA1L3	1	0.0659533337911436
Brain_Cerebellar_Hemisphere	GOBP_SMALL_MOLECULE_BIOSYNTHETIC_PROCESS	0.000182605084884692	0.00746604415550572	0.518848077743792	0.285852456766224	1.59259536946934	294	PYCR3; PCK2; COQ10A; HSD17B8; HOGA1; GAMT; PYCR2; SLC25A10; BDH1; SDSL; SMUG1; COQ4; CYB5R3; HSD17B10; MECR; CBR1; TM7SF2; PTGES2; PCBD2; PLA2G5; G6PC3; OGG1; ASL; UROS; GSTP1; MBD4; SIRT5; G6PD; SLC25A11; PKLR; NUDT18; BDH2; PRXL2B; ADA2; NME1; CTH; STAR; ACACB; APRT; SLC37A4; ADI1; HMGCL; ACSM5; FDXR; ERFE; GPT2; C1QTNF3; PGD; COQ5; FAM3C; GLUD1; GPD1; SLC25A1; NT5C; GPT; NUDT16; IMPDH2; ACAA2; ABHD1; ACAT1; P2RY1; DNPH1; ENTPD5; MTHFR; PLTP; ELOVL2; PDK4; TPI1; SCD5; GBA; CYP27A1; CAD; ERLIN2; CD74; MTR; ALOX5; GSTM4; CH25H; SREBF2; TK2; PSAT1; MPO; H6PD; AASS; PTGS2; PRKAG1; PNPO; CYP46A1; PMVK; PLOD2; FADS1; PHGDH; PRKAB1; SCAP; DHDDS; GPI; PGM1; HSD17B12; GAPDH; AMACR; HACD1; ACCS; MID1IP1; ADM; NAT8L; EPHX2; CSAD; PRKAA1; MDH2; PDE9A; MTHFD1; RBP1; ITPKC; TDG	0.792871278569333	0.00746604415550572
Brain_Cerebellar_Hemisphere	GOBP_SMALL_MOLECULE_CATABOLIC_PROCESS	1.19189280140701e-09	5.40687273278678e-07	0.788186810800237	0.403705815893609	2.16250351907291	210	TKFC; IVD; PCK2; IDNK; HOGA1; GCAT; BDH1; SDSL; SULT1A1; PFKL; HSD17B10; MECR; ACAD10; ALDH7A1; MCCC2; GCDH; PIPOX; PHYH; TST; DDAH2; SULT1C4; PLIN5; PKLR; NUDT18; BDH2; HADHB; ADA2; HSD17B6; CTH; GALT; FAH; ACACB; ALDH5A1; LPIN3; AMT; GCSH; SNX17; CPT2; LDHD; HMGCL; ACOX1; GPT2; PGD; ALDH6A1; TP53; GLUD1; NT5C; GPT; NUDT16; CPT1A; CRYL1; PHYKPL; ECH1; TYSND1; MT3; ACAA2; ABHD1; ACAT1; RIDA; NPL; QPRT; ACADS; ENTPD5; ETFB; DECR1; GLYCTK; ALDH2; AMDHD2; TPI1; CRAT; LONP2; BCKDK; ETFA; SULT1A4; CYP27A1	5.17519854370924e-06	5.40687273278678e-07
Brain_Cerebellar_Hemisphere	GOBP_SMALL_MOLECULE_METABOLIC_PROCESS	5.79195864578329e-12	1.25743422199955e-08	0.887074988399873	0.294226770492568	1.80259877311988	810	PYCR3; TKFC; IVD; PCK2; COQ10A; SLC2A6; HSD17B8; IDNK; SLC35B2; HOGA1; FPGS; GAMT; GAL3ST3; PYCR2; SLC25A10; GCAT; BDH1; SDSL; SULT1A1; QARS1; SMUG1; PFKL; COQ4; NADK2; NAXE; CYB5R3; HSD17B10; MECR; BPHL; CBR1; TM7SF2; PTGES2; ACAD10; PNPLA4; ALDH7A1; MPI; PCBD2; PLA2G5; PSMB4; G6PC3; MCCC2; OGG1; GCDH; ASL; PIPOX; ACSF2; PSEN1; PHYH; ABHD14B; TST; FUCA2; DDAH2; SULT1C4; PSMB10; UROS; NUP93; GSTP1; SMPD1; MBD4; SIRT5; CA12; SLC25A32; DHTKD1; PLIN5; G6PD; SLC25A11; PKLR; NUDT18; BDH2; PRXL2B; PDZD11; SLC52A2; PAICS; HADHB; SLC7A11; CKMT1B; MFN1; ADA2; HSD17B6; PARP10; NME1; CTH; STAR; ACAD9; PFKFB4; GALT; FAH; ACACB; ALDH5A1; LPIN3; AMT; APRT; SLC37A4; MTARC2; GCSH; SNX17; PLAAT3; CPT2; LDHD; ADI1; HMGCL; GTPBP1; SLC4A4; ACSM5; DCTD; PSMD4; APOL1; ADSS2; FDXR; ACOX1; ERFE; GPT2; C1QTNF3; PSMB2; UEVLD; WARS1; PGD; ALDH6A1; TP53; COQ5; CES2; PPP1R3E; FAM3C; GLUD1; ACSL5; GPD1; SLC25A1; CKMT2; ASMTL; CA5B; NT5C; GPT; NUDT16; IMPDH2; CA8; CPT1A; CRYL1; ME3; PHYKPL; ABCA1; ECH1; GMPR; FABP3; TYSND1; MT3; ACAA2; NPC2; ABHD1; EPHX1; ACAT1; ALKBH7; IDH3G; P2RY1; SLC25A15; RIDA; NPL; RPIA; QPRT; DNPH1; DCAKD; ACADS; ATP5PB; ENTPD5; ACOT11; MAPK3; BSG; MTHFR; MAN2B2; PPP1CA; PTGR2; NQO1; PLTP; ETFB; ELOVL2; STAT5A; DECR1; PDK4; LDLR; AARS2; GLYCTK; OARD1; MMAB; ALDH2; AMDHD2; ITPK1; TPI1; CRAT; SCD5; AARSD1; GIMAP7; KDSR; GFUS; PSMB8; GCLC; DMAC2L; LONP2; NIT2; BCKDK; ETFA; TSKU; FH; SULT1A4; GBA; MPC2; CYP27A1; CAD; TCN2; CA7; ERLIN2; PAPSS2; CD74; TGFB1; MTR; NMRAL1; IDH2; ALOX5; GSTM4; ACOT9; CH25H; PLCD1; ISCU; GLRX5; PTHLH; SREBF2; TK2; PSAT1; RHOQ; MPO; RORC; PDHB; OGDH; HADHA; H6PD; AASS; ALDH4A1; PTGS2; GSR; RLBP1; FDX1; SLC27A4; NUP43; PSMA5; PRKAG1; PNPO; ASRGL1; CYP46A1; FOXK2; PSMB9; PMVK; PLOD2; NUPR1; FADS1; ACY1; HARS2; PHGDH; MPST; GMPR2; PRKAB1; SLC35A3; OXCT1; SCAP; MAGI3; PLPP3; FUT4; DHDDS; GPI; PEPD; ATP5MC1; PGM1; UQCC3; SLC2A1; HSD17B12; GAPDH; FAAH; PSMA7; CYB5A; AMACR; SARS2; HACD1; ENOSF1; ACCS; MID1IP1; ADM; NAT8L	2.5148684439991e-08	1.25743422199955e-08
Brain_Cerebellar_Hemisphere	GOBP_SMOOTHENED_SIGNALING_PATHWAY	0.978062157221207	1	0.0425877779273254	0.153852313193127	0.649780155765281	55	RAB34; SHH; TCTN1; IFT52; TMEM231; FUZ; PRKACA; GLI1; B9D1; INTU; FGFR2; DHH; SEPTIN2; FOXF1; CTNNA1; SERPINE2; GPR37L1	1	1
Brain_Cerebellar_Hemisphere	GOBP_SMOOTH_MUSCLE_CELL_DIFFERENTIATION	0.444859813084112	0.824053459219802	0.0817515582532145	0.293372672514019	1.01267445964322	23	SHH; CTH; RAMP2; OLFM2; EDNRB; FGFR2; FOXF1; ADM	1	0.824053459219802
Brain_Cerebellar_Hemisphere	GOBP_SMOOTH_MUSCLE_CELL_MIGRATION	0.448339483394834	0.825218328486803	0.0806388495950661	0.271907731667883	1.00966084104016	29	MDK; DDR1; APEX1; GSTP1	1	0.825218328486803
Brain_Cerebellar_Hemisphere	GOBP_SMOOTH_MUSCLE_CELL_PROLIFERATION	0.0473588342440802	0.311092372598784	0.282013350011725	0.33772494071911	1.42168480056743	53	IRAK4; GSTP1; NDRG2; TGM2; APLN; IL6R; MAP3K5; MYD88; EGFR; MFN2; IRAK1; FGFR2; CCN3; GNAI2; PDGFRB; S1PR1; IL6; CDKN1A; HMOX1; HES5; PTGIR; TRIB1; AIF1; GJA1; EFEMP2	1	0.311092372598784
Brain_Cerebellar_Hemisphere	GOBP_SMOOTH_MUSCLE_CONTRACTION	0.206593406593407	0.601225584067407	0.142056643575821	-0.347666253519926	-1.22284711081563	27	GDNF; ROCK2; ROCK1; RAP1GDS1; OXTR; MKKS; ATP2B1; DLG1	1	0.601225584067407
Brain_Cerebellar_Hemisphere	GOBP_SNARE_COMPLEX_ASSEMBLY	0.219512195121951	0.621333622308915	0.138022242496643	-0.442672250885822	-1.22113196934889	11	VAMP2; STXBP1; ANKRD27; STX1A; SNCA; VAMP1; TRIM9; VPS11	1	0.621333622308915
Brain_Cerebellar_Hemisphere	GOBP_SNRNA_METABOLIC_PROCESS	0.108786610878661	0.444356975009545	0.195789002148949	-0.431825047626874	-1.40760031464213	20	DKC1; METTL16; INTS7; INTS6; ZCCHC8; INTS3; INTS8; INTS6L; METTL4; INTS11; TUT1	1	0.444356975009545
Brain_Cerebellar_Hemisphere	GOBP_SNRNA_PROCESSING	0.45531914893617	0.830071926822144	0.0875697115548511	-0.327698238094353	-0.975113156201697	14	INTS7; INTS6; INTS3; INTS8; INTS6L; INTS11; TUT1; INTS2; INTS9; EXOSC8	1	0.830071926822144
Brain_Cerebellar_Hemisphere	GOBP_SNRNA_TRANSCRIPTION	0.172413793103448	0.545535892132077	0.155241966228839	-0.3184337263219	-1.22018817583509	37	GTF2E2; ELL2; INTS7; ZNF143; INTS6; ICE2; ELL; SP1; RPRD2; INTS3; INTS8; GTF2E1; INTS11; PHAX; POLR2K; CC2D1A; TAF13	1	0.545535892132077
Brain_Cerebellar_Hemisphere	GOBP_SODIUM_ION_HOMEOSTASIS	0.425263157894737	0.805481966530193	0.0908241419007155	-0.313260012730402	-1.01011582271036	19	ADORA2A; SLC12A2; ATP1B3	1	0.805481966530193
Brain_Cerebellar_Hemisphere	GOBP_SODIUM_ION_TRANSMEMBRANE_TRANSPORT	0.959731543624161	1	0.0526973085708419	-0.157277277706315	-0.69103077387136	66	SLC12A2; FXYD3; KLHL24; SLMAP; ATP1B3; FGF14; SCN8A; SLC34A2; DLG1; DRD4; CAMK2D; SCN3B; SLC41A1; ATP1B1; SLC6A5; YWHAH; TPCN1	1	1
Brain_Cerebellar_Hemisphere	GOBP_SODIUM_ION_TRANSPORT	0.96195652173913	1	0.0429311093452583	0.148668669716414	0.690653119715329	89	MAGED2; NKAIN4; NKAIN1; FXYD7; SLC4A4; SLC38A7; SCNN1D; SLC8A2; PTPN3; CACNA1G; SLC3A2; SLC4A11; SLC9A8; CHP1; SNTA1; SLC9A1; SLC6A11; ATP1B2; SLC20A1; FXYD1; SLC13A5; SLC10A4; SLC6A1; SERPINE2; PRSS8; ARF1	1	1
Brain_Cerebellar_Hemisphere	GOBP_SOMATIC_DIVERSIFICATION_OF_IMMUNE_RECEPTORS	0.195227765726681	0.583800935802513	0.14551614609036	-0.346328051438203	-1.23896055471286	28	TP53BP1; PAXIP1; POLB; SLC15A4; LIG4; BCL6; YY1	1	0.583800935802513
Brain_Cerebellar_Hemisphere	GOBP_SOMATIC_DIVERSIFICATION_OF_IMMUNOGLOBULINS	0.0829787234042553	0.38347651545564	0.227987202850442	-0.416593941386711	-1.42246980694611	24	TP53BP1; PAXIP1; POLB; SLC15A4; LIG4; BCL6; YY1	1	0.38347651545564
Brain_Cerebellar_Hemisphere	GOBP_SOMATIC_RECOMBINATION_OF_IMMUNOGLOBULIN_GENE_SEGMENTS	0.0494770115105686	0.320599327517266	0.321775918075361	-0.471981391807655	-1.56051303118705	21	TP53BP1; PAXIP1; POLB; SLC15A4; LIG4; BCL6; YY1	1	0.320599327517266
Brain_Cerebellar_Hemisphere	GOBP_SOMATIC_STEM_CELL_POPULATION_MAINTENANCE	0.334586466165414	0.734464542946137	0.0982123351217438	0.308299407310007	1.09580274460484	26	SOX2; NOG; BCL9; POLR2G; YAP1	1	0.734464542946137
Brain_Cerebellar_Hemisphere	GOBP_SOMITE_DEVELOPMENT	0.473384030418251	0.835732158514938	0.0793434960134973	0.26427703000715	0.987862172009905	31	NOG; PSEN1; SHH; DLL1; TP53; LFNG; DLL3; AXIN2	1	0.835732158514938
Brain_Cerebellar_Hemisphere	GOBP_SOMITOGENESIS	0.180790960451977	0.560710250201776	0.140406238523342	0.367221724259993	1.25036743428786	21	PSEN1; DLL1; TP53; LFNG; DLL3; AXIN2	1	0.560710250201776
Brain_Cerebellar_Hemisphere	GOBP_SPECIFICATION_OF_SYMMETRY	0.778494623655914	0.968374671938397	0.060640400949416	-0.203302540379082	-0.820325805377209	44	CCDC40; CFAP53; IHH; DNAAF1; MKKS; ARL6; ANKS6; DNAAF2; FOXJ1; RFX3; EOMES; TBX6; SETDB2	1	0.968374671938397
Brain_Cerebellar_Hemisphere	GOBP_SPERMATID_DIFFERENTIATION	0.0136302941679011	0.151362499429736	0.380730400722792	-0.382920789335417	-1.58253661332199	49	CFAP97D1; CFAP44; SRPK1; CFAP157; ING2; PLD6; PANK2; MAST2; HOOK1; DYNLL1; UBE2B; MKKS; MEIOC; PSME4; TTC26; CATSPERZ; TBPL1; OSBP2; PCSK4; NEURL1; SYCP3	1	0.151362499429736
Brain_Cerebellar_Hemisphere	GOBP_SPERMATID_NUCLEUS_DIFFERENTIATION	0.666666666666667	0.928670730403165	0.0694481442003175	-0.30935589431468	-0.834244415123537	10	SRPK1; PSME4; TBPL1; SYCP3	1	0.928670730403165
Brain_Cerebellar_Hemisphere	GOBP_SPERM_EGG_RECOGNITION	0.854166666666667	0.986896345096202	0.0547939500773363	-0.224920259285935	-0.705508564610931	17	CCT3; CCT5; PCSK4; CCT7; CD9; HSPA1L; ADAM20; IZUMO1; UBAP2L; ACR; ZP2; CATSPER2; CLGN; ZP1; CATSPERG; OVGP1; PRSS55	1	0.986896345096202
Brain_Cerebellar_Hemisphere	GOBP_SPERM_MOTILITY	0.0358422633134912	0.261119307562381	0.321775918075361	-0.445155161691569	-1.5485357280499	25	CFAP97D1; CCDC40; CFAP44; CFAP157; ING2; QRICH2; DNAJA1; UBE2B; VPS13A; CATSPERZ; GAS8; NEURL1	1	0.261119307562381
Brain_Cerebellar_Hemisphere	GOBP_SPHINGOLIPID_BIOSYNTHETIC_PROCESS	0.982889733840304	1	0.0441523058441465	0.154275122694464	0.612216806241978	41	SMPD2; SMPD1; ORMDL3; B4GALT3; ELOVL2; KDSR; GBA; PLPP3; ST3GAL2; HACD1; PRKD2; PRKAA1; CERS4	1	1
Brain_Cerebellar_Hemisphere	GOBP_SPHINGOLIPID_METABOLIC_PROCESS	0.939338235294118	0.999413530420745	0.0446854397644147	0.166534374843816	0.731024259800749	69	SUMF2; SMPD2; SMPD1; PPP2R1A; ORMDL3; GM2A; SMPDL3B; ESYT1; NAGA; B4GALT3; ELOVL2; KDSR; GBA	1	0.999413530420745
Brain_Cerebellar_Hemisphere	GOBP_SPINAL_CORD_DEVELOPMENT	0.777358490566038	0.967930957612815	0.0545680646670941	0.211820161976239	0.834586351091947	39	NOG; SHH; TCTN1; DLL1; PTN; INTU; ACTL6B; PTBP2; PHGDH; MPST	1	0.967930957612815
Brain_Cerebellar_Hemisphere	GOBP_SPINDLE_ASSEMBLY	8.66641164794271e-05	0.00431604211602512	0.538434096309916	-0.503257300134814	-2.01684581321986	43	SPICE1; RCC1; STAG2; RACGAP1; HSPA1B; FBXO5; CHMP2A; HSPA1A; CEP63; TUBGCP4; RPS3; TUBGCP3; CEP97; PLK1; BCCIP; FLNA; TUBB; INCENP; CSNK1D; HAUS6; MZT1; AURKC; CCDC61; HAUS3	0.376295593753672	0.00431604211602512
Brain_Cerebellar_Hemisphere	GOBP_SPINDLE_LOCALIZATION	0.257261410788382	0.658625616534878	0.121543282035469	-0.38284262297025	-1.18427700463042	16	ACTR3; LLGL2; MCPH1; PLK1; LLGL1; MAD2L1	1	0.658625616534878
Brain_Cerebellar_Hemisphere	GOBP_SPINDLE_ORGANIZATION	0.000119523369301932	0.00570297219240645	0.538434096309916	-0.424615160343321	-1.9239909526905	73	NUP62; SPICE1; CCNB1; RCC1; STAG2; RACGAP1; HSPA1B; FBXO5; ATRX; CHMP2A; KIZ; HSPA1A; CEP63; TUBGCP4; RPS3; FSD1; TACC3; TUBGCP3; CEP97; PLK1; BCCIP; FLNA; DLG1; TUBB; RAN; INCENP; CSNK1D; HAUS6; LIMK2; BORA; MZT1; AURKC; CCDC61; HAUS3	0.518970469508987	0.00570297219240645
Brain_Cerebellar_Hemisphere	GOBP_SPLICEOSOMAL_COMPLEX_ASSEMBLY	0.554603854389722	0.876528649900658	0.077274697304471	-0.251977621323957	-0.939467771918694	32	SRPK1; DDX1; CELF4; SF3B1; DDX23; SNRPD1; ZRSR2; SRSF5	1	0.876528649900658
Brain_Cerebellar_Hemisphere	GOBP_SPLICEOSOMAL_SNRNP_ASSEMBLY	0.848314606741573	0.986896345096202	0.0501934252649434	0.215446106484857	0.738720581081407	22	USP4; GEMIN6; CLNS1A; WDR77; RNU5A.1; GEMIN8; SRSF12; GEMIN4	1	0.986896345096202
Brain_Cerebellar_Hemisphere	GOBP_SPLICEOSOMAL_TRI_SNRNP_COMPLEX_ASSEMBLY	0.868852459016394	0.986896345096202	0.0478299633114229	0.251739820819599	0.678496701481496	10	USP4	1	0.986896345096202
Brain_Cerebellar_Hemisphere	GOBP_SPROUTING_ANGIOGENESIS	0.433476394849785	0.813064266884829	0.0908241419007155	-0.264285066389679	-1.01949539278393	38	JMJD6; CEMIP2; JAK1; PIK3R3; OTULIN; BMPER; AKT3; NR4A1; PKM; RSPO3; YJEFN3; APLNR; S100A1; RECK	1	0.813064266884829
Brain_Cerebellar_Hemisphere	GOBP_STEM_CELL_DIFFERENTIATION	0.525735294117647	0.862128811166184	0.0721797965581253	0.211448046810155	0.969538633738834	84	WNT3; PSMB4; PSMB10; SHH; PSMD4; YAP1; PSMB2; TP53; PTN; TCF3; LMO2; SEMA4A; MAPK3; PSMB8; EDNRB; ANXA6; FGFR2; SEMA4G; PSMA5; PSMB9; SEMA4F; PSMA7; PUS7; LTBP3; BMP7; LDB1; HES5; LMBR1L; EFNB1; SOX9; LIF	1	0.862128811166184
Brain_Cerebellar_Hemisphere	GOBP_STEM_CELL_DIVISION	0.053434299738824	0.331941629711915	0.321775918075361	-0.594217215854584	-1.60243396944197	10	ZBTB16; ING2; ETV5; NAP1L2; KIT; PRDM15	1	0.331941629711915
Brain_Cerebellar_Hemisphere	GOBP_STEM_CELL_PROLIFERATION	0.235404896421846	0.637634473027856	0.120985142145252	0.348628076893835	1.18705720611951	21	WNT3; FERMT2; THPO; YAP1; HMGB2; GBA; KDF1; PDCD2; LTBP3; OVOL1; GJA1; CITED1; ZFP36L1; CCNE1; WNT7B; FGF2; HNRNPU	1	0.637634473027856
Brain_Cerebellar_Hemisphere	GOBP_STEROID_BIOSYNTHETIC_PROCESS	0.00272059318038788	0.0562515028059246	0.431707695803346	0.377693217354574	1.66256747332991	68	HSD17B8; CYB5R1; HSD11B1; CYB5R3; HSD17B10; DHRS11; TM7SF2; G6PD; HSD17B6; STAR; ACACB; FDXR; ACAA2; HINT2; FAXDC2; CYP27A1; ERLIN2; CH25H; SREBF2; H6PD; FDX1; CYP46A1; DHH; PMVK; SCAP; TSPO; HSD17B12; AMACR; ADM	1	0.0562515028059246
Brain_Cerebellar_Hemisphere	GOBP_STEROID_CATABOLIC_PROCESS	0.211293260473588	0.609591586030778	0.126253987849115	0.458845511853714	1.23669416014018	10	HSD11B1; HSD17B6; SNX17; MT3; CYP27A1; CYP46A1	1	0.609591586030778
Brain_Cerebellar_Hemisphere	GOBP_STEROID_HORMONE_BIOSYNTHETIC_PROCESS	0.0100918413547858	0.126643858851098	0.380730400722792	0.572728998789975	1.76745769531964	16	HSD17B8; DHRS11; HSD17B6; STAR; FDXR; FDX1; TSPO; HSD17B12; ADM	1	0.126643858851098
Brain_Cerebellar_Hemisphere	GOBP_STEROID_HORMONE_MEDIATED_SIGNALING_PATHWAY	0.0706401766004415	0.36212473057747	0.252961123069611	-0.329149248917592	-1.38334090967245	53	TRERF1; PGRMC2; SIRT1; CRY1; KCTD6; TRIP4; PER1; TAF7; CNOT2; DNAJA1; DEFA3; NR2C1; SAFB2; DDRGK1; UBR5; ZMIZ1; DDX5; PARP1; HDAC6; HEYL; YWHAH; NKX3.1; CARM1	1	0.36212473057747
Brain_Cerebellar_Hemisphere	GOBP_STEROID_METABOLIC_PROCESS	0.0220797995023351	0.194463467422189	0.352487857583619	0.295789387804625	1.4446133436169	116	HSD17B8; CYB5R1; HSD11B1; SULT1A1; CYB5R3; HSD17B10; DHRS11; TM7SF2; SMPD1; G6PD; SHH; HSD17B6; STAR; ACACB; SNX17; APOL1; FDXR; ABCA1; MT3; ACAA2; NPC2; HINT2; ACAT1; FAXDC2; LDLR; TSKU; SULT1A4; GBA; CYP27A1; ERLIN2; CH25H; SREBF2; RORC; H6PD; FDX1; CYP46A1; DHH; PMVK; SCAP; TSPO; HSD17B12; AMACR; ADM; EPHX2	1	0.194463467422189
Brain_Cerebellar_Hemisphere	GOBP_STEROL_BIOSYNTHETIC_PROCESS	0.0655430711610487	0.352212889828309	0.241339976815091	0.375462096696319	1.39579174392213	30	CYB5R1; CYB5R3; TM7SF2; G6PD; ACACB; ACAA2; FAXDC2; ERLIN2; CH25H; SREBF2; PMVK; SCAP	1	0.352212889828309
Brain_Cerebellar_Hemisphere	GOBP_STEROL_HOMEOSTASIS	0.259469696969697	0.660090770886736	0.114750719227023	0.327653874130078	1.15040627059225	25	PLSCR3; ABCA1; FABP3; NPC2; LDLR; TSKU; SREBF2; EHD1	1	0.660090770886736
Brain_Cerebellar_Hemisphere	GOBP_STEROL_METABOLIC_PROCESS	0.00881660506153574	0.117789843622117	0.380730400722792	0.351215060728825	1.54136015221624	65	CYB5R1; CYB5R3; TM7SF2; SMPD1; G6PD; STAR; ACACB; SNX17; APOL1; FDXR; ABCA1; MT3; ACAA2; NPC2; FAXDC2; LDLR; TSKU; GBA; CYP27A1; ERLIN2; CH25H; SREBF2; FDX1; CYP46A1; PMVK; SCAP	1	0.117789843622117
Brain_Cerebellar_Hemisphere	GOBP_STEROL_TRANSPORT	0.688524590163934	0.937938047559449	0.0585937568945671	0.207715320706799	0.874397116378367	53	NAXE; CLU; SHH; STAR; ABCA1; ANXA2; NPC2; STX12; PLTP; LDLR; TSKU; VPS4B; SREBF2	1	0.937938047559449
Brain_Cerebellar_Hemisphere	GOBP_STRESS_ACTIVATED_PROTEIN_KINASE_SIGNALING_CASCADE	0.765027322404372	0.962825690979647	0.0536769600638127	0.180175679445194	0.874365541313512	114	TRAF1; QARS1; UNC5CL; IRAK4; DUSP15; GSTP1; TAB1; TRAF4; TLR4; FKTN; ADORA2B; ARHGEF6; DBNL; NRK; MAP3K5; MYD88; EGFR; PAK6; MAPK3; IRAK1; EMC10	1	0.962825690979647
Brain_Cerebellar_Hemisphere	GOBP_STRESS_FIBER_ASSEMBLY	0.407969639468691	0.792244624348992	0.0873098257637931	0.259874649934123	1.02713513863732	40	FERMT2; RGCC; ACTG1; PPM1F; EPHA1; LIMK1; KCTD13; SLC9A1; TESK1; S100A10; S1PR1	1	0.792244624348992
Brain_Cerebellar_Hemisphere	GOBP_STRESS_GRANULE_ASSEMBLY	0.297117516629712	0.704345759629691	0.116234148779716	-0.412542049525989	-1.13801640913525	11	MAPT; BICD1; OGFOD1; G3BP1	1	0.704345759629691
Brain_Cerebellar_Hemisphere	GOBP_STRESS_RESPONSE_TO_METAL_ION	0.825136612021858	0.982068541236927	0.0501934252649434	0.265375141195531	0.715247025163274	10	MT1F; MT3	1	0.982068541236927
Brain_Cerebellar_Hemisphere	GOBP_STRIATED_MUSCLE_ADAPTATION	0.757575757575758	0.960968138882249	0.0559428593065705	0.229739470703326	0.806624760355276	25	GSN; MYOD1; FOXO1; TRPC3; MYOG; CFLAR; CAMK2G; HEY2; CAMK2B; LMNA; RPS6KB1; KLF15; SMAD3; IGFBP5; TCAP; TNNC1; PPP3CA; MTOR; MSTN; CAMTA2; ATP2B4; GTF2IRD1; EZH2; HDAC4; ERRFI1	1	0.960968138882249
Brain_Cerebellar_Hemisphere	GOBP_STRIATED_MUSCLE_CELL_APOPTOTIC_PROCESS	0.623352165725047	0.909474161148573	0.0649407684612899	0.264100019971472	0.89924435988244	21	MDK; TP53; MAP3K5; NOL3; HSF1; NUPR1; BMP7; PPP1R10; CAMK2A; CFLAR; CAPN2; HEY2	1	0.909474161148573
Brain_Cerebellar_Hemisphere	GOBP_STRIATED_MUSCLE_CELL_DEVELOPMENT	0.967462039045553	1	0.0509082865515105	-0.165354136399526	-0.619937287696179	34	LOX; TMOD1; SIX4; NEBL; RYR1; ZMPSTE24; LMOD1; HDAC4; WFIKKN1	1	1
Brain_Cerebellar_Hemisphere	GOBP_STRIATED_MUSCLE_CELL_DIFFERENTIATION	0.595505617977528	0.894245687583811	0.0760837160951725	-0.198738126722201	-0.940858548739826	91	MAP2K4; CCNB1; LOX; ADGRB3; RB1; BDNF; YY1; TMOD1; CASP3; CACYBP; SIX4; POPDC2; NEBL; ATG5	1	0.894245687583811
Brain_Cerebellar_Hemisphere	GOBP_STRIATED_MUSCLE_CELL_PROLIFERATION	0.785106382978723	0.970553129899296	0.0597317976364411	-0.220196734504643	-0.774435536277574	26	PIM1; CCNB1; MEIS1	1	0.970553129899296
Brain_Cerebellar_Hemisphere	GOBP_STRIATED_MUSCLE_CONTRACTION	0.794247787610619	0.97308800615274	0.0610363728309177	-0.190828847785506	-0.814083349318973	57	KCNJ3; RYR2; STC1; KCND3; ARG2; BIN1; GRK2; FLNA; DLG1; ATP2A1; CAMK2D; SCN3B; ATP1B1; ANK2; HDAC4	1	0.97308800615274
Brain_Cerebellar_Hemisphere	GOBP_SUBSTANTIA_NIGRA_DEVELOPMENT	0.960526315789474	1	0.0446854397644147	0.180280319086686	0.640778618996113	26	G6PD; NDRG2; GLUD1; ATP5PB	1	1
Brain_Cerebellar_Hemisphere	GOBP_SUBSTRATE_ADHESION_DEPENDENT_CELL_SPREADING	0.396616541353384	0.784856562796707	0.0883594442500905	0.259377426401121	1.04243989704157	43	MDK; FERMT2; MERTK; AKIP1; EPHA1; MEGF9; TESK1; CSPG5; C1QBP; PDPN; CIB1; AP1AR; S100A10	1	0.784856562796707
Brain_Cerebellar_Hemisphere	GOBP_SULFUR_AMINO_ACID_METABOLIC_PROCESS	0.0316367954130776	0.240152037908362	0.321775918075361	0.530638892065632	1.59716205121074	15	TST; SLC7A11; CTH; ADI1; MTHFR; GCLC; MTR; MPST; CSAD; MTHFD1	1	0.240152037908362
Brain_Cerebellar_Hemisphere	GOBP_SULFUR_COMPOUND_BIOSYNTHETIC_PROCESS	0.00197192155881156	0.0436840990222438	0.431707695803346	0.357677743513302	1.66968636345256	92	HSD17B8; SLC35B2; B3GALT6; ST3GAL6; GCDH; ST3GAL4; GSTP1; CHST14; MGST1; SLC7A11; CTH; ACACB; ADI1; ACSL5; SLC25A1; DSEL; B4GALT3; ACAT1; OMD; MTHFR; ELOVL2; OPLAH; PDK4; SCD5; GCLC; MPC2; PAPSS2; MTR; GSTM4; CSPG5; ST3GAL3; PDHB; GSTA4; MPST; EXT2; ST3GAL2; HSD17B12; HACD1	1	0.0436840990222438
Brain_Cerebellar_Hemisphere	GOBP_SULFUR_COMPOUND_CATABOLIC_PROCESS	0.333969465648855	0.734437613019892	0.0992333343771191	0.327483073965629	1.09416241148995	20	TST; CTH; GNS; ACAT1; OMD; CSPG5; MPST; CSAD	1	0.734437613019892
Brain_Cerebellar_Hemisphere	GOBP_SULFUR_COMPOUND_METABOLIC_PROCESS	2.88570656487054e-07	4.8191299633338e-05	0.674962860011025	0.391721838654671	2.01882518498838	163	HSD17B8; SLC35B2; B3GALT6; SUOX; GAL3ST3; SLC25A10; SULT1A1; ST3GAL6; PTGES2; MCCC2; GCDH; PIPOX; ST3GAL4; ACSF2; ABHD14B; TST; SULT1C4; GSTP1; CHST14; G6PD; MGST1; PDZD11; SLC7A11; CTH; ACACB; ADI1; HMGCL; ACSM5; GNS; CIAPIN1; ACSL5; SLC25A1; DSEL; ARSG; B4GALT3; ACAT1; OMD; CIAO1; ACOT11; MTHFR; ELOVL2; STAT5A; OPLAH; PDK4; SCD5; GCLC; SULT1A4; MPC2; NFU1; PAPSS2; MTR; CLIC1; GSTM4; ACOT9; CSPG5; ISCU; GLRX5; ST3GAL3; GDAP1L1; PDHB; OGDH; AASS; GSR; GSTA4; PMVK; PHGDH; MPST; EXT2	0.00125297379046679	4.8191299633338e-05
Brain_Cerebellar_Hemisphere	GOBP_SULFUR_COMPOUND_TRANSPORT	0.387947269303202	0.777292576419214	0.0897104652742981	0.310513610787082	1.05727978815441	21	SLC35B2; SLC25A10; SLC25A11; SLC7A11; SLC38A7	1	0.777292576419214
Brain_Cerebellar_Hemisphere	GOBP_SUPEROXIDE_ANION_GENERATION	0.302025782688766	0.708097164381546	0.103197466945307	0.389345155123614	1.13811655942872	13	GSTP1; NOXA1; EGFR; DUOX1; TGFB1; GNAI2	1	0.708097164381546
Brain_Cerebellar_Hemisphere	GOBP_SUPEROXIDE_METABOLIC_PROCESS	0.25	0.648446833930705	0.12563992130984	-0.315931500838184	-1.16519983221238	30	FANCC; NFE2L2; NCF4; GNAI3; MAPT; SH3PXD2A; SH3PXD2B	1	0.648446833930705
Brain_Cerebellar_Hemisphere	GOBP_SUPRAMOLECULAR_FIBER_ORGANIZATION	0.18705035971223	0.569945727628424	0.157402899305283	-0.198217306142657	-1.11120275639985	273	WHAMM; NCK2; APC; CYRIB; LOX; ROCK2; HSPA1B; FBXO5; RB1; KATNA1; HSPA1A; ROCK1; KLHL24; MCU; ACTR3; TRIM27; FKBP4; HOOK1; TMOD1; DNAJB6; SPTAN1; RAC2; MAPT; RASA1; RAP1GDS1; SSH2; HSP90AB1; TTBK2; SIX4; PLOD3; STMN4; FHDC1; NEBL; TUBGCP4; RPS3; APP; MKKS; ADD1; COLGALT1; HSP90B1; KATNAL1; GFAP; BIN1; FSD1; SPEF1; MICAL3; MICAL1; NIN; SNX9; TUBGCP3; ADD2; FCHSD2; NEFM; FIGNL1; FLNA; DLG1; BAIAP2L2; HOOK2; NEFL; CORO2B; CSNK1D; HOOK3; STMN2; RICTOR; TBCD; CRYAB; LIMK2; SCX	1	0.569945727628424
Brain_Cerebellar_Hemisphere	GOBP_SYNAPSE_ASSEMBLY	0.0822222222222222	0.383228581648248	0.234392647294686	-0.293189355087602	-1.30306917674509	68	GABRB3; GAP43; PTPRD; ADGRB3; BDNF; CEL; EPHB3; OXTR; LRRTM3; LRRN3; SIX4; CLSTN1; APP; GABRG2; ARMCX5.GPRASP2; SLITRK6; ADD2; PCLO; FBXO45; NPAS4; LRRN1; TLR2; EPHA7; MDGA1; UBE2V2; ACHE; PCDHB14	1	0.383228581648248
Brain_Cerebellar_Hemisphere	GOBP_SYNAPSE_MATURATION	0.906077348066298	0.993908722882419	0.0464154956843849	0.221249736422178	0.646747456537309	13	CX3CR1	1	0.993908722882419
Brain_Cerebellar_Hemisphere	GOBP_SYNAPSE_ORGANIZATION	0.124716553287982	0.476270250111185	0.190023305279108	-0.222297035211631	-1.1820898044451	181	GDNF; GABRB3; GAP43; PTPRD; UNC13A; ADGRB3; PPFIBP2; BDNF; CEL; ZMYND8; MAPT; EPHB3; OXTR; LRRTM3; LRRN3; SIX4; CLSTN1; ITSN1; APP; GABRG2; CTTNBP2; GLRB; ARMCX5.GPRASP2; SLITRK6; IGF1R; ADD2; CACNB4; ITGA3; PCLO; FLNA; DIP2A; DLG1; TUBB; FBXO45; MYH10; STAU1; NEFL; NPAS4; DNAJA3; LRRN1; ADAM10; NEURL1; TLR2; SYN1; C5AR1; EPHA4; EPHA7; HDAC6; MDGA1; ZNF365; ACTN1; UBE2V2; CAPRIN2; PIN1; PICK1; ACHE; ANAPC2; PCDHB14; CAMK1; UNC13B; SYNPO; NEFH	1	0.476270250111185
Brain_Cerebellar_Hemisphere	GOBP_SYNAPTIC_SIGNALING	0.0939011573591683	0.409767663571366	0.287805130535564	-0.21095989015493	-1.20969987750055	314	GDNF; GPR176; KCNB1; OPRM1; GABRB3; ADORA2A; PLCL2; SLC12A2; CASK; MCTP1; PTPRD; KCNMB4; UNC13A; RAB3GAP1; RELA; ZDHHC3; GLS; BDNF; CHRNB3; GSK3B; FGF14; CEL; ZMYND8; LGI1; NOVA1; HTR5A; OPRK1; MAPT; OXTR; PIP5K1C; CLSTN1; CADPS; SNAP29; APP; DGKI; CHRNA10; GABRG2; SYT4; RIMS1; COLQ; CELF4; GRK2; GLRB; GABBR2; APBA2; GRM1; AGER; FCHSD2; CADPS2; PLCG1; CACNB4; RHOT1; PCLO; RAP1B; DLG1; GSK3A; PTCHD1; KPNA2; VAMP2; PHF24; STXBP1; DRD4; SCGN; STAU1; NPAS4; RPH3A; STXBP5L; PACSIN2; USP46; MPZ; RIMS4; NEURL1; ADARB1; KRAS; SYN1; RNF216; CORT; EPHA4; APBA1; SLC6A5	1	0.409767663571366
Brain_Cerebellar_Hemisphere	GOBP_SYNAPTIC_TRANSMISSION_CHOLINERGIC	0.52863436123348	0.862987051430601	0.0813027345384498	-0.325960438953779	-0.927266368454871	12	ADORA2A; CHRNB3; CHRNA10; COLQ	1	0.862987051430601
Brain_Cerebellar_Hemisphere	GOBP_SYNAPTIC_TRANSMISSION_DOPAMINERGIC	0.876379690949228	0.986896345096202	0.0562940749700968	-0.247779378114835	-0.66819015306952	10	GDNF	1	0.986896345096202
Brain_Cerebellar_Hemisphere	GOBP_SYNAPTIC_TRANSMISSION_GABAERGIC	0.318565400843882	0.722303378832446	0.108394255853397	-0.316848098618068	-1.10220130709101	25	PLCL2; ZDHHC3; OXTR; GABRG2; PHF24; STXBP1; NPAS4; USP46; KRAS; CNTNAP4; NISCH	1	0.722303378832446
Brain_Cerebellar_Hemisphere	GOBP_SYNAPTIC_TRANSMISSION_GLUTAMATERGIC	0.692468619246862	0.938348304458494	0.0649407684612899	-0.215954841787992	-0.85980511415711	42	ADORA2A; UNC13A; RAB3GAP1; OXTR; DGKI; GRM1	1	0.938348304458494
Brain_Cerebellar_Hemisphere	GOBP_SYNAPTIC_VESICLE_EXOCYTOSIS	0.33112582781457	0.733171006818389	0.108820126769161	-0.249112149870558	-1.07668751695982	59	ADORA2A; UNC13A; RAB3GAP1; GSK3B; PIP5K1C; CADPS; SNAP29; RIMS1; CADPS2; PCLO; RAP1B; VAMP2; STXBP1; STXBP5L; RIMS4; SYN1; APBA1	1	0.733171006818389
Brain_Cerebellar_Hemisphere	GOBP_SYNAPTIC_VESICLE_LOCALIZATION	0.51123595505618	0.852715121764514	0.0745500777420554	0.280735947433551	0.962586075943443	22	BLOC1S2; CDK5; TOR1A; SYNDIG1; SLC2A4; MX1; BLOC1S1; ARF1; PINK1	1	0.852715121764514
Brain_Cerebellar_Hemisphere	GOBP_SYNAPTIC_VESICLE_PRIMING	0.696035242290749	0.939567654085635	0.0672065093710464	-0.284321016465043	-0.808813846426075	12	UNC13A; SNAP29; STXBP1; UNC13B; STX1A; SNCA	1	0.939567654085635
Brain_Cerebellar_Hemisphere	GOBP_SYNAPTIC_VESICLE_RECYCLING	0.15450643776824	0.517644253695756	0.16440575583821	-0.3251112034055	-1.25413584105292	38	ITSN2; ROCK1; FGF14; CEL; PIP5K1C; ITSN1; SH3GL2; BTBD8; GAK; VAMP2; SNAP91	1	0.517644253695756
Brain_Cerebellar_Hemisphere	GOBP_SYNAPTIC_VESICLE_TRANSPORT	0.265384615384615	0.66838747099768	0.114266502484433	0.369790052489048	1.14118243585584	16	BLOC1S2; CDK5; TOR1A; SLC2A4; MX1; BLOC1S1; ARF1; PINK1	1	0.66838747099768
Brain_Cerebellar_Hemisphere	GOBP_SYNCYTIUM_FORMATION	0.803738317757009	0.976765996546425	0.0525898950623616	0.227441503782255	0.785090853791539	23	TCTA; SBNO2; MYOD1; CXCL10; EHD1; DYRK1B; MYOG; CFLAR; IL4R; CAPN2; CD81	1	0.976765996546425
Brain_Cerebellar_Hemisphere	GOBP_TAXIS	0.65807962529274	0.92485001750135	0.0730744399126987	-0.169587812917858	-0.925162768183345	222	GDNF; NEXN; RALBP1; GAP43; SLC12A2; RHO; SOS1; EFNA4; CYRIB; LOX; SIAH1; UNC5B; BDNF; FGFR1; DPYSL2; MCU; LGI1; PTPN2; SPTAN1; RAC2; EPHB3; FPR1; PIP5K1C; LAMC2; SEMA7A; CMTM1; HBEGF; ANGPT2; PDGFA; MYCBP2; APP; CCL27; LYST; DUSP3; CRK; AGER; PLCG1; PSPN; NCAM1; ABCC1; NR4A1; GAB1; CKLF	1	0.92485001750135
Brain_Cerebellar_Hemisphere	GOBP_TELENCEPHALON_DEVELOPMENT	0.0779220779220779	0.377672551690194	0.237793834423688	-0.274975526062622	-1.29381506981167	86	DIXDC1; BCL2A1; KDM2B; SLC38A2; GSK3B; SYNE2; HTR5A; EPHB3; OXTR; CASP3; SEMA7A; MCPH1; MKKS; TACC3; NIN; CRK; UBA6; UNCX; ZMIZ1; FLNA; NUMB; FBXO45; NEFL; ATIC; RTN4; EZH1	1	0.377672551690194
Brain_Cerebellar_Hemisphere	GOBP_TELENCEPHALON_GLIAL_CELL_MIGRATION	0.878048780487805	0.986980743352381	0.0564118388217596	-0.246447695609961	-0.679837417591623	11	SYNE2; ZMIZ1; RTN4	1	0.986980743352381
Brain_Cerebellar_Hemisphere	GOBP_TELOMERE_CAPPING	0.0682819383259912	0.359026399663239	0.257206466468838	-0.530609310395539	-1.50943522440336	12	H4C12; H4C4; USP7; TERF2; ATM; H4C8; TERF1; MRE11; H4C3	1	0.359026399663239
Brain_Cerebellar_Hemisphere	GOBP_TELOMERE_MAINTENANCE_VIA_SEMI_CONSERVATIVE_REPLICATION	0.0110915066258793	0.131943347313884	0.380730400722792	-0.661319478965872	-1.78338959133744	10	DNA2; POLD1; TERF2; RFC4; POLD3; TERF1; PCNA	1	0.131943347313884
Brain_Cerebellar_Hemisphere	GOBP_TELOMERE_MAINTENANCE_VIA_TELOMERE_LENGTHENING	0.0374268216031222	0.266405343279929	0.321775918075361	-0.43033114491609	-1.51348171324951	26	DKC1; HMBOX1; TERF2; HSP90AB1; ATM; CCT3; DCP2; CCT5; HSP90AA1; TERF1; MRE11; PARP1; CCT7	1	0.266405343279929
Brain_Cerebellar_Hemisphere	GOBP_TELOMERE_ORGANIZATION	0.000109486304720333	0.00534145545051332	0.538434096309916	-0.435827957269616	-1.90659594494831	65	DKC1; H4C12; DNA2; POLD1; SMC6; HMBOX1; H3C1; ATRX; H4C4; HDAC8; USP7; H3C10; H3C6; TERF2; RFC4; POLD3; HSP90AB1; ATM; CCT3; H4C8; DCP2; TPRKB; CCT5; HUS1B; HSP90AA1; TERF1; HUS1; MRE11; PCNA; PARP1; H4C3; CCT7; ZNF365	0.475389535095686	0.00534145545051332
Brain_Cerebellar_Hemisphere	GOBP_TEMPERATURE_HOMEOSTASIS	0.918735891647855	0.994220949059659	0.0551351763385257	-0.165019590651629	-0.717596363687023	63	PLCL2; LEPR; APC; RB1; ACSL1; NOVA1; OXTR	1	0.994220949059659
Brain_Cerebellar_Hemisphere	GOBP_TERMINATION_OF_RNA_POLYMERASE_II_TRANSCRIPTION	0.00373842836636401	0.0693530079533444	0.431707695803346	-0.702765558490245	-1.93861144156315	11	PCF11; WDR33; ZNF473; PAPOLA; CSTF3; LSM11	1	0.0693530079533444
Brain_Cerebellar_Hemisphere	GOBP_TERMINATION_OF_RNA_POLYMERASE_I_TRANSCRIPTION	0.876447876447877	0.986896345096202	0.0500922874402106	0.22395559541218	0.674080591334417	15	GTF2H3; POLR2H; POLR1G; POLR1A; UBTF; TBP; GTF2H5; POLR2E	1	0.986896345096202
Brain_Cerebellar_Hemisphere	GOBP_TERPENOID_METABOLIC_PROCESS	0.731977818853974	0.95528601377658	0.0564118388217596	0.21937551010986	0.848148593488763	34	PNPLA4; STAR; EGFR; RLBP1; SDC3; RBP1; GPC1; CYP3A5; CYP26B1; SDR16C5; HTRA2; SDC4; CYP1B1; RDH5	1	0.95528601377658
Brain_Cerebellar_Hemisphere	GOBP_TETRAHYDROFOLATE_METABOLIC_PROCESS	0.865698729582577	0.986896345096202	0.0478299633114229	0.250326127860776	0.69581138782048	11	PIPOX; MTHFR; ALDH1L1; MTHFD1; ALDH1L2	1	0.986896345096202
Brain_Cerebellar_Hemisphere	GOBP_TETRAPYRROLE_BIOSYNTHETIC_PROCESS	0.926923076923077	0.994825925217661	0.0473534245254193	0.208184605859969	0.642463511454259	16	UROS; UROD; SLC25A39; TSPO; SRRD; TMEM14C; SLC11A2; NFE2L1; COX15	1	0.994825925217661
Brain_Cerebellar_Hemisphere	GOBP_TETRAPYRROLE_METABOLIC_PROCESS	0.351503759398496	0.748518549930491	0.0952879846194844	0.302703127231405	1.07591162926597	26	UROS; BDH2; UROD; MMAB; BLVRB; TCN2; MTR; SLC25A39; TSPO; SRRD; HMOX1; TMEM14C; SLC11A2	1	0.748518549930491
Brain_Cerebellar_Hemisphere	GOBP_THIOESTER_BIOSYNTHETIC_PROCESS	0.0485981308411215	0.316361445445502	0.282013350011725	0.380314967354312	1.4373883314453	32	HSD17B8; GCDH; ACACB; ACSL5; SLC25A1; ACAT1; ELOVL2; PDK4; SCD5; MPC2; PDHB; HSD17B12; HACD1	1	0.316361445445502
Brain_Cerebellar_Hemisphere	GOBP_THIOESTER_METABOLIC_PROCESS	0.0175449324614872	0.171340915077791	0.352487857583619	0.376426616494606	1.58796862330783	52	HSD17B8; GCDH; PIPOX; ACSF2; ACACB; HMGCL; ACSM5; ACSL5; SLC25A1; ACAT1; ACOT11; ELOVL2; PDK4; SCD5; MPC2; ACOT9; PDHB; OGDH; AASS; PMVK; HSD17B12; HACD1	1	0.171340915077791
Brain_Cerebellar_Hemisphere	GOBP_THYMUS_DEVELOPMENT	0.519305019305019	0.858325996887093	0.0753093764172773	0.323615720115522	0.9740461075737	15	PSEN1; SHH; PRDX2; MAPK3; SLC46A2	1	0.858325996887093
Brain_Cerebellar_Hemisphere	GOBP_TISSUE_HOMEOSTASIS	0.861538461538462	0.986896345096202	0.0568864160475701	-0.169348613120854	-0.811602561568584	96	SLC12A2; RHO; IHH; RB1; PIWIL4; PRR4; RAC2; UBASH3B; LAMC1; MKKS; ADD1; SH3GL2; SNX10; SPP1; LPCAT1; DEF8; PLEKHM1; AKT3	1	0.986896345096202
Brain_Cerebellar_Hemisphere	GOBP_TISSUE_MIGRATION	0.520089285714286	0.858968306797805	0.0828962134571565	-0.196335165652774	-0.967900448222711	113	SIRT1; INSL3; NFE2L2; ROCK2; PAXIP1; PKN2; STC1; ROCK1; FGFR1; PIK3R3; S100P; BMPER; NUS1; CAPN7; HBEGF; ANGPT2; SP1; PLCG1; AKT3; LGALS8; ITGA3; NR4A1	1	0.858968306797805
Brain_Cerebellar_Hemisphere	GOBP_TISSUE_MORPHOGENESIS	0.813913043478261	0.979114489137153	0.048701086452153	0.162063989261084	0.874542672294533	222	MDK; DDR1; FOXQ1; WNT3; PSMB4; NOG; PODXL; PSEN1; IRX3; PSMB10; PARD6A; FERMT2; SHH; TCTN1; MYLK2; DLL1; FZD6; TGM2; ACTG1; PSMD4; YAP1; PSMB2; IFT52; AJUBA; DAG1; FUZ; PRKACA; RNF207; MTHFR; PPP1CA; BBS4; SYNE4; IRX2; PSMB8; NOTCH2; CXCL10; INTU; TOR1A; TGFB1; PHB2; SOCS3; FGFR2; KDF1; PDPN; AGTR2; PRKX; TRAF3IP1; PSMA5; PSMB9; S1PR1; FOXF1; EXT2; SPINT1; FOXD1; BBS5; MSN; RASIP1; PSMA7; ADM; FZD5; ACTB; PRKD2; ITGAX; MTHFD1; BMP7; VANGL2; VCL; NGFR	1	0.979114489137153
Brain_Cerebellar_Hemisphere	GOBP_TISSUE_REGENERATION	0.121996303142329	0.471499767578319	0.172324344900946	0.351529385111543	1.29084392863682	28	MDK; SOX2; LGR6; GSN; TARBP2; BCL9; YAP1; PTN; DAG1	1	0.471499767578319
Brain_Cerebellar_Hemisphere	GOBP_TISSUE_REMODELING	0.713274336283186	0.946266241806865	0.0555947097758869	0.199359846593372	0.870281503212758	62	MDK; MC4R; GPR137B; TGM2; TP53; PTN; EGFR; CST3; NOL3; PDK4; NOTCH2; DDR2; TGFB1; THBS4; TIMP1; AGTR2; PRKCA; S1PR1; IL6; EFNA2; BGLAP; TPP1; LTBP3; SYT7	1	0.946266241806865
Brain_Cerebellar_Hemisphere	GOBP_TOLERANCE_INDUCTION	0.680656934306569	0.933580979980243	0.059221919380382	0.292675075794747	0.841084135048591	12	HLA.E; FOXP3; LGALS9; HLA.B	1	0.933580979980243
Brain_Cerebellar_Hemisphere	GOBP_TOLL_LIKE_RECEPTOR_4_SIGNALING_PATHWAY	0.648760330578512	0.920008734889614	0.0675188953767744	-0.279779030820406	-0.847779922359365	15	PELI1; MFHAS1; NFKBIA	1	0.920008734889614
Brain_Cerebellar_Hemisphere	GOBP_TOLL_LIKE_RECEPTOR_9_SIGNALING_PATHWAY	0.268796992481203	0.672689649195034	0.111918316325105	0.392507670745677	1.16508811135023	14	IRAK4; UNC93B1; MYD88; IRAK1	1	0.672689649195034
Brain_Cerebellar_Hemisphere	GOBP_TOLL_LIKE_RECEPTOR_SIGNALING_PATHWAY	0.0979955456570156	0.420485929284162	0.213927855492356	-0.290742059094946	-1.27189553044993	65	CTSK; BIRC2; TAB2; IKBKB; MAP3K7; PELI1; SLC15A4; UBE2D3; CD300LF; MFHAS1; OTUD4; HSP90B1; CTSB; NFKBIA	1	0.420485929284162
Brain_Cerebellar_Hemisphere	GOBP_TORC1_SIGNALING	0.467948717948718	0.835083733328544	0.0862865626267245	-0.295984672047469	-0.983284672328806	22	BMT2; ATM; SIK3; FNIP1; RNF152; FLCN; LARS1; GPR137; SESN2	1	0.835083733328544
Brain_Cerebellar_Hemisphere	GOBP_TOR_SIGNALING	0.122844827586207	0.473705365345746	0.186432558434075	-0.3065948109967	-1.28100694215561	51	SIRT1; MIOS; DDIT4; RHEBL1; BMT2; WDR59; ATM; SIK3; GOLPH3; FNIP1; AKT3; UBR2; GSK3A; FAM83D; RNF152; RICTOR; ZMPSTE24; FLCN; LARS1	1	0.473705365345746
Brain_Cerebellar_Hemisphere	GOBP_TOXIN_TRANSPORT	0.0131493482997977	0.146772417269207	0.380730400722792	-0.58010534627111	-1.75782174947081	15	TRIP4; HSPA5; MTMR12; DNAJA1; CCT3; CCT5; ATP6V0A1; ADAM10; CCT7	1	0.146772417269207
Brain_Cerebellar_Hemisphere	GOBP_TRABECULA_MORPHOGENESIS	0.525096525096525	0.862128811166184	0.0747385227439092	0.321360359398269	0.967257731140592	15	NOG; SBNO2; THBS3; S1PR1; BMP7; FKBP1A; DLL4; HEY2; PLXNB1	1	0.862128811166184
Brain_Cerebellar_Hemisphere	GOBP_TRANSCRIPTION_BY_RNA_POLYMERASE_I	0.980728051391863	1	0.0496901392724606	-0.159412100300036	-0.594348537377495	32	DDX11; LYAR; TAF1D; FLNA; NOL11; ZMPSTE24; GTF2H1; RRN3P1; POLR2K; SMARCB1; POLR1B; ERCC3	1	1
Brain_Cerebellar_Hemisphere	GOBP_TRANSCRIPTION_BY_RNA_POLYMERASE_III	0.165605095541401	0.536209787353292	0.157402899305283	-0.389015650965078	-1.28620323428792	21	ZNF143; IVNS1ABP; GTF3C5; ICE2; ELL; GTF3A	1	0.536209787353292
Brain_Cerebellar_Hemisphere	GOBP_TRANSCRIPTION_COUPLED_NUCLEOTIDE_EXCISION_REPAIR	0.772643253234751	0.965519947678221	0.0538979025357319	0.211518600690371	0.817772246238466	34	HMGN1; GTF2H3; LIG3; COPS7B; POLR2G	1	0.965519947678221
Brain_Cerebellar_Hemisphere	GOBP_TRANSCRIPTION_ELONGATION_FROM_RNA_POLYMERASE_II_PROMOTER	0.234309623430962	0.636608980197686	0.128788713061714	-0.292864578262898	-1.16601443181862	42	LEO1; PCID2; CDK13; SETD2; ELL2; ELOA; ELL; PAF1; SUPT5H; HEXIM1; IWS1; ELOC; SOX10; ELP2; GTF2H1; POLR2K; EZH2; ERCC3; ENY2	1	0.636608980197686
Brain_Cerebellar_Hemisphere	GOBP_TRANSCRIPTION_ELONGATION_FROM_RNA_POLYMERASE_I_PROMOTER	0.721804511278195	0.949996607869742	0.0578529757032509	0.271739120266772	0.806608486937633	14	GTF2H3; POLR2H; POLR1G; POLR1A; UBTF; TBP; GTF2H5; POLR2E	1	0.949996607869742
Brain_Cerebellar_Hemisphere	GOBP_TRANSCRIPTION_INITIATION_FROM_RNA_POLYMERASE_II_PROMOTER	0.744541484716157	0.956462560975302	0.0635007968065945	-0.190938371100848	-0.854041406476966	69	TAF3; CCNB1; MED17; PPM1D; GTF2E2; PAXIP1; TAF7; MED20	1	0.956462560975302
Brain_Cerebellar_Hemisphere	GOBP_TRANSCRIPTION_INITIATION_FROM_RNA_POLYMERASE_I_PROMOTER	0.635673624288425	0.915562168985677	0.0643583367917361	0.269353959932404	0.870346286910621	18	GTF2H3; MAPK3; SMARCA4; POLR2H; POLR1G; POLR1A; UBTF; TBP; GTF2H5; POLR2E	1	0.915562168985677
Brain_Cerebellar_Hemisphere	GOBP_TRANSCRIPTION_PREINITIATION_COMPLEX_ASSEMBLY	0.926335174953959	0.994825925217661	0.0454059226590179	0.213169289855599	0.623127052060766	13	TAF11; TP53; SMARCA4; THRA; UBTF	1	0.994825925217661
Brain_Cerebellar_Hemisphere	GOBP_TRANSEPITHELIAL_TRANSPORT	0.509398496240602	0.851323600736505	0.0749278818393739	0.333302479841859	0.989348197984421	14	RHBG; ACTG1; SLC1A3; EDNRB; SLC1A2; ACTB; SLC23A2; AHCYL1	1	0.851323600736505
Brain_Cerebellar_Hemisphere	GOBP_TRANSFERRIN_TRANSPORT	0.988614800759013	1	0.0438002031299891	0.16680386910887	0.538982713146907	18	ATP6V0E1; REP15; ATP6V0D1; TCIRG1; ATP6V1E1; ATP6V0E2; ATP6AP1; ATP6V0A2; ATP6V0B; ATP6V1G2; MCOLN1; ATP6V1G1; CLTC; ATP6V0C; TFR2; ATP6V1A; ATP6V1B2; ATP6V0A1	1	1
Brain_Cerebellar_Hemisphere	GOBP_TRANSFORMING_GROWTH_FACTOR_BETA_PRODUCTION	0.0834914611005693	0.384212815015574	0.213927855492356	0.430577226659061	1.42132193165573	19	FOXP3; LRRC32; LILRB1; TSKU; LGALS9; PTGS2; ATP6AP2; ITGB8; LTBP3; FURIN; FKBP1A; WNT11; NRROS; TYROBP; LAPTM4B; LUM	1	0.384212815015574
Brain_Cerebellar_Hemisphere	GOBP_TRANSFORMING_GROWTH_FACTOR_BETA_RECEPTOR_SIGNALING_PATHWAY	0.50755939524838	0.850938599858702	0.0824344091527096	-0.214299836716085	-0.97102267067296	73	SIRT1; ING2; SNX25; MAP3K7; LOX; FUT8; HSPA5; HSPA1A; HSP90AB1; PPM1A; CBL; SMAD9; SPRED3; ADAMTSL2; LRG1; ZMIZ1; ITGA3; SPRED2; GOT1; FLCN; PARP1; CGN; PIN1; WFIKKN1; GDF15; ONECUT2	1	0.850938599858702
Brain_Cerebellar_Hemisphere	GOBP_TRANSITION_METAL_ION_HOMEOSTASIS	0.721311475409836	0.949996607869742	0.0564118388217596	0.203274843330411	0.870511846524128	59	SRI; BDH2; SLC39A13; ERFE; MT1F; MT3; HYAL2; SLC25A37; CCDC115; ISCU; SLC30A9; SLC31A1; MT2A; ATP6V0D1; HMOX1; GLRX3; FLVCR1; ARF1; SLC22A17; CP; NEO1	1	0.949996607869742
Brain_Cerebellar_Hemisphere	GOBP_TRANSITION_METAL_ION_TRANSPORT	0.967032967032967	1	0.051530912208539	-0.156934867677124	-0.666560913940693	55	PGRMC2; ABCB6; FKBP4; SLC39A14; SLC30A4; SLC39A5; ABCB7; SLC39A7; ATP6V0A1; ATP6V1B2	1	1
Brain_Cerebellar_Hemisphere	GOBP_TRANSLATIONAL_ELONGATION	0.176576576576577	0.55397073373952	0.13880510939114	0.281411597727899	1.19240910726251	54	MRPL9; MRPL20; MRPL2; DPH2; GTPBP1; TUFM; MRPS18A; OXA1L; MRPL24; MRPL12; MRPS18B; MRPS23; MRPS16; MRPL49; MRPL37; MRPL27; MRPS17; SECISBP2; DPH7; MRPS15; MRPL55; PTCD3; MRPS25; SEPSECS	1	0.55397073373952
Brain_Cerebellar_Hemisphere	GOBP_TRANSLATIONAL_INITIATION	0.244588744588745	0.645054192664936	0.128142916898415	-0.243841191326578	-1.12741001418877	80	NCK2; RPL18A; RBM4; RPL14; DDX1; RPS3; ABCE1; RPL6; RPL5; EIF2B5; COPS5; RPS3A; CTIF; RPL32; EIF2B1; RPS5; EIF4G3; RPL35A; RPS7; RPL4; RPS13; RPS16; RPL23; RPL8; RPL29; NPM1; EIF3J; PABPC1; PPP1R15A; DHX29; HSPB1; RPL7A; YTHDF1; RPS8; RPL13A; RPS26; EIF3G	1	0.645054192664936
Brain_Cerebellar_Hemisphere	GOBP_TRANSLATIONAL_TERMINATION	0.297951582867784	0.704345759629691	0.104732821580651	0.271328773997336	1.09998764458018	44	APEH; MRPL9; JMJD4; MRPL20; MRPL2; MRPS18A; OXA1L; MRPL24; MRPL12; MRPS18B; MRPS23; MRPS16; MRPL49; MRPL37; MRPL27; MRPS17; MRPS15; MRPL55; PTCD3; MRPS25	1	0.704345759629691
Brain_Cerebellar_Hemisphere	GOBP_TRANSLESION_SYNTHESIS	0.494736842105263	0.844397550479973	0.0824344091527096	-0.301071187764156	-0.956959127230633	18	POLD1; ZBTB1; RFC4; POLD3; UFD1	1	0.844397550479973
Brain_Cerebellar_Hemisphere	GOBP_TRANSMEMBRANE_RECEPTOR_PROTEIN_SERINE_THREONINE_KINASE_SIGNALING_PATHWAY	0.438864628820961	0.81853531715662	0.0911073131586733	-0.199682537621154	-1.00735707378903	129	RGMB; SIRT1; ING2; SNX25; MAP3K7; LOX; FUT8; CHRD; HSPA5; SPART; HSPA1A; UBE2D3; HSP90AB1; BMPER; PPM1L; PPM1A; SLC39A5; SORL1; CBL; VWC2; SMAD9; SPRED3; ADAMTSL2; LRG1; BMP3; ZMIZ1; ITGA3; SPRED2; ACVR2B; SCX; GOT1; TMEM100; DDX5; FLCN; PARP1; CGN; ATOH8; PIN1; RBM14; WFIKKN1; GDF15; ONECUT2; CILP; EGR1; FOS	1	0.81853531715662
Brain_Cerebellar_Hemisphere	GOBP_TRANSMEMBRANE_RECEPTOR_PROTEIN_TYROSINE_KINASE_SIGNALING_PATHWAY	0.0266400230103739	0.215001821395991	0.352487857583619	-0.227370031365418	-1.29285648470358	295	NUP62; GIGYF2; NCK2; CBLB; AFAP1L2; SIRT1; PTPN12; SOS1; GAREM1; EFNA4; APC; LOX; DDIT4; ROCK2; JAK3; RELA; GKAP1; NCF4; ROCK1; BDNF; FGFR1; GSK3B; ACTR3; PTPN2; FOXO4; PIK3R3; SLC39A14; IGFBP3; NCOA5; ARHGEF7; EPHB3; RASA1; UBASH3B; CASP3; NUS1; SOCS5; SMARCC1; MTSS1; SORL1; CBL; HBEGF; ANGPT2; PDGFA; ITSN1; NRG2; TIAL1; FUT7; ARNT; SH3GL2; SIRT2; MPZL1; STAM2; DUSP3; CRK; IGF1R; SPRY3; TXNIP; PLCG1; FGF5; ATP6V0A1; TIPARP; ATP6V1B2; SHC2; GSK3A; HNRNPF; GAB1; ZGPAT; FGF17; RPS6KA5; ZFAND5; HSP90AA1; OSBPL8; STAT5B; SPRED2; FLT3; OGT; AP2M1; RTN4; ANKS1A; NEURL1; CSPG4; REPS2; EPHA4; ERRFI1; EPHA7; SPRY4; HNRNPM; PHIP; ATP6V1A; PTPRE; NRG4; IDE	1	0.215001821395991
Brain_Cerebellar_Hemisphere	GOBP_TRANSMEMBRANE_TRANSPORT	0.0904436860068259	0.403189409282996	0.193813302725311	0.19089198909254	1.14072152963268	613	SLC2A6; TOMM40L; PEX16; SFXN2; SLC35B2; SLC66A1; PEX19; RHBG; SLC25A10; PEX10; SLC35C2; SRI; SLC25A16; SLC44A2; CHRNB2; CASQ1; CLCC1; SLC25A29; PSMB4; SLC35F6; SLC2A11; TMC7; PSEN1; P2RX6; TST; PSMB10; CLU; SLC2A10; GABRA2; SLC25A32; ERLEC1; TIMM50; G6PD; SLC25A11; PDZD11; P2RY12; SLC7A11; ATP13A4; ABCA11P; SLC2A8; ACACB; FXYD7; RAMP3; SLC37A4; CPT2; SLC39A13; SLC16A11; AQP3; SLC25A6; SLC4A4; PSMD4; APOL1; SLC38A5; KCNN3; ERFE; RNF5; MPC1; PSMB2; RAB4B; SLC38A7; SLC25A20; ACSL5; SLC25A1; GJA4; TIMM17A; SLC18B1; GABRA4; SLC7A4; LETM1; CPT1A; SLC25A45; ABCA1; ANXA2; SCNN1D; BEST4; SLC25A15; TTYH3; ORAI2; ATP6V0E1; PRAF2; PRKACA; GABRG1; SLC25A33; ATP5PB; SLC43A2; RNF207; SLC8A2; PTPN3; NOL3; GRIA1; TAP2; CACNA1G; UCP2; SLC1A3; SLC3A2; SLC4A11; ATP2B2; SLC25A37; NCS1; SLC1A6; SLC9A8; ATP2A3; MFSD8; SLC35B1; AMIGO1; SLC46A2; NNT; THY1; PSMB8; CHP1; DMAC2L; LONP2; MFSD1; GABRD; LRRC8B; SHISA6; MPC2; SPNS1; CXCL10; CDK5; TCN2; SNTA1; ERLIN2; ORAI3; ABCB9; ANXA6; MFSD3; CRHR1; PHB2; CLIC1; SLC9A1; CACNB1; AQP7; TPCN2; ANXA9; ISCU; RIPK1; RHOQ; SLC6A11; ATP1B2; SLC20A1; P2RX5; SLC2A4; PDPN; SLC1A2; HRC; SLC27A4; SLC35E1; PSMA5; SLC30A9; F2; ATP2B3; FXYD1; CXCL11; KCNJ16; PSMB9; SLC25A23; PARL; CACNA1E; SLC35A3; TAP1; SLC13A5; SLC31A1; SLC10A4; SLC6A1; KCNS2; MPV17; ATP5MC1; TMED10; SLC2A1; MFSD14B; SLC4A3; PSMA7; CYB5A; SLC50A1; PMPCA; CCL2; CD63; ATP6V0D1; MID1IP1; TRPC3; SLC16A6; F2RL3; FLVCR1; ARF1; SLC22A17; ACTB; UBB	1	0.403189409282996
Brain_Cerebellar_Hemisphere	GOBP_TRANSMISSION_OF_NERVE_IMPULSE	0.606694560669456	0.900296576359118	0.0714786287425507	-0.268246756885707	-0.874391658077952	20	KCNMB4; SCN8A; GPR35; KCNA2; NFASC; SPTBN4; CACNG8; CACNG4; CNTNAP1; CACNA1I	1	0.900296576359118
Brain_Cerebellar_Hemisphere	GOBP_TRANSPORT_ALONG_MICROTUBULE	0.325327510917031	0.728671888743831	0.109250039480711	-0.236313454002163	-1.05699799082732	69	KIF3C; SYNE2; MAPT; TERF2; DYNLL1; BICD1; APP; BAG3; MREG; AP3B2; WDR19; TTC26; RHOT1; WDR35; IFT81; ARHGAP21; NEFL; BICDL1; APBA1; DYNC1I2; IFT20; IFT140; MAP1S; IFT80; NEFH; IFT46; IFT88; HSPB1	1	0.728671888743831
Brain_Cerebellar_Hemisphere	GOBP_TRANSPOSITION	0.0170085063099723	0.168225363093165	0.352487857583619	-0.643645584242939	-1.73572814949308	10	MYBL1; TUT7; PGBD5; PIWIL4; UBR2; TUT4; THAP9	1	0.168225363093165
Brain_Cerebellar_Hemisphere	GOBP_TRICARBOXYLIC_ACID_CYCLE	0.012003529300939	0.138247544362538	0.380730400722792	0.52175700376081	1.7432562072097	20	DHTKD1; ME3; IDH3G; NNT; FH; SDHC; IDH2; PDHB; OGDH; MDH2; ACO2; OGDHL	1	0.138247544362538
Brain_Cerebellar_Hemisphere	GOBP_TRIGLYCERIDE_BIOSYNTHETIC_PROCESS	0.743879472693032	0.956462560975302	0.0565299525056311	0.237187597299322	0.807609212329941	21	PCK2; PLIN5; LPIN3	1	0.956462560975302
Brain_Cerebellar_Hemisphere	GOBP_TRIGLYCERIDE_METABOLIC_PROCESS	0.58550185873606	0.8868677159678	0.0673623868166279	0.235333578388433	0.922608295523661	37	PCK2; PNPLA4; PLIN5; LPIN3; PLAAT3; CPT1A; FABP3; LDLR	1	0.8868677159678
Brain_Cerebellar_Hemisphere	GOBP_TRNA_5_END_PROCESSING	0.136865342163355	0.490321217552219	0.178219874951973	-0.494948282743955	-1.33473403365677	10	RPP30; SSB; RPP38	1	0.490321217552219
Brain_Cerebellar_Hemisphere	GOBP_TRNA_METABOLIC_PROCESS	0.100358422939068	0.424300167868972	0.188204146308491	0.268658517440834	1.25335345980352	90	TRPT1; METTL2B; TRMT61A; MOCS3; QARS1; HSD17B10; OSGEP; PRORSD1P; POP5; TARBP1; CPSF4; LCMT2; MTFMT; WARS1; TRDMT1; AARS2; ADAT2; AARSD1; KTI12; PUSL1; ELAC2; TSEN34; THUMPD3; DUS1L; DUS2; ELP6; NAT10; HARS2; RPP14; RPP25; DUS3L; ADAT1; SARS2; DARS1; PUS7	1	0.424300167868972
Brain_Cerebellar_Hemisphere	GOBP_TRNA_METHYLATION	0.132827324478178	0.484652304944748	0.166933848713193	0.404847420680271	1.33638864844737	19	METTL2B; TRMT61A; HSD17B10; TARBP1; LCMT2; TRDMT1; THUMPD3	1	0.484652304944748
Brain_Cerebellar_Hemisphere	GOBP_TRNA_MODIFICATION	0.0875232774674116	0.397516810422072	0.206587922696891	0.329335559807686	1.33515159992913	44	METTL2B; TRMT61A; MOCS3; HSD17B10; OSGEP; TARBP1; LCMT2; MTFMT; TRDMT1; AARS2; ADAT2; KTI12; PUSL1; THUMPD3; DUS1L; DUS2; ELP6	1	0.397516810422072
Brain_Cerebellar_Hemisphere	GOBP_TRNA_PROCESSING	0.167567567567568	0.538612009656581	0.142901149386948	0.276426474177826	1.21382637520102	66	TRPT1; METTL2B; TRMT61A; MOCS3; HSD17B10; OSGEP; POP5; TARBP1; CPSF4; LCMT2; MTFMT; TRDMT1; AARS2; ADAT2; KTI12; PUSL1; ELAC2; TSEN34; THUMPD3; DUS1L; DUS2; ELP6; NAT10; RPP14; RPP25; DUS3L; ADAT1; PUS7	1	0.538612009656581
Brain_Cerebellar_Hemisphere	GOBP_TRNA_TRANSPORT	0.349473684210526	0.746023949854991	0.102449405629826	-0.336642164473115	-1.07002199146197	18	NUP62; SSB; RANBP2; POM121C; NUP58; RAN; NUP205	1	0.746023949854991
Brain_Cerebellar_Hemisphere	GOBP_TRNA_WOBBLE_BASE_MODIFICATION	0.703096539162113	0.941364530694386	0.057609110864425	0.300549304095772	0.810049482031186	10	MOCS3; ADAT2; KTI12; ELP6	1	0.941364530694386
Brain_Cerebellar_Hemisphere	GOBP_TUBE_DEVELOPMENT	0.255421686746988	0.655849180281148	0.132846300606183	-0.180996613642834	-1.06164931105595	377	GDNF; CCDC40; JMJD6; HECA; NIPBL; CEMIP2; CCNB1; SLC12A2; SIRT1; LEPR; ING2; SETD2; SOS1; ATP5IF1; NFE2L2; AMBRA1; LOX; IHH; ROCK2; ADGRB3; CHRD; BTG1; RYR2; PAXIP1; KDM2B; CRISPLD2; RB1; UNC5B; ATRX; ROCK1; MEIS1; VEZF1; FKBPL; JAK1; FOXO4; PIK3R3; CD160; THBS2; PTPRB; DNAAF1; EPHB3; RASA1; OXTR; OTULIN; CASP3; BMPER; NUS1; CHI3L1; MTSS1; SIX4; PLOD3; ARG2; ANGPT2; PDGFA; MKKS	1	0.655849180281148
Brain_Cerebellar_Hemisphere	GOBP_TUBE_FORMATION	0.226277372262774	0.624997678349214	0.121543282035469	0.268747189770419	1.14100828544374	56	NOG; PODXL; IRX3; SHH; TCTN1; FZD6; TGM2; IFT52; FUZ; PRKACA; MTHFR; BBS4; IRX2; TGFB1; FGFR2; SPINT1; ADM; MTHFD1; BMP7; VANGL2; HES5; NODAL; SOX9; SHROOM3; SDC4; DVL3; IRX1; SOX8; ARHGAP35	1	0.624997678349214
Brain_Cerebellar_Hemisphere	GOBP_TUBE_MORPHOGENESIS	0.400479616306954	0.785403113823305	0.102080107662747	-0.177526464617513	-1.01420234137765	305	GDNF; CCDC40; JMJD6; NIPBL; CEMIP2; SLC12A2; SIRT1; LEPR; SETD2; SOS1; ATP5IF1; NFE2L2; LOX; IHH; ROCK2; ADGRB3; BTG1; RYR2; PAXIP1; KDM2B; UNC5B; ROCK1; MEIS1; VEZF1; FKBPL; JAK1; FOXO4; PIK3R3; CD160; THBS2; PTPRB; DNAAF1; EPHB3; RASA1; OTULIN; CASP3; BMPER; NUS1; CHI3L1; MTSS1; SIX4	1	0.785403113823305
Brain_Cerebellar_Hemisphere	GOBP_TUMOR_NECROSIS_FACTOR_MEDIATED_SIGNALING_PATHWAY	0.567164179104478	0.879952967167017	0.069119845655101	0.209757191114703	0.939901645212096	77	TRAF1; PSMB4; PSMB10; GSTP1; TRAF4; PSMD4; TNFRSF13C; PSMB2; TP53; TNFRSF18; TNFSF13; NOL3; PELI3; PSMB8; PYDC1; LTBR; RIPK1; TNFRSF12A; TNFRSF4; SPPL2B; PSMA5; RNF31; PSMB9	1	0.879952967167017
Brain_Cerebellar_Hemisphere	GOBP_TUMOR_NECROSIS_FACTOR_SUPERFAMILY_CYTOKINE_PRODUCTION	0.342342342342342	0.740848170487216	0.0943563635421779	0.251326895102067	1.06493293467416	54	HLA.E; CX3CR1; PSEN1; CLU; GSTP1; TLR4; FOXP3; IL33; MYD88; LILRB1; BCL3; AZU1; RARA; RIPK1; LGALS9	1	0.740848170487216
Brain_Cerebellar_Hemisphere	GOBP_TYPE_2_IMMUNE_RESPONSE	0.943983402489627	1	0.0499913914024592	-0.196816128939709	-0.608826712750284	16	BCL6; SOCS5; ARG2	1	1
Brain_Cerebellar_Hemisphere	GOBP_TYPE_I_INTERFERON_PRODUCTION	0.476363636363636	0.837397129186603	0.0766746872490091	0.231372045794311	0.986210570320016	57	UBE2L6; NLRX1; TLR4; DHX33; TRIM21; HMGB2; MYD88; LILRB1; IRAK1; POLR3H; UBA7; NFKB2; IRF1; TRIM56; RNF26; NPLOC4; TRAF3IP1	1	0.837397129186603
Brain_Cerebellar_Hemisphere	GOBP_TYROSINE_PHOSPHORYLATION_OF_STAT_PROTEIN	0.914285714285714	0.994220949059659	0.0541200569620232	-0.19368215420468	-0.681238573740851	27	JAK3; CNTF; PTPN2; HDAC2	1	0.994220949059659
Brain_Cerebellar_Hemisphere	GOBP_T_CELL_ACTIVATION	0.357941834451902	0.753360855642344	0.104732821580651	-0.195459160153867	-1.03474314361757	174	JMJD6; NCK2; CBLB; ZBTB16; LEPR; CRTAM; SOS1; ZBTB1; CYRIB; IHH; JAK3; DROSHA; PELI1; LIG4; NHEJ1; BCL6; PTPN2; CD160; RAC2; PCK1; CD44; CASP3; SOCS5; ATG5; ARG2; RPS3; GNRH1; FUT7; DUSP3; AGER; FOXJ1; ZMIZ1; DLG1; NFKBIZ; HSPH1; EOMES; RASGRP1; IFNA5; STAT5B; MICB; PAG1; DNAJA3	1	0.753360855642344
Brain_Cerebellar_Hemisphere	GOBP_T_CELL_ACTIVATION_INVOLVED_IN_IMMUNE_RESPONSE	0.175572519083969	0.552017290269801	0.143758989039275	0.304752564396531	1.21340867058082	42	MDK; PSEN1; FOXP3; TP53; IL6R; SEMA4A; LILRB1; NFKBID; BCL3; ICAM1; RARA; CD74; HLA.DRB1; LGALS9; RORC	1	0.552017290269801
Brain_Cerebellar_Hemisphere	GOBP_T_CELL_APOPTOTIC_PROCESS	0.846473029045643	0.986896345096202	0.0550211117163117	-0.229104517810465	-0.708706909368759	16	JAK3; TSC22D3; ARG2	1	0.986896345096202
Brain_Cerebellar_Hemisphere	GOBP_T_CELL_CYTOKINE_PRODUCTION	0.950191570881226	1	0.0460457683018055	0.195860704679333	0.618740601501272	17	FOXP3; IL6; FZD5; HLA.F; SASH3; RSAD2; B2M; IL1R1; CD81; IL1B	1	1
Brain_Cerebellar_Hemisphere	GOBP_T_CELL_DIFFERENTIATION	0.350762527233115	0.74767348711153	0.104343952581949	-0.220134352201105	-1.06387776870984	99	JMJD6; ZBTB16; LEPR; CRTAM; SOS1; ZBTB1; IHH; JAK3; DROSHA; LIG4; NHEJ1; BCL6; PTPN2; PCK1; SOCS5; ATG5; FUT7	1	0.74767348711153
Brain_Cerebellar_Hemisphere	GOBP_T_CELL_DIFFERENTIATION_INVOLVED_IN_IMMUNE_RESPONSE	0.789762340036563	0.971993532261389	0.0523759084097997	0.219899192719499	0.795945766749883	27	FOXP3; IL6R; SEMA4A; NFKBID; BCL3; RARA; HLA.DRB1; LGALS9; RORC	1	0.971993532261389
Brain_Cerebellar_Hemisphere	GOBP_T_CELL_DIFFERENTIATION_IN_THYMUS	0.181623931623932	0.562490093517198	0.150169802128406	-0.33490845637537	-1.23518951462507	30	JMJD6; SOS1; ZBTB1; IHH; LIG4; PTPN2; ATG5; FOXJ1; STAT5B; DNAJA3	1	0.562490093517198
Brain_Cerebellar_Hemisphere	GOBP_T_CELL_HOMEOSTASIS	0.380851063829787	0.770333468168302	0.0978773277424561	-0.349036926726155	-1.03860948789382	14	JAK3; TSC22D3; CASP3; STAT5B; DNAJA3; RC3H1	1	0.770333468168302
Brain_Cerebellar_Hemisphere	GOBP_T_CELL_MEDIATED_CYTOTOXICITY	0.68007662835249	0.933278356607621	0.0615706755421678	0.26604776289293	0.840467479732338	17	HLA.E; LILRB1; HLA.DRB1; HLA.B; HLA.F; MR1; HPRT1; B2M; EMP2	1	0.933278356607621
Brain_Cerebellar_Hemisphere	GOBP_T_CELL_MEDIATED_IMMUNITY	0.991578947368421	1	0.0484087618816951	-0.145164277157519	-0.569090555316651	40	MAP3K7; ZBTB1; CYRIB; FUT7; STX7; AGER	1	1
Brain_Cerebellar_Hemisphere	GOBP_T_CELL_MIGRATION	0.932710280373832	0.996758069747275	0.04577044581081	0.187474180520136	0.647130193921566	23	CXCL12; ICAM1; CXCL10; CXCL11; CD99; S1PR1; MSN; CCL2; CD99L2; CXCL16; AIF1	1	0.996758069747275
Brain_Cerebellar_Hemisphere	GOBP_T_CELL_PROLIFERATION	0.624454148471616	0.909553811695322	0.0721797965581253	-0.205183612135747	-0.917758435269587	69	NCK2; CBLB; CRTAM; SOS1; IHH; JAK3; PELI1; RAC2; CASP3; ARG2; RPS3; GNRH1; AGER; FOXJ1; DLG1; RASGRP1; STAT5B; DNAJA3; MALT1; TNFRSF1B; RC3H1; SLC11A1; CEBPB; IL27RA; BTN3A1	1	0.909553811695322
Brain_Cerebellar_Hemisphere	GOBP_T_CELL_RECEPTOR_SIGNALING_PATHWAY	0.300865800865801	0.706687258687259	0.11378726182188	-0.238413896626686	-1.09031335449733	75	CUL1; TAB2; CBLB; IKBKB; MAP3K7; RELA; PTPN2; CD160; RBCK1; RPS3; DUSP3; PSME4; EIF2B5; PLCG1; NFKBIZ; EIF2B1; PVRIG; PAG1; MALT1; LIME1; PSMC4; RC3H1; PSMD6; UBE2N; PSMA4; BTN3A1	1	0.706687258687259
Brain_Cerebellar_Hemisphere	GOBP_T_CELL_SELECTION	0.20985401459854	0.607782754759239	0.126875729929857	0.429410476372769	1.23403176071639	12	FOXP3; SHH; CTSL; IL6R; CD74; IL6	1	0.607782754759239
Brain_Cerebellar_Hemisphere	GOBP_T_HELPER_17_TYPE_IMMUNE_RESPONSE	0.521897810218978	0.859878136009038	0.0721797965581253	0.334627930753877	0.96164746156453	12	FOXP3; IL6R; NFKBID; RORC; IL6; ZBTB7B	1	0.859878136009038
Brain_Cerebellar_Hemisphere	GOBP_T_HELPER_1_TYPE_IMMUNE_RESPONSE	0.84819734345351	0.986896345096202	0.0508054139066364	0.220747761816574	0.728681443903318	19	TLR4; IL33; SEMA4A; BCL3; HLA.DRB1	1	0.986896345096202
Brain_Cerebellar_Hemisphere	GOBP_UBIQUITIN_DEPENDENT_ERAD_PATHWAY	0.659663865546219	0.92485001750135	0.0675188953767744	-0.221988887383763	-0.8777249564703	41	NFE2L2; HSPA5; AUP1; HERPUD1; HSP90B1; UFD1; FAF2; ECPAS; OS9; EDEM1; DNAJB2; EDEM2; ERLIN1; UBQLN2	1	0.92485001750135
Brain_Cerebellar_Hemisphere	GOBP_UNSATURATED_FATTY_ACID_BIOSYNTHETIC_PROCESS	0.0645161290322581	0.351457487341468	0.245041785430996	0.450626552805927	1.45608086517977	18	CBR1; PTGES2; PRXL2B; ELOVL2; SCD5; CD74; PTGS2; FADS1	1	0.351457487341468
Brain_Cerebellar_Hemisphere	GOBP_UNSATURATED_FATTY_ACID_METABOLIC_PROCESS	0.03287056923218	0.247784742371746	0.321775918075361	0.382821229738385	1.51916645106949	41	CBR1; PTGES2; GSTP1; PRXL2B; ACOX1; CES2; EPHX1; MAPK3; PTGR2; ELOVL2; SCD5; CD74; ALOX5; PTGS2; FADS1; FAAH; EPHX2	1	0.247784742371746
Brain_Cerebellar_Hemisphere	GOBP_UROGENITAL_SYSTEM_DEVELOPMENT	0.9082774049217	0.993908722882419	0.0552495663125249	-0.160245264516388	-0.783090946016722	108	GDNF; JMJD6; NIPBL; ZBTB16; NID1; EPHB3; BMPER; SMARCC1; GCNT1; MTSS1; SIX4; ARG2; ANGPT2; PDGFA; ANKS6; FOXJ1; AQP11; TIPARP; ITGA3; DLG1; KLHL3; ZMPSTE24; EPHA4; FLCN; EPHA7; ADAMTS1; HEYL	1	0.993908722882419
Brain_Cerebellar_Hemisphere	GOBP_VACUOLAR_ACIDIFICATION	0.561538461538462	0.8796157777944	0.0711327399327894	0.305271938666783	0.942077733625658	16	TMEM9; ATP6V0E1; CCDC115; ATP6AP2; ATP6V0D1; TCIRG1; GRN; ATP6V0E2; CLN3; ATP6V0A2; CLN6	1	0.8796157777944
Brain_Cerebellar_Hemisphere	GOBP_VACUOLAR_TRANSPORT	0.620171673819742	0.908073454032925	0.0716527366829457	-0.205385578291602	-0.925484082694545	70	SLC15A4; CHMP2A; HSPA1A; ALS2; HOOK1; SORL1; BIN1; LYST; VPS13A; AKTIP; VTI1B; VTA1; RAB12; GAK; DENND3; HOOK2	1	0.908073454032925
Brain_Cerebellar_Hemisphere	GOBP_VACUOLE_ORGANIZATION	0.170250896057348	0.542354652003671	0.141225119642531	0.254542995140601	1.1875013182803	90	ACP2; NAGLU; RAB34; PLA2G5; PSEN1; MAP1LC3B2; PIP4K2C; RNF5; ABCA1; MT3; ANXA2; TMEM9; SCARB2; STX12; UBXN2A; MFN2; HPS1; SRPX; MFSD8; GBA; ATG9A; CCDC115; TPCN2; WDR45; ZKSCAN3; NUPR1; ATG2A; ATP6AP2; TP53INP1; ARF1; TPP1; PINK1; SYT7; GABARAPL3	1	0.542354652003671
Brain_Cerebellar_Hemisphere	GOBP_VASCULAR_ASSOCIATED_SMOOTH_MUSCLE_CELL_DIFFERENTIATION	0.403284671532847	0.78794524189261	0.0857844408075645	0.370167722166618	1.06378104652738	12	CTH; RAMP2; ADM; EFEMP2; HEY2	1	0.78794524189261
Brain_Cerebellar_Hemisphere	GOBP_VASCULAR_ENDOTHELIAL_CELL_PROLIFERATION	0.623059866962306	0.909474161148573	0.0730744399126987	-0.312053635545469	-0.860814450767112	11	FGFR1; SP1; PLCG1; AKT3	1	0.909474161148573
Brain_Cerebellar_Hemisphere	GOBP_VASCULAR_ENDOTHELIAL_GROWTH_FACTOR_PRODUCTION	0.313075506445672	0.717854962969371	0.100990587455923	0.387978770059483	1.13412240296478	13	NDRG2; IL6R; TGFB1; PTGS2; IL6; NODAL; CYP1B1; IL1B; ADGRG1	1	0.717854962969371
Brain_Cerebellar_Hemisphere	GOBP_VASCULAR_ENDOTHELIAL_GROWTH_FACTOR_RECEPTOR_SIGNALING_PATHWAY	0.148148148148148	0.507458432033203	0.169570644405628	-0.33911935633168	-1.2630541241681	33	NCK2; ROCK2; NCF4; ROCK1; ARNT; CRK; SHC2; HSP90AA1	1	0.507458432033203
Brain_Cerebellar_Hemisphere	GOBP_VASCULAR_ENDOTHELIAL_GROWTH_FACTOR_SIGNALING_PATHWAY	0.921532846715328	0.994220949059659	0.0452247443372884	0.218658271950859	0.62837603453457	12	DLL1; CADM4; PDGFRB; CD63; PRKD2	1	0.994220949059659
Brain_Cerebellar_Hemisphere	GOBP_VASCULAR_PROCESS_IN_CIRCULATORY_SYSTEM	0.503584229390681	0.850730253134888	0.0730744399126987	0.209906524041576	0.979261966636806	90	FGFBP3; CDH5; SLC2A10; FERMT2; APLN; SLC4A4; SLC38A5; RAMP2; C2CD4B; EGFR; P2RY1; SLC8A2; ICAM1; SLC1A3; AZU1; ATP2A3; GCLC; YES1; SNTA1; EDNRB; TGFB1; CLDN5; BBS2; ATP1B2; SLC2A4; AGTR2; SLC1A2; SLC27A4; EXT2; SLC6A1; SLC2A1; SLC4A3	1	0.850730253134888
Brain_Cerebellar_Hemisphere	GOBP_VASCULAR_TRANSPORT	0.888655462184874	0.991387366721889	0.053347785067549	-0.183661272115056	-0.726180864151935	41	SLC12A2; LEPR; SLC38A2; SLC16A7; SLC5A3	1	0.991387366721889
Brain_Cerebellar_Hemisphere	GOBP_VASCULATURE_DEVELOPMENT	0.792452830188679	0.97308800615274	0.0642140881844605	-0.16075578003068	-0.894223585838643	258	JMJD6; CEMIP2; SLC12A2; SIRT1; LEPR; SETD2; SOS1; ATP5IF1; NFE2L2; LOX; IHH; ROCK2; ADGRB3; BTG1; PAXIP1; UNC5B; ROCK1; MEIS1; VEZF1; FKBPL; JAK1; FOXO4; PIK3R3; CD160; THBS2; PTPRB; EPHB3; RASA1; OTULIN; BMPER; NUS1; CHI3L1	1	0.97308800615274
Brain_Cerebellar_Hemisphere	GOBP_VASCULOGENESIS	0.978308026030369	1	0.0503964322442957	-0.158191114906327	-0.593082053149919	34	SETD2; PAXIP1; RASA1; ZMIZ1; TIPARP; AGGF1	1	1
Brain_Cerebellar_Hemisphere	GOBP_VASOCONSTRICTION	0.874734607218684	0.986896345096202	0.0545680646670941	-0.210446850693721	-0.695800848465781	21	KCNMB4; RAP1GDS1; OXTR; MKKS; ATP2B1	1	0.986896345096202
Brain_Cerebellar_Hemisphere	GOBP_VASODILATION	0.224400871459695	0.622559441331984	0.135002033828631	-0.424948466460405	-1.23519745331896	13	ADORA2A; PLOD3; ATG5; MKKS	1	0.622559441331984
Brain_Cerebellar_Hemisphere	GOBP_VENTRAL_SPINAL_CORD_DEVELOPMENT	0.144160583941606	0.502363768438566	0.156312403073186	0.454287662152946	1.30552334990466	12	SHH; TCTN1	1	0.502363768438566
Brain_Cerebellar_Hemisphere	GOBP_VENTRICULAR_CARDIAC_MUSCLE_CELL_ACTION_POTENTIAL	0.0909090909090909	0.404433681073025	0.222056046145248	-0.519956946283883	-1.43432539202924	11	KCNJ3; RYR2; KCND3; BIN1; DLG1; SCN3B; ANK2	1	0.404433681073025
Brain_Cerebellar_Hemisphere	GOBP_VENTRICULAR_CARDIAC_MUSCLE_TISSUE_DEVELOPMENT	0.853281853281853	0.986896345096202	0.0513223330421143	0.232928858665946	0.701089081964738	15	NOG; TGFB1; FGFR2; FKBP1A; DLL4; HEY2	1	0.986896345096202
Brain_Cerebellar_Hemisphere	GOBP_VENTRICULAR_SEPTUM_DEVELOPMENT	0.837837837837838	0.986434279295237	0.0521630305460055	0.237321263244522	0.714309714698908	15	NOG; FGFR2; WNT11; HEY2; HES1; NOTCH1; TGFBR1; SAV1; MDM4; SUFU; RBM15; SALL1; NSD2; CNTRL; HEYL	1	0.986434279295237
Brain_Cerebellar_Hemisphere	GOBP_VENTRICULAR_SEPTUM_MORPHOGENESIS	0.840290381125227	0.986434279295237	0.0491927521045191	0.258229819634388	0.717780643642474	11	NOG; FGFR2; WNT11; HEY2	1	0.986434279295237
Brain_Cerebellar_Hemisphere	GOBP_VERY_LONG_CHAIN_FATTY_ACID_METABOLIC_PROCESS	0.935543278084715	0.997330938729151	0.0449543067640062	0.208312691812404	0.608930459184979	13	ACOX1; ELOVL2; SLC27A4; HACD1	1	0.997330938729151
Brain_Cerebellar_Hemisphere	GOBP_VESICLE_BUDDING_FROM_MEMBRANE	0.0954954954954955	0.415056497939381	0.193813302725311	0.304286598480319	1.28933602657234	54	TRAPPC2L; ARFGAP2; GORASP1; PREB; CHMP6; TRAPPC6A; STX5; ARFGAP3; ANXA2; GOSR2; GRIA1; NAPA; SLC2A4; S100A10; SCAP; TMED10; MX1; SAR1B; ARF1; CTSZ	1	0.415056497939381
Brain_Cerebellar_Hemisphere	GOBP_VESICLE_CYTOSKELETAL_TRAFFICKING	0.610687022900763	0.901905800488134	0.0665892104103933	0.268538019660472	0.897219522250103	20	BLOC1S2; FYCO1; F8A1; MYO19; BLOC1S1; VAMP7; MYO5C; FNBP1L; TRIM46	1	0.901905800488134
Brain_Cerebellar_Hemisphere	GOBP_VESICLE_DOCKING	0.432314410480349	0.811898430063009	0.0919686140000427	-0.267411369735065	-1.00490798134798	35	KCNB1; RAB15; UNC13A; RAB3C; STX7; VTI1B; RAB12; STXBP1	1	0.811898430063009
Brain_Cerebellar_Hemisphere	GOBP_VESICLE_DOCKING_INVOLVED_IN_EXOCYTOSIS	0.259574468085106	0.660090770886736	0.122679189568808	-0.333323865337733	-1.17230551573642	26	KCNB1; RAB15; UNC13A; RAB3C; VTI1B; RAB12; STXBP1; UNC13B; RAB3B; RAB8A; PPFIA3; STX1A	1	0.660090770886736
Brain_Cerebellar_Hemisphere	GOBP_VESICLE_FUSION_TO_PLASMA_MEMBRANE	0.98936170212766	1	0.0489954089862481	-0.165919959552474	-0.493718661341986	14	SNAP29; STXBP1; CPLX3; SYT9; STX1A	1	1
Brain_Cerebellar_Hemisphere	GOBP_VESICLE_LOCALIZATION	0.0755395683453237	0.373104189044039	0.219250346703755	0.275343749898811	1.28534054132681	92	TRAPPC2L; ARFGAP2; GORASP1; PREB; C17orf75; TRAPPC6A; PSEN1; STX5; ARFGAP3; BBS4; GOSR2; GRIA1; NAPA; BLOC1S2; CHP1; CDK5; TOR1A; FYCO1; SYNDIG1; BBS2; TESK1; F8A1; SLC2A4; AP1AR; MYO19; DCTN2; TMED10; BBS5; MAP4K2; MX1; BLOC1S1; SAR1B; ARF1; VAMP7; PINK1; CTSZ	1	0.373104189044039
Brain_Cerebellar_Hemisphere	GOBP_VESICLE_MEDIATED_TRANSPORT_BETWEEN_ENDOSOMAL_COMPARTMENTS	0.12	0.468561151079137	0.186432558434075	-0.437419439529579	-1.39034401861743	18	HOOK1; SORL1; AKTIP; FLNA; HOOK2; SNX3; HOOK3; ANKRD27; SNF8	1	0.468561151079137
Brain_Cerebellar_Hemisphere	GOBP_VESICLE_MEDIATED_TRANSPORT_IN_SYNAPSE	0.0551819858785585	0.335793770139635	0.321775918075361	-0.28406954065307	-1.36140215505108	96	ADORA2A; UNC13A; RAB3GAP1; ITSN2; ROCK1; GSK3B; FGF14; CEL; PIP5K1C; CLSTN1; CADPS; SNAP29; ITSN1; SH3GL2; RIMS1; BTBD8; CADPS2; PCLO; RAP1B; NUMB; GAK; VAMP2; STXBP1; DRD4; SNAP91; STXBP5L; USP46; RIMS4; SYN1; APBA1	1	0.335793770139635
Brain_Cerebellar_Hemisphere	GOBP_VESICLE_MEDIATED_TRANSPORT_TO_THE_PLASMA_MEMBRANE	0.89247311827957	0.991577276377291	0.0542315935495841	-0.183042067147126	-0.738574790410366	44	GOLPH3L; GOPC; BLZF1; OPTN; CLSTN1; GOLPH3; GGA2; VAMP2; ANKRD27; LLGL1; CNST	1	0.991577276377291
Brain_Cerebellar_Hemisphere	GOBP_VESICLE_ORGANIZATION	0.623188405797102	0.909474161148573	0.0630790410571939	0.182624207878091	0.93928129082993	160	TRAPPC2L; ARFGAP2; GORASP1; TMEM127; PREB; CHMP6; RAB34; PHETA1; PLA2G5; TRAPPC6A; STX5; DOC2B; VPS39; PI4K2B; ARFGAP3; ABCA1; CPLX2; ANXA2; TMEM9; SCARB2; PI4K2A; STX12; STX3; GOSR2; HPS1; GRIA1; TAP2; NAPA; BLOC1S2; SRPX	1	0.909474161148573
Brain_Cerebellar_Hemisphere	GOBP_VESICLE_TARGETING	0.0919324577861163	0.406299507320555	0.20207170902116	0.329095838237671	1.33628362677482	45	TRAPPC2L; ARFGAP2; GORASP1; PREB; C17orf75; TRAPPC6A; PSEN1; STX5; ARFGAP3; GOSR2; GRIA1; NAPA; CHP1	1	0.406299507320555
Brain_Cerebellar_Hemisphere	GOBP_VESICLE_TARGETING_TO_FROM_OR_WITHIN_GOLGI	0.035099341175347	0.25805757724931	0.321775918075361	0.392508451053064	1.52230043813783	35	TRAPPC2L; ARFGAP2; GORASP1; PREB; TRAPPC6A; STX5; ARFGAP3; GOSR2; GRIA1; NAPA	1	0.25805757724931
Brain_Cerebellar_Hemisphere	GOBP_VESICLE_TRANSPORT_ALONG_MICROTUBULE	0.871086556169429	0.986896345096202	0.0482149710025565	0.234237726024671	0.684713374042029	13	BLOC1S2; FYCO1; BLOC1S1; VAMP7; TRIM46	1	0.986896345096202
Brain_Cerebellar_Hemisphere	GOBP_VIRAL_BUDDING	0.666666666666667	0.928670730403165	0.0694481442003175	-0.308834037000287	-0.832837115123685	10	CHMP2A; LRSAM1; VTA1; SNF8; CHMP4A	1	0.928670730403165
Brain_Cerebellar_Hemisphere	GOBP_VIRAL_GENE_EXPRESSION	0.514223194748359	0.854584221748401	0.0824344091527096	-0.205737578885867	-0.966335099217657	85	NUP62; SSB; RPL18A; RANBP2; RPL14; TRIM27; POM121C; RPS3; RPL6; SP1; RPL5; NUP58; RPS3A; SUPT5H; HEXIM1; RPL32; RPS5; NUP205; RPL35A; RPS7; RPL4; RPS13; RPS16; RPL23; RPL8; RPL29	1	0.854584221748401
Brain_Cerebellar_Hemisphere	GOBP_VIRAL_GENOME_REPLICATION	0.452538631346578	0.828483469939998	0.0899860794997137	-0.232772696802252	-1.00606677380564	59	SRPK1; ROCK2; PKN2; PPID; RESF1; MPHOSPH8; MORC2; ATG5; GRK2; HACD3; BANF1; FBXL2; STAU1; ADARB1; PI4KA; TRIM28; GAS6; PABPC1; SMARCB1; VAPB; SRPK2	1	0.828483469939998
Brain_Cerebellar_Hemisphere	GOBP_VIRAL_LIFE_CYCLE	0.4	0.785403113823305	0.09754492162472	-0.195447458077733	-1.01416125817414	149	NUP62; SRPK1; ROCK2; HSPA1B; PKN2; PPID; CHMP2A; HSPA1A; RANBP2; RESF1; TRIM27; P4HB; XPO1; CLDN6; HSP90AB1; POM121C; MPHOSPH8; MORC2; ATG5; GRK2; NMT2; LRSAM1; NUP58; HYAL3; NCAM1; VTA1; HACD3; KPNA2; CLDN9; BANF1; RAN; FBXL2; IST1; STAU1; KPNA3; SNX3; PC; WWP2; NUP205; ADARB1	1	0.785403113823305
Brain_Cerebellar_Hemisphere	GOBP_VIRAL_RELEASE_FROM_HOST_CELL	0.566448801742919	0.879952967167017	0.0770736734944102	-0.305893942352182	-0.889141739294447	13	PPID; CHMP2A; IST1; PC; TRIM28	1	0.879952967167017
Brain_Cerebellar_Hemisphere	GOBP_VIRAL_RNA_GENOME_REPLICATION	0.0583333333333333	0.339977628635347	0.271288554688953	-0.502399197301617	-1.57587821424014	17	ROCK2; RESF1; MPHOSPH8; MORC2; ATG5; FBXL2; PI4KA; TRIM28; SMARCB1; RAB29	1	0.339977628635347
Brain_Cerebellar_Hemisphere	GOBP_VIRION_ASSEMBLY	0.956356736242884	1	0.0453152441270267	0.193404138979111	0.624934470151684	18	CHMP6; SPCS1	1	1
Brain_Cerebellar_Hemisphere	GOBP_VISUAL_BEHAVIOR	0.669172932330827	0.929775639097744	0.0614364107201271	0.287465493809247	0.853289385719003	14	CHRNB2; SLC7A11; PDE1B; CDK5	1	0.929775639097744
Brain_Cerebellar_Hemisphere	GOBP_VITAMIN_METABOLIC_PROCESS	0.182156133828996	0.563736231707414	0.13880510939114	0.285723133549206	1.19452310242692	51	FPGS; CYB5R3; CBR1; MCCC2; SLC25A32; PDZD11; SLC52A2; MTHFR; PLTP; MMAB; CYP27A1; TCN2; MTR; PSAT1; RLBP1; PNPO; SLC2A1; CYB5A; ALDH1L1; MTHFD1; RBP1; SLC23A2; ALDH1L2; CYP26B1	1	0.563736231707414
Brain_Cerebellar_Hemisphere	GOBP_VITAMIN_TRANSPORT	0.0695488721804511	0.360789967750919	0.234392647294686	0.480449628444431	1.42612792544872	14	SLC2A6; SLC2A10; SLC25A32; SLC52A2; SLC2A8	1	0.360789967750919
Brain_Cerebellar_Hemisphere	GOBP_WALKING_BEHAVIOR	0.916299559471366	0.994220949059659	0.0541200569620232	-0.217886724018537	-0.619826847588232	12	OXR1; GLRB; ZMPSTE24; EPHA4	1	0.994220949059659
Brain_Cerebellar_Hemisphere	GOBP_WATER_HOMEOSTASIS	0.715189873417722	0.947244521936775	0.0637845390312975	-0.234533495749312	-0.815858219440093	25	UGCG; SFN; ADCY9	1	0.947244521936775
Brain_Cerebellar_Hemisphere	GOBP_WATER_SOLUBLE_VITAMIN_METABOLIC_PROCESS	0.283582089552239	0.691360714674801	0.107972360317345	0.28394177497316	1.11338178264866	38	FPGS; CYB5R3; MCCC2; SLC25A32; PDZD11; SLC52A2; MTHFR; MMAB; TCN2; MTR; PSAT1; PNPO; SLC2A1; CYB5A; ALDH1L1; MTHFD1	1	0.691360714674801
Brain_Cerebellar_Hemisphere	GOBP_WNT_SIGNALING_PATHWAY_CALCIUM_MODULATING_PATHWAY	0.823754789272031	0.982068541236927	0.0525898950623616	0.236771287266291	0.747980606631778	17	MOV10; FZD6; NLK; AGO4; FZD5; AGO1; CAMK2A; WNT11; GNAO1	1	0.982068541236927
Brain_Cerebellar_Hemisphere	GOBP_WOUND_HEALING	0.0503472222222222	0.322672801470491	0.266350657088526	0.23748040815038	1.26863122339484	204	DDR1; SPARC; NOG; ST3GAL4; TRIM72; P2RX6; ERBB2; SMPD1; HPS6; P2RY12; SLC7A11; FERMT2; TLR4; SHH; GSN; FZD6; ACTG1; PRDX2; YAP1; MERTK; FIBP; PABPC4; THBD; MAP3K5; AJUBA; DAG1; CSRP1; EGFR; HDAC1; P2RY1; PRKACA; MFN2; MAPK3; PRCP; ITPK1; TFPI2; NOTCH2; TSKU; TOR1A; DUOX1; TGFB1; ANXA6; CLIC1; ALOX5; IRF1; FGFR2; TNFRSF12A; C1QBP; CADM4; P2RX5; TIMP1; PDPN; EHD1; F2; PDGFRB; PRKCA; RAP2B; PLPP3; EVPL; IL6; CDKN1A; VWF; SERPINE2; TRPC3; HMOX1; F2RL3; PTK2; ACTB; GNA12; GPR4; SYT7; VTN; VCL; DGKA	1	0.322672801470491
Brain_Cerebellar_Hemisphere	GOBP_XENOBIOTIC_TRANSPORT	0.361233480176211	0.756143783484773	0.103197466945307	-0.381171422961998	-1.08432619081994	12	RALBP1; SLC36A1; ABCC1	1	0.756143783484773
Brain_Cerebellar_Hemisphere	GOBP_ZINC_ION_HOMEOSTASIS	0.654736842105263	0.924209157484087	0.0679922591544058	-0.266789225526443	-0.847993414149997	18	SLC39A14; SLC30A4; SLC39A5; SLC39A7	1	0.924209157484087
Brain_Cerebellar_Hemisphere	GOBP_ZINC_ION_TRANSPORT	0.507760532150776	0.850938599858702	0.0838361057159929	-0.340059176348418	-0.938069036128973	11	SLC39A14; SLC30A4; SLC39A5; SLC39A7	1	0.850938599858702
Brain_Cerebellar_Hemisphere	GOBP_ZYMOGEN_ACTIVATION	0.411654135338346	0.795815786126045	0.0862865626267245	0.359238833023692	1.06633557682093	14	CTSL; TBC1D10A; CLEC3B; SERPINE2; CTSZ; FURIN; IFI16	1	0.795815786126045
Brain_Cerebellar_Hemisphere	GOCC_9PLUS0_NON_MOTILE_CILIUM	0.483455882352941	0.840107471560053	0.0764767053228531	0.254722633792793	0.987913447432923	35	PHYH; PRCD; USH1G; MERTK; IFT52; PRPH2; INHA; BSG	1	0.840107471560053
Brain_Cerebellar_Hemisphere	GOCC_9PLUS2_MOTILE_CILIUM	0.131868131868132	0.484550143834937	0.181383128498408	-0.377783693314434	-1.32877923354829	27	MNS1; RHO; QRICH2; ATP1B3; SPEF1; VPS13A; CATSPERZ; HYAL3	1	0.484550143834937
Brain_Cerebellar_Hemisphere	GOCC_ACROSOMAL_VESICLE	0.654478976234004	0.924209157484087	0.0611692626746689	0.245292863807002	0.887860542581367	27	TEX22; GOLGA1; PRKACA; BSG; SPAG8; TEKT3; PRSS55; CTNNA1; VEZT; PLA1A; SPACA9	1	0.924209157484087
Brain_Cerebellar_Hemisphere	GOCC_ACTIN_BASED_CELL_PROJECTION	0.966292134831461	1	0.0442407423477375	0.159623173484214	0.702378947466667	72	PJVK; MORN4; PODXL; ICAM2; CALB1; VCAM1; DAG1; TBC1D10A; HYAL2; TPRN; CDK5; CIB2; TGFB1; BBS2; FSCN2; PDPN; CIB1; SLC27A4; MSN; VEZT; ITGA6	1	1
Brain_Cerebellar_Hemisphere	GOCC_ACTIN_CYTOSKELETON	0.906542056074766	0.993908722882419	0.0573667426768556	-0.151285475164819	-0.825270095371364	214	NEXN; CASK; PTPN12; ALG2; PKNOX2; ACTR3; KLHL17; TMOD1; NCOA5; SPTAN1; RAC2; LLGL2; SH3PXD2A; SH3PXD2B; MTSS1; NEBL; INTS6; DAAM1; SPECC1L; ITSN1; BAG3; ADD1; CTTNBP2; BIN1; MICAL1; CRK; SNX9; ADD2; PEAK1; ZNF185; APBB3; FLNA; H1.0; EHBP1L1; MYO9A; MAEA; PRICKLE4; MYH10; ARHGAP21; CORO2B; DNAJA3; SMTNL1; CRYAB; LLGL1; LMOD1; FLNB; HDAC4; CGN; RAB22A; ACTN1	1	0.993908722882419
Brain_Cerebellar_Hemisphere	GOCC_ACTIN_FILAMENT	0.994454713493531	1	0.042331839351853	0.145941510282942	0.595353079206864	46	PDLIM3; PDLIM5; ACTG1; DBNL; COTL1; GAS2L2	1	1
Brain_Cerebellar_Hemisphere	GOCC_ACTIN_FILAMENT_BUNDLE	0.259668508287293	0.660090770886736	0.112843355675562	0.29546774835913	1.13595476134564	33	TRIP6; PDLIM3; FAM107A; FERMT2; PDLIM5	1	0.660090770886736
Brain_Cerebellar_Hemisphere	GOCC_ACTOMYOSIN	0.259191176470588	0.660090770886736	0.112843355675562	0.292293259484165	1.1336269468433	35	TRIP6; PDLIM3; FAM107A; FERMT2; PDLIM5	1	0.660090770886736
Brain_Cerebellar_Hemisphere	GOCC_ADHERENS_JUNCTION	0.9	0.992331132554596	0.0478299633114229	0.173555414472595	0.777006090144536	78	CDH5; PDLIM3; PDZD11; FERMT2; PDLIM5; DLL1; CDH20; TMEM47; AJUBA; DAG1; ANXA2; LIN7B; PPP1CA; WTIP; FLOT2; TMOD3; PLPP3; CTNNA1; AJM1; VEZT; ITGA6; TNKS1BP1; ACTB; SSX2IP; VCL; DCHS1; CD99L2; NDRG1	1	0.992331132554596
Brain_Cerebellar_Hemisphere	GOCC_AGGRESOME	0.0694736842105263	0.360789967750919	0.248911114434702	-0.479749049173251	-1.52488929543865	18	POLD1; TDP2; HSPA1B; HSPA1A; RANGAP1; BAG3	1	0.360789967750919
Brain_Cerebellar_Hemisphere	GOCC_AMPA_GLUTAMATE_RECEPTOR_COMPLEX	0.594843462246777	0.894245687583811	0.066132620475844	0.309962500322965	0.906068689380493	13	GRIA1; OLFM2; SHISA6; ABHD12	1	0.894245687583811
Brain_Cerebellar_Hemisphere	GOCC_ANAPHASE_PROMOTING_COMPLEX	0.148558758314856	0.507458432033203	0.170932335370056	-0.480505737364115	-1.3254973994343	11	UBE2C; ANAPC1; ANAPC16; ANAPC5; CDC16; CDC23; ANAPC2; ANAPC7	1	0.507458432033203
Brain_Cerebellar_Hemisphere	GOCC_ANCHORED_COMPONENT_OF_MEMBRANE	0.763919821826281	0.962507573854316	0.0632191170859458	-0.192817061941894	-0.831814750706457	60	RGMB; EFNA4; RAB3C; NRN1; CD160; NRN1L; FCGR3B; SEMA7A; NEGR1	1	0.962507573854316
Brain_Cerebellar_Hemisphere	GOCC_ANCHORED_COMPONENT_OF_PLASMA_MEMBRANE	0.763713080168776	0.962507573854316	0.060640400949416	-0.226304639181918	-0.787232968084618	25	RGMB; CD160; NRN1L; CA4; ULBP1	1	0.962507573854316
Brain_Cerebellar_Hemisphere	GOCC_ANCHORING_JUNCTION	0.576271186440678	0.884517166367161	0.0817515582532145	-0.165693554039425	-0.967745665537209	367	ECT2; FRMD5; NEXN; OPRM1; GNA13; CASK; HMGA1; RHO; PTPN12; DIXDC1; APC; HSPA1B; CDH10; PKN2; HSPA5; FHL1; SNTB2; HSPA1A; KLHL24; CDH7; SYNE2; ACTR3; P4HB; THSD1; JAK1; RAC2; ARHGEF7; OXTR; CD44; PIP5K1C; CLDN6; DCAF6; SGSM3; MPP7; CBL; SPECC1L; RPS3; APP; ADD1; HSP90B1; TLE2; RPL6; SIRT2; MPZL1; RPL5; KCNJ11; PEAK1; PPL; MAGI1; ZNF185; PLCG1; RPS3A; G3BP1; ITGA3; RAP1B; HACD3; FLNA; DLG1; NUMB; GAK; GAB1; CLDN9; BAIAP2L2; PRICKLE4; RPS5; REXO2; CORO2B; KRIT1; GIT2; PACSIN2; GJC2; PRAG1; TBCD; ADAM10; RPS7; CSPG4; KRAS; RPL4; RPS13; FLNB; ATP1B1; EPHA4; RPS16; FLCN; KCNA2; ANK2; RPL23; RPL8; CGN; SPRY4	1	0.884517166367161
Brain_Cerebellar_Hemisphere	GOCC_APICAL_DENDRITE	0.322295805739514	0.726210891811609	0.110564716336619	-0.418065572875502	-1.12740334267573	10	ITSN1; FLNA; GSK3A; OSBP2; NEURL1	1	0.726210891811609
Brain_Cerebellar_Hemisphere	GOCC_APICAL_JUNCTION_COMPLEX	0.971171171171171	1	0.0422468188360053	0.158709857949535	0.672492113187002	54	CDH5; PARD6A; TRAF4; ACTG1; FBF1; LIN7B; CLDN23; CLDN5; MXRA8; RAP2B; MAGI3; CTNNA1; AMOTL2; FZD5; ACTB; YBX3; CRB3; AMOT; PARD6B; SHROOM3; TJP2	1	1
Brain_Cerebellar_Hemisphere	GOCC_APICAL_PART_OF_CELL	0.947089947089947	1	0.0424170054438747	0.151864953522553	0.764384585352125	140	MAL; PODXL; PSEN1; ERBB2; MGST1; PARD6A; SLC7A11; CTSL; DLL1; FZD6; VCAM1; GM2A; DYNC2LI1; IL6R; EGFR; P2RY1; HYAL2; STX3; LDLR; ACY3; SLC3A2; SLC4A11; ITPK1; THY1; DUOX1; DDR2; SLC9A1; ATP1B2; CNTFR; SPTBN2; PDPN; CIB1; FXYD1; PDGFRB; AJM1; MSN; SLC2A1; ATP6AP2; PRKAA1; VANGL2; DCHS1; SLC11A2; CRB3; SLC23A2; TCIRG1; PARD6B; AHCYL1; SORBS2; GJB6; SLC6A6; SLC38A3; EMP2; GJA1; SHROOM3; DRAM2	1	1
Brain_Cerebellar_Hemisphere	GOCC_APICAL_PLASMA_MEMBRANE	0.912343470483005	0.994220949059659	0.044774889329693	0.163074207032142	0.796442283568272	116	MAL; PODXL; PSEN1; ERBB2; PARD6A; CTSL; DLL1; FZD6; GM2A; IL6R; EGFR; P2RY1; HYAL2; STX3; ACY3; SLC3A2; SLC4A11; ITPK1; THY1; DUOX1; DDR2; SLC9A1; ATP1B2; CNTFR; SPTBN2; PDPN; CIB1; FXYD1; PDGFRB; AJM1; MSN; SLC2A1; ATP6AP2; PRKAA1; VANGL2; SLC11A2; CRB3; SLC23A2; TCIRG1; PARD6B; AHCYL1; SORBS2; GJB6; SLC6A6; SLC38A3; EMP2; GJA1; SHROOM3; DRAM2	1	0.994220949059659
Brain_Cerebellar_Hemisphere	GOCC_AP_TYPE_MEMBRANE_COAT_ADAPTOR_COMPLEX	0.187368421052632	0.57051450505647	0.14641623786055	-0.389727495670964	-1.256687396809	19	AFTPH; AP4E1; AP5M1; SYNRG; BTBD8; AP3B2	1	0.57051450505647
Brain_Cerebellar_Hemisphere	GOCC_ASTROCYTE_PROJECTION	0.751824817518248	0.959121621621622	0.0545680646670941	0.269970796513553	0.775837003740024	12	SLC7A11; ATP1B2; SLC1A2; PINK1; GJB2; AQP4; ADGRG1	1	0.959121621621622
Brain_Cerebellar_Hemisphere	GOCC_ATPASE_COMPLEX	0.164179104477612	0.533285045073416	0.158514105424824	-0.301191788881613	-1.22377625105991	45	DPF1; RB1; ATP1B3; ABCB6; YY1; RFC4; SMARCD2; SMARCC1; HDAC2; DPF3; BRD8	1	0.533285045073416
Brain_Cerebellar_Hemisphere	GOCC_AUTOPHAGOSOME	0.906015037593985	0.993908722882419	0.0473534245254193	0.185574766473018	0.745826431928889	43	MAP1LC3B2; PIP4K2C; TRIM21; TBC1D25; TEX264; SRPX; TM9SF1; FYCO1; ATG9A; LAMP1	1	0.993908722882419
Brain_Cerebellar_Hemisphere	GOCC_AUTOPHAGOSOME_MEMBRANE	0.521821631878558	0.859878136009038	0.0741758965588009	0.28794503985109	0.950497552848745	19	MAP1LC3B2; TEX264; TM9SF1; LAMP1; ATP6AP2; GABARAPL3; STX17; ATG16L2; TECPR1; ENTPD4; LAMP2	1	0.859878136009038
Brain_Cerebellar_Hemisphere	GOCC_AXON	0.0180441530642095	0.173504192537303	0.352487857583619	-0.244259759541593	-1.35578704498578	249	BAG2; KCNB1; NEXN; OPRM1; MAP2K4; ADORA2A; GAP43; UNC13A; SLC38A2; CNTF; KLHL24; BDNF; ALS2; GSK3B; ADCY9; FKBP4; FXR1; MAPT; TERF2; NRN1L; HSP90AB1; SCN8A; DYNLL1; STMN4; CBL; RANGAP1; GNRH1; MYCBP2; APP; DGKI; CHRNA10; GABRG2; CPT1C; SYT4; BIN1; SIRT2; ZC3H14; BTBD8; MICAL1; KCNJ11; NIN; IGF1R; AP3B2; NEFM; IGHMBP2; ITGA3; PCLO; FLNA; DLG1; MYO9A; GSK3A; STXBP1; HSP90AA1; SCGN; NEFL; GJC2; AAK1; STMN2; CCK; ADAM10; CRYAB; MAST1; GOT1; TUBB3; LLGL1; SYN1; EPHA4; KCNA2; HDAC6	1	0.173504192537303
Brain_Cerebellar_Hemisphere	GOCC_AXONAL_GROWTH_CONE	0.0122147527606777	0.139569622333849	0.380730400722792	-0.610062563231466	-1.73545752777111	12	FKBP4; HSP90AB1; NIN; FLNA; MYO9A; HSP90AA1; EPHA4	1	0.139569622333849
Brain_Cerebellar_Hemisphere	GOCC_AXON_CYTOPLASM	0.0560165975103735	0.335793770139635	0.276500599254472	-0.509958748399216	-1.57749524949377	16	MAPT; TERF2; DYNLL1; RANGAP1; ZC3H14; AP3B2; NEFL	1	0.335793770139635
Brain_Cerebellar_Hemisphere	GOCC_AZUROPHIL_GRANULE	0.00617252048258871	0.0924175308117247	0.407017918923954	0.363893538844123	1.59790619378259	66	NCSTN; AGA; CYB5R3; DDOST; PTGES2; PSEN1; FUCA2; DSN1; MGST1; VAT1; ADA2; TMEM179B; GNS; GM2A; PYGB; ANXA2; NPC2; NHLRC3; RAB5C; STX3; PRCP; AZU1	1	0.0924175308117247
Brain_Cerebellar_Hemisphere	GOCC_AZUROPHIL_GRANULE_LUMEN	0.00970010629295489	0.124609057763344	0.380730400722792	0.447147063075032	1.72875792945073	34	AGA; CYB5R3; PTGES2; FUCA2; DSN1; VAT1; ADA2; GNS; GM2A; PYGB; ANXA2; NPC2; NHLRC3; AZU1	1	0.124609057763344
Brain_Cerebellar_Hemisphere	GOCC_AZUROPHIL_GRANULE_MEMBRANE	0.322878228782288	0.72622991243379	0.0992333343771191	0.294007947360232	1.09172442277883	29	NCSTN; DDOST; PSEN1; MGST1; TMEM179B; RAB5C; PRCP; AZU1	1	0.72622991243379
Brain_Cerebellar_Hemisphere	GOCC_A_BAND	0.144124168514412	0.502363768438566	0.173747838999571	-0.482146232153214	-1.3300227805227	11	KCTD6; SMTNL1; LRRC39; CRYAB; ANK2; HDAC4	1	0.502363768438566
Brain_Cerebellar_Hemisphere	GOCC_BASAL_PART_OF_CELL	0.75	0.958922261484099	0.0540088272801684	0.184636196265872	0.861905848758555	92	RHBG; ERBB2; PDZD11; P2RY12; AQP3; SLC4A4; GM2A; ANXA2; EGFR; LIN7B; P2RY1; BSG; SLC8A2; PRCP; LDLR; SLC1A3; SLC3A2; SLC4A11; SLC9A1; FLOT2; PDPN; KCNJ16; PLPP3; MSN; SLC2A1; MAP4K2	1	0.958922261484099
Brain_Cerebellar_Hemisphere	GOCC_BASEMENT_MEMBRANE	0.686274509803922	0.936750682668541	0.0673623868166279	-0.22802208691734	-0.84927100711018	33	CASK; NID1; LAMC2; LAMC1; COLQ; FREM1; VWC2; DLG1	1	0.936750682668541
Brain_Cerebellar_Hemisphere	GOCC_BASOLATERAL_PLASMA_MEMBRANE	0.807407407407407	0.97844347277783	0.0519512476197082	0.182019079013738	0.826215487222035	80	RHBG; ERBB2; PDZD11; AQP3; SLC4A4; GM2A; ANXA2; EGFR; LIN7B; P2RY1; BSG; SLC8A2; LDLR; SLC3A2; SLC4A11; SLC9A1; FLOT2; PDPN; KCNJ16; PLPP3; MSN; SLC2A1; MAP4K2	1	0.97844347277783
Brain_Cerebellar_Hemisphere	GOCC_BLOC_COMPLEX	0.0282072896698507	0.223122957162484	0.352487857583619	0.626733664303731	1.6891913347401	10	HPS6; PI4K2A; STX12; KXD1; HPS1; BLOC1S2	1	0.223122957162484
Brain_Cerebellar_Hemisphere	GOCC_BLOOD_MICROPARTICLE	0.074487895716946	0.370477025432966	0.224966093540314	0.336023206849065	1.36226383358004	44	DNPEP; CLU; CFB; GSN; ACTG1; APOL1; KDM4D; CIB2; TGFB1; CLIC1; F2; CFH; MSN; SLC2A1; ACTB; CP; VTN	1	0.370477025432966
Brain_Cerebellar_Hemisphere	GOCC_BRUSH_BORDER	0.141025641025641	0.496313230401774	0.172324344900946	-0.348166291181504	-1.28408627500074	30	GNA13; NPC1L1; SLC38A2; ACTR3; HSP90AB1; SLC7A9; SLC34A2; CA4; FLNA	1	0.496313230401774
Brain_Cerebellar_Hemisphere	GOCC_BRUSH_BORDER_MEMBRANE	0.180497925311203	0.560570325562941	0.148261500475107	-0.41977658777067	-1.29852772432201	16	GNA13; NPC1L1; HSP90AB1; SLC7A9; SLC34A2; CA4	1	0.560570325562941
Brain_Cerebellar_Hemisphere	GOCC_CAJAL_BODY	0.128260869565217	0.479000448389002	0.183023938384487	-0.363769521909304	-1.31337326914992	29	DKC1; ZNF473; HMBOX1; XPO1; ICE2; ELL; SNHG10; PRPF4	1	0.479000448389002
Brain_Cerebellar_Hemisphere	GOCC_CALCIUM_CHANNEL_COMPLEX	0.81978021978022	0.982005191944619	0.059221919380382	-0.211628059787838	-0.744359738280561	27	RYR2; MCU; CATSPERZ; CACNB4; ATP2A1; RYR1	1	0.982005191944619
Brain_Cerebellar_Hemisphere	GOCC_CATALYTIC_COMPLEX	0.019647388085386	0.179220502241063	0.352487857583619	-0.2104605693549	-1.28144785272075	577	MAX; RPP30; TRERF1; PPP2R2D; CWC22; MBD2; CUL1; UBE2C; TAF3; DKC1; GNA13; KLHL8; CCNB1; RPP38; DNA2; IKBKB; POLD1; LEO1; SIRT1; ING2; PNPT1; CDK13; SUMO4; GTF2E2; MAP3K7; DPF1; PPP4R2; AEBP2; SMC6; FBXO33; PAXIP1; FBH1; JADE2; DROSHA; ANAPC1; TAF7; RB1; CCNA2; NCF4; GNAI3; KLHL24; ATP1B3; ABCB6; CUL2; DCAF10; MED20; YY1; P4HB; HDAC8; PIK3R3; AUP1; CKS2; PRPSAP1; SINHCAF; MBIP; RFC4; POLD3; OTULIN; DCAF6; SMARCD2; MIDEAS; NUS1; SOCS5; SMARCC1; ZER1; CACYBP; DYNLL1; RBCK1; HDAC2; FBXL20; BRPF3; PCGF1; ATG5; AGO3; GNAZ; UBE2B; ZCCHC8; SF3B2; SUPT20H; TSEN2; DPF3; ANAPC16; TAF12; CUL4A; UXS1; NDUFS2; BRD8; SF3B1; RPRD2; PSME4; IGF1R; DDX23; RERE; PAF1; SUPV3L1; ZYG11B; SNRPD1; CCNP; PHKA2; ENO3; ECPAS; UBQLN4; PCGF2; DGCR8; BCCIP; RNF217; POLR2M; PPP2CA; BRMS1; OS9; RMND5A; TBPL1; UBR2; SUGT1; MAEA; KLHL9; HNRNPF; EED; FBXO45; FBXO8; PKM; PCGF3; FBXL2; ANAPC5; MED31; P3H3; DPF2; ACVR2B; RNF19B; ERCC8; DNAJB2; OGT; RBBP5; PPP2R2C; PCNA; WWP2; CCNF; EZH1; CDKN2D; PCGF5; RNF2; KLHL3; GTF2E1; ELOC; DDX5; KLHL12; ATP1B1; PPP3R1; NDUFB4; ATP8A1; HDAC4; HDAC6; PPP4R4; DYNLT2; CWC25; CNEP1R1; ACTL6A; HNRNPM; UBE2I; PFKP; CDC16; TSEN54; PSMC4; SAP30; PSMD6; PPP4R1L; IDE; UBE2V2; BRCC3; KEAP1; CXXC1; GTF2H1; DYNC1I2; ILVBL; UBE2N; CDC23; RCOR3; WDR5B; PSMA4; ANAPC2; PABPC1; EPOP; FBXO38; ASB1; SS18L1; RNF144A; F3; PPP1R15A; POLR2K; PHF21A; EZH2; SMARCB1; PDK2; RUVBL1; PHKB; DCUN1D2; WDR5; POLR1B; ZFAND2B; ERCC3; ANAPC7; ENY2; HSPB1; PPP4R1	1	0.179220502241063
Brain_Cerebellar_Hemisphere	GOCC_CATALYTIC_STEP_2_SPLICEOSOME	0.414316702819957	0.79776635194867	0.0940503465727813	-0.287101292417613	-1.02708162112584	28	CWC22; ZCCHC8; SF3B2; SF3B1; DDX23; SNRPD1; HNRNPF; DDX5; HNRNPM; PABPC1; PPIL1; SRSF1; PPWD1	1	0.79776635194867
Brain_Cerebellar_Hemisphere	GOCC_CATENIN_COMPLEX	0.354625550660793	0.750325907032114	0.104343952581949	-0.382799693000729	-1.08895816410641	12	APC; CDH10; CDH7	1	0.750325907032114
Brain_Cerebellar_Hemisphere	GOCC_CATION_CHANNEL_COMPLEX	0.395698924731183	0.783816026999451	0.096240602328129	-0.225086738709301	-1.04306574572024	79	KCNB1; KCNMB4; KCNJ3; RYR2; MCU; KCND3; SCN8A; CPT1C; KCNJ11; LRRC55; VWC2; CATSPERZ; CACNB4; ATP2A1; VAMP2; RYR1	1	0.783816026999451
Brain_Cerebellar_Hemisphere	GOCC_CAVEOLA	0.872623574144487	0.986896345096202	0.0495901956956338	0.197377152909349	0.737791789823298	31	SMPD2; P2RY12; SELE; MAPK3; FLOT2; FXYD1; CTNNA1; SLC2A1; HMOX1	1	0.986896345096202
Brain_Cerebellar_Hemisphere	GOCC_CELL_BODY	0.42789598108747	0.80849623580583	0.0972150808846466	-0.181219329219768	-1.00185136815558	240	KCNB1; OPRM1; MAP2K4; ADORA2A; GAP43; GIGYF2; SLC12A2; SIAH2; SOS1; SLC38A2; KLHL24; KLHL17; FKBP4; HTR5A; FXR1; KCND3; MAPT; ARHGEF7; HSP90AB1; CASP3; CACYBP; GNRH1; ITSN1; APP; CHRNA10; SH3GL2; SYT4; SIRT2; CCT3; BTBD8; KCNJ11; ATP2B1; VTI1B; CCT5; POLR2M; ASTN1; G3BP1; PCSK2; FLNA; RCVRN; GSK3A; TUBB; HSP90AA1; STAU1; PAM; ERCC8; GJC2; STMN2; CCK; RTN4; ADAM10; CRYAB; MAST1; TMEM100; NEURL1; TLR2; FLNB; EPHA4; KCNA2; EPHA7; HDAC6; CCT7	1	0.80849623580583
Brain_Cerebellar_Hemisphere	GOCC_CELL_BODY_MEMBRANE	0.5	0.847715736040609	0.0770736734944102	0.318468279989182	0.982802011721608	16	CX3CR1; P2RY12; RGS8; AMIGO1; THY1; ATP1B2	1	0.847715736040609
Brain_Cerebellar_Hemisphere	GOCC_CELL_CELL_CONTACT_ZONE	0.957486136783734	1	0.0440640346597561	0.169936548862228	0.662773983093474	36	OBSL1; SLC9A1; CADM4; FLOT2; FXYD1; RAP2B; CTNNA1; SLC2A1; VCL; FHOD1; OPALIN; ATP1A2; GJA1; TJP2; AHNAK; NECTIN1; NECTIN2	1	1
Brain_Cerebellar_Hemisphere	GOCC_CELL_CELL_JUNCTION	0.987826086956522	1	0.0398406946073899	0.138248714037819	0.737923228698927	202	CDH5; PDLIM3; PODXL; PDZD11; PARD6A; TRAF4; FERMT2; PDLIM5; DLL1; ACTG1; AQP3; CDH20; TMEM47; GJA4; AJUBA; DAG1; ANXA2; FBF1; LIN7B; VSIG10; PPP1CA; WTIP; STX3; CLDN23; PECAM1; HEPACAM; OBSL1; SLC9A1; CLDN5; AQP7; CADM3; CCN3; CADM4; FLOT2; TMOD3; MXRA8; FXYD1; RAP2B; MAGI3; PLPP3; CTNNA1; EVPL; AJM1; VEZT; SLC2A1; RASIP1; ITGA6; AMOTL2; TNKS1BP1; FZD5; ACTB; YBX3; DBN1; SV2A; SSX2IP; VANGL2; VCL; NGFR; GJB2; FHOD1; DCHS1; OPALIN; CD99L2; CRB3; AMOT; NDRG1	1	1
Brain_Cerebellar_Hemisphere	GOCC_CELL_CORTEX	0.6672760511883	0.929221492706734	0.0602484086158019	0.185642106620339	0.914042237450539	126	PJVK; EMD; ARFIP2; PFN4; PSEN1; PARD6A; FERMT2; GSN; CALB1; SELE; LANCL2; DBNL; GIPC1; COTL1; EXOC3L1; EXOC3; ARHGAP32; CIB2; RHOBTB3; CLDN5; AQP7; FGFR2; KDF1; FLOT2; SPTBN2; SEPTIN2; TRIP10; SLC2A1; FCHSD1; GLRX3; PTK2; LASP1; CTSZ; DBN1; AGTRAP; EXOC2; RHOC; FNBP1L; PARD6B; SEPTIN5; EXOC6; SHROOM3; ACTR1A; SLC4A1; ARV1; CAPN2	1	0.929221492706734
Brain_Cerebellar_Hemisphere	GOCC_CELL_CORTEX_REGION	0.28936170212766	0.697617163041809	0.115240003147781	-0.38472513649234	-1.14480487993091	14	UNC13A; RIMS1; PCLO; UNC13B; PPFIA3; DCTN1; CTNND1; SAPCD2	1	0.697617163041809
Brain_Cerebellar_Hemisphere	GOCC_CELL_DIVISION_SITE	0.0827886710239651	0.383228581648248	0.231126709673834	-0.374831920638771	-1.39606599975261	33	ECT2; RACGAP1; PKN2; STAMBP; TUBGCP4; FSD1; TUBGCP3; MAEA; MYH10	1	0.383228581648248
Brain_Cerebellar_Hemisphere	GOCC_CELL_LEADING_EDGE	0.851598173515982	0.986896345096202	0.059221919380382	-0.160937825026742	-0.849535709841105	175	KCNB1; OPRM1; ADORA2A; SH3YL1; APC; KSR1; PKN2; ROCK1; ALS2; SYNE2; ACTR3; P4HB; TRPM7; RAC2; MAPT; ARHGEF7; RASA1; CD44; PIP5K1C; MTSS1; RPS3; ITSN1; APP; GABRG2; SPEF1; KCNJ11; SNX9	1	0.986896345096202
Brain_Cerebellar_Hemisphere	GOCC_CELL_PROJECTION_MEMBRANE	0.18640350877193	0.568773039415123	0.150169802128406	-0.224610755759377	-1.13769746459477	132	KCNB1; OPRM1; GNA13; ADORA2A; GAP43; SLC12A2; SH3YL1; NPC1L1; CASK; RHO; APC; KSR1; SYNE2; MOSMO; S100P; MAPT; CD44; PIP5K1C; HSP90AB1; SLC7A9; SNAP29; RPS3; GABRG2; SLC34A2	1	0.568773039415123
Brain_Cerebellar_Hemisphere	GOCC_CELL_SUBSTRATE_JUNCTION	0.136792452830189	0.490321217552219	0.184706471207739	-0.216126510506723	-1.16546396678609	203	NEXN; OPRM1; GNA13; CASK; HMGA1; PTPN12; DIXDC1; HSPA1B; HSPA5; FHL1; SNTB2; HSPA1A; SYNE2; ACTR3; P4HB; THSD1; JAK1; RAC2; ARHGEF7; CD44; PIP5K1C; DCAF6; CBL; RPS3; ADD1; HSP90B1; TLE2; RPL6; MPZL1; RPL5; PEAK1; ZNF185; RPS3A; G3BP1; ITGA3; HACD3; FLNA; NUMB; GAK; RPS5; REXO2; CORO2B; GIT2; PACSIN2; PRAG1; ADAM10; RPS7; CSPG4; KRAS; RPL4; RPS13; FLNB; RPS16; RPL23; RPL8; SPRY4; ACTN1; PI4KA; NPM1; ARPC5L	1	0.490321217552219
Brain_Cerebellar_Hemisphere	GOCC_CELL_SURFACE	0.00202789166174877	0.0446959674888992	0.431707695803346	0.269957213184966	1.48364694080116	259	HLA.C; GFRA3; HLA.E; CX3CR1; CDH5; SPARC; LRPAP1; CHRNB2; TMEM8B; PSEN1; CLU; P2RY12; SLC7A11; FERMT2; TLR4; SHH; FZD6; RAMP3; SLC4A4; VCAM1; TNFRSF13C; RAMP2; ADGRA3; TNFRSF10B; THBD; SCUBE2; PTN; LRRC32; TNFRSF18; IL6R; MAP3K5; CXCL12; DAG1; ANXA2; EGFR; LRFN3; P2RY1; LILRB1; HYAL2; ICAM1; GRIA1; LDLR; SLC3A2; SRPX; TSPAN15; RARA; SLC46A2; THY1; ACVR1B; LY6G5B; CD93; NOTCH2; IL17RC; CXCL10; INTU; DUOX1; CD74; TGFB1; HLA.DPA1; PHB2; SLC9A1; LAMP1; HLA.DRB1; LIFR; CSPG5; ANXA9; FGFR2; ATP1B2; IL11RA; C1QBP; TNFRSF4; CNTFR; SLC2A4; SLC1A2; HLA.B; GSR; MXRA8; F2; PDGFRB; S1PR1; FUT4; SLC6A1; SDC3; MSN; SLC4A3; EGFL7; ITGA6; ATP6AP2; SERPINE2; CD63; LPAR2; FZD5; ITGB8; HLA.F; ITGAX; MR1	1	0.0446959674888992
Brain_Cerebellar_Hemisphere	GOCC_CENTRIOLAR_SATELLITE	0.472885032537961	0.835732158514938	0.0865399737444125	-0.239394340743035	-0.974405313936808	46	ZMYND10; LRIF1; SASS6; KIAA0753; HARBI1; TACC3; CEP97; PLK1; TAF1D; HAUS6; HOOK3; KLHL12; ZNF365; CCDC61; KEAP1; FLOT1; PCNT; DZIP1; WDR62; FNIP2; RAB11FIP3	1	0.835732158514938
Brain_Cerebellar_Hemisphere	GOCC_CENTRIOLE	0.0285863008463972	0.2248581852809	0.352487857583619	-0.338736759954259	-1.4608278580282	62	TCP10L; SPICE1; SASS6; HSPA1B; HSPA1A; ROCK1; KIAA0753; CEP135; TTBK2; CEP63; SIRT2; NIN; CEP43; TUBGCP3; CEP19; PLK1; BCCIP; RAN; CCNF; CEP44; SAXO2; IFT20; IFT140; IFT88; CEP41; CETN3; PCNT; DZIP1; RAB8A; WDR62	1	0.2248581852809
Brain_Cerebellar_Hemisphere	GOCC_CENTROSOME	0.000366659502440055	0.0131573186743365	0.49849310876659	-0.275123758150455	-1.55344188575817	282	DDX11; NUP62; SPICE1; ZMYND10; CCNB1; RBBP6; LRIF1; LEO1; CDKL2; CSPP1; SASS6; ITSN2; NFE2L2; ZBTB1; APC; ILRUN; TRIP4; PPP4R2; ROCK2; HSPA1B; HMBOX1; KATNA1; PKN2; GNAI3; PDE4DIP; KIZ; HSPA1A; MFAP1; ALS2; GSK3B; KIAA0753; HOOK1; CEP135; ORC2; CAPN7; CCDC77; CEP63; DYNLL1; B9D2; CEP95; TUBGCP4; BICD1; TTI2; SNAP29; MKKS; SLF1; KATNAL1; SNX10; SIRT2; TSEN2; FSD1; RAP1GAP2; HARBI1; TACC3; NIN; CEP43; TUBGCP3; CEP19; TTC26; CEP97; ECPAS; PLK1; CCT5; BCCIP; TAF1D; USP2; RILPL2; WDR35; CIR1; IFT81; HOOK2; IST1; TUBE1; CSNK1D; DPF2; CEP85; ANKRD26; HAUS6; HOOK3; TBCD; PCNA; TXNDC9; LIMK2; CCNF; RPS7; PCGF5; BICDL1; KLHL12; CEP44; FLCN; MZT1; AURKC; ZNF365; CCDC61; CDC16; HAUS3; CNTRL; NPM1; CAPRIN2; KEAP1; DYNC1I2; IFT20; RAPGEF6; LRRC45; WRN; IFT140; PHAX; IFT80; IFT46; ABRAXAS2; SPOUT1; EEF1AKMT3	1	0.0131573186743365
Brain_Cerebellar_Hemisphere	GOCC_CHAPERONE_COMPLEX	0.0531914893617021	0.331941629711915	0.287857117255149	-0.532298107495247	-1.58392944270403	14	BAG2; STIP1; HSP90AB1; BAG3; CCT3; CCT5	1	0.331941629711915
Brain_Cerebellar_Hemisphere	GOCC_CHLORIDE_CHANNEL_COMPLEX	0.226053639846743	0.6247771509959	0.125033367555272	0.381815521001388	1.20618766032576	17	CLCC1; GABRA2; GABRA4; BEST4; TTYH3; GABRG1; GABRD; CLIC1	1	0.6247771509959
Brain_Cerebellar_Hemisphere	GOCC_CHROMATIN	1.52116187467526e-06	0.000183469023884443	0.643551836150722	-0.284798716553616	-1.68083759278953	424	MAX; MXD1; NFIL3; DDX11; MBD2; PDS5A; H2AZ1; ZNF511; H4C12; ZBTB33; BARHL2; SRPK1; HMGA1; ZNF618; PROX2; SIRT1; ING2; BAZ1B; SATB1; H2AC7; RCC1; HBP1; STAG2; RFX7; NFE2L2; FOXD4; DPF1; AEBP2; RBL1; HMBOX1; H2BU1; FBH1; WDR76; LBX2; RELA; RB1; H3C1; ATRX; CHMP2A; BBX; HSF2; SNAI1; H4C4; MEIS1; H3C13; YY1; RRP8; H2BC5; H3C10; FOXO4; ZBTB5; H2BC11; H3C6; ORC2; SINHCAF; CEBPG; FOXD4L3; SMARCD2; MYT1; SMARCC1; H2BC6; MPHOSPH8; H2BC18; EGR4; SIX4; ELF2; HDAC2; STAG3; MORC2; NFXL1; TIPIN; ICE2; UBE2B; TTI2; CREBL2; IRF9; SLF1; ELL; HLF; ARNT; NR2C1; SIRT2; SP1; DPF3; H2AC6; AHCTF1; H4C8; H2BC7; BRD8; FIZ1; FOSL2; DDX23; PAF1; SMAD9; FOXJ1; UNCX; COPS5; PLK1; PCGF2; RFX3; BRMS1; MYT1L; ORC5; UBR2; NR4A1; H1.0; H1.4; TCF15; ZGPAT; SMARCAD1; HES7; RAN; IST1; FOXD4L1; STAT5B; INCENP; NPAS4; DPF2; TBX6; MCM7; NR1D2; PCNA; H2BC12; SCX; HMGN3; HLCS; RNF2; ELK3; SOX10; H4C3; HEYL; ZBTB8B; ACTL6A; ETV5; BHLHA15; ATOH8; ST18; TEAD3; TRIM28; ORC3; ATOH7; NKX3.1; CEBPB; SREBF1; ELF3; TIMELESS; NAP1L2; MTBP; NSD2; MYCL; ONECUT2; KDM4C; ELK4; SS18L1; CSRNP1; EGR1; FOS; EZH2; SMARCB1; BHLHE22; PADI2; RUVBL1; JDP2; DMRTA2; ZHX3	0.00660488485983996	0.000183469023884443
Brain_Cerebellar_Hemisphere	GOCC_CHROMOSOMAL_REGION	7.46965706411409e-06	0.000611948131554404	0.610526878385931	-0.392345643547944	-1.96585425276422	122	PDS5A; BIRC5; NCAPD2; H4C12; SSB; CCNB1; DNA2; LRIF1; TP53BP1; POLD1; ZNF618; BAZ1B; STAG2; APC; SMC6; HMBOX1; PELI1; ATRX; LIG4; SNAI1; H4C4; XPO1; ORC2; TERF2; PHF6; DYNLL1; STAG3; RANGAP1; WRNIP1; ATM; SIRT2; AHCTF1; H4C8; ANAPC16; BUB3; SKA1; PLK1; PPP2CA; NSL1; ORC5; SUGT1; RCC2; INCENP; TERF1; MCM7; CENPO; MRE11; PCNA; EZH1; SYCP3; PARP1; H4C3; ORC3; CEBPB; WRN; MTBP; MAD2L1; SS18L1; CENPL; EZH2; SPOUT1; NUP160	0.0324332509723834	0.000611948131554404
Brain_Cerebellar_Hemisphere	GOCC_CHROMOSOME	6.25190911784873e-10	3.87796991281417e-07	0.801215574617779	-0.29453854283617	-1.80195998203153	624	MAX; SPIDR; MXD1; NFIL3; DDX11; MBD2; PDS5A; BIRC5; BIRC2; H2AZ1; NCAPD2; ZNF511; H4C12; FTSJ3; SSB; ZBTB33; CCNB1; BARHL2; SRPK1; PPHLN1; RBBP6; DNA2; HMGA1; LRIF1; TP53BP1; POLD1; ZNF618; PROX2; SIRT1; ING2; BAZ1B; SETD2; SATB1; H2AC7; RCC1; HBP1; STAG2; RFX7; NFE2L2; APC; FOXD4; INTS7; DPF1; AEBP2; RBL1; SMC6; HMBOX1; H2BU1; PAXIP1; FBH1; WDR76; LBX2; RELA; RB1; H3C1; PELI1; ATRX; CHMP2A; BBX; EXD2; HSF2; LIG4; SNAI1; H4C4; MEIS1; H3C13; ACTR3; BCL6; YY1; HDAC8; RRP8; USP7; H2BC5; H3C10; FOXO4; GINS3; ELOA; ZBTB5; XPO1; H2BC11; H3C6; ORC2; SINHCAF; TERF2; RFC4; POLD3; CEBPG; NOL8; PHF6; FOXD4L3; SMARCD2; MYT1; SMARCC1; H2BC6; MPHOSPH8; H2BC18; EGR4; SIX4; DYNLL1; ELF2; HDAC2; STAG3; RANGAP1; MORC2; NFXL1; TIPIN; AGO3; ICE2; ERCC5; WRNIP1; DONSON; UBE2B; TTI2; CREBL2; ATM; IRF9; SLF1; GINS2; ELL; HLF; ARNT; NR2C1; KMT5A; SIRT2; SP1; DPF3; H2AC6; AHCTF1; H4C8; ANAPC16; H2BC7; BRD8; FIZ1; BUB3; FOSL2; SKA1; DDX23; PAF1; SMAD9; FOXJ1; UNCX; UBQLN4; COPS5; PLK1; PCGF2; FIGNL1; SETMAR; RFX3; PPP2CA; BRMS1; NSL1; MYT1L; ORC5; UBR2; AKAP8; SUGT1; NR4A1; INTS3; H1.0; HUS1B; H1.4; TCF15; EED; ZGPAT; RCC2; SMARCAD1; BANF1; NEIL1; HES7; RAN; PCGF3; IST1; FOXD4L1; STAT5B; INCENP; TERF1; NPAS4; DPF2; TBX6; MCM7; HUS1; LLPH; CENPO; NR1D2; MRE11; PCNA; H2BC12; SCX; HMGN3; EZH1; HLCS; SYCP3; PCGF5; RNF2; SETDB2; SYN1; ELK3; SOX10; PARP1; H4C3; BYSL; AURKC; HEYL; ZBTB8B; ACTL6A; UBE2I; ETV5; BHLHA15; ATOH8; ST18; TEAD3; TRIM28; ORC3; ATOH7; NKX3.1; CEBPB; SREBF1; ELF3; MCM8; TIMELESS; NAP1L2; WRN; MTBP; NSD2; MYCL; ONECUT2; EPOP; KDM4C; MAD2L1; ELK4; SS18L1; CSRNP1; CENPL; EGR1; FOS; EZH2; SMARCB1; SPOUT1; NUP160; BHLHE22; PADI2; EEF1AKMT3; RUVBL1; JDP2; DMRTA2; ZHX3; INIP; POLR1B	2.71457893896992e-06	3.87796991281417e-07
Brain_Cerebellar_Hemisphere	GOCC_CHROMOSOME_CENTROMERIC_REGION	0.000303091090349372	0.0113450130542843	0.49849310876659	-0.415876451405646	-1.88289055958966	72	PDS5A; BIRC5; NCAPD2; CCNB1; TP53BP1; ZNF618; BAZ1B; STAG2; APC; SMC6; PELI1; ATRX; SNAI1; XPO1; ORC2; PHF6; DYNLL1; STAG3; RANGAP1; AHCTF1; ANAPC16; BUB3; SKA1; PLK1; PPP2CA; NSL1; SUGT1; RCC2; INCENP; CENPO; SYCP3; CEBPB; MTBP; MAD2L1; SS18L1; CENPL; SPOUT1; NUP160	1	0.0113450130542843
Brain_Cerebellar_Hemisphere	GOCC_CHROMOSOME_TELOMERIC_REGION	0.00334844449363342	0.0646175377393614	0.431707695803346	-0.402965932817367	-1.71992648633973	56	H4C12; SSB; DNA2; LRIF1; TP53BP1; POLD1; SMC6; HMBOX1; ATRX; LIG4; H4C4; ORC2; TERF2; WRNIP1; ATM; SIRT2; H4C8; ORC5; TERF1; MCM7; MRE11; PCNA; EZH1; PARP1; H4C3	1	0.0646175377393614
Brain_Cerebellar_Hemisphere	GOCC_CILIARY_BASAL_BODY	0.655855855855856	0.924541693705386	0.0603786357920401	0.204175526396477	0.896562602578954	66	CCDC96; TTC30B; PSMB4; TTC8; TTC30A; USH1G; DYNC2LI1; IFT52; BBS1; FBF1; GAS2L2; BBS4; B9D1; INTU; BBS2; TRAF3IP1; CCDC113; CEP78; RILPL1	1	0.924541693705386
Brain_Cerebellar_Hemisphere	GOCC_CILIARY_BASE	0.244360902255639	0.645054192664936	0.118287526124085	0.402893883014847	1.19591770612931	14	ENKD1; IFT52; NEK8; PRKACA; GLI1; TRAF3IP1	1	0.645054192664936
Brain_Cerebellar_Hemisphere	GOCC_CILIARY_MEMBRANE	0.159049360146252	0.523969895110036	0.148261500475107	0.34229655259648	1.23897449846385	27	CYS1; TAS2R4; PRCD; TTC8; TMEM231; BBS1; BBS4; BBS2; EHD1; MXRA8; SEPTIN2; BBS5; GPR37L1	1	0.523969895110036
Brain_Cerebellar_Hemisphere	GOCC_CILIARY_PLASM	0.484288354898336	0.840256069883955	0.0766746872490091	0.251150829266396	0.979519924257546	36	RSPH4A; CCDC96; TTC30B; TTC30A; DYNC2LI1; DNHD1; BBS1; PRKACA; TTLL3; GLI1; TRAF3IP1; CCDC113; SEPTIN2; BBS5	1	0.840256069883955
Brain_Cerebellar_Hemisphere	GOCC_CILIARY_TIP	0.657142857142857	0.92485001750135	0.0699458736501659	-0.242983785182566	-0.854647285082319	27	KIF3C; DYNLL1; SPEF1; WDR19; TTC26; WDR35; IFT81; IFT20; IFT140; IFT80; IFT46; IFT88	1	0.92485001750135
Brain_Cerebellar_Hemisphere	GOCC_CILIARY_TRANSITION_ZONE	0.242481203007519	0.643947023522108	0.118815039412263	0.32483998309441	1.15459367287823	26	TCTN1; USH1G; DYNC2LI1; IFT52; TMEM231; BBS4; B9D1; TRAF3IP1; SEPTIN2; TMEM107	1	0.643947023522108
Brain_Cerebellar_Hemisphere	GOCC_CILIUM	0.504716981132076	0.850730253134888	0.0875697115548511	-0.182709248853586	-0.985261111365528	203	CCDC40; RAB15; CFAP44; MNS1; CASK; CFAP157; CFAP53; RHO; AMBRA1; CYRIB; TTLL11; QRICH2; KIF3C; ATP1B3; LYAR; MOSMO; DNAAF1; PEX6; TTBK2; DRC3; DYNLL1; B9D2; FHDC1; CBL; ATG5; DAAM1; SNAP29; APP; MKKS; SPEF1; GRK2; VPS13A; OXCT2; NIN; ARL6; CEP19; WDR19; TTC26; ANKS6; CATSPERZ; HYAL3; RILPL2; RCVRN; WDR35; IFT81; OCRL; PKM	1	0.850730253134888
Brain_Cerebellar_Hemisphere	GOCC_CIS_GOLGI_NETWORK	0.131086142322097	0.483171502514895	0.166933848713193	0.348061935281219	1.29393081196163	30	SLC35C2; LRPAP1; MAP6D1; TRAPPC6A; BCL9; FKTN; KDELR1; UBXN2A	1	0.483171502514895
Brain_Cerebellar_Hemisphere	GOCC_CLATHRIN_ADAPTOR_COMPLEX	0.342163355408389	0.740848170487216	0.106729884364606	-0.410460248988912	-1.10689395819593	10	AFTPH; SYNRG; BTBD8; AP2M1	1	0.740848170487216
Brain_Cerebellar_Hemisphere	GOCC_CLATHRIN_COAT	0.312765957446809	0.717774728982052	0.110122263835536	-0.372003653764118	-1.10695028160648	14	AFTPH; SYNRG; BTBD8; BAIAP2L2; AP2M1	1	0.717774728982052
Brain_Cerebellar_Hemisphere	GOCC_CLATHRIN_COATED_ENDOCYTIC_VESICLE	0.785106382978723	0.970553129899296	0.0597317976364411	-0.22444946264285	-0.766387966978044	24	CEMIP; HBEGF; SH3GL2; BTBD8; SFTPA2; AP2M1	1	0.970553129899296
Brain_Cerebellar_Hemisphere	GOCC_CLATHRIN_COATED_ENDOCYTIC_VESICLE_MEMBRANE	0.877394636015326	0.986980743352381	0.0496901392724606	0.219848520049213	0.694520147658634	17	HLA.DQA2; LDLR; CD74; HLA.DPA1; HLA.DRB1	1	0.986980743352381
Brain_Cerebellar_Hemisphere	GOCC_CLATHRIN_COATED_PIT	0.211991434689508	0.610358053698014	0.138022242496643	-0.321957641703927	-1.20037972703502	32	ITSN2; CEMIP; ITSN1; APP; BTBD8; FCHSD2; NUMB; SNAP91; OCRL; AP2M1; AAK1	1	0.610358053698014
Brain_Cerebellar_Hemisphere	GOCC_CLATHRIN_COATED_VESICLE	0.548179871520343	0.872186515991692	0.0778840111977068	-0.204870881669503	-0.952429669787398	81	AFTPH; CEMIP; GOPC; SYNRG; PHETA2; HBEGF; SH3GL2; BTBD8; GGA2; SNX9; AP3B2; ASTN1; NUMB; SFTPA2; VAMP2; SNAP91; OCRL; SNX3; AP2M1; AAK1; ADAM10	1	0.872186515991692
Brain_Cerebellar_Hemisphere	GOCC_CLATHRIN_COATED_VESICLE_MEMBRANE	0.995661605206074	1	0.0495901956956338	-0.138029226818451	-0.569065369212662	48	AFTPH; CEMIP; SYNRG; HBEGF; SH3GL2; BTBD8; AP3B2	1	1
Brain_Cerebellar_Hemisphere	GOCC_CLEAVAGE_FURROW	0.154008438818565	0.516773293160905	0.163180127180689	-0.3678135686624	-1.27949196448922	25	ECT2; RACGAP1; PKN2; STAMBP; FSD1	1	0.516773293160905
Brain_Cerebellar_Hemisphere	GOCC_CLUSTER_OF_ACTIN_BASED_CELL_PROJECTIONS	0.817982456140351	0.981127023359504	0.059221919380382	-0.189966060305608	-0.785092515462314	49	GNA13; NPC1L1; SLC38A2; ACTR3; HSP90AB1; SLC7A9; MKKS; SLC34A2; CA4; FCHSD2; FLNA	1	0.981127023359504
Brain_Cerebellar_Hemisphere	GOCC_COATED_VESICLE	0.969534050179212	1	0.042077210988939	0.149897569100639	0.744846815431176	133	HLA.C; TMED4; HLA.E; YIF1A; PHETA1; STX5; SLC2A8; TEX261; KDELR1; DBNL; EGFR; SCARB2; HLA.DQA2; GOSR2; GRIA1; LDLR; AP1B1; CD74; HLA.DPA1; BCAP31; CCDC115; HLA.DRB1; SREBF2; SLC2A4; HLA.B; COPG1; SCAP; AP1M1; TMED10; VWF; SAR1B; FZD5; COPE; ARF1; VAMP7; HLA.F; CTSZ; PIK3C2A; SLC17A7; FURIN; STX17; SEC23B	1	1
Brain_Cerebellar_Hemisphere	GOCC_COATED_VESICLE_MEMBRANE	0.393382352941176	0.782777284272906	0.0875697115548511	0.228233218776006	1.03881018945254	82	HLA.C; HLA.E; STX5; SLC2A8; KDELR1; DBNL; EGFR; SCARB2; HLA.DQA2; GOSR2; GRIA1; LDLR; AP1B1; CD74; HLA.DPA1; HLA.DRB1; SREBF2; HLA.B; COPG1; SCAP; AP1M1; TMED10; SAR1B; FZD5; COPE; VAMP7; HLA.F; SLC17A7; STX17; SEC23B; CLBA1; COPG2	1	0.782777284272906
Brain_Cerebellar_Hemisphere	GOCC_COLLAGEN_CONTAINING_EXTRACELLULAR_MATRIX	0.475	0.836726567329624	0.0758886900606117	0.199222237911465	0.999055616170815	139	FGFBP3; MDK; SPARC; CLU; SHH; CTSL; ANXA7; TGM2; EFEMP1; PTN; CXCL12; DAG1; ANXA2; OMD; ICAM1; SRPX; CLEC3B; CHADL; ADAMTS10; CCDC80; MEGF9; THBS3; GDF10; TGFB1; ANXA6; THBS4; ADAMTSL4; LGALS9; FGFR2; CCN3; TIMP1; F2; S100A10; SDC3; EGFL7; ADAM11; CBLN1; VWF; SERPINE2; SCARA3; LTBP3; CTSZ; BMP7; VTN; GPC1; ERBIN; SPARCL1	1	0.836726567329624
Brain_Cerebellar_Hemisphere	GOCC_COLLAGEN_TRIMER	0.776842105263158	0.967930957612815	0.0597317976364411	-0.240062443538444	-0.774088178517017	19	WDR33; LOX; COLQ; SFTPA2	1	0.967930957612815
Brain_Cerebellar_Hemisphere	GOCC_CONDENSED_CHROMOSOME	0.00255047163113798	0.0532410953000052	0.431707695803346	-0.357497621338957	-1.67149962648476	83	DDX11; BIRC5; NCAPD2; CCNB1; TP53BP1; BAZ1B; RCC1; STAG2; SMC6; PELI1; ATRX; LIG4; ORC2; PHF6; STAG3; RANGAP1; AGO3; AHCTF1; ANAPC16; BUB3; SKA1; PLK1; SETMAR; NSL1; AKAP8; HUS1B; BANF1; INCENP; HUS1; CENPO; SYCP3; SYN1; AURKC; UBE2I	1	0.0532410953000052
Brain_Cerebellar_Hemisphere	GOCC_CONDENSED_CHROMOSOME_CENTROMERIC_REGION	0.00240934561411082	0.0507833915362582	0.431707695803346	-0.444674119442568	-1.7704307014583	42	BIRC5; NCAPD2; CCNB1; TP53BP1; PELI1; ATRX; ORC2; PHF6; RANGAP1; AHCTF1; ANAPC16; BUB3; SKA1; PLK1; NSL1; INCENP; CENPO; CEBPB; MAD2L1; SS18L1; SPOUT1	1	0.0507833915362582
Brain_Cerebellar_Hemisphere	GOCC_CONDENSED_NUCLEAR_CHROMOSOME	0.38034188034188	0.770333468168302	0.0982123351217438	-0.286040951701215	-1.05495928086903	30	CCNB1; RCC1; PELI1; STAG3; AGO3; PLK1; HUS1B; INCENP; HUS1; CENPO; SYCP3; SYN1; UBE2I	1	0.770333468168302
Brain_Cerebellar_Hemisphere	GOCC_CONTRACTILE_FIBER	0.222222222222222	0.621977720546776	0.137250779610133	-0.240523139615982	-1.14602725627167	93	NEXN; KCTD6; RYR2; PDE4DIP; SYNE2; MTMR12; TMOD1; DNAJB6; FXR1; JPH1; SCN8A; ITGB1BP2; NEBL; BAG3; BIN1; FLNA; SYNE1; RYR1; PRICKLE4; SMTNL1; LRRC39; CRYAB; PYROXD1; SCN3B; LMOD1; FLNB; CAVIN4; ANK2; HDAC4; ACTN1	1	0.621977720546776
Brain_Cerebellar_Hemisphere	GOCC_COP9_SIGNALOSOME	0.0615711252653928	0.345405007656663	0.266350657088526	-0.456432121097172	-1.50910244595989	21	HSPA1B; HSPA5; HSPA1A; TMOD1; HSP90AB1; DYNLL1; COPS5; PLCG1	1	0.345405007656663
Brain_Cerebellar_Hemisphere	GOCC_COPII_COATED_ER_TO_GOLGI_TRANSPORT_VESICLE	0.0545932894670527	0.3346512828813	0.321775918075361	0.365762929387617	1.45147324183221	41	HLA.C; TMED4; HLA.E; YIF1A; STX5; TEX261; HLA.DQA2; GOSR2; GRIA1; CD74; HLA.DPA1; HLA.DRB1; SREBF2; HLA.B; SCAP; TMED10; SAR1B; HLA.F; CTSZ; STX17; SEC23B	1	0.3346512828813
Brain_Cerebellar_Hemisphere	GOCC_COPI_COATED_VESICLE	0.33965844402277	0.739061456245825	0.0978773277424561	0.338923686952368	1.09514251269622	18	KDELR1; CCDC115; COPG1; TMED10; COPE; ARF1; COPG2; ACTR1A; CCDC88A	1	0.739061456245825
Brain_Cerebellar_Hemisphere	GOCC_CORTICAL_ACTIN_CYTOSKELETON	0.119705340699816	0.467997640100145	0.173747838999571	0.335597064958165	1.29023585805882	33	PJVK; GSN; CALB1; LANCL2; DBNL; COTL1; CIB2; CLDN5; FLOT2; SPTBN2; SLC2A1; FCHSD1; LASP1; DBN1	1	0.467997640100145
Brain_Cerebellar_Hemisphere	GOCC_CORTICAL_CYTOSKELETON	0.51031894934334	0.851577585722052	0.0747385227439092	0.237679608325055	0.965090809789117	45	PJVK; GSN; CALB1; SELE; LANCL2; DBNL; COTL1; CIB2; CLDN5; FLOT2; SPTBN2; SLC2A1; FCHSD1; LASP1; DBN1	1	0.851577585722052
Brain_Cerebellar_Hemisphere	GOCC_COSTAMERE	0.986754966887417	1	0.0508054139066364	-0.165836629869828	-0.447213985039135	10	FXR1	1	1
Brain_Cerebellar_Hemisphere	GOCC_CUL3_RING_UBIQUITIN_LIGASE_COMPLEX	0.308510638297872	0.71290749946214	0.11101149245045	-0.373299387947778	-1.11080592470293	14	KLHL8; KLHL24; KLHL9; KLHL3; KLHL12; KEAP1	1	0.71290749946214
Brain_Cerebellar_Hemisphere	GOCC_CUL4_RING_E3_UBIQUITIN_LIGASE_COMPLEX	0.878378378378378	0.987039057691232	0.0499913914024592	0.223894945312433	0.673898041507848	15	DCAF16; DCAF11; DCAF8; CUL4B	1	0.987039057691232
Brain_Cerebellar_Hemisphere	GOCC_CULLIN_RING_UBIQUITIN_LIGASE_COMPLEX	0.00456878070867391	0.0762986378348542	0.407017918923954	-0.37276186744571	-1.66731321587618	69	CUL1; UBE2C; KLHL8; FBXO33; FBH1; ANAPC1; KLHL24; CUL2; DCAF10; CKS2; DCAF6; ZER1; CACYBP; FBXL20; ANAPC16; CUL4A; ZYG11B; KLHL9; FBXO45; FBXL2; ANAPC5; ERCC8; CCNF; KLHL3; ELOC; KLHL12; CDC16; KEAP1; CDC23; ANAPC2; FBXO38	1	0.0762986378348542
Brain_Cerebellar_Hemisphere	GOCC_CYCLIN_DEPENDENT_PROTEIN_KINASE_HOLOENZYME_COMPLEX	0.071578947368421	0.363079193310379	0.245041785430996	-0.467367912681357	-1.50704113018359	19	CCNB1; CDK13; RB1; CCNA2; CKS2; CCNP; BCCIP; PCNA; CCNF; CDKN2D	1	0.363079193310379
Brain_Cerebellar_Hemisphere	GOCC_CYTOCHROME_COMPLEX	0.751824817518248	0.959121621621622	0.0545680646670941	0.271473172723244	0.780154504269969	12	UQCC3; CYC1; COX5A; UQCRC1; COX6B2; COX15	1	0.959121621621622
Brain_Cerebellar_Hemisphere	GOCC_CYTOPLASMIC_MICROTUBULE	0.758426966292135	0.961205454652787	0.0553642837725362	0.22326563272504	0.829996768252257	30	TTC30B; TOGARAM2; ENKD1; TTC30A; DYNC2LI1; REEP2; REEP1	1	0.961205454652787
Brain_Cerebellar_Hemisphere	GOCC_CYTOPLASMIC_REGION	0.0735930735930736	0.368134937259361	0.245041785430996	-0.284511117608494	-1.31544913061986	80	CCDC40; OPRM1; MAP2K4; MNS1; UNC13A; AMBRA1; KLHL17; MAPT; TERF2; DNAAF1; DRC3; DYNLL1; RANGAP1; ATG5; RIMS1; ZC3H14; SPEF1; ARL6; AP3B2	1	0.368134937259361
Brain_Cerebellar_Hemisphere	GOCC_CYTOPLASMIC_SIDE_OF_MEMBRANE	0.663090128755365	0.927856055125941	0.0683110858318647	-0.191198375460963	-0.893958432424024	83	BIRC2; GNA13; IKBKB; RACGAP1; PTPN4; PLEKHA4; GNAI3; DNAJA1; GNAZ; GNRH1; SNX9; ATP2B1; ESYT3; CACNB4; DLG1	1	0.927856055125941
Brain_Cerebellar_Hemisphere	GOCC_CYTOPLASMIC_STRESS_GRANULE	0.363834422657952	0.757460055720025	0.102080107662747	-0.283052989257012	-1.05423426520516	33	GIGYF2; RBM4; ROCK1; DDX1; OGFOD1; TIAL1; G3BP1; ZFAND1; STAU1; RC3H1; PABPC1; ELAVL1	1	0.757460055720025
Brain_Cerebellar_Hemisphere	GOCC_CYTOSOLIC_LARGE_RIBOSOMAL_SUBUNIT	0.153846153846154	0.516773293160905	0.16440575583821	-0.394752878578552	-1.31140052685469	22	RPL18A; RPL14; RPL6; RPL5; RPL32; RPL35A; RPL4; RPL23; RPL8; RPL29	1	0.516773293160905
Brain_Cerebellar_Hemisphere	GOCC_CYTOSOLIC_RIBOSOME	0.165966386554622	0.536477341849149	0.156312403073186	-0.312480532294787	-1.23552113278585	41	RPL18A; RPL14; RPS3; RPL6; RPL5; RPS3A; RPL32; RPS5; RPL35A; RPS7; RPL4; RPS13; RPS16; RPL23; RPL8; RPL29; DHX29; RPL7A; RPS8; RPL13A; RPS26	1	0.536477341849149
Brain_Cerebellar_Hemisphere	GOCC_CYTOSOLIC_SMALL_RIBOSOMAL_SUBUNIT	0.675789473684211	0.932065278056839	0.066436413766281	-0.260408484270729	-0.827712135730437	18	RPS3; RPS3A; RPS5; RPS7; RPS13; RPS16; DHX29; RPS8; RPS26	1	0.932065278056839
Brain_Cerebellar_Hemisphere	GOCC_DENDRITE_CYTOPLASM	0.185022026431718	0.566407269128694	0.151148761385484	-0.455551538029693	-1.29591683478105	12	OPRM1; MAP2K4; KLHL17; ZC3H14	1	0.566407269128694
Brain_Cerebellar_Hemisphere	GOCC_DENDRITE_MEMBRANE	0.296015180265655	0.704345759629691	0.106323255932708	0.341778187646569	1.12819908668384	19	LAMP5; GABRA2; WLS; GABRA4; GABRG1; GRIA1; THY1; SHISA6	1	0.704345759629691
Brain_Cerebellar_Hemisphere	GOCC_DENDRITIC_SHAFT	0.708510638297872	0.944178739612364	0.0646484568421928	-0.267706126445064	-0.796598014717478	14	ZMYND8; APP; FLNA; EPHA4	1	0.944178739612364
Brain_Cerebellar_Hemisphere	GOCC_DENDRITIC_TREE	0.238207547169811	0.64117975734355	0.136490437780413	-0.194248523874663	-1.08889190200809	271	MAX; BAG2; KCNB1; OPRM1; MAP2K4; ADORA2A; GAP43; GIGYF2; SLC38A2; GOPC; BDNF; ALS2; GSK3B; ADCY9; KLHL17; ZMYND8; MARK3; HTR5A; FXR1; KCND3; MAPT; EPHB3; HSP90AB1; RANGAP1; CLSTN1; GNRH1; ITSN1; APP; ERO1A; DGKI; GABRG2; CTTNBP2; CPT1C; SH3GL2; BIN1; ZC3H14; GLRB; NIN; APBA2; GRM1; ATP2B1; AQP11; PCSK2; FLNA; RCVRN; DIP2A; GSK3A; URI1; OSBP2; DRD4; HSP90AA1; SCGN; STAU1; RPH3A; STRN4; CCK; ADAM10; CRYAB; MAST1; NEURL1; TUBB3; SYN1; EPHA4; APBA1; KCNA2; EPHA7; HDAC6	1	0.64117975734355
Brain_Cerebellar_Hemisphere	GOCC_DENSE_CORE_GRANULE	0.56198347107438	0.8796157777944	0.0747385227439092	-0.298685238060565	-0.905069072511798	15	CADPS; SYT4; VPS13A; STXBP5L; SLC6A5; SLC6A9; SYT9	1	0.8796157777944
Brain_Cerebellar_Hemisphere	GOCC_DISTAL_AXON	0.960088691796009	1	0.0522693317499306	-0.147351750988839	-0.742366485209764	125	GAP43; UNC13A; ALS2; FKBP4; FXR1; MAPT; HSP90AB1; STMN4; CBL; GNRH1; APP; SIRT2; MICAL1; NIN; IGHMBP2; ITGA3; FLNA; MYO9A; HSP90AA1; SCGN; NEFL; AAK1; STMN2; CCK; GOT1; TUBB3; EPHA4; KCNA2	1	1
Brain_Cerebellar_Hemisphere	GOCC_DNA_PACKAGING_COMPLEX	5.56505982501311e-07	8.33223784834721e-05	0.659444398037935	-0.624695384843612	-2.37413313438044	36	H2AZ1; NCAPD2; H4C12; H2AC7; H2BU1; H3C1; H4C4; H3C13; H2BC5; H3C10; H2BC11; H3C6; H2BC6; MPHOSPH8; H2BC18; SLF1; H2AC6; H4C8; H2BC7; H1.0; H1.4	0.00241634897602069	8.33223784834721e-05
Brain_Cerebellar_Hemisphere	GOCC_DNA_REPAIR_COMPLEX	0.075	0.371554912812526	0.237793834423688	-0.4882208746752	-1.53140499481335	17	TP53BP1; POLD1; LIG4; NHEJ1; ERCC5; ATM	1	0.371554912812526
Brain_Cerebellar_Hemisphere	GOCC_DYNEIN_COMPLEX	0.571687840290381	0.882427516011673	0.0673623868166279	0.33480232603098	0.930623076032665	11	DYNLRB2; DYNC2LI1; DNHD1; SNX4; DCTN2	1	0.882427516011673
Brain_Cerebellar_Hemisphere	GOCC_EARLY_ENDOSOME	0.517179023508137	0.856218859689484	0.0721797965581253	0.19189629349207	0.975108482897182	151	SNX21; HLA.C; TMEM127; NCSTN; HLA.E; APH1A; LAMP5; PHETA1; PSEN1; ERBB2; HPS6; TLR4; HSD17B6; SNX17; WLS; VCAM1; PTP4A3; DBNL; EGFR; STX12; RAB5C; DTX3L; MAPK3; PLD3; GRIA1; SNX20; LDLR; VIPAS39; TMEM9B; SYNDIG1; F8A1; VPS26A; SNX4; AP1AR; HLA.B; EHD1	1	0.856218859689484
Brain_Cerebellar_Hemisphere	GOCC_EARLY_ENDOSOME_MEMBRANE	0.247211895910781	0.647640283550243	0.116739204791222	0.258966652847909	1.13818545923092	71	SNX21; HLA.C; HLA.E; LAMP5; PSEN1; HPS6; HSD17B6; WLS; EGFR; STX12; RAB5C; DTX3L; PLD3; GRIA1; SNX20; TMEM9B; SYNDIG1; SNX4; HLA.B; EHD1; REP15; FZD5; HLA.F; RAB31; MR1	1	0.647640283550243
Brain_Cerebellar_Hemisphere	GOCC_ENDOCYTIC_VESICLE	0.703770197486535	0.941976016487834	0.0568864160475701	0.180367393528127	0.901863432362199	137	HLA.C; HLA.E; SPARC; WNT3; RAB34; PLA2G5; GSN; UNC93B1; WLS; ABCA1; GIPC1; EGFR; SCARB2; STX12; RAB5C; ATP6V0E1; HLA.DQA2; HYAL2; GRIA1; TAP2; LDLR; CD74; HLA.DPA1; LAMP1; HLA.DRB1; MPO; FLOT2; HLA.B; EHD1; TAP1; ATP6V0D1; LPAR2; RAPGEF1; FZD5; GOLIM4; VAMP7; UBB; HLA.F; RAB31; CYBA; SYT7	1	0.941976016487834
Brain_Cerebellar_Hemisphere	GOCC_ENDOCYTIC_VESICLE_LUMEN	0.924944812362031	0.994825925217661	0.05378728077603	-0.227984405179403	-0.614808769613133	10	HSP90B1; HSPH1; HSP90AA1	1	0.994825925217661
Brain_Cerebellar_Hemisphere	GOCC_ENDOCYTIC_VESICLE_MEMBRANE	0.369202226345084	0.760833444134007	0.0916795246008379	0.233475444067601	1.04413700136514	76	HLA.C; HLA.E; WNT3; RAB34; WLS; SCARB2; ATP6V0E1; HLA.DQA2; GRIA1; TAP2; LDLR; CD74; HLA.DPA1; LAMP1; HLA.DRB1; HLA.B; TAP1; ATP6V0D1; RAPGEF1; FZD5; VAMP7; UBB; HLA.F; RAB31; CYBA; SYT7; CAMK2A; TCIRG1; UBC; CAMK2G; B2M	1	0.760833444134007
Brain_Cerebellar_Hemisphere	GOCC_ENDOLYSOSOME	0.63215859030837	0.914371262070497	0.072003313661988	-0.298743641556097	-0.849842184817975	12	CTSK; SLC15A4; CTSB; AP2M1	1	0.914371262070497
Brain_Cerebellar_Hemisphere	GOCC_ENDOPEPTIDASE_COMPLEX	0.0892193308550186	0.400668899332001	0.204294756516886	0.34525380093154	1.35354258827762	37	GPAA1; PAAF1; PSMB4; PSMB10; RAD23A; PSMD4; PSMB2; PIGT	1	0.400668899332001
Brain_Cerebellar_Hemisphere	GOCC_ENDOPLASMIC_RETICULUM	0.000648961070781483	0.0201270640666657	0.477270815362862	0.218479359108908	1.33678948833542	791	GRINA; TRAPPC2L; EMD; PEX16; GPAA1; SLC35B2; HLA.C; FKRP; CYB5R1; SUMF2; PIGZ; TMED4; NCSTN; FNDC5; HLA.E; PREB; HSD11B1; SIGMAR1; FOXRED2; AGA; DOLK; MAL; YIF1A; SRI; CYB5R3; DDOST; GPX7; APH1A; DNAJC10; WNT3; LYNX1; LRPAP1; TM7SF2; DIPK1B; PIGO; TMEM8B; CASQ1; TAPBPL; CLCC1; MBOAT2; G6PC3; SMPD2; APEX1; MOSPD3; UCHL1; TRAPPC6A; CNPY2; PSEN1; FUCA2; ARSD; CLU; ZDHHC6; SSR4; SPCS1; ZDHHC24; PGAP3; PRCD; ERLEC1; UBXN1; PCYT2; ZDHHC12; ICMT; HPS6; P4HTM; PRXL2B; MGST1; MCRS1; HADHB; SLC7A11; BSCL2; ERMARD; STX5; SHH; HSD17B6; TMEM208; ANXA7; FZD6; TGM2; LINC01547; AGPAT1; LPIN3; NOMO1; SLC37A4; PLAAT3; SLC39A13; SLC16A11; ORMDL3; RPL13; FKTN; PIP4K2C; CREB3L4; UNC93B1; WLS; CBLN3; APOL1; VCAM1; PSKH1; CDIPT; NECAB3; TEX261; RNF5; PIGT; TP53; RHBDF1; MPDU1; CES2; SCG3; GLUD1; ACSL5; ESYT1; TMEM203; DNASE1L1; PIGX; KDELR1; PTN; RAB2B; ZDHHC23; ARSG; PLIN1; RNF170; MAP3K5; ABCA1; DAG1; NPC2; EPHX1; EGFR; SELENOM; SCARB2; TXNDC12; ZDHHC4; CST3; REEP2; TEX264; HLA.DQA2; UBXN2A; HYAL2; ENTPD5; PLD3; BSG; GOSR2; EMC10; ELOVL2; FAXDC2; NOL3; GRIA1; TAP2; REEP1; SRPX; TSPAN15; CRAT; CRTAP; SCD5; GIMAP7; ATP2A3; MARCHF2; KDSR; SLC35B1; AMFR; SRPRA; ARHGAP32; THY1; CHP1; NOTCH2; TLCD3A; LRRC8B; DHRS1; GBA; ABHD12; FCRLB; TOR1A; ERLIN2; DUOX1; CD74; ABCB9; ATG9A; HLA.DPA1; BCAP31; UBXN8; SLC9A1; THBS4; CCDC115; HLA.DRB1; ADAMTSL4; DUS2; CH25H; BFAR; CSPG5; CHRDL1; SREBF2; ATF6B; ANGEL1; RFT1; VHL; RNF26; GANAB; TIMP1; H6PD; SLC2A4; GOLT1A; CIB1; FKBP9; NPLOC4; HLA.B; PTGS2; MXRA8; SPPL2B; HRC; SLC27A4; SLC30A9; F2; UBE2G2; CYP46A1; S100A10; PLOD2; ABHD4; PIGM; PRKCA; FADS1; COPG1; SEMA4F; PLD2; TAP1; EXT2; SCAP; PLPP3; SEZ6L2; DHDDS; TSPO; FAF1; CASP4; IL6; TMED10; OST4; ATG2A; HSD17B12; APH1B; FAAH; CYB5A; AGPAT3; BGLAP; APLP2; C19orf12; HACD1; MX1; ATP6AP2; VWF; NAT8L; HMOX1; SAR1B; SDF4; COPE; VAMP7; UBB; DOLPP1; HLA.F; SCARA3; MR1; SLC39A1; CP; PDE9A; CYBA; PINK1; B3GALNT2; CTSZ	1	0.0201270640666657
Brain_Cerebellar_Hemisphere	GOCC_ENDOPLASMIC_RETICULUM_EXIT_SITE	0.786885245901639	0.970965640002009	0.0523759084097997	0.274787366079392	0.740615135446781	10	PREB; PLPP3; SAR1B; SEC23B	1	0.970965640002009
Brain_Cerebellar_Hemisphere	GOCC_ENDOPLASMIC_RETICULUM_GOLGI_INTERMEDIATE_COMPARTMENT	0.638938053097345	0.916736837137442	0.0607719451853533	0.207440310612041	0.905555799882771	62	GORASP1; TMED4; SLC35C2; YIF1A; LRPAP1; LAMP5; STX5; KDELR1; GOSR2; GRIA1; TAP2; CHP1; BCAP31; CCDC115; TRAPPC12; COPG1; TAP1; PLPP3; STK17B; TMED10	1	0.916736837137442
Brain_Cerebellar_Hemisphere	GOCC_ENDOPLASMIC_RETICULUM_GOLGI_INTERMEDIATE_COMPARTMENT_MEMBRANE	0.118299445471349	0.464484381685922	0.175204047558551	0.333684493769606	1.29008946312181	34	GORASP1; SLC35C2; YIF1A; LAMP5; STX5; KDELR1; GOSR2; GRIA1; TAP2; BCAP31; TAP1; PLPP3; TMED10	1	0.464484381685922
Brain_Cerebellar_Hemisphere	GOCC_ENDOPLASMIC_RETICULUM_LUMEN	0.154804270462633	0.517654833193675	0.148261500475107	0.252187806890105	1.19837169521611	101	SUMF2; FOXRED2; GPX7; DNAJC10; WNT3; LRPAP1; CASQ1; FUCA2; ARSD; CLU; ERLEC1; SHH; APOL1; CES2; SCG3; ARSG; DAG1; SELENOM; TXNDC12; CST3; TSPAN15; CRTAP; TOR1A; ADAMTSL4; CHRDL1; GANAB; TIMP1; H6PD; PTGS2; MXRA8; HRC; F2	1	0.517654833193675
Brain_Cerebellar_Hemisphere	GOCC_ENDOPLASMIC_RETICULUM_PROTEIN_CONTAINING_COMPLEX	0.0156245377321161	0.162690030774216	0.380730400722792	0.387537055213737	1.59175799497625	48	GPAA1; DDOST; DNAJC10; SSR4; SPCS1; UBXN1; ORMDL3; PIGT; MAP3K5; EMC10; TAP2; AMFR; SRPRA; ABCB9; SREBF2; GANAB; NPLOC4; PIGM; TAP1; EXT2; FAF1; OST4; HSD17B12	1	0.162690030774216
Brain_Cerebellar_Hemisphere	GOCC_ENDOPLASMIC_RETICULUM_QUALITY_CONTROL_COMPARTMENT	0.862068965517241	0.986896345096202	0.0480220415968251	0.251391721708042	0.698773333263632	11	ERLEC1; RNF5; AMFR	1	0.986896345096202
Brain_Cerebellar_Hemisphere	GOCC_ENDOPLASMIC_RETICULUM_TUBULAR_NETWORK	0.905109489051095	0.993908722882419	0.0460457683018055	0.225979703106969	0.649416225861192	12	EMD; REEP2; REEP1	1	0.993908722882419
Brain_Cerebellar_Hemisphere	GOCC_ENDORIBONUCLEASE_COMPLEX	0.469473684210526	0.835732158514938	0.0852884689790502	-0.306817401738256	-0.975223551503084	18	RPP30; RPP38; DROSHA; AGO3; TSEN2; DGCR8	1	0.835732158514938
Brain_Cerebellar_Hemisphere	GOCC_ENDOSOME	0.788079470198676	0.971395171966987	0.047925896705813	0.156591052674997	0.907752598607299	419	SNX21; HLA.C; ZFYVE21; SLC48A1; TMEM127; NCSTN; HLA.E; CHMP6; APH1A; LRPAP1; LAMP5; PHETA1; IRAK4; PLA2G5; PSEN1; RABEPK; LEPROT; ERBB2; SMPD1; TAB1; HPS6; TLR4; HSD17B6; CTSL; SNX17; STOML1; RNF112; UNC93B1; WLS; VCAM1; VPS39; RAB4B; PTP4A3; PI4K2B; ANKRD13A; TMEM192; DBNL; ABCA1; MYD88; ANXA2; TMEM9; EGFR; CHID1; SCARB2; PI4K2A; STX12; AP4S1; GPR61; RAB5C; ATP6V0E1; DTX3L; HLA.DQA2; PRAF2; MAPK3; PLD3; BSG; IRAK1; GOSR2; GRIA1; SNX20; LDLR; TSPAN15; ACAP1; VIPAS39; MARCHF2; ARHGAP32; AGAP2; PACSIN3; TMEM9B; TCN2; VPS4B; FYCO1; CD74; ATG9A; HLA.DPA1; ANXA6; CRHR1; SYNDIG1; LAMP1; CCDC115; TPCN2; HLA.DRB1; RIPK1; F8A1; VPS26A; SNX4; FLOT2; SLC2A4; AP1AR; HLA.B; CDK2; EHD1; RAB40C; SPPL2B; VPS25; REP15; RAP2B; ABHD17B; S1PR1; VOPP1; SLC31A1; DNER; APH1B; FCHSD1; ATP6AP2; DENND10; CD63; ATP6V0D1; AMOTL2; RAPGEF1; SDF4; FZD5; ARF1; GOLIM4; TOM1L2; VAMP7; UBB; HLA.F; RAB31; WDFY2; TPP1; MR1	1	0.971395171966987
Brain_Cerebellar_Hemisphere	GOCC_ENDOSOME_LUMEN	0.411157024793388	0.795815786126045	0.0916795246008379	-0.334176555087866	-1.01261403721343	15	CTSK; AP4E1; APP; CTSB	1	0.795815786126045
Brain_Cerebellar_Hemisphere	GOCC_ENDOSOME_MEMBRANE	0.223776223776224	0.622559441331984	0.119348440591015	0.204461338327774	1.10592754933879	227	SNX21; HLA.C; SLC48A1; NCSTN; HLA.E; CHMP6; APH1A; LAMP5; IRAK4; PSEN1; RABEPK; LEPROT; ERBB2; TAB1; HPS6; TLR4; HSD17B6; SNX17; STOML1; WLS; VPS39; MYD88; ANXA2; TMEM9; EGFR; SCARB2; STX12; GPR61; RAB5C; ATP6V0E1; DTX3L; HLA.DQA2; PRAF2; PLD3; IRAK1; GOSR2; GRIA1; SNX20; LDLR; TSPAN15; ACAP1; MARCHF2; ARHGAP32; TMEM9B; VPS4B; ATG9A; HLA.DPA1; ANXA6; SYNDIG1; LAMP1; TPCN2; HLA.DRB1; RIPK1; VPS26A; SNX4; HLA.B; EHD1; SPPL2B; VPS25; REP15; RAP2B; ABHD17B; APH1B; ATP6AP2; CD63; ATP6V0D1; FZD5; GOLIM4; VAMP7; UBB; HLA.F; RAB31; MR1	1	0.622559441331984
Brain_Cerebellar_Hemisphere	GOCC_ENVELOPE	0.0152893470121446	0.160704702923895	0.380730400722792	0.21459698818632	1.27187751500162	542	IVD; COQ10A; EMD; APEH; TOMM40L; SFXN2; HSD17B8; MSTO1; SNN; DPY19L3; PLSCR3; FPGS; SUOX; SLC25A10; GCAT; BDH1; SIGMAR1; TMEM18; CDH5; COQ4; CYB5R3; SLC25A16; MIEF2; BPHL; TM7SF2; CLCC1; SLC25A29; C12orf43; PSEN1; P2RX6; NLRX1; CHCHD2; NUP93; CLU; SIRT5; MRPL9; SLC25A32; TIMM50; SLC25A11; CHCHD5; LETMD1; MGST1; MRPL20; VAT1; HADHB; CKMT1B; MFN1; MRPL2; NME1; STAR; ACAD9; NDUFAF3; GTPBP4; ACACB; THAP7; MPV17L2; MTARC2; CPT2; LDHD; SLC25A6; CREB3L4; TMEM177; TOR1AIP1; IMMT; FDXR; RNF5; MPC1; ATRAID; COQ5; SLC25A20; CIAPIN1; CUEDC2; MTX1; ACSL5; SLC25A1; CKMT2; TIMM17A; LETM1; CPT1A; SLC25A45; EGFR; CLPX; MRPS18A; SLC25A35; DHX37; SLC25A15; SLC25A33; ATP5PB; MFN2; MAPK3; OXA1L; REEP1; MRPL24; UCP2; MRPL12; MRPS18B; PHF11; DELE1; SLC25A37; CRAT; SYNE4; ATP2A3; TMX4; MICOS13; COX18; NNT; DMAC2L; MOAP1; CEBPZOS; MPC2; CYP27A1; MRPS23; SPNS1; TOR1A; SDHC; EDNRB; TMEM201; SLC25A39; PHB2; CLIC1; ARMCX2; ALOX5; FASTKD2; TMEM14EP; MRPS16; FOXRED1; OGDH; P2RX5; TMEM14B; HADHA; GOLT1A; MRPL49; PIGBOS1; PTGS2; MRPL37; HIGD1A; NUP43; IFI6; MRPL27; GHITM; NDUFS1; PRKCA; SLC25A23; MRPS17; RCC1L; PARL; RBM15B; MYO19; TTC19; TSPO; FAF1; TIMM13; MPV17; NDUFS3; ATP5MC1; UQCC3; CYC1; NDUFA7; DTX2; GAPDH; CYB5A; AGPAT3; PMPCA; C19orf12; MX1; NRM; BLOC1S1; NAT8L; MRPS15; MRPL55; FLVCR1; UBB; DNAJC30; TIMM10; PTPMT1; PINK1; PTCD3; RANBP3L; NDUFV3; NDUFA13; THEM4; TMEM14C	1	0.160704702923895
Brain_Cerebellar_Hemisphere	GOCC_ER_TO_GOLGI_TRANSPORT_VESICLE_MEMBRANE	0.00563727207442646	0.0886849106781148	0.407017918923954	0.489232787472549	1.81664267004843	29	HLA.C; HLA.E; STX5; HLA.DQA2; GOSR2; GRIA1; CD74; HLA.DPA1; HLA.DRB1; SREBF2; HLA.B; SCAP; TMED10; SAR1B; HLA.F; STX17; SEC23B	1	0.0886849106781148
Brain_Cerebellar_Hemisphere	GOCC_ESCRT_COMPLEX	0.841059602649007	0.986728126101591	0.0582216241124161	-0.258906063818215	-0.698195643759921	10	CHMP2A; STAM2; SNF8; CHMP4A	1	0.986728126101591
Brain_Cerebellar_Hemisphere	GOCC_ESC_E_Z_COMPLEX	0.0209715406682319	0.186595142584965	0.352487857583619	-0.635890736265745	-1.71481554128357	10	SIRT1; AEBP2; HDAC2; EED; EZH1; EPOP; EZH2	1	0.186595142584965
Brain_Cerebellar_Hemisphere	GOCC_EUCHROMATIN	0.402892561983471	0.78794524189261	0.0928481214159878	-0.335142309930516	-1.01554044511155	15	H2AZ1; SIRT1; SP1; H1.0; RNF2; TRIM28	1	0.78794524189261
Brain_Cerebellar_Hemisphere	GOCC_EXCITATORY_SYNAPSE	0.530075187969925	0.862987051430601	0.0728938564822936	0.278001006143816	0.968444198013082	24	P2RX6; GRIA1; SHISA6; SYNDIG1; FGFR2; CNTN6; SPTBN2; CBLN1; SLC17A7; SHISA7; SLC16A3; SYP; SYT1; NLGN3; LRRTM1	1	0.862987051430601
Brain_Cerebellar_Hemisphere	GOCC_EXOCYTIC_VESICLE	0.740406320541761	0.956462560975302	0.0653834195468773	-0.178593976045947	-0.881457786538888	116	RAB15; MCTP1; UNC13A; KCNK9; BDNF; RAB3C; APP; DGKI; SYNPR; CTTNBP2; STX7; SH3GL2; SYT4; BIN1; BTBD8; APBA2; VTI1B; COPS5; RAB40AL; RAB12; VAMP2; SNAP91; RPH3A; ADAM10; SYN1; APBA1; PICK1; RAB26; UNC13B; SLC32A1; IQSEC1; SLC6A9; RAB3B; SCAMP5; CPLX3; SLC17A5; RAB8A; SYT9; STX1A; DNAJC5; UNC13D	1	0.956462560975302
Brain_Cerebellar_Hemisphere	GOCC_EXORIBONUCLEASE_COMPLEX	0.641165755919854	0.91705639199831	0.0619762736001998	0.321269848111252	0.865896112578685	10	EXOSC1; GTPBP1	1	0.91705639199831
Brain_Cerebellar_Hemisphere	GOCC_EXTERNAL_ENCAPSULATING_STRUCTURE	0.664371772805508	0.928374035989717	0.057609110864425	0.176815883033886	0.927183623985732	178	FGFBP3; MDK; LRRN2; SPARC; WNT3; CLU; SHH; CTSL; ANXA7; TGM2; MMP17; PAPLN; EFEMP1; PTN; LRRC32; HAPLN4; CXCL12; DAG1; ANXA2; OMD; ICAM1; SRPX; TFPI2; CLEC3B; CHADL; ADAMTS10; CCDC80; MEGF9; THBS3; GDF10; TIMP4; TGFB1; ANXA6; THBS4; ADAMTSL4; LGALS9; FGFR2; CCN3; TIMP1; F2; S100A10; OVGP1; SDC3; HSD17B12; ADAMTSL5; EGFL7; ADAM11; CBLN1; VWF; SERPINE2; HAPLN3; SCARA3; LTBP3; GLG1; CTSZ; BMP7; VTN; GPC1; ERBIN; SPARCL1	1	0.928374035989717
Brain_Cerebellar_Hemisphere	GOCC_EXTERNAL_SIDE_OF_PLASMA_MEMBRANE	0.00600479094084597	0.0913790691145188	0.407017918923954	0.334503370442178	1.56031410548456	93	GFRA3; HLA.E; CX3CR1; CDH5; CHRNB2; P2RY12; TLR4; VCAM1; TNFRSF13C; ADGRA3; THBD; TNFRSF18; IL6R; MAP3K5; CXCL12; DAG1; LILRB1; HYAL2; ICAM1; LDLR; THY1; LY6G5B; CXCL10; CD74; LAMP1; HLA.DRB1; LIFR; ATP1B2; IL11RA; TNFRSF4; CNTFR; SLC2A4; GSR; F2; S1PR1; SLC4A3; ATP6AP2; SERPINE2; HLA.F; MR1; CCR10; AMOT; CLCN3; GP1BA; IL3RA; B2M; CCR5; CD79B	1	0.0913790691145188
Brain_Cerebellar_Hemisphere	GOCC_EXTRINSIC_COMPONENT_OF_CYTOPLASMIC_SIDE_OF_PLASMA_MEMBRANE	0.892631578947368	0.991577276377291	0.0532386494755899	-0.184882447941992	-0.724798531896661	40	GNA13; RACGAP1; PLEKHA4; GNAI3; GNAZ; SNX9; ESYT3	1	0.991577276377291
Brain_Cerebellar_Hemisphere	GOCC_EXTRINSIC_COMPONENT_OF_MEMBRANE	0.642058165548098	0.917648635552944	0.072003313661988	-0.187024769012821	-0.925456782818252	117	GNA13; RACGAP1; APC; CDH10; PLEKHA4; NMT1; GNAI3; CDH7; COQ8A; PIK3R3; SOCS5; GNAZ; GOLGA3; SNX10; MITD1; VPS13A; NMT2; SNX9; ESYT3; NUMB; KPNA2; SNAP91; HID1; RPH3A; DNAJA3; PACSIN2; AAK1; KRAS; SYN1; ERRFI1; SOX10	1	0.917648635552944
Brain_Cerebellar_Hemisphere	GOCC_EXTRINSIC_COMPONENT_OF_ORGANELLE_MEMBRANE	0.8	0.976246885899352	0.0588438169595807	-0.222430898583864	-0.759495532542402	24	COQ8A; GOLGA3; SNX10; HID1; SYN1; SOX10; NDUFAF5	1	0.976246885899352
Brain_Cerebellar_Hemisphere	GOCC_EXTRINSIC_COMPONENT_OF_PLASMA_MEMBRANE	0.548165137614679	0.872186515991692	0.0815265143256594	-0.222092678689949	-0.953115360065734	61	GNA13; RACGAP1; APC; CDH10; PLEKHA4; GNAI3; CDH7; GNAZ; SNX9; ESYT3; NUMB; KPNA2; SNAP91; DNAJA3; AAK1; KRAS; ERRFI1	1	0.872186515991692
Brain_Cerebellar_Hemisphere	GOCC_FIBRILLAR_CENTER	0.000862847120658024	0.0254862734550826	0.477270815362862	-0.424962047208898	-1.81290476120321	57	TRERF1; DDX11; DKC1; WDR33; RPP38; HERC4; LEO1; SIRT1; EEF1D; SNAI1; JAZF1; NHEJ1; TRIM27; TXNRD1	1	0.0254862734550826
Brain_Cerebellar_Hemisphere	GOCC_FICOLIN_1_RICH_GRANULE	0.859259259259259	0.986896345096202	0.0490939668192139	0.173051854163066	0.79940130436012	88	APEH; ILF2; PFKL; GSTP1; GSN; TMEM179B; GYG1; ACTR1B; GNS; IMPDH2; DBNL; CST3; COTL1; PLEKHO2; PRCP; CD93; ALOX5; LAMP1; PSMA5; GPI; PGM1; CD300A; ATP6AP2; GSDMD; ITGAX; CTSZ; VCL; PDAP1	1	0.986896345096202
Brain_Cerebellar_Hemisphere	GOCC_FICOLIN_1_RICH_GRANULE_LUMEN	0.466546112115732	0.835083733328544	0.0774767547848578	0.223049098901863	0.978884539636872	65	APEH; ILF2; PFKL; GSTP1; GSN; GYG1; ACTR1B; GNS; IMPDH2; DBNL; CST3; COTL1; PLEKHO2	1	0.835083733328544
Brain_Cerebellar_Hemisphere	GOCC_FICOLIN_1_RICH_GRANULE_MEMBRANE	0.985046728971963	1	0.0432768714901103	0.161757159411027	0.558359245243461	23	TMEM179B; PRCP; CD93; LAMP1; CD300A; ATP6AP2; ITGAX	1	1
Brain_Cerebellar_Hemisphere	GOCC_FILAMENTOUS_ACTIN	0.792307692307692	0.97308800615274	0.0545680646670941	0.253237095619163	0.781496753854122	16	PDLIM3; PDLIM5	1	0.97308800615274
Brain_Cerebellar_Hemisphere	GOCC_FILOPODIUM	0.633405639913232	0.915075910479942	0.0711327399327894	-0.233707160273248	-0.876202955727142	34	GAP43; UBE2Q1; SYNE2; FXR1; UBE2K; APP; SPEF1	1	0.915075910479942
Brain_Cerebellar_Hemisphere	GOCC_FLEMMING_BODY	0.558091286307054	0.877982740994648	0.0753093764172773	-0.288047436649412	-0.891039646578603	16	NUP62; RACGAP1; MICAL3; IST1; CNTRL	1	0.877982740994648
Brain_Cerebellar_Hemisphere	GOCC_GABA_ERGIC_SYNAPSE	0.659528907922912	0.92485001750135	0.0684714904492088	-0.230979775070189	-0.861179867891867	32	GAP43; CDH10; KCND3; CLSTN1; GABRG2; GLRB; ATP2B1; PCLO	1	0.92485001750135
Brain_Cerebellar_Hemisphere	GOCC_GAP_JUNCTION	0.993464052287582	1	0.0498907356726307	-0.171538793381932	-0.498611708134056	13	SGSM3; SPECC1L	1	1
Brain_Cerebellar_Hemisphere	GOCC_GLIAL_CELL_PROJECTION	0.646315789473684	0.918888447737267	0.0686325631836726	-0.2718028276467	-0.863929221043087	18	MAPT; APP; SYT4; SIRT2	1	0.918888447737267
Brain_Cerebellar_Hemisphere	GOCC_GLUTAMATERGIC_SYNAPSE	0.816091954022989	0.980213351139092	0.0615706755421678	-0.168330564599309	-0.857409250927579	142	ADORA2A; PTPRD; CDH10; RELA; GSK3B; LGI1; FXR1; LRRTM3; CLSTN1; CADPS; ITSN1; CTTNBP2; CPT1C; SH3GL2; GRM1; ATP2B1; CADPS2; PLCG1; PCLO; FLNA; DLG1; NUMB; KPNA2; FBXO45; STXBP1; DRD4; STAU1; PACSIN2; USP46; ADAM10; RNF216; EPHA4; APBA1; EPHA7; ACTN1; ARPC5L; PIN1; CAMK1; ELAVL1; HOMER2; GRIK3	1	0.980213351139092
Brain_Cerebellar_Hemisphere	GOCC_GOLGI_APPARATUS	0.0851788756388416	0.390958433429017	0.199915231309662	0.188278993970269	1.13238187627676	679	GRINA; TRAPPC2L; POMGNT1; ARFGAP2; ARF5; SLC35B2; HLA.C; FKRP; GORASP1; B3GALT6; RAB36; GAL3ST3; TMED4; NCSTN; HLA.E; PREB; CABP7; ARF3; SLC35C2; MANEAL; C17orf75; YIF1A; APH1A; WNT3; RAB34; LRPAP1; IL17RD; ST3GAL6; ARFIP2; PTGES2; PHETA1; CASQ1; TAPBPL; CLCC1; MAP6D1; PLA2G5; TRAPPC6A; ST3GAL4; PSEN1; RABEPK; LEPROT; CLU; ZDHHC6; B4GALT7; ZDHHC24; PGAP3; PRCD; LGR6; ZDHHC12; CHST14; TMEM87A; TAF11; TLR4; STX5; NDRG2; PARP10; CTSL; GALT; GBP4; LAP3; SNX17; SLC39A13; BCL9; FKTN; CREB3L4; UNC93B1; WLS; CBLN3; VCAM1; PSKH1; CDIPT; NECAB3; TEX261; GASK1B; RHBDF1; AGRP; GOLGA1; FAM3C; RGS20; PI4K2B; KIAA0319L; LFNG; KDELR1; DSEL; DYNC2LI1; RAB2B; ARFGAP3; DBNL; ZDHHC23; AJUBA; DAG1; B4GALT3; TRIM22; EGFR; SELENOM; CHID1; SCARB2; ZDHHC4; PI4K2A; CST3; STX12; AP4S1; PPIL2; ITM2A; HLA.DQA2; UBXN2A; HYAL2; OMD; MAPK3; PLD3; BSG; GOSR2; GRIA1; NAPA; RXYLT1; EXOC3; LDLR; BEND5; GLYCTK; OBSL1; NCS1; SLC1A6; ECE2; SLC9A8; VIPAS39; GIMAP7; SLC35B1; AMFR; WDR77; ARHGAP32; ARMH3; CHP1; NOTCH2; YES1; GBA; ARHGAP4; AP1B1; FYCO1; CD74; TGFB1; ATG9A; HLA.DPA1; RHOBTB3; BCAP31; HLA.DRB1; ICA1; CSPG5; LTBR; SEC14L1; PTHLH; SREBF2; TRAPPC12; FGFR2; ATF6B; ANGEL1; ST3GAL3; ICA1L; UBAC1; TMEM130; GANAB; CPE; SLC2A4; GOLT1A; CIB1; AP1AR; HLA.B; PHF7; SPPL2B; FAM20B; SLC35E1	1	0.390958433429017
Brain_Cerebellar_Hemisphere	GOCC_GOLGI_APPARATUS_SUBCOMPARTMENT	0.0131345443247121	0.146772417269207	0.380730400722792	0.224761410799637	1.29095536408209	389	TRAPPC2L; POMGNT1; ARFGAP2; SLC35B2; HLA.C; FKRP; GORASP1; B3GALT6; RAB36; GAL3ST3; HLA.E; PREB; CABP7; ARF3; MANEAL; C17orf75; YIF1A; APH1A; RAB34; IL17RD; ST3GAL6; ARFIP2; PTGES2; PHETA1; TAPBPL; CLCC1; TRAPPC6A; ST3GAL4; PSEN1; RABEPK; LEPROT; B4GALT7; PGAP3; LGR6; ZDHHC12; CHST14; TMEM87A; STX5; GBP4; LAP3; SLC39A13; FKTN; CREB3L4; UNC93B1; WLS; NECAB3; TEX261; GASK1B; RHBDF1; GOLGA1; RGS20; PI4K2B; KIAA0319L; LFNG; KDELR1; DSEL; RAB2B; ARFGAP3; DBNL; ZDHHC23; B4GALT3; EGFR; CHID1; SCARB2; ZDHHC4; PI4K2A; STX12; AP4S1; HLA.DQA2; HYAL2; PLD3; BSG; GOSR2; GRIA1; NAPA; RXYLT1; ECE2; SLC9A8; SLC35B1; ARHGAP32; ARMH3; CHP1; NOTCH2; GBA; AP1B1; CD74; ATG9A; HLA.DPA1; RHOBTB3; BCAP31; HLA.DRB1; ICA1; CSPG5; SREBF2; ST3GAL3; TMEM130; SLC2A4; GOLT1A; HLA.B; SPPL2B; FAM20B; COPG1; MARCHF9; SLC35A3; EXT2; SCAP; PLPP3; FUT4; ARL1; AP1M1; TMED10; ST3GAL2; MGAT5B; SLC2A1; RASIP1; MAP4K2; AGPAT3; SLC50A1; SAR1B; FZD5; COPE; ARF1; GOLIM4; VAMP7; HLA.F; RAB31; SCARA3; MR1; GLG1; B3GALNT2; CTSZ; PIK3C2A; AGTRAP; FUT2	1	0.146772417269207
Brain_Cerebellar_Hemisphere	GOCC_GOLGI_ASSOCIATED_VESICLE	0.689804772234273	0.937938047559449	0.0668966276500666	-0.212794018973885	-0.866134187711186	46	AFTPH; RHO; GOPC; SYNRG; CHIC2; GNRH1; APP	1	0.937938047559449
Brain_Cerebellar_Hemisphere	GOCC_GOLGI_ASSOCIATED_VESICLE_MEMBRANE	0.342612419700214	0.740848170487216	0.104732821580651	-0.321646850490764	-1.08282068582408	23	AFTPH; RHO; GOPC; SYNRG	1	0.740848170487216
Brain_Cerebellar_Hemisphere	GOCC_GOLGI_CISTERNA	0.277467411545624	0.683521530430958	0.109250039480711	0.275549348769307	1.11709817817306	44	B3GALT6; GAL3ST3; APH1A; RAB34; ST3GAL4; B4GALT7; TMEM87A; NECAB3; B4GALT3; BCAP31; ST3GAL3; GOLT1A; FUT4; ST3GAL2; SAR1B; GOLIM4; FUT2	1	0.683521530430958
Brain_Cerebellar_Hemisphere	GOCC_GOLGI_CISTERNA_MEMBRANE	0.168207024029575	0.539693144299864	0.144630528034484	0.315785965058207	1.22089025330805	34	B3GALT6; GAL3ST3; APH1A; ST3GAL4; B4GALT7; TMEM87A; B4GALT3; BCAP31; ST3GAL3; FUT4; ST3GAL2; SAR1B; GOLIM4; FUT2	1	0.539693144299864
Brain_Cerebellar_Hemisphere	GOCC_GOLGI_LUMEN	0.153992395437262	0.516773293160905	0.154190966581424	0.331067197662832	1.23752246252953	31	WNT3; LRPAP1; AGRP; DAG1; PPIL2; OMD; TGFB1; CSPG5; F2; SDC3; BGLAP; SDF4; GOLIM4; GPC1; FURIN	1	0.516773293160905
Brain_Cerebellar_Hemisphere	GOCC_GOLGI_STACK	0.398198198198198	0.785403113823305	0.0857844408075645	0.243151392161671	1.03029134832417	54	B3GALT6; GAL3ST3; APH1A; RAB34; ST3GAL4; B4GALT7; TMEM87A; NECAB3; B4GALT3; BCAP31; ST3GAL3; GOLT1A; MARCHF9; FUT4; ST3GAL2; RASIP1; SAR1B; GOLIM4; FUT2	1	0.785403113823305
Brain_Cerebellar_Hemisphere	GOCC_GTPASE_COMPLEX	0.560975609756098	0.8796157777944	0.0785029047348687	-0.325354873444939	-0.89750653345008	11	GNA13; GNAI3; GNAZ	1	0.8796157777944
Brain_Cerebellar_Hemisphere	GOCC_H4_H2A_HISTONE_ACETYLTRANSFERASE_COMPLEX	0.975717439293598	1	0.0513223330421143	-0.184762492288711	-0.498251625874543	10	BRD8; ACTL6A; RUVBL1; EP400; MRGBP; TRRAP; MEAF6; ACTB; KAT5; ACTL6B	1	1
Brain_Cerebellar_Hemisphere	GOCC_H4_HISTONE_ACETYLTRANSFERASE_COMPLEX	0.802105263157895	0.976246885899352	0.0582216241124161	-0.232483771063575	-0.749650533522751	19	MAP3K7; MBIP; BRD8; ACTL6A; RUVBL1; WDR5; YEATS2; POLE4; KANSL3; EP400	1	0.976246885899352
Brain_Cerebellar_Hemisphere	GOCC_HETEROCHROMATIN	0.00030052252178709	0.0113450130542843	0.49849310876659	-0.508209891230427	-1.97011689149066	39	MBD2; H2AZ1; HMGA1; ZNF618; SIRT1; BAZ1B; WDR76; ATRX; SNAI1; RRP8; ORC2; MPHOSPH8; MORC2; UBE2B; SIRT2; PCGF2; H1.4; SMARCAD1; INCENP	1	0.0113450130542843
Brain_Cerebellar_Hemisphere	GOCC_HIPPOCAMPAL_MOSSY_FIBER_TO_CA3_SYNAPSE	0.95850622406639	1	0.0492917662312669	-0.178399776995325	-0.551857972050246	16	PTPRD; SH3GL2	1	1
Brain_Cerebellar_Hemisphere	GOCC_HISTONE_DEACETYLASE_COMPLEX	0.06941431670282	0.360789967750919	0.252961123069611	-0.369020199712721	-1.4024484647233	36	TRERF1; MBD2; ING2; HDAC8; SINHCAF; MIDEAS; HDAC2; BRD8; RERE; BRMS1; HDAC4; HDAC6; SAP30; RCOR3; PHF21A; RUVBL1; RCOR1; PHF12; KDM3A	1	0.360789967750919
Brain_Cerebellar_Hemisphere	GOCC_HISTONE_METHYLTRANSFERASE_COMPLEX	0.010576101082493	0.129649805441339	0.380730400722792	-0.464701057087361	-1.66243039532517	28	MAX; SIRT1; AEBP2; PAXIP1; TAF7; HDAC2; EED; RBBP5; EZH1; RNF2; CXXC1; WDR5B; EPOP; EZH2; RUVBL1; WDR5	1	0.129649805441339
Brain_Cerebellar_Hemisphere	GOCC_HOST_CELLULAR_COMPONENT	0.239130434782609	0.64117975734355	0.130105630751129	-0.329126010073413	-1.18829444958327	29	NUP62; RANBP2; XPO1; POM121C; NMT2; NUP58; KPNA2; RAN; KPNA3; NUP205	1	0.64117975734355
Brain_Cerebellar_Hemisphere	GOCC_IMMUNOLOGICAL_SYNAPSE	0.276859504132231	0.682637119217575	0.116234148779716	-0.382825658659339	-1.16002942116031	15	CRTAM; STX7; DUSP3; ATP2B1; DLG1	1	0.682637119217575
Brain_Cerebellar_Hemisphere	GOCC_INCLUSION_BODY	0.0174805693637694	0.171333255479654	0.352487857583619	-0.394865073069006	-1.54799781398113	40	ATXN1; POLD1; TDP2; HSPA1B; HSPA1A; RANBP2; MAPT; HSP90AB1; HERPUD1; RANGAP1; BAG3; SLF1	1	0.171333255479654
Brain_Cerebellar_Hemisphere	GOCC_INNER_MITOCHONDRIAL_MEMBRANE_PROTEIN_COMPLEX	0.0137618384370378	0.151659650999031	0.380730400722792	0.374052411621289	1.57460869512704	53	TIMM50; SLC25A6; IMMT; MTX1; TIMM17A; ATP5PB; MICOS13; SDHC; PHB2; FOXRED1; NDUFS1; NDUFS3; ATP5MC1; UQCC3; CYC1; NDUFA7; TIMM10; NDUFV3; NDUFA13; SMDT1; NDUFB5; ATP5PD; CHCHD10; AFG3L2; COX5A; NDUFA5; ATP5F1C; UQCRC1; PPIF	1	0.151659650999031
Brain_Cerebellar_Hemisphere	GOCC_INO80_TYPE_COMPLEX	0.823788546255507	0.982068541236927	0.0590954798717342	-0.247300127800447	-0.703499762609112	12	YY1; BRD8; ACTL6A; RUVBL1; NFRKB; EP400	1	0.982068541236927
Brain_Cerebellar_Hemisphere	GOCC_INTEGRAL_COMPONENT_OF_SYNAPTIC_VESICLE_MEMBRANE	0.91030534351145	0.993908722882419	0.0478299633114229	0.201261824606221	0.672441236993891	20	GABRA2; STX12; LAMP1; VAMP7; SV2A; SLC17A7; TMEM163; VAMP4; SLC6A17	1	0.993908722882419
Brain_Cerebellar_Hemisphere	GOCC_INTEGRATOR_COMPLEX	0.106430155210643	0.439695274904483	0.204294756516886	-0.506318447630025	-1.39670295988713	11	NIPBL; INTS7; INTS6; INTS3; INTS8; INTS6L; INTS11	1	0.439695274904483
Brain_Cerebellar_Hemisphere	GOCC_INTERCALATED_DISC	0.947565543071161	1	0.0451344222209097	0.182542227584047	0.625899918234352	22	OBSL1; SLC9A1; FXYD1; CTNNA1; SLC2A1; VCL; FHOD1; ATP1A2; GJA1	1	1
Brain_Cerebellar_Hemisphere	GOCC_INTERCELLULAR_BRIDGE	0.370786516853933	0.761360825387879	0.0919686140000427	0.284380774733239	1.05719416419252	30	PYCR3; TRIM45; SNRNP25; PARP3; TMEM9; GSTM4; KLHL22; NUPR1; SEPTIN2; AGBL5	1	0.761360825387879
Brain_Cerebellar_Hemisphere	GOCC_INTERMEDIATE_FILAMENT	0.139433551198257	0.495029010059552	0.175204047558551	-0.345770087817953	-1.28782485363438	33	MNS1; ADORA2A; KRTAP5.1; GFAP; KRT10; MICAL1; KRTAP5.9; PPL; NEFM	1	0.495029010059552
Brain_Cerebellar_Hemisphere	GOCC_INTERMEDIATE_FILAMENT_CYTOSKELETON	0.0407664952156271	0.282760578636187	0.321775918075361	-0.354873305234455	-1.46306773660756	48	MNS1; ADORA2A; PKN2; KRTAP5.1; EXD2; CLK3; SYNE2; GFAP; KRT10; MICAL1; HSDL1; KRTAP5.9; PPL; NEFM	1	0.282760578636187
Brain_Cerebellar_Hemisphere	GOCC_INTRACELLULAR_PROTEIN_CONTAINING_COMPLEX	0.00107426116738648	0.0288932593649716	0.45505986738723	-0.261152542429327	-1.49638257927522	320	CNOT4; PPP2R2D; CUL1; UBE2C; CNOT6; TAF3; KLHL8; DNA2; POLD1; LEO1; GTF2E2; MAP3K7; PPP4R2; FBXO33; FBH1; JADE2; ANAPC1; TAF7; KLHL24; LIG4; CUL2; PATL1; DCAF10; NHEJ1; MED20; DDX1; CNOT2; AUP1; CKS2; MBIP; POLD3; CAMK1G; OTULIN; HSP90AB1; DCAF6; ZER1; FAM98B; CACYBP; RBCK1; FBXL20; BRPF3; PCGF1; UBE2B; ARNT; SUPT20H; FAM98A; ANAPC16; TAF12; CUL4A; ELP1; BRD8; RPRD2; NFKBIA; PSME4; TRAPPC2B; PAF1; ZYG11B; CNOT3; ECPAS; UBQLN4; PCGF2; RNF217; POLR2M; PPP2CA; OS9; RMND5A; TBPL1; UBR2; SUGT1; MAEA; KLHL9; FBXO45; FBXO8; PCGF3; FBXL2; ANAPC5; MED31; RNF19B; ERCC8; DNAJB2; OGT; TRAPPC8; RICTOR; PPP2R2C; CAMK2D; WWP2; CCNF; PCGF5; RNF2; KLHL3; GTF2E1; ELOC; KLHL12; PPP3R1; ACTL6A; CDC16; ELP2; PSMC4; PSMD6; IDE; QRSL1; UBE2V2; BRCC3; PRKY; KEAP1; GTF2H1; UBE2N; PDE3B; CDC23; PSMA4; ANAPC2; FBXO38; ASB1; DBF4; RNF144A; POLR2K; RUVBL1; TRAPPC2; DCUN1D2; WDR5; POLR1B; ZFAND2B; ERCC3; ANAPC7; ENY2; HSPB1; PPP4R1; SESN2; TAF13	1	0.0288932593649716
Brain_Cerebellar_Hemisphere	GOCC_INTRACILIARY_TRANSPORT_PARTICLE	0.470809792843691	0.835732158514938	0.0791316651768349	0.293661436580018	0.999899169216577	21	TTC30B; TTC21A; TTC30A; DYNC2LI1; IFT52	1	0.835732158514938
Brain_Cerebellar_Hemisphere	GOCC_INTRACILIARY_TRANSPORT_PARTICLE_B	0.742481203007519	0.956462560975302	0.0565299525056311	0.2658200683221	0.789038850558043	14	TTC30B; TTC30A; IFT52	1	0.956462560975302
Brain_Cerebellar_Hemisphere	GOCC_INTRINSIC_COMPONENT_OF_ENDOPLASMIC_RETICULUM_MEMBRANE	0.000316038596500949	0.0117285434701463	0.49849310876659	0.397765350911404	1.80237991921301	81	GPAA1; SLC35B2; HLA.C; HLA.E; PREB; HSD11B1; DOLK; TM7SF2; SPCS1; PGAP3; BSCL2; SLC37A4; TEX261; PIGT; ESYT1; HLA.DQA2; EMC10; ELOVL2; TAP2; SLC35B1; AMFR; CD74; ABCB9; HLA.DPA1; BCAP31; UBXN8; HLA.DRB1; BFAR; SREBF2; ATF6B; HLA.B; SPPL2B	1	0.0117285434701463
Brain_Cerebellar_Hemisphere	GOCC_INTRINSIC_COMPONENT_OF_GOLGI_MEMBRANE	0.0914076782449726	0.405405657752473	0.199915231309662	0.375202263109675	1.35807980604124	27	POMGNT1; SLC35B2; YIF1A; SLC39A13; FKTN; TEX261; LFNG	1	0.405405657752473
Brain_Cerebellar_Hemisphere	GOCC_INTRINSIC_COMPONENT_OF_MITOCHONDRIAL_INNER_MEMBRANE	0.00536395322356762	0.0862603144323355	0.407017918923954	0.491242605881441	1.82410562423738	29	SFXN2; TMEM177; IMMT; MPC1; MTX1; TIMM17A; OXA1L; MICOS13; COX18; MPC2; GHITM; UQCC3; SFXN4; SMDT1; COA1; CHCHD10; AFG3L2; SFXN3	1	0.0862603144323355
Brain_Cerebellar_Hemisphere	GOCC_INTRINSIC_COMPONENT_OF_MITOCHONDRIAL_MEMBRANE	0.0271373821451568	0.217547877625405	0.352487857583619	0.368539521445218	1.48116320730616	43	SFXN2; MFN1; TMEM177; IMMT; MPC1; MTX1; TIMM17A; CPT1A; MFN2; OXA1L; MICOS13; COX18; MPC2; PIGBOS1; GHITM; UQCC3; PINK1; SFXN4; SMDT1; COA1; CHCHD10; AFG3L2; SFXN3	1	0.217547877625405
Brain_Cerebellar_Hemisphere	GOCC_INTRINSIC_COMPONENT_OF_MITOCHONDRIAL_OUTER_MEMBRANE	0.62431941923775	0.909553811695322	0.0630790410571939	0.32126230167509	0.892986960223632	11	MFN1; CPT1A; MFN2; PIGBOS1; PINK1	1	0.909553811695322
Brain_Cerebellar_Hemisphere	GOCC_INTRINSIC_COMPONENT_OF_ORGANELLE_MEMBRANE	0.000491300821839313	0.0165814056717123	0.477270815362862	0.302136151833215	1.60457732736931	198	POMGNT1; PEX16; GPAA1; SFXN2; SLC35B2; SLC66A1; HLA.C; HLA.E; PREB; HSD11B1; DOLK; YIF1A; TM7SF2; P2RX6; SPCS1; GABRA2; PGAP3; BSCL2; MFN1; SLC37A4; SLC39A13; FKTN; TMEM177; WLS; IMMT; TEX261; MPC1; PIGT; MTX1; ESYT1; LFNG; TIMM17A; CPT1A; STX12; HLA.DQA2; MFN2; OXA1L; EMC10; ELOVL2; TAP2; SYNE4; SLC35B1; AMFR; MICOS13; COX18; MPC2; CD74; ABCB9; HLA.DPA1; BCAP31; TMEM201; UBXN8; LAMP1; HLA.DRB1; BFAR; SREBF2; ATF6B; P2RX5; PIGBOS1; HLA.B; SPPL2B; GHITM; ABHD17B; SLC35A3; TAP1; VOPP1	1	0.0165814056717123
Brain_Cerebellar_Hemisphere	GOCC_INTRINSIC_COMPONENT_OF_PLASMA_MEMBRANE	0.83248730964467	0.984292251383214	0.0464154956843849	0.152689843040816	0.903719380970663	546	DDR1; HLA.C; NCSTN; RHBG; CX3CR1; APH1A; TM7SF2; CHRNB2; CLEC4M; PODXL; SMPD2; TMC7; EPOR; PSEN1; P2RX6; GPR199P; ERBB2; SLC2A10; GABRA2; LGR6; SLC25A11; PILRB; ICAM2; SLC52A2; TLR4; TSPAN6; GPR137B; SLC2A8; DLL1; FZD6; TGM2; RAMP3; SLC16A11; SLC4A4; VCAM1; SELE; TSPAN17; SLC38A5; RAMP2; TM4SF1; ADORA2B; MERTK; GJA4; THBD; GABRA4; LRRC32; TNFRSF18; NOXA1; LTB4R; IL6R; ABCA1; PLPPR2; PRPH2; SCNN1D; EGFR; LRFN3; PI4K2A; SLITRK2; SEMA4A; P2RY1; VSIG10; REEP2; HLA.DQA2; GABRG1; HYAL2; VIPR1; PLPPR4; BSG; TSPAN3; SLC8A2; ICAM1; GRIA1; CACNA1G; CNTN2; RXYLT1; LDLR; OLFM2; SLC1A3; PECAM1; TSPAN15; SSPN; ATP2B2; SLC1A6; EPHA1; PCDH10; AMIGO1; THY1; TSPAN7; ACVR1B; NOTCH2; GABRD; LRRC8B; SHISA6; ABHD12; FCRLB; EDNRB; DUOX1; DDR2; HLA.DPA1; BCAP31; CRHR1; SLC9A1; SYNDIG1; LAMP1; AQP7; HLA.DRB1; LIFR; BFAR; CSPG5; FGFR2; SLC6A11; ATP1B2; CNTN6; IL11RA; TNFRSF4; SLC20A1; GPHN; P2RX5; SEMA4G; TMEM130; CNTFR; SLC2A4; PDPN; AGTR2; SLC1A2; HLA.B; EFNB3; ATP2B3; FXYD1; RNF31; KCNJ16; CD99; PDGFRB	1	0.984292251383214
Brain_Cerebellar_Hemisphere	GOCC_INTRINSIC_COMPONENT_OF_POSTSYNAPTIC_DENSITY_MEMBRANE	0.509578544061303	0.851323600736505	0.0758886900606117	0.307890347639617	0.972651758844989	17	LRFN3; PLPPR4; GRIA1; SHISA6; EFNB3; ABHD17B	1	0.851323600736505
Brain_Cerebellar_Hemisphere	GOCC_INTRINSIC_COMPONENT_OF_POSTSYNAPTIC_MEMBRANE	0.323210412147505	0.72622991243379	0.109250039480711	-0.287693371693088	-1.09336867671782	36	OPRM1; ADORA2A; CDH10; HTR5A; KCND3; LRRTM3; CLSTN1; CHRNA10	1	0.72622991243379
Brain_Cerebellar_Hemisphere	GOCC_INTRINSIC_COMPONENT_OF_POSTSYNAPTIC_SPECIALIZATION_MEMBRANE	0.405063291139241	0.789723190293472	0.0937465422491719	-0.291222399916995	-1.01305865884211	25	CDH10; HTR5A; KCND3; LRRTM3; CLSTN1; CHRNA10	1	0.789723190293472
Brain_Cerebellar_Hemisphere	GOCC_INTRINSIC_COMPONENT_OF_PRESYNAPTIC_MEMBRANE	0.41304347826087	0.796964688145362	0.0943563635421779	-0.283490345752209	-1.02352896476536	29	OPRM1; ADORA2A; PTPRD; KCNJ3; CDH10	1	0.796964688145362
Brain_Cerebellar_Hemisphere	GOCC_INTRINSIC_COMPONENT_OF_SYNAPTIC_MEMBRANE	0.458029197080292	0.831275328234482	0.0789209638180035	0.235390466136979	0.999387090916922	56	NCSTN; APH1A; PSEN1; P2RX6; GABRA4; LRFN3; SLITRK2; P2RY1; PLPPR4; GRIA1; CNTN2; SLC1A6; SHISA6; CSPG5; SLC6A11; CNTN6; GPHN; SLC1A2; EFNB3; ABHD17B	1	0.831275328234482
Brain_Cerebellar_Hemisphere	GOCC_INTRINSIC_COMPONENT_OF_SYNAPTIC_VESICLE_MEMBRANE	0.926247288503254	0.994825925217661	0.0529129848430584	-0.184506435599028	-0.660056830073591	28	RAB3C; SYNPR; SYT4; SYN1; RAB26; SLC32A1; SLC6A9; RAB3B; CPLX3; SYT9; STX1A; DNAJC5	1	0.994825925217661
Brain_Cerebellar_Hemisphere	GOCC_I_BAND	0.290748898678414	0.6990208848625	0.117249716749792	-0.260636137233513	-1.11243894140392	56	NEXN; RYR2; SYNE2; DNAJB6; JPH1; SCN8A; ITGB1BP2; NEBL; BAG3; BIN1; FLNA; RYR1; PRICKLE4; SMTNL1; CRYAB; SCN3B; FLNB; CAVIN4; ANK2; HDAC4; ACTN1	1	0.6990208848625
Brain_Cerebellar_Hemisphere	GOCC_KINESIN_COMPLEX	0.963570127504554	1	0.0431036828790402	0.209741518969266	0.565301621019053	10	KIF22	1	1
Brain_Cerebellar_Hemisphere	GOCC_KINETOCHORE	0.0182089264205931	0.173829605345131	0.352487857583619	-0.374417316699911	-1.54739342663467	49	BIRC5; CCNB1; TP53BP1; APC; PELI1; XPO1; ORC2; PHF6; DYNLL1; RANGAP1; AHCTF1; ANAPC16; BUB3; SKA1; PLK1; NSL1; SUGT1; INCENP; CENPO; MTBP; MAD2L1; SS18L1; SPOUT1; NUP160	1	0.173829605345131
Brain_Cerebellar_Hemisphere	GOCC_LAMELLIPODIUM	0.740343347639485	0.956462560975302	0.0629394692018967	-0.182824193028459	-0.854804485733082	83	APC; PKN2; ROCK1; ALS2; SYNE2; ACTR3; P4HB; RAC2; ARHGEF7; CD44; ITSN1; APP; SPEF1	1	0.956462560975302
Brain_Cerebellar_Hemisphere	GOCC_LAMELLIPODIUM_MEMBRANE	0.708609271523179	0.944178739612364	0.066436413766281	-0.298177483221254	-0.804099435842295	10	SYNE2; CD44; CSPG4; KCNA2	1	0.944178739612364
Brain_Cerebellar_Hemisphere	GOCC_LARGE_RIBOSOMAL_SUBUNIT	0.791744840525328	0.973041635313042	0.053457214108991	0.202935067411751	0.824011659743089	45	MRPL9; RBM3; MRPL20; MRPL2; MPV17L2; RPL13; RPL28; MRPS18A; MRPL24; MRPL12	1	0.973041635313042
Brain_Cerebellar_Hemisphere	GOCC_LATERAL_PLASMA_MEMBRANE	0.270042194092827	0.675027752879133	0.119348440591015	-0.331365639091294	-1.15270264244737	25	KCNB1; SLC12A2; APC; MPP7; ABCC1; DLG1; TBCD; ATP1B1	1	0.675027752879133
Brain_Cerebellar_Hemisphere	GOCC_LATE_ENDOSOME	0.452593917710197	0.828483469939998	0.0785029047348687	0.208658149459854	0.995752146951552	104	CHMP6; LAMP5; CTSL; STOML1; VPS39; ANKRD13A; TMEM192; ANXA2; TMEM9; EGFR; CHID1; SCARB2; MAPK3; PLD3; GOSR2; LDLR; TSPAN15; VIPAS39; VPS4B; FYCO1; CD74; ATG9A; ANXA6; LAMP1; HLA.DRB1; SLC2A4; AP1AR; SLC31A1; DENND10; CD63; SDF4; ARF1; VAMP7; MR1	1	0.828483469939998
Brain_Cerebellar_Hemisphere	GOCC_LATE_ENDOSOME_MEMBRANE	0.459016393442623	0.831823531021648	0.0787113806986485	0.230937822849462	0.988976832092195	59	CHMP6; LAMP5; STOML1; VPS39; ANXA2; TMEM9; SCARB2; PLD3; GOSR2; TSPAN15; VPS4B; ATG9A; ANXA6; LAMP1; HLA.DRB1	1	0.831823531021648
Brain_Cerebellar_Hemisphere	GOCC_LEADING_EDGE_MEMBRANE	0.511879049676026	0.852715121764514	0.0819778796501272	-0.214764409039338	-0.984628966896037	76	KCNB1; OPRM1; ADORA2A; SH3YL1; APC; KSR1; SYNE2; MAPT; CD44; PIP5K1C; RPS3; GABRG2; KCNJ11; ATP2B1	1	0.852715121764514
Brain_Cerebellar_Hemisphere	GOCC_LIPID_DROPLET	0.271062271062271	0.676627521380308	0.109684061970549	0.267280165415989	1.11607337778601	50	SIGMAR1; CYB5R3; PNPLA4; PLIN5; BSCL2; PLIN1; ANXA2; RAB5C; IRAK1; GIMAP7; BCAP31; AQP7; EHD1; UBE2G2; ABHD4; ATG2A; GAPDH	1	0.676627521380308
Brain_Cerebellar_Hemisphere	GOCC_LUMENAL_SIDE_OF_ENDOPLASMIC_RETICULUM_MEMBRANE	0.00146046690709691	0.0352297072811933	0.45505986738723	0.677141534546592	1.97939022330912	13	HLA.C; HLA.E; HLA.DQA2; CD74; HLA.DPA1; BCAP31; HLA.DRB1; HLA.B; SPPL2B; HLA.F	1	0.0352297072811933
Brain_Cerebellar_Hemisphere	GOCC_LUMENAL_SIDE_OF_MEMBRANE	0.000616064173455589	0.0195251871616362	0.477270815362862	0.643503664362322	2.03288273167246	17	HLA.C; HLA.E; BDH1; HLA.DQA2; CD74; HLA.DPA1; BCAP31; HLA.DRB1; HLA.B; SPPL2B	1	0.0195251871616362
Brain_Cerebellar_Hemisphere	GOCC_LYSOSOMAL_LUMEN	0.00441738282111629	0.075216769448184	0.407017918923954	0.438268309138545	1.74501752726041	42	ACP2; NAGLU; SMPD1; CTSL; GYG1; SGSH; GNS; GM2A; NPC2; CHID1; SCARB2; OMD; PLD3; MAN2B2; GBA; TCN2; CD74; CSPG5	1	0.075216769448184
Brain_Cerebellar_Hemisphere	GOCC_MAIN_AXON	0.0452966992335699	0.301616579946296	0.321775918075361	-0.410129607947106	-1.51261570656122	30	ADORA2A; MAPT; SCN8A; APP; BIN1; SIRT2; KCNJ11; DLG1; GJC2; CCK; KCNA2; TNFRSF1B	1	0.301616579946296
Brain_Cerebellar_Hemisphere	GOCC_MEDIATOR_COMPLEX	0.447817836812144	0.825218328486803	0.0822054920415869	0.303397053123283	1.00150416442087	19	MED29; MED22	1	0.825218328486803
Brain_Cerebellar_Hemisphere	GOCC_MEMBRANE_COAT	0.324034334763949	0.727109602865666	0.108394255853397	-0.284540262427785	-1.09763101854167	38	AFTPH; AP4E1; AP5M1; CHMP2A; SYNRG; BTBD8; ARL6; AP3B2; BAIAP2L2; AP2M1; KLHL12; CHMP4A; DIPK2A; AP5S1; NECAP1	1	0.727109602865666
Brain_Cerebellar_Hemisphere	GOCC_MEMBRANE_MICRODOMAIN	0.29802513464991	0.704345759629691	0.102449405629826	0.21441447079111	1.07210381429413	137	MAL; CHRNB2; PODXL; SMPD2; PSEN1; P2RY12; SHH; DLL1; STOML1; SELE; LTB4R; ABCA1; DAG1; ANXA2; EGFR; PI4K2A; STX12; PRKACA; HYAL2; MAPK3; BSG; ICAM1; PECAM1; THY1; ERLIN2; EDNRB; SLC9A1; GPM6B; RIPK1; RHOQ; FLOT2; SLC2A4; PDPN; SLC1A2; GNAI2; FXYD1; S100A10; RAP2B; S1PR1; PLPP3; CTNNA1	1	0.704345759629691
Brain_Cerebellar_Hemisphere	GOCC_MEMBRANE_PROTEIN_COMPLEX	0.0498338870431894	0.32103670258387	0.261663521711573	0.206811532664073	1.20603160771792	456	TOMM40L; GPAA1; TRAF1; HLA.C; NCSTN; HLA.E; GNG13; CDH5; CHMP6; DDOST; APH1A; CHRNB2; CLCC1; PSEN1; ERBB2; SSR4; SPCS1; GABRA2; UBXN1; TIMM50; PDZD11; TRAF4; TLR4; STX5; MFN1; RAMP3; ORMDL3; SLC25A6; CDH20; VCAM1; IMMT; DOC2B; VPS39; RAMP2; PIGT; MTX1; GJA4; TIMM17A; GABRA4; SHC1; NOXA1; IL6R; MAP3K5; CASP10; CPLX2; DAG1; CISH; SCNN1D; EGFR; BEST4; LIN7B; STX12; AP4S1; TTYH3; ATP6V0E1; HLA.DQA2; PRKACA; GABRG1; INHA; ATP5PB; STX3; GOSR2; EMC10; GRIA1; TAP2; NAPA; CACNA1G; OLFM2; SLC1A3; SLC3A2; SSPN; SLC1A6; SYNE4; AMFR; SRPRA; AMIGO1; MICOS13; ACVR1B; DMAC2L; GNG5; GABRD; LRRC8B; SHISA6; ABHD12; SNTA1; AP1B1; SDHC; DUOX1; CD74; ABCB9; HLA.DPA1; PHB2; CLIC1; SLC9A1; SOCS3; CACNB1; CCDC115; HLA.DRB1; RIPK1; SREBF2; ATP1B2; NAPG; FOXRED1; VPS26A; SNX4; FLOT2; CNTFR; NPLOC4; SLC1A2; HLA.B; GNAI2; VPS25; FXYD1; RNF31; KCNJ16; NDUFS1; PRKCA; COPG1; CACNA1E; TAP1; EXT2; CTNNA1; FAF1; KCNS2; NDUFS3; ATP5MC1; IL6; AP1M1; TMED10; UQCC3; OST4; CYC1; NDUFA7; HSD17B12; APH1B; ITGA6; ATP6AP2; GNG3; ATP6V0D1; STX1B; TRPC3; SAR1B; COPE; VAMP7; ITGB8; HLA.F; GNA12; TIMM10; ITGAX; MR1; CYBA; NEO1; PIK3C2A; NDUFV3; NDUFA13; CATSPERG; VTN; GJB2; DCHS1; SMDT1; CALM3; STX17; SPG7; SEC23B; NDUFB5; ATP5PD; CHCHD10; CLBA1; KCNK6; CFLAR; AP4B1; RAMP1; TCIRG1; COPG2; AFG3L2; CATSPER2; FKBP1A; GJB6; SLC6A6; SHISA7; TRIL; ATP1A2; COX5A; B2M; NDUFA5; PORCN; MARCHF6; CD79B; GJA1	1	0.32103670258387
Brain_Cerebellar_Hemisphere	GOCC_METHYLTRANSFERASE_COMPLEX	0.238493723849372	0.64117975734355	0.127505315300183	-0.291075995315957	-1.15889334690966	42	MAX; SIRT1; AEBP2; PAXIP1; TAF7; HDAC2; SNRPD1; EED; RBBP5; EZH1; RNF2; CXXC1; WDR5B; EPOP; EZH2; RUVBL1; WDR5	1	0.64117975734355
Brain_Cerebellar_Hemisphere	GOCC_MHC_PROTEIN_COMPLEX	0.00645411162674241	0.0949957718078493	0.407017918923954	0.638139031517609	1.83387196161911	12	HLA.C; HLA.E; HLA.DQA2; CD74; HLA.DPA1; HLA.DRB1; HLA.B; HLA.F; MR1	1	0.0949957718078493
Brain_Cerebellar_Hemisphere	GOCC_MICROBODY	0.000609016463421913	0.0194437462071908	0.477270815362862	0.423951968643207	1.8567904051543	64	PJVK; PEX16; FNDC5; PEX19; PEX10; MPV17L; PIPOX; PXMP4; PHYH; MGST1; MTARC2; PLAAT3; HSDL2; HMGCL; ACOX1; IMPDH2; ECH1; TYSND1; RIDA; CRAT; LONP2	1	0.0194437462071908
Brain_Cerebellar_Hemisphere	GOCC_MICROBODY_LUMEN	0.0198291660216559	0.180121838631861	0.352487857583619	0.459791251694614	1.66425758934815	27	PIPOX; PHYH; HMGCL; ACOX1; ECH1; TYSND1; CRAT; LONP2; AMACR; EPHX2; CRYM; HACL1; DAO; PAOX; SCP2; ECI2; IDH1; MLYCD	1	0.180121838631861
Brain_Cerebellar_Hemisphere	GOCC_MICROBODY_MEMBRANE	0.000644929983140221	0.0201270640666657	0.477270815362862	0.544371136461727	2.02371622751937	30	PJVK; PEX16; FNDC5; PEX19; PEX10; MPV17L; PXMP4; MGST1; PLAAT3; ACOX1; IMPDH2	1	0.0201270640666657
Brain_Cerebellar_Hemisphere	GOCC_MICROTUBULE	0.0060610713737866	0.0913790691145188	0.407017918923954	-0.292038161385286	-1.51824847931959	156	BAG2; BIRC5; WHAMM; TUBA8; STAU2; CSPP1; RACGAP1; APC; TTLL11; POLB; KATNA1; KIF3C; SNTB2; DPYSL2; FKBP4; HOOK1; MAPT; DYNLL1; FHDC1; TUBGCP4; BICD1; KATNAL1; TPT1; SIRT2; CCT3; FSD1; SPEF1; TUBA1C; NIN; TUBGCP3; SKA1; ARL6; EML6; TUBB2A; PLK1; CCT5; LRRC49; KLC4; DLG1; GSK3A; TUBB; RCC2; HOOK2; HSPH1; HID1; TUBE1; INCENP; CSNK1D; HAUS6; HOOK3; TBCD; GAS8; TUBB3; HDAC6; CCT7; DYNLT2; AURKC; CAMSAP1; TUBA4A; HAUS3; MTUS1; SAXO2	1	0.0913790691145188
Brain_Cerebellar_Hemisphere	GOCC_MICROTUBULE_ASSOCIATED_COMPLEX	0.969639468690702	1	0.0446854397644147	0.162321446393841	0.641563389841264	40	KIF22; DYNLRB2; ACTR1B; DYNC2LI1; KATNB1; DNHD1; HAUS4	1	1
Brain_Cerebellar_Hemisphere	GOCC_MICROTUBULE_CYTOSKELETON	1.68213208792032e-06	0.000192205724361843	0.643551836150722	-0.273573693631347	-1.65517939621339	520	JAKMIP2; DDX11; BAG2; ECT2; NUP62; BIRC5; TCP10L; SPICE1; WHAMM; ZMYND10; CCNB1; TUBA8; RBBP6; LRIF1; LEO1; CFAP157; CDKL2; STAU2; CSPP1; SASS6; ITSN2; MAST2; STAG2; NFE2L2; RACGAP1; ZBTB1; APC; ILRUN; TRIP4; TTLL11; PPP4R2; ROCK2; HSPA1B; SMC6; HMBOX1; FBXO5; POLB; RB1; KATNA1; PKN2; KIF3C; SNTB2; GNAI3; PDE4DIP; KIZ; HSPA1A; ROCK1; MFAP1; SLMAP; DPYSL2; PKNOX2; ALS2; GSK3B; KIAA0753; RESF1; FKBP4; HOOK1; CEP135; PPP4R3A; SPTAN1; ORC2; MAPT; DNAAF1; CAPN7; TTBK2; CCDC77; CEP63; DYNLL1; MCPH1; B9D2; FHDC1; CEP95; RANGAP1; DNAJA1; TUBGCP4; BICD1; DAAM1; TTI2; SNAP29; SPECC1L; ATM; RPS3; MYCBP2; APP; MKKS; SLF1; KATNAL1; TPT1; SNX10; SIRT2; TSEN2; CCT3; FSD1; RAP1GAP2; NGRN; SPEF1; MICAL3; TUBA1C; LYST; HARBI1; TACC3; NIN; CEP43; TUBGCP3; SKA1; ARL6; CEP19; EML6; TUBB2A; TTC26; CEP97; ECPAS; PLK1; CCT5; BCCIP; PPP2CA; TAF1D; USP2; LRRC49; RILPL2; KLC4; DLG1; MAP7D1; EHBP1L1; GSK3A; MAEA; TUBB; WDR35; FAM83D; CIR1; RCC2; IFT81; HOOK2; HSPH1; NEIL1; MLLT11; RAN; HID1; IST1; ANAPC5; STAU1; TUBE1; INCENP; CSNK1D; TERF1; DPF2; CEP85; SMTNL1; ANKRD26; HAUS6; HOOK3; DIDO1; TBCD; GAS8; PCNA; TXNDC9; CRYAB; LIMK2; CCNF; RPS7; PCGF5; TUBB3; BICDL1; KLHL12; CEP44; FLCN; HDAC6; CCT7; DYNLT2; MZT1; SHMT2; AURKC; CAMSAP1; ZNF365; CCDC61; TUBA4A; CDC16; HAUS3; CNTRL; MTUS1; NPM1; SAXO2; BRCC3; CAPRIN2; KEAP1; PIN1; SRA1	0.00730381752575005	0.000192205724361843
Brain_Cerebellar_Hemisphere	GOCC_MICROTUBULE_ORGANIZING_CENTER	0.00124518479794823	0.0318034846628894	0.45505986738723	-0.25246986089728	-1.46368598595088	353	DDX11; NUP62; TCP10L; SPICE1; ZMYND10; CCNB1; RBBP6; LRIF1; LEO1; CFAP157; CDKL2; CSPP1; SASS6; ITSN2; NFE2L2; ZBTB1; APC; ILRUN; TRIP4; TTLL11; PPP4R2; ROCK2; HSPA1B; HMBOX1; KATNA1; PKN2; GNAI3; PDE4DIP; KIZ; HSPA1A; ROCK1; MFAP1; SLMAP; ALS2; GSK3B; KIAA0753; RESF1; HOOK1; CEP135; PPP4R3A; ORC2; CAPN7; TTBK2; CCDC77; CEP63; DYNLL1; MCPH1; B9D2; CEP95; TUBGCP4; BICD1; DAAM1; TTI2; SNAP29; SPECC1L; MKKS; SLF1; KATNAL1; SNX10; SIRT2; TSEN2; FSD1; RAP1GAP2; HARBI1; TACC3; NIN; CEP43; TUBGCP3; CEP19; TTC26; CEP97; ECPAS; PLK1; CCT5; BCCIP; TAF1D; USP2; RILPL2; EHBP1L1; WDR35; CIR1; IFT81; HOOK2; NEIL1; MLLT11; RAN; IST1; TUBE1; CSNK1D; DPF2; CEP85; SMTNL1; ANKRD26; HAUS6; HOOK3; TBCD; GAS8; PCNA; TXNDC9; LIMK2; CCNF; RPS7; PCGF5; BICDL1; KLHL12; CEP44; FLCN; MZT1; AURKC; ZNF365; CCDC61; CDC16; HAUS3; CNTRL; MTUS1; NPM1; SAXO2; CAPRIN2; KEAP1; PIN1; DYNC1I2; IFT20; RAPGEF6; LRRC45; WRN; IFT140; PHAX; IFT80; IFT46; CC2D1A; ABRAXAS2; SPOUT1; EEF1AKMT3; RUVBL1	1	0.0318034846628894
Brain_Cerebellar_Hemisphere	GOCC_MICROVILLUS	0.896869244935543	0.992331132554596	0.0468819856878333	0.188501148787225	0.724711169571396	33	PODXL; ICAM2; VCAM1; TBC1D10A; HYAL2; TGFB1; BBS2; PDPN; SLC27A4; MSN	1	0.992331132554596
Brain_Cerebellar_Hemisphere	GOCC_MIDBODY	0.0893104341104978	0.400668899332001	0.287805130535564	-0.291044396265856	-1.37603734072892	89	DDX11; ECT2; NUP62; BIRC5; RACGAP1; KATNA1; PKN2; HSPA5; GNAI3; SPART; SH3GLB1; HSP90B1; SIRT2; MICAL3; MICAL1; MITD1; PLK1; KLHL9; RCC2; MYH10; RAN; IST1; INCENP; TXNDC9; CEP44; FLCN; AURKC; CNTRL; KEAP1; PIN1; CHMP4A	1	0.400668899332001
Brain_Cerebellar_Hemisphere	GOCC_MITOCHONDRIAL_ENVELOPE	4.34736337434613e-06	0.000438982599335137	0.610526878385931	0.299188888028326	1.70193249274511	362	IVD; COQ10A; TOMM40L; SFXN2; HSD17B8; MSTO1; SNN; PLSCR3; FPGS; SUOX; SLC25A10; GCAT; BDH1; COQ4; CYB5R3; SLC25A16; MIEF2; BPHL; SLC25A29; PSEN1; NLRX1; CHCHD2; CLU; SIRT5; MRPL9; SLC25A32; TIMM50; SLC25A11; CHCHD5; LETMD1; MGST1; MRPL20; VAT1; HADHB; CKMT1B; MFN1; MRPL2; NME1; STAR; ACAD9; NDUFAF3; ACACB; MPV17L2; MTARC2; CPT2; LDHD; SLC25A6; TMEM177; IMMT; FDXR; RNF5; MPC1; COQ5; SLC25A20; CIAPIN1; MTX1; ACSL5; SLC25A1; CKMT2; TIMM17A; LETM1; CPT1A; SLC25A45; CLPX; MRPS18A; SLC25A35; SLC25A15; SLC25A33; ATP5PB; MFN2; OXA1L; REEP1; MRPL24; UCP2; MRPL12; MRPS18B; DELE1; SLC25A37; CRAT; MICOS13; COX18; NNT; DMAC2L; MOAP1; CEBPZOS; MPC2; CYP27A1; MRPS23; SPNS1; SDHC; SLC25A39; PHB2; ARMCX2; FASTKD2; TMEM14EP; MRPS16; FOXRED1; OGDH; TMEM14B; HADHA; MRPL49; PIGBOS1; MRPL37; HIGD1A; IFI6; MRPL27; GHITM; NDUFS1; PRKCA; SLC25A23; MRPS17; RCC1L; PARL; MYO19; TTC19; TSPO; TIMM13; MPV17; NDUFS3; ATP5MC1; UQCC3; CYC1; NDUFA7; CYB5A; PMPCA; C19orf12; MX1; BLOC1S1; NAT8L; MRPS15; MRPL55; FLVCR1; UBB; DNAJC30; TIMM10; PTPMT1; PINK1; PTCD3; NDUFV3; NDUFA13; THEM4; TMEM14C; MRPS25; SFXN4; DUSP18; SMDT1; SLC11A2; CALM3; SLC25A5; SPG7; NDUFB5; ATP5PD; COA1; CHCHD10; FBXL4; MTG2; SPHK2; BCL2L2; AFG3L2; UBC; SLC25A22; SFXN3; RSAD2; COX5A; PTPN1; NDUFA5; ALDH18A1; SLC25A43; GJA1; DAO; ATP5F1C; HTRA2; UQCRC1	0.0188762517714109	0.000438982599335137
Brain_Cerebellar_Hemisphere	GOCC_MITOCHONDRIAL_LARGE_RIBOSOMAL_SUBUNIT	0.146067415730337	0.504554271361276	0.157402899305283	0.373109147869496	1.27931486448243	22	MRPL9; MRPL20; MRPL2; MPV17L2; MRPS18A; MRPL24; MRPL12; MRPL49; MRPL37; MRPL27	1	0.504554271361276
Brain_Cerebellar_Hemisphere	GOCC_MITOCHONDRIAL_MATRIX	5.36029592057979e-08	1.10830499462655e-05	0.719512826338911	0.374137776622665	2.02263106338894	232	IVD; PCK2; HSD17B8; DDX28; HOGA1; FPGS; SUOX; PYCR2; BDH1; QARS1; NADK2; NAXE; HSD17B10; MECR; ACAD10; ALDH7A1; CASQ1; MCCC2; GCDH; ACSF2; TST; SIRT5; MRPL9; DHTKD1; MRPL20; HADHB; MRPL2; ALDH5A1; AMT; MPV17L2; GCSH; POLDIP2; HMGCL; ACSM5; FDXR; GPT2; ALDH6A1; TP53; COQ5; GLUD1; FASTK; ETNPPL; CA5B; TUFM; SHC1; ME3; PHYKPL; ACAA2; TRUB2; ACAT1; CLPX; ALKBH7; IDH3G; MRPS18A; RIDA; ACADS; ATP5PB; ACOT11; OXA1L; ETFB; DECR1; PDK4; MRPL24; MRPL12; MRPS18B; MMAB; ALDH2; BCKDK; PITRM1; ELAC2; ETFA; FH; CYP27A1; IDH2; ACOT9; FASTKD2; ISCU; GLRX5; TK2; MRPS16; LIPT2; C1QBP; PDHB; OGDH; HADHA; MRPL49; AASS; ALDH4A1; MRPL37; GSR; FDX1; MRPL27; NDUFS1; HARS2; MRPS17; MPST; OXCT1; NDUFS3; NDUFA7; PMPCA; SARS2; BLOC1S1; NAT8L; MRPS15; ADHFE1; MRPL55	0.000232744048871575	1.10830499462655e-05
Brain_Cerebellar_Hemisphere	GOCC_MITOCHONDRIAL_PROTEIN_CONTAINING_COMPLEX	0.00706678270836025	0.102279901732334	0.407017918923954	0.31679392526458	1.51581551508303	106	TOMM40L; HSD17B10; MCCC2; MRPL9; TIMM50; MRPL20; MFN1; MRPL2; MPV17L2; SLC25A6; IMMT; MTX1; TIMM17A; CLPX; MRPS18A; ATP5PB; MRPL24; MRPL12; MRPS18B; MICOS13; BCKDK; SDHC; PHB2; MRPS16; FOXRED1; PDHB; HADHA; MRPL49; MRPL37; MRPL27; NDUFS1; MRPS17; TIMM13; NDUFS3; ATP5MC1; UQCC3; CYC1; NDUFA7; MRPS15; MRPL55; TIMM10; NDUFV3; NDUFA13; SMDT1; SPG7; NDUFB5; ATP5PD; CHCHD10; AFG3L2; COX5A; NDUFA5; BCKDHA; ATP5F1C; UQCRC1; NSUN3; PPIF	1	0.102279901732334
Brain_Cerebellar_Hemisphere	GOCC_MITOCHONDRIAL_SMALL_RIBOSOMAL_SUBUNIT	0.613686534216336	0.903903165406107	0.0736212741014394	-0.321317562112616	-0.866501613836682	10	MRPS5; MRPS6	1	0.903903165406107
Brain_Cerebellar_Hemisphere	GOCC_MITOCHONDRIA_ASSOCIATED_ENDOPLASMIC_RETICULUM_MEMBRANE	0.698237885462555	0.939567654085635	0.0670512579829467	-0.283831142204089	-0.807420291035083	12	BCL2L10; ATG5; SERAC1	1	0.939567654085635
Brain_Cerebellar_Hemisphere	GOCC_MITOCHONDRION	6.20987733012892e-09	1.92594909767284e-06	0.761460801445585	0.269636949532	1.64751887597774	784	NOL6; HEMK1; IVD; PCK2; COQ10A; TOMM40L; GPAA1; SFXN2; HSD17B8; MSTO1; SNN; DDX28; HOGA1; PLSCR3; FPGS; CYB5R1; SUOX; NCSTN; CEND1; PYCR2; SLC25A10; GCAT; BDH1; QARS1; COQ4; NADK2; NAXE; SRI; CYB5R3; SLC25A16; APH1A; HSD17B10; MIEF2; MECR; BPHL; PTGES2; SLC44A2; ACAD10; PNPLA4; ALDH7A1; TMEM8B; TP53BP2; CASQ1; SLC25A29; PSMB4; MCCC2; OGG1; SLC35F6; GCDH; APEX1; MPV17L; ACSF2; PSEN1; PHYH; TST; NLRX1; CHCHD2; DDAH2; UROS; CLU; GSTP1; ZMIZ2; SIRT5; MRPL9; SLC25A32; LIG3; DHTKD1; PLIN5; TIMM50; SLC25A11; CHCHD5; LETMD1; MGST1; P2RY12; NIT1; MRPL20; VAT1; HADHB; PPP2R1A; CKMT1B; MFN1; MRPL2; NME1; STAR; ACAD9; NDUFAF3; TGM2; ACACB; ALDH5A1; AMT; ABHD11; MPV17L2; MTARC2; GCSH; POLDIP2; CPT2; LDHD; HSDL2; HMGCL; SLC25A6; CREB3L4; ACSM5; TMEM177; IMMT; ADSS2; FDXR; RNF5; GPT2; MTFMT; MPC1; MYCBP; ALDH6A1; TP53; COQ5; SLC25A20; E2F1; CIAPIN1; FIBP; MTX1; GLUD1; FASTK; ACSL5; SLC25A1; CKMT2; ETNPPL; C14orf119; TIMM17A; CA5B; TUFM; ARAF; LETM1; SHC1; CPT1A; SLC25A45; ME3; PHYKPL; ECH1; ACAA2; HINT2; TRUB2; ACAT1; CLPX; PI4K2A; ALKBH7; IDH3G; MRPS18A; SLC25A35; P2RY1; SLC25A15; RIDA; NDUFAF8; ACADS; PRKACA; SLC25A33; ATP5PB; MFN2; ACOT11; MAPK3; BSG; OXA1L; ETFB; NOL3; DECR1; REEP1; PDK4; ETFRF1; BLOC1S2; MRPL24; UCP2; MRPL12; AARS2; GLYCTK; MRPS18B; MMAB; ALDH2; DELE1; SLC25A37; CRAT; DCAF8; XRCC3; MICOS13; COX18; NNT; FOXO1; DMAC2L; BCKDK; PITRM1; MOAP1; ELAC2; ETFA; CEBPZOS; FH; MPC2; CYP27A1; NFU1; MRPS23; SPNS1; SDHC; ANXA6; BCAP31; SLC25A39; PHB2; CLIC1; SLC9A1; ARMCX2; IDH2; ACOT9; FASTKD2; TMEM14EP; ISCU; GLRX5; RIPK1; TK2; MRPS16; LIPT2; NAPG; C1QBP; NIPSNAP3B; FOXRED1; VHL; PDHB; OGDH; TMEM14B; HADHA; H6PD; PDPN; MRPL49; AASS; PIGBOS1; ALDH4A1; MRPL37; GSR; HIGD1A; FDX1; MTFR1L; IFI6; IFIT3; MRPL27; FOXK2; GHITM; ABHD4; NDUFS1; PRKCA; FADS1; SLC25A23; HARS2; MRPS17; RCC1L; MPST; PARL; OXCT1; MYO19; TTC19; TSPO; TIMM13; MPV17; NDUFS3; CASP4; ATP5MC1; SECISBP2	2.69632873674198e-05	1.92594909767284e-06
Brain_Cerebellar_Hemisphere	GOCC_MITOTIC_SPINDLE	0.110609480812641	0.448847070736904	0.20207170902116	-0.292619670207182	-1.27247201653324	63	ECT2; NUP62; STAG2; RACGAP1; SMC6; KATNA1; DYNLL1; RANGAP1; RPS3; SIRT2; NGRN; TACC3; NIN; SKA1; PLK1; BCCIP; TAF1D; FAM83D; RCC2; HAUS6; LIMK2; FLCN; CDC16; HAUS3; CNTRL	1	0.448847070736904
Brain_Cerebellar_Hemisphere	GOCC_MITOTIC_SPINDLE_POLE	0.145969498910675	0.504554271361276	0.170932335370056	-0.460708680458159	-1.33914164595975	13	STAG2; SMC6; KATNA1; NIN; PLK1; BCCIP; FAM83D	1	0.504554271361276
Brain_Cerebellar_Hemisphere	GOCC_MKS_COMPLEX	0.482695810564663	0.840107471560053	0.0760837160951725	0.368126701591132	0.99218610684496	10	TCTN1; TMEM231; B9D1; TMEM107	1	0.840107471560053
Brain_Cerebellar_Hemisphere	GOCC_MLL1_2_COMPLEX	0.416851441241685	0.799845582852649	0.0949751525905595	-0.364284349702152	-1.00489530225717	11	MAX; TAF7; RBBP5; RNF2; RUVBL1; WDR5	1	0.799845582852649
Brain_Cerebellar_Hemisphere	GOCC_MOTILE_CILIUM	0.140997830802603	0.496313230401774	0.173747838999571	-0.307127939401067	-1.26622367059025	48	CFAP44; MNS1; RHO; QRICH2; ATP1B3; DRC3; DAAM1; MKKS; SPEF1; VPS13A; OXCT2; WDR19; CATSPERZ; HYAL3; IFT81	1	0.496313230401774
Brain_Cerebellar_Hemisphere	GOCC_MULTIVESICULAR_BODY	0.821428571428571	0.982005191944619	0.0518457624865066	0.220750150085916	0.769005137882945	24	CHMP6; CTSL; TMEM9; EGFR; CD74; LAMP1; SLC2A4	1	0.982005191944619
Brain_Cerebellar_Hemisphere	GOCC_MYELIN_SHEATH	0.88785046728972	0.991014583283281	0.0480220415968251	0.204478867337689	0.705827590263225	23	ERBB2; PRXL2B; GSN	1	0.991014583283281
Brain_Cerebellar_Hemisphere	GOCC_MYOSIN_COMPLEX	0.978927203065134	1	0.0446854397644147	0.176664265870974	0.558097420857086	17	MYL6B; MYO19; MYO5C; MYL12A; DYNLL2; MYO1G; MYL5; MYO6; MYH9; MYO18A; BMF; MYL6; MYH7B; MYL7; CGN; MYH10; MYO9A	1	1
Brain_Cerebellar_Hemisphere	GOCC_NADH_DEHYDROGENASE_COMPLEX	0.447876447876448	0.825218328486803	0.083129129135339	0.344349549914187	1.03645255125102	15	FOXRED1; NDUFS1; NDUFS3; NDUFA7; NDUFV3; NDUFA13; NDUFB5; NDUFA5	1	0.825218328486803
Brain_Cerebellar_Hemisphere	GOCC_NEUROMUSCULAR_JUNCTION	0.661605206073753	0.926973154169808	0.0689567351672811	-0.230624353810537	-0.864645055098834	34	UNC13A; TRIP4; APP; FCHSD2; DLG1; NEFL; STXBP5L; DNAJA3; EPHA4; HDAC4; EPHA7; ACHE; UNC13B	1	0.926973154169808
Brain_Cerebellar_Hemisphere	GOCC_NEURON_PROJECTION	0.224096385542169	0.622559441331984	0.142901149386948	-0.175774895790362	-1.06364737590705	528	MAX; BAG2; KCNB1; NEXN; OPRM1; GABRB3; MAP2K4; ADORA2A; GAP43; GIGYF2; SLC12A2; RHO; SIAH2; UNC13A; SLC38A2; CNTF; GOPC; KLHL24; BDNF; AHCYL2; ALS2; CHRNB3; GSK3B; ADCY9; KLHL17; ZMYND8; MARK3; FKBP4; HTR5A; LYAR; OPRK1; FXR1; KCND3; MAPT; ARHGEF7; TERF2; EPHB3; NRN1L; PEX6; CAMK1G; HSP90AB1; CACYBP; SCN8A; DYNLL1; STMN4; CBL; RANGAP1; CLSTN1; GNRH1; MYCBP2; ITSN1; APP; BAG3; ERO1A; MKKS; DGKI; CHRNA10; GABRG2; SYNPR; CTTNBP2; CPT1C; SH3GL2; SYT4; BIN1; SIRT2; ZC3H14; BTBD8; MICAL1; GLRB; KCNJ11; GABBR2; NIN; APBA2; IGF1R; AP3B2; GRM1; WDR19; ATP2B1; FCHSD2; NEFM; AQP11; NCAM1; IGHMBP2; ITGA3; PCSK2; PCLO; FLNA; RCVRN; DIP2A; DLG1; MYO9A; GSK3A; VAMP2; URI1; OSBP2; STXBP1; DRD4; HSP90AA1; OCRL; SCGN; STAU1; NEFL; PAM; RPH3A; STRN4; GJC2; AAK1; STMN2; CCK; CAMK2D; ADAM10; CRYAB; ANKRD27; MAST1; RGS17; GOT1; ANKS1A; NEURL1; TUBB3; LLGL1; SYN1; FLNB; EPHA4; APBA1; KCNA2; ANK2; EPHA7; HDAC6	1	0.622559441331984
Brain_Cerebellar_Hemisphere	GOCC_NEURON_PROJECTION_CYTOPLASM	0.0225547465643959	0.195865419165214	0.352487857583619	-0.435655243978001	-1.55852135136348	28	OPRM1; MAP2K4; KLHL17; MAPT; TERF2; DYNLL1; RANGAP1; ZC3H14; AP3B2	1	0.195865419165214
Brain_Cerebellar_Hemisphere	GOCC_NEURON_PROJECTION_MEMBRANE	0.472573839662447	0.835732158514938	0.0850427463764322	-0.276014009851191	-0.960154104633358	25	KCNB1; OPRM1; ADORA2A; MAPT; GABRG2; KCNJ11; ATP2B1	1	0.835732158514938
Brain_Cerebellar_Hemisphere	GOCC_NEURON_PROJECTION_TERMINUS	0.830022075055188	0.983314808934053	0.0588438169595807	-0.184955611972395	-0.777327201433097	53	UNC13A; GNRH1; SYT4; BTBD8; MICAL1; VAMP2; SCGN; AAK1; CCK; GOT1; EPHA4; KCNA2; UNC13B; ATCAY; GRIK3; SLC32A1; CPLX3; CYFIP1; GAD1	1	0.983314808934053
Brain_Cerebellar_Hemisphere	GOCC_NEURON_SPINE	0.544491525423729	0.868818422952494	0.0776798560117236	-0.205607797447625	-0.954698636247888	78	OPRM1; ZMYND8; FXR1; KCND3; MAPT; CLSTN1; ITSN1; APP; DGKI; CTTNBP2; APBA2; ATP2B1; DIP2A; RPH3A; STRN4; ADAM10; CRYAB; NEURL1; EPHA4; APBA1	1	0.868818422952494
Brain_Cerebellar_Hemisphere	GOCC_NEURON_TO_NEURON_SYNAPSE	0.939051918735892	0.999353782144912	0.0541200569620232	-0.150119002168689	-0.780438918251143	156	ADORA2A; GAP43; NCK2; PTPRD; SOS1; DROSHA; GOPC; RPL14; KLHL17; FXR1; KCND3; LRRTM3; CLSTN1; RPS3; ADD1; DGKI; SH3GL2; RPL6; ADD2; GRM1; PCLO; DLG1; FBXO45; RTN4; ADAM10; CRYAB; NEURL1; RPS13; SYN1; EPHA4; RPL23; EPHA7; RPL8; PICK1; CAMK1; SYNPO; KCND1; HOMER2; NEFH; IQSEC1; SLC6A9; SH2D5; DNAJB1; SIPA1L1; RAB8A; SYT9; HOMER1; STX1A	1	0.999353782144912
Brain_Cerebellar_Hemisphere	GOCC_NEUROTRANSMITTER_RECEPTOR_COMPLEX	0.91412213740458	0.994220949059659	0.0476387259290825	0.19910305129554	0.66522850204893	20	GRIA1; OLFM2; SHISA6; ABHD12	1	0.994220949059659
Brain_Cerebellar_Hemisphere	GOCC_NON_MOTILE_CILIUM	0.491682070240296	0.842370744010088	0.0758886900606117	0.240967646109219	0.986785020764447	47	PHYH; PRCD; TTC8; USH1G; MERTK; IFT52; PRPH2; INHA; BSG; BBS4; CIB2; HYLS1; CFAP69; SEPTIN2	1	0.842370744010088
Brain_Cerebellar_Hemisphere	GOCC_NUCLEAR_BODY	1.78435441835991e-05	0.00121057295070605	0.575610261071129	-0.281773446048514	-1.62777098132675	338	MAX; CWC22; ECT2; TCF20; MKNK2; WAC; BANP; DKC1; SRSF4; ZNF638; ZNF473; AFF3; SRPK1; ZBTB16; RBBP6; TP53BP1; SIRT1; CDK13; TDP2; BAZ1B; SATB1; EIF4ENIF1; GTF2E2; HBP1; ZBTB1; ILRUN; INTS7; TRIP4; HSPA1B; SMC6; HMBOX1; DHX15; UIMC1; RB1; PKN2; RBM4; ALKBH5; ATRX; HSPA1A; BDNF; RETREG1; CLK3; NEAT1; PATL1; TRIM27; USP7; DDX1; FOXO4; GRK5; PPP4R3A; XPO1; MAPT; TERF2; DNAAF1; U2AF2; ELF2; ICE2; FAM193B; ZCCHC8; ADD1; PAPOLG; ELL; SF3B2; ARNT; CCNL1; TLE2; LSM11; NR2C1; ZC3H14; API5; NGRN; SF3B1; PSME4; HEXIM2; SRSF3; SAFB2; PCGF2; DGCR8; NSL1; ATP6V0A1; IGHMBP2; SRSF5; SNHG10; USP28; H1.0; NFKBIZ; PRPF4; CIR1; MSANTD1	0.0774766688451874	0.00121057295070605
Brain_Cerebellar_Hemisphere	GOCC_NUCLEAR_CHROMOSOME	1.0772822338419e-05	0.000792806688023989	0.593325476396405	-0.416646188508164	-2.00180451470569	101	SPIDR; BIRC5; NCAPD2; H4C12; CCNB1; LRIF1; POLD1; ING2; BAZ1B; RCC1; H3C1; PELI1; ATRX; H4C4; YY1; HDAC8; H3C10; GINS3; H3C6; ORC2; SINHCAF; POLD3; HDAC2; STAG3; TIPIN; AGO3; ERCC5; GINS2; H4C8; BRD8; PLK1; FIGNL1; BRMS1; ORC5; HUS1B; SMARCAD1; INCENP; MCM7; HUS1; CENPO; PCNA; SYCP3; SYN1; H4C3; ACTL6A; UBE2I	0.0467755945934153	0.000792806688023989
Brain_Cerebellar_Hemisphere	GOCC_NUCLEAR_ENVELOPE	0.0252833422234167	0.206742508350424	0.352487857583619	-0.246497323906981	-1.31467745172612	188	NUP62; TAF3; MNS1; PGRMC2; SIRT1; SMPD4; PCID2; RCC1; ZBTB1; BCL2L10; QRICH2; CHMP2A; RANBP2; SYNE2; ATP11B; TRIM27; GRK5; XPO1; RGPD8; RAC2; TXLNG; POM121C; TEX2; CACYBP; PARP16; SORL1; RANGAP1; GNAZ; ITSN1; APP; OSBPL6; BIN1; MRPL19; RAP1GAP2; AHCTF1; KCNJ11; NUP58; NEMP2; POLR2M; HTATIP2; CCAR1; NR4A1; HACD3; SYNE1; TUBB; BANF1; RAN; OSBPL8; IST1; KPNA3; DNAJB2; DNASE1; SNUPN; RTN4; NUP205	1	0.206742508350424
Brain_Cerebellar_Hemisphere	GOCC_NUCLEAR_INNER_MEMBRANE	0.0548446069469835	0.335401807554652	0.261663521711573	0.396936894878295	1.43675034563784	27	EMD; DPY19L3; SIGMAR1; TM7SF2; P2RX6; TOR1AIP1; TMX4; TMEM201; P2RX5; PTGS2	1	0.335401807554652
Brain_Cerebellar_Hemisphere	GOCC_NUCLEAR_MEMBRANE	0.508888888888889	0.851323600736505	0.0838361057159929	-0.195544002076044	-0.98390837250425	124	NUP62; TAF3; SIRT1; SMPD4; RCC1; ZBTB1; BCL2L10; QRICH2; RANBP2; SYNE2; ATP11B; TRIM27; GRK5; XPO1; TXLNG; POM121C; TEX2; RANGAP1; OSBPL6; MRPL19; RAP1GAP2; AHCTF1	1	0.851323600736505
Brain_Cerebellar_Hemisphere	GOCC_NUCLEAR_OUTER_MEMBRANE	0.38475499092559	0.773015900720856	0.0880945010398517	0.383677066417807	1.06647625775422	11	EMD; SIGMAR1; PSEN1	1	0.773015900720856
Brain_Cerebellar_Hemisphere	GOCC_NUCLEAR_OUTER_MEMBRANE_ENDOPLASMIC_RETICULUM_MEMBRANE_NETWORK	0.00562757996493544	0.0886849106781148	0.407017918923954	0.230515696979637	1.34513874911329	474	EMD; PEX16; GPAA1; SLC35B2; HLA.C; CYB5R1; PIGZ; TMED4; HLA.E; PREB; HSD11B1; SIGMAR1; DOLK; YIF1A; SRI; CYB5R3; DDOST; APH1A; TM7SF2; DIPK1B; PIGO; CASQ1; TAPBPL; CLCC1; MBOAT2; G6PC3; MOSPD3; UCHL1; PSEN1; ZDHHC6; SSR4; SPCS1; PGAP3; UBXN1; PCYT2; ZDHHC12; ICMT; P4HTM; MGST1; BSCL2; ERMARD; STX5; TMEM208; ANXA7; FZD6; AGPAT1; LPIN3; NOMO1; SLC37A4; SLC16A11; ORMDL3; CREB3L4; UNC93B1; WLS; PSKH1; CDIPT; NECAB3; TEX261; RNF5; PIGT; RHBDF1; MPDU1; ACSL5; ESYT1; TMEM203; PIGX; KDELR1; RAB2B; RNF170; MAP3K5; ABCA1; EPHX1; EGFR; SCARB2; ZDHHC4; REEP2; TEX264; HLA.DQA2; PLD3; BSG; GOSR2; EMC10; ELOVL2; FAXDC2; GRIA1; TAP2; REEP1; SCD5; SYNE4; ATP2A3; MARCHF2; KDSR; SLC35B1; AMFR; SRPRA; ARHGAP32; NOTCH2; LRRC8B; ABHD12; TOR1A; ERLIN2; CD74; ABCB9; ATG9A; HLA.DPA1; BCAP31; UBXN8; SLC9A1; CCDC115; HLA.DRB1; CH25H; BFAR; CSPG5; SREBF2; ATF6B; RFT1; RNF26; NPLOC4; HLA.B; PTGS2; SPPL2B; HRC; SLC27A4; CYP46A1; PLOD2; ABHD4; PIGM; FADS1; COPG1; PLD2; TAP1; EXT2; SCAP; PLPP3; SEZ6L2; DHDDS; FAF1; CASP4; TMED10; OST4; ATG2A; HSD17B12; FAAH; CYB5A; AGPAT3; HACD1; MX1; ATP6AP2; NAT8L; HMOX1; SAR1B; COPE; VAMP7; UBB; DOLPP1; HLA.F; SCARA3; MR1; SLC39A1; CYBA; B3GALNT2	1	0.0886849106781148
Brain_Cerebellar_Hemisphere	GOCC_NUCLEAR_PERIPHERY	0.238839285714286	0.64117975734355	0.132147260608774	-0.268605673498757	-1.15129495389675	58	ATXN1; SRPK1; CASK; LRIF1; SATB1; STAG2; PAXIP1; YY1; MAPT; MORC2; AHCTF1; RUNX1T1; AKAP8; MAEA; ERCC8; PCNA; NUP205; HLCS; HNRNPM; CXXC1; CEBPB; PRPF40A	1	0.64117975734355
Brain_Cerebellar_Hemisphere	GOCC_NUCLEAR_PORE	0.0190677212363262	0.177284894235821	0.352487857583619	-0.417507896106594	-1.55501318401422	33	NUP62; PCID2; RANBP2; RGPD8; POM121C; RANGAP1; AHCTF1; NUP58; RAN; KPNA3; SNUPN; NUP205; MAD2L1; NUP160; ENY2; CETN3; NXF1	1	0.177284894235821
Brain_Cerebellar_Hemisphere	GOCC_NUCLEAR_PROTEIN_CONTAINING_COMPLEX	7.12971739931026e-11	6.19144658956103e-08	0.839088935621274	-0.317635594153941	-1.90615051841947	488	MAX; RPP30; TRERF1; CWC22; MBD2; NUP62; UBE2C; PCF11; NIPBL; TAF3; DKC1; WDR33; CCNB1; AFF3; RYBP; HMGA1; POLD1; LEO1; SIRT1; MED17; PCID2; ING2; FANCC; CDK13; UPF2; GTF2E2; MAP3K7; ELL2; INTS7; DPF1; TRIP4; AEBP2; HSPA1B; TRA2A; PAXIP1; IVNS1ABP; KDM2B; JADE2; RELA; DROSHA; DHX15; UIMC1; ANAPC1; TAF7; RB1; NOP14; HSPA5; HSPA1A; SNRNP48; RANBP2; MFAP1; LIG4; PRPF38A; SYNE2; NHEJ1; MED20; YY1; HDAC8; RRP8; TMOD1; GINS3; ELOA; RGPD8; SNRPA; ORC2; SINHCAF; MBIP; TERF2; POLD3; HSP90AB1; SMARCD2; MIDEAS; SMARCC1; U2AF2; POM121C; DYNLL1; HDAC2; RANGAP1; INTS6; MED6; BRPF3; PCGF1; TIPIN; ICE2; ERCC5; TTI2; RPS3; ZCCHC8; RNU6.9; GINS2; ELL; ERI1; SF3B2; ARNT; LSM11; SIRT2; SUPT20H; TSEN2; DPF3; API5; AHCTF1; ANAPC16; RBM41; TAF12; BRD8; SF3B1; RPRD2; BUB3; DDX23; RERE; FAAP24; PAF1; NUP58; SNRPD1; SMAD9; ZRSR2; UBQLN4; COPS5; PLK1; PCGF2; DGCR8; BCCIP; PLCG1; POLR2M; SUPT5H; HEXIM1; BRMS1; TAF1D; TBPL1; ORC5; SNIP1; FLNA; INTS3; SYNE1; INTS8; HUS1B; RNU6.1; HNRNPF; PRPF4; TCF15; EED; RAN; PCGF3; NOL11; ANAPC5; MED21; TERF1; KPNA3; MED31; DPF2; ERCC8; OGT; MCM7; DHX32; HUS1; RBBP5; SNUPN; MRE11; PCNA; FANCE; NUP205; GEMIN5; EZH1; PCGF5; RNF2; INTS6L; GTF2E1; ELOC; DDX5; CORT; RBM17; HDAC4; HDAC6; CWC25; SHMT2; ACTL6A; HNRNPM; CDC16; TSEN54; ELP2; INTS11; SAP30; TRIM28; BRCC3; ORC3; CXXC1; GTF2H1; CEBPB; PRPF40A; KHDC4; TIMELESS; CDC23; RCOR3; WDR5B; ANAPC2; PABPC1; EPOP; MAD2L1; TUT1; SS18L1; POLR2K; PHF21A; FOS; EZH2; ABRAXAS2; SMARCB1; NUP160	3.09572329478051e-07	6.19144658956103e-08
Brain_Cerebellar_Hemisphere	GOCC_NUCLEAR_REPLICATION_FORK	0.0354343036536324	0.259453198084439	0.321775918075361	-0.56513281164076	-1.60764493883604	12	POLD1; BAZ1B; POLD3; TIPIN; ERCC5; SMARCAD1; PCNA; TIMELESS	1	0.259453198084439
Brain_Cerebellar_Hemisphere	GOCC_NUCLEAR_SPECK	0.0552079659994697	0.335793770139635	0.321775918075361	-0.240436337959845	-1.27299195927283	182	CWC22; WAC; SRSF4; ZNF638; SRPK1; ZBTB16; RBBP6; CDK13; EIF4ENIF1; GTF2E2; HBP1; ILRUN; HSPA1B; SMC6; DHX15; RBM4; ALKBH5; HSPA1A; BDNF; CLK3; PATL1; FOXO4; GRK5; PPP4R3A; MAPT; DNAAF1; U2AF2; FAM193B; ELL; SF3B2; CCNL1; ZC3H14; API5; SF3B1; PSME4; HEXIM2; SRSF3; NSL1; ATP6V0A1; SRSF5; NFKBIZ; PRPF4; CIR1	1	0.335793770139635
Brain_Cerebellar_Hemisphere	GOCC_NUCLEAR_UBIQUITIN_LIGASE_COMPLEX	0.0115312555477441	0.135398195877697	0.380730400722792	-0.491762041488045	-1.63367269826313	22	UBE2C; ANAPC1; PCGF1; ANAPC16; PCGF2; PCGF3; ANAPC5; PCGF5; RNF2; CDC16; BRCC3; CDC23; ANAPC2; ANAPC7	1	0.135398195877697
Brain_Cerebellar_Hemisphere	GOCC_NUCLEOID	0.403409090909091	0.78794524189261	0.0878312634480124	0.293161935384819	1.0293036505705	25	DDX28; HSD17B10; HADHB; POLDIP2; TUFM; CLPX; ELAC2; FASTKD2; HADHA	1	0.78794524189261
Brain_Cerebellar_Hemisphere	GOCC_NUCLEOLUS	0.00878397145599162	0.117789843622117	0.380730400722792	-0.221904502721592	-1.31061480193021	428	RPP30; TRERF1; DDX11; JMJD6; DKC1; FTSJ3; PIM1; ATXN1; ZBTB33; WDR33; RPP38; RBBP6; CASK; HERC4; LEO1; SIRT1; PPM1D; NUB1; TDP2; STAU2; TRA2A; MOB1A; EEF1D; KDM2B; BMT2; DROSHA; DHX15; RBM4; NOP14; PPID; THAP2; RETREG1; SNAI1; JAZF1; NHEJ1; BCL6; TRIM27; NOVA1; TXNRD1; RRP8; LYAR; FXR1; DDX31; XPO1; MBIP; DNAJC21; NOL8; PHF6; MPHOSPH8; CAMTA1; SNORD124; STAG3; FAM193B; DDX24; ATM; RPS3; GOLGA3; ERI1; ZNF506; SIRT2; TSEN2; IP6K2; ZC3H14; SCARNA12; RPL5; ZNF692; PDK3; NIN; YPEL3; DDX23; URB1; AGER; MAGI1; YPEL2; RAI14; PNMA1; DGCR8; RPS3A; DDRGK1; SETMAR; PLEKHM1; TAF1D; ERGIC2; PAK1IP1; SNHG7; AKAP8; SRSF5; FLNA; SNHG10; SYNE1; TUT4; HUS1B; SNORA18; GON7; KDM7A; RCC2; SDAD1; NKRF; RAN; DEDD; REXO2; NOL11; SNORA8; TERF1; CEP85; TMA16; HUS1; RBBP5; LLPH; RBM4B; MALT1; SNORD35A; PKMYT1; RPS7; ADARB1; RPL4; RPS13; KRI1; DDX5; EEF1E1; RPL23; PARP1; GTF3C1; BYSL; HNRNPM; TSEN54; SNORA61; MTUS1; NPM1; POMT2; RBM14; REXO4; UBE2N; ITPR3; WRN; NSD2; CHCHD1; TUT1; MAP1S; POLR2K; CC2D1A; SMARCB1; RIOX2; IQSEC1; POLR1B; JPT1; PLK5; ARL6IP4; KIT; WDR46; SNORD89; DFFB; MTX2; WASHC2A; DNAJC2; TAF13; AGTPBP1; ATF3; SRPK2; RGS12; ZNF354A; NARF; SNORD10; DNAJB1; RPL7A; CETN3; CD2BP2	1	0.117789843622117
Brain_Cerebellar_Hemisphere	GOCC_ORGANELLAR_RIBOSOME	0.25	0.648446833930705	0.115240003147781	0.29473147510826	1.14308329537	35	MRPL9; MRPL20; MRPL2; MPV17L2; MRPS18A; MRPL24; MRPL12; MRPS18B; MRPS16; MRPL49; MRPL37; MRPL27; MRPS17; NDUFA7; MRPS15; MRPL55	1	0.648446833930705
Brain_Cerebellar_Hemisphere	GOCC_ORGANELLE_ENVELOPE_LUMEN	0.82646420824295	0.982068541236927	0.0582216241124161	-0.194144747301635	-0.790226171832074	46	PNPT1; PANK2; CACYBP; SORL1; CHCHD4; APP; GOLPH3; TXNIP; THOP1; CCAR1; TUBB; REXO2	1	0.982068541236927
Brain_Cerebellar_Hemisphere	GOCC_ORGANELLE_INNER_MEMBRANE	5.75156536554393e-09	1.92102283209167e-06	0.761460801445585	0.36801926688158	2.01783593815733	257	COQ10A; EMD; SFXN2; DPY19L3; PLSCR3; FPGS; SLC25A10; GCAT; BDH1; SIGMAR1; COQ4; SLC25A16; TM7SF2; SLC25A29; PSEN1; P2RX6; CLU; MRPL9; SLC25A32; TIMM50; SLC25A11; MRPL20; HADHB; CKMT1B; MRPL2; STAR; ACAD9; NDUFAF3; MPV17L2; CPT2; LDHD; SLC25A6; TMEM177; TOR1AIP1; IMMT; FDXR; MPC1; COQ5; SLC25A20; MTX1; SLC25A1; CKMT2; TIMM17A; LETM1; SLC25A45; CLPX; MRPS18A; SLC25A35; SLC25A15; SLC25A33; ATP5PB; OXA1L; MRPL24; UCP2; MRPL12; MRPS18B; DELE1; SLC25A37; CRAT; TMX4; MICOS13; COX18; NNT; DMAC2L; MPC2; CYP27A1; MRPS23; SPNS1; SDHC; TMEM201; SLC25A39; PHB2; FASTKD2; TMEM14EP; MRPS16; FOXRED1; P2RX5; TMEM14B; HADHA; MRPL49; PTGS2; MRPL37; HIGD1A; IFI6; MRPL27; GHITM; NDUFS1; SLC25A23; MRPS17; RCC1L; PARL; TTC19; TIMM13; MPV17; NDUFS3; ATP5MC1; UQCC3; CYC1; NDUFA7; PMPCA; NRM; MRPS15; MRPL55; DNAJC30; TIMM10; PTPMT1; PINK1; PTCD3; NDUFV3; NDUFA13; THEM4; TMEM14C; MRPS25; SFXN4; DUSP18; SMDT1; SLC25A5; SPG7; NDUFB5; ATP5PD; COA1; CHCHD10; MTG2; SPHK2; AFG3L2; SLC25A22; SFXN3; RSAD2; COX5A; PTPN1; NDUFA5; ALDH18A1; SLC25A43	2.49732968171918e-05	1.92102283209167e-06
Brain_Cerebellar_Hemisphere	GOCC_ORGANELLE_MEMBRANE_CONTACT_SITE	0.314102564102564	0.718225563909774	0.110122263835536	-0.335181964322653	-1.11350120153069	22	TMCC1; BCL2L10; ATG5; SACM1L; SERAC1; ESYT3	1	0.718225563909774
Brain_Cerebellar_Hemisphere	GOCC_ORGANELLE_SUBCOMPARTMENT	0.012446868701703	0.14147723534763	0.380730400722792	0.206914842328314	1.25560618088259	743	TRAPPC2L; EMD; POMGNT1; ARFGAP2; PEX16; GPAA1; SLC35B2; HLA.C; FKRP; GORASP1; B3GALT6; CYB5R1; RAB36; GAL3ST3; PIGZ; TMED4; HLA.E; PREB; CABP7; HSD11B1; ARF3; SIGMAR1; MANEAL; DOLK; C17orf75; YIF1A; SRI; CYB5R3; DDOST; APH1A; RAB34; IL17RD; ST3GAL6; ARFIP2; TM7SF2; PTGES2; DIPK1B; PIGO; PHETA1; CASQ1; TAPBPL; CLCC1; MBOAT2; G6PC3; MOSPD3; UCHL1; TRAPPC6A; ST3GAL4; PSEN1; RABEPK; LEPROT; ZDHHC6; SSR4; SPCS1; B4GALT7; PGAP3; LGR6; UBXN1; PCYT2; ZDHHC12; ICMT; CHST14; P4HTM; TMEM87A; MGST1; BSCL2; ERMARD; STX5; TMEM208; ANXA7; FZD6; GBP4; AGPAT1; LPIN3; NOMO1; SLC37A4; LAP3; SLC39A13; SLC16A11; ORMDL3; FKTN; CREB3L4; UNC93B1; WLS; PSKH1; CDIPT; NECAB3; TEX261; RNF5; GASK1B; PIGT; RHBDF1; MPDU1; GOLGA1; RGS20; PI4K2B; ACSL5; ESYT1; KIAA0319L; LFNG; TMEM203; PIGX; KDELR1; DSEL; RAB2B; ARFGAP3; DBNL; ZDHHC23; RNF170; MAP3K5; ABCA1; B4GALT3; EPHX1; EGFR; CHID1; SCARB2; ZDHHC4; PI4K2A; STX12; AP4S1; REEP2; TEX264; HLA.DQA2; HYAL2; PLD3; BSG; GOSR2; EMC10; ELOVL2; FAXDC2; GRIA1; TAP2; NAPA; REEP1; RXYLT1; ECE2; SLC9A8; SCD5; ATP2A3; MARCHF2; KDSR; SLC35B1; AMFR; SRPRA; ARHGAP32; ARMH3; CHP1; NOTCH2; LRRC8B; GBA; ABHD12; TOR1A; AP1B1; ERLIN2; CD74; ABCB9; ATG9A; HLA.DPA1; RHOBTB3; BCAP31; UBXN8; SLC9A1; CCDC115; HLA.DRB1; CH25H; ICA1; BFAR; CSPG5; SREBF2; ATF6B; ST3GAL3; RFT1; RNF26; TMEM130; SLC2A4; GOLT1A; NPLOC4; HLA.B; PTGS2; SPPL2B; FAM20B; HRC; SLC27A4; CYP46A1; PLOD2; ABHD4; PIGM; FADS1; COPG1; PLD2; MARCHF9; SLC35A3; TAP1; EXT2; SCAP; PLPP3; FUT4; ARL1; SEZ6L2; DHDDS; FAF1; CASP4; AP1M1; TMED10; ST3GAL2; OST4; MGAT5B; ATG2A; SLC2A1; HSD17B12; RASIP1; MAP4K2; FAAH; CYB5A; AGPAT3; SLC50A1; HACD1; MX1; ATP6AP2; NAT8L; HMOX1; SAR1B; FZD5; COPE; ARF1; GOLIM4; VAMP7; UBB; DOLPP1; HLA.F; RAB31; SCARA3; MR1; SLC39A1; GLG1; CYBA; B3GALNT2; CTSZ; PIK3C2A	1	0.14147723534763
Brain_Cerebellar_Hemisphere	GOCC_OUTER_MEMBRANE	0.115315315315315	0.459410845765571	0.175204047558551	0.254751705642168	1.21712721552395	105	EMD; TOMM40L; MSTO1; SNN; SIGMAR1; CYB5R3; MIEF2; BPHL; PSEN1; NLRX1; LETMD1; MGST1; VAT1; HADHB; MFN1; NME1; ACACB; MTARC2; IMMT; MTX1; ACSL5; CPT1A	1	0.459410845765571
Brain_Cerebellar_Hemisphere	GOCC_OUTER_MITOCHONDRIAL_MEMBRANE_PROTEIN_COMPLEX	0.0153968577651636	0.160704702923895	0.380730400722792	0.652434763641297	1.75846170709602	10	TOMM40L; MFN1; IMMT; MTX1; MICOS13	1	0.160704702923895
Brain_Cerebellar_Hemisphere	GOCC_OXIDOREDUCTASE_COMPLEX	0.0192272664587764	0.17728606635104	0.352487857583619	0.385848614701668	1.56672654689489	45	CYB5R3; GCSH; GPD1; NOXA1; GMPR; BCKDK; SDHC; DUOX1; FOXRED1; PDHB; OGDH; NDUFS1; GMPR2; NDUFS3; UQCC3; CYC1; NDUFA7; CYBA; NDUFV3; NDUFA13; NDUFB5; OGDHL; NDUFA5; BCKDHA; UQCRC1	1	0.17728606635104
Brain_Cerebellar_Hemisphere	GOCC_PCG_PROTEIN_COMPLEX	0.00112162707451336	0.029695760716689	0.45505986738723	-0.545322810739801	-1.91790929293172	26	RYBP; SIRT1; AEBP2; KDM2B; YY1; HDAC2; PCGF1; PCGF2; EED; PCGF3; EZH1; PCGF5; RNF2	1	0.029695760716689
Brain_Cerebellar_Hemisphere	GOCC_PEPTIDASE_COMPLEX	0.129390018484288	0.481002962550325	0.166933848713193	0.304995940025855	1.24898686554407	47	GPAA1; PAAF1; PSMB4; PSMB10; SPCS1; RAD23A; PSMD4; PSMB2; PIGT	1	0.481002962550325
Brain_Cerebellar_Hemisphere	GOCC_PERIKARYON	0.0755939524838013	0.373104189044039	0.241339976815091	-0.293825185021517	-1.33136319767039	73	KCNB1; OPRM1; MAP2K4; GAP43; GIGYF2; KLHL24; HTR5A; GNRH1; APP; CHRNA10; SIRT2; ASTN1; G3BP1; PCSK2; FLNA; RCVRN; PAM; ERCC8; GJC2; CCK; CRYAB; TMEM100; NEURL1; EPHA4; KCNA2; HDAC6	1	0.373104189044039
Brain_Cerebellar_Hemisphere	GOCC_PERINUCLEAR_REGION_OF_CYTOPLASM	0.569965870307167	0.881022359869605	0.0645031249656493	0.171400305395879	0.961255680896284	309	TAF10; TRAPPC2L; ARF5; CABP7; ARF3; CX3CR1; RAB34; PTGES2; TP53BP2; APEX1; PSEN1; CLU; ERBB2; SLC2A10; TRAF4; TLR4; NDRG2; NME1; GTPBP4; GSN; GBP4; TARBP2; PLAAT3; APLN; SLC39A13; SELE; HECTD3; RAB4B; ATRAID; GOLGA1; HMGB2; ANKRD13A; PTN; WWC1; TMEM192; TAMALIN; ABCA1; MT3; EGFR; SELENOM; PRKACA; HYAL2; BCL3; RNF207; NANOS3; PPM1F; COPS6; EXOC3; SLC1A3; OBSL1; NCS1; XRCC3; AMFR; HSF1; THBS3; ANXA6; BCAP31; NMRAL1; CLIC1; SLC9A1; ALOX5; LAMP1; TESK1; TMEM134; TRAPPC12; ANGEL1; FLOT2; SLC2A4; CIB1; AGTR2; EHD1; RAB40C; KAT5; REP15; NUPR1; PRKCA; CHGA; SEPTIN2; BSPRY; TRIP10; FAF1; KCNS2; MSN; CDKN1A; RASIP1; GAPDH; MX1; HMOX1; RAPGEF1; FZD5; ARF1; VAMP7; PDE9A; PINK1; YBX3	1	0.881022359869605
Brain_Cerebellar_Hemisphere	GOCC_PHAGOCYTIC_CUP	0.916515426497278	0.994220949059659	0.0452247443372884	0.228809893109211	0.636004442013034	11	TLR4; TRIP10; RAB31; AIF1; MEGF10	1	0.994220949059659
Brain_Cerebellar_Hemisphere	GOCC_PHAGOCYTIC_VESICLE	0.455373406193078	0.830071926822144	0.0791316651768349	0.231299313636538	0.990524893856275	59	HLA.C; HLA.E; RAB34; PLA2G5; GSN; UNC93B1; ABCA1; STX12; ATP6V0E1; TAP2; LAMP1; MPO; HLA.B; TAP1; ATP6V0D1; RAPGEF1; VAMP7; HLA.F; RAB31; CYBA; SYT7	1	0.830071926822144
Brain_Cerebellar_Hemisphere	GOCC_PHAGOCYTIC_VESICLE_MEMBRANE	0.394052044609665	0.782777284272906	0.0880945010398517	0.26204838944212	1.027341782603	37	HLA.C; HLA.E; RAB34; ATP6V0E1; TAP2; LAMP1; HLA.B; TAP1; ATP6V0D1; RAPGEF1; VAMP7; HLA.F; RAB31; CYBA; SYT7	1	0.782777284272906
Brain_Cerebellar_Hemisphere	GOCC_PHAGOPHORE_ASSEMBLY_SITE	0.606382978723404	0.900296576359118	0.0723570851036907	-0.291637492954646	-0.867809231674524	14	ILRUN; ATG5; ULK2; TRAPPC8; WIPI1	1	0.900296576359118
Brain_Cerebellar_Hemisphere	GOCC_PHAGOPHORE_ASSEMBLY_SITE_MEMBRANE	0.713024282560706	0.946266241806865	0.066132620475844	-0.296000782377288	-0.79822949589337	10	ATG5; ULK2	1	0.946266241806865
Brain_Cerebellar_Hemisphere	GOCC_PHOSPHATASE_COMPLEX	0.39873417721519	0.785403113823305	0.0946646223153342	-0.292932880897184	-1.01900881091921	25	PPP2R2D; PPP4R2; PPP2CA; PPP2R2C; PPP3R1; PPP4R4; CNEP1R1; PPP4R1L; PPP1R15A; PPP4R1; PPP1R3B	1	0.785403113823305
Brain_Cerebellar_Hemisphere	GOCC_PHOSPHATIDYLINOSITOL_3_KINASE_COMPLEX	0.762749445676275	0.962507573854316	0.0630790410571939	-0.278199981681802	-0.767427573840738	11	PIK3R3; SOCS5	1	0.962507573854316
Brain_Cerebellar_Hemisphere	GOCC_PHOTORECEPTOR_CONNECTING_CILIUM	0.892921960072595	0.991577276377291	0.0464154956843849	0.237662080425767	0.660610154547386	11	USH1G; IFT52	1	0.991577276377291
Brain_Cerebellar_Hemisphere	GOCC_PHOTORECEPTOR_INNER_SEGMENT	0.166030534351145	0.536477341849149	0.148261500475107	0.379221115910673	1.26702575998257	20	USH1G; PRPH2; INHA; BSG; CIB2; ATP1B2; ASRGL1; SLC2A1; GUCA1B	1	0.536477341849149
Brain_Cerebellar_Hemisphere	GOCC_PHOTORECEPTOR_OUTER_SEGMENT	0.799145299145299	0.976246885899352	0.0590954798717342	-0.225768785661057	-0.750021901117913	22	RHO; LYAR; PEX6; WDR19; RCVRN; OCRL; IFT20; IFT140; PDE6B	1	0.976246885899352
Brain_Cerebellar_Hemisphere	GOCC_PIGMENT_GRANULE	0.396963123644252	0.784856562796707	0.0965629554309422	-0.249447517305502	-1.02841946453374	48	GNA13; HSPA5; PDIA4; ATP1B3; P4HB; HSP90AB1; HSP90B1; MREG; CTSB; ATP6V0A1; ATP6V1B2; RAN; HSP90AA1	1	0.784856562796707
Brain_Cerebellar_Hemisphere	GOCC_PLASMA_MEMBRANE_BOUNDED_CELL_PROJECTION_CYTOPLASM	0.0935412026726058	0.409222217838622	0.219250346703755	-0.291512669540025	-1.2752666835052	65	CCDC40; OPRM1; MAP2K4; MNS1; AMBRA1; KLHL17; MAPT; TERF2; DNAAF1; DRC3; DYNLL1; RANGAP1; ATG5; ZC3H14; SPEF1; ARL6; AP3B2	1	0.409222217838622
Brain_Cerebellar_Hemisphere	GOCC_PLASMA_MEMBRANE_PROTEIN_COMPLEX	0.535087719298246	0.866841142818796	0.0689567351672811	0.17944508009218	0.959706486863338	211	TRAF1; HLA.C; NCSTN; HLA.E; GNG13; CDH5; APH1A; CHRNB2; PSEN1; ERBB2; TRAF4; RAMP3; CDH20; VCAM1; RAMP2; GJA4; SHC1; NOXA1; IL6R; CASP10; DAG1; EGFR; LIN7B; HLA.DQA2; INHA; GRIA1; CACNA1G; OLFM2; SLC3A2; SSPN; AMIGO1; ACVR1B; GNG5; SHISA6; ABHD12; SNTA1; DUOX1; CD74; HLA.DPA1; CACNB1; HLA.DRB1; RIPK1; ATP1B2; FLOT2; CNTFR; HLA.B; GNAI2; FXYD1; RNF31; KCNJ16; PRKCA; CACNA1E; CTNNA1; FAF1; KCNS2; IL6; TMED10; APH1B; ITGA6; GNG3; ATP6V0D1; ITGB8; HLA.F; GNA12; ITGAX; MR1; CYBA; NEO1; CATSPERG; VTN; GJB2; DCHS1; CALM3; KCNK6; CFLAR; RAMP1; CATSPER2; FKBP1A; GJB6; SLC6A6; SHISA7; ATP1A2; B2M; PORCN; CD79B; GJA1	1	0.866841142818796
Brain_Cerebellar_Hemisphere	GOCC_PLASMA_MEMBRANE_RAFT	0.496197718631179	0.845561418483743	0.0768736734126542	0.244391273572431	0.969828721356718	41	CHRNB2; SMPD2; P2RY12; SELE; DAG1; PRKACA; MAPK3; FLOT2; FXYD1; CTNNA1; SLC2A1; HMOX1	1	0.845561418483743
Brain_Cerebellar_Hemisphere	GOCC_PLASMA_MEMBRANE_REGION	0.785185185185185	0.970553129899296	0.0668966276500666	-0.154029589882511	-0.917441357027043	458	UPK1A; CTSK; ECT2; KCNB1; OPRM1; GABRB3; GNA13; ADORA2A; ZMYND10; GAP43; SLC12A2; SH3YL1; NPC1L1; CASK; PTPRD; LEPR; RHO; BSND; UNC13A; KCNJ3; ITSN2; RACGAP1; APC; CDH10; KSR1; PKN2; CEMIP; STC1; ATP1B3; CHRNB3; SYNE2; HTR5A; MOSMO; KCND3; SLC39A14; S100P; MAPT; STAMBP; OXTR; CD44; PIP5K1C; CLDN6; HSP90AB1; LRRTM3; SLC7A9; SLC39A5; CBL; CLSTN1; SNAP29; RPS3; ITSN1; APP; DGKI; CHRNA10; GABRG2; SLC34A2; MREG; RIMS1; FSD1; SPEF1; BTBD8; GLRB; KCNJ11; GABBR2; CTSB; MFSD4B; CA4; ADD2; GRM1; ATP2B1; AGER; FCHSD2; ABCC1; ATP6V1B2; ITGA3; DLG1; SYNE1; NUMB; KPNA2; FBXO45; STXBP1; MYH10; SNAP91; OCRL; RPH3A; DNAJA3; PACSIN2; AP2M1; AAK1; ADAM10; CRYAB; RIMS4; BEST1; CSPG4; SLC41A1; C5AR1; ATP1B1; EPHA4; APBA1; TCTN3; CAVIN4; KCNA2; ANK2; SLC6A5; EPHA7; HDAC6; GASK1A; SPRY4	1	0.970553129899296
Brain_Cerebellar_Hemisphere	GOCC_PLASMA_MEMBRANE_SIGNALING_RECEPTOR_COMPLEX	0.994485294117647	1	0.042077210988939	0.144380543531585	0.633777140988417	69	TRAF1; CHRNB2; ERBB2; TRAF4; RAMP3; RAMP2; IL6R; GRIA1; OLFM2; ACVR1B; SHISA6; ABHD12; CNTFR; RNF31; IL6; ITGA6; ITGB8; ITGAX; RAMP1; SHISA7; B2M; PORCN; CD79B; HTRA2	1	1
Brain_Cerebellar_Hemisphere	GOCC_PLATELET_ALPHA_GRANULE	0.302803738317757	0.708391073155011	0.103958471559957	0.288630561054547	1.09087003186969	32	MAGED2; PCYOX1L; CYB5R1; SPARC; CLU; TEX264; PECAM1; TGFB1; TIMP1; APLP2; VWF; SERPINE2; VAMP7	1	0.708391073155011
Brain_Cerebellar_Hemisphere	GOCC_PLATELET_ALPHA_GRANULE_LUMEN	0.329588014981273	0.732547443529842	0.0988903007520636	0.319232985977075	1.09458453786405	22	MAGED2; PCYOX1L; SPARC; CLU	1	0.732547443529842
Brain_Cerebellar_Hemisphere	GOCC_PML_BODY	6.4462138246783e-05	0.00341334883253087	0.538434096309916	-0.532981520369519	-2.08945861433576	40	MAX; MKNK2; ZBTB16; SIRT1; TDP2; SATB1; EIF4ENIF1; SMC6; HMBOX1; RB1; ATRX; PATL1; TRIM27; USP7	0.279894604267532	0.00341334883253087
Brain_Cerebellar_Hemisphere	GOCC_PODOSOME	0.506382978723404	0.850938599858702	0.0817515582532145	-0.315548812542109	-0.938960796136599	14	PTPN12; SH3PXD2A; SH3PXD2B	1	0.850938599858702
Brain_Cerebellar_Hemisphere	GOCC_POLYMERIC_CYTOSKELETAL_FIBER	0.00411153447817234	0.0725413044670279	0.407017918923954	-0.265455146065869	-1.46253381852884	234	BAG2; BIRC5; WHAMM; MNS1; ADORA2A; TUBA8; STAU2; CSPP1; RACGAP1; APC; TTLL11; POLB; KATNA1; KIF3C; SNTB2; KRTAP5.1; DPYSL2; FKBP4; HOOK1; TMOD1; RAC2; MAPT; DYNLL1; FHDC1; TUBGCP4; BICD1; SPECC1L; KATNAL1; GFAP; TPT1; SIRT2; CCT3; FSD1; SPEF1; KRT10; MICAL1; TUBA1C; NIN; TUBGCP3; SKA1; ARL6; EML6; KRTAP5.9; TUBB2A; PPL; NEFM; PLK1; CCT5; LRRC49; FLNA; KLC4; DLG1; EHBP1L1; GSK3A; TUBB; RCC2; HOOK2; PRICKLE4; HSPH1; HID1; TUBE1; NEFL; INCENP; CSNK1D; DNAJA3; SMTNL1; HAUS6; HOOK3; TBCD; GAS8; TUBB3; LMOD1; HDAC6; CCT7; DYNLT2; AURKC; CAMSAP1; ACTN1; TUBA4A; HAUS3; MTUS1; SAXO2	1	0.0725413044670279
Brain_Cerebellar_Hemisphere	GOCC_POLYSOMAL_RIBOSOME	0.0616740088105727	0.345405007656663	0.271288554688953	-0.539947720689701	-1.53600039233724	12	PNPT1; RPL18A; RPL6; RPL32; RPL8; RPL7A; RPS26	1	0.345405007656663
Brain_Cerebellar_Hemisphere	GOCC_POLYSOME	0.0542299349240781	0.333521781076979	0.287857117255149	-0.408248740518252	-1.46047680490465	28	PNPT1; UPF2; RPL18A; FXR1; HDLBP; MSI2; RPS3; RPL6; RPL32; MYH10; RWDD1	1	0.333521781076979
Brain_Cerebellar_Hemisphere	GOCC_POSTSYNAPSE	0.141203703703704	0.496442495126706	0.179782316298324	-0.203245459803324	-1.13798273951428	262	KCNB1; OPRM1; GABRB3; ADORA2A; GAP43; NCK2; SOS1; RAB3GAP1; ADGRB3; CDH10; DROSHA; GOPC; CHRNB3; GSK3B; RPL14; KLHL17; ZMYND8; HTR5A; FXR1; KCND3; MAPT; LRRTM3; CLSTN1; RPS3; ITSN1; APP; ADD1; DGKI; CHRNA10; GABRG2; CTTNBP2; CPT1C; RPL6; GLRB; GABBR2; APBA2; ADD2; GRM1; ATP2B1; AGER; PLCB3; PCLO; FLNA; DIP2A; DLG1; SYNE1; GSK3A; KPNA2; FBXO45; STXBP1; DRD4; NEFL; NPAS4; RPH3A; DNAJA3; STRN4; RTN4; ADAM10; CRYAB; NEURL1; RPS13; SYN1; RNF216; EPHA4; APBA1; ANK2; RPL23; EPHA7; RPL8	1	0.496442495126706
Brain_Cerebellar_Hemisphere	GOCC_POSTSYNAPTIC_CYTOSOL	0.698905109489051	0.940100986803426	0.0579754757571486	0.286156425445355	0.822350960124439	12	CALB1; DAG1; NCS1	1	0.940100986803426
Brain_Cerebellar_Hemisphere	GOCC_POSTSYNAPTIC_DENSITY_MEMBRANE	0.29467680608365	0.703401150090824	0.106729884364606	0.297913730351659	1.11359547490298	31	SIGMAR1; LRFN3; LIN7B; PLPPR4; GRIA1; ATP2B2; SHISA6; SYNDIG1; EFNB3; ABHD17B	1	0.703401150090824
Brain_Cerebellar_Hemisphere	GOCC_POSTSYNAPTIC_MEMBRANE	0.63768115942029	0.916736837137442	0.0619762736001998	0.197868525060182	0.922971419614428	93	SIGMAR1; CHRNB2; P2RX6; GABRA2; GABRA4; DBNL; TAMALIN; DAG1; LRFN3; SLITRK2; LIN7B; P2RY1; GABRG1; PLPPR4; GRIA1; CNTN2; SSPN; ATP2B2; GABRD; SHISA6; SNTA1; SYNDIG1; CSPG5; SLC6A11; GPHN; EFNB3; SEMA4F; ABHD17B; CBLN1; MX1; ATP6AP2	1	0.916736837137442
Brain_Cerebellar_Hemisphere	GOCC_POSTSYNAPTIC_SPECIALIZATION_MEMBRANE	0.643129770992367	0.918030291314686	0.0640703750499722	0.225677899045509	0.898563462468437	42	SIGMAR1; P2RX6; GABRA4; LRFN3; LIN7B; PLPPR4; GRIA1; ATP2B2; SHISA6; SYNDIG1; GPHN; EFNB3; ABHD17B	1	0.918030291314686
Brain_Cerebellar_Hemisphere	GOCC_POTASSIUM_CHANNEL_COMPLEX	0.108459869848156	0.443439505537377	0.199915231309662	-0.354905662907893	-1.33059419523396	34	KCNB1; KCNMB4; KCNJ3; KCND3; KCNJ11; LRRC55; VAMP2; KCNA2; KCNJ14; KCND1; GRIK3	1	0.443439505537377
Brain_Cerebellar_Hemisphere	GOCC_PRC1_COMPLEX	0.0684326710816777	0.359026399663239	0.257206466468838	-0.556093038890724	-1.49962396226968	10	PCGF1; PCGF2; PCGF3; PCGF5; RNF2	1	0.359026399663239
Brain_Cerebellar_Hemisphere	GOCC_PRECATALYTIC_SPLICEOSOME	0.0564853556485356	0.335793770139635	0.276500599254472	-0.474045274948441	-1.54522365443842	20	CWC22; MFAP1; PRPF38A; SF3B2; SF3B1; SNRPD1; SNIP1; PRPF4	1	0.335793770139635
Brain_Cerebellar_Hemisphere	GOCC_PRERIBOSOME	0.400375939849624	0.785403113823305	0.0878312634480124	0.291887480719297	1.03746908006986	26	NOL6; EMG1; MRTO4; RIOK1; RRP9; TBL3; RRP36; FCF1	1	0.785403113823305
Brain_Cerebellar_Hemisphere	GOCC_PRESYNAPSE	0.422374429223744	0.803006585161261	0.0959206777921745	-0.181770738012903	-1.00360664659021	233	OPRM1; RAB15; ADORA2A; CASK; MCTP1; PTPRD; UNC13A; KCNJ3; ITSN2; CDH10; KCNK9; PPFIBP2; BDNF; CEL; RAB3C; FXR1; PIP5K1C; CADPS; SNAP29; GNRH1; ITSN1; APP; DGKI; SYNPR; CTTNBP2; STX7; SH3GL2; SYT4; BIN1; RIMS1; BTBD8; MICAL1; APBA2; ATP2B1; CADPS2; VTI1B; COPS5; RAB40AL; RAB12; PCLO; GAK; VAMP2; FBXO45; STXBP1; SNAP91; SCGN; NEFL; RPH3A; AAK1; CCK; ADAM10; GOT1; RIMS4; SYN1; EPHA4; APBA1; KCNA2; SLC6A5; PNISR; METTL5	1	0.803006585161261
Brain_Cerebellar_Hemisphere	GOCC_PRESYNAPTIC_ACTIVE_ZONE	0.127155172413793	0.479000448389002	0.183023938384487	-0.339199577197945	-1.29975966467447	37	ADORA2A; UNC13A; CDH10; PPFIBP2; APP; RIMS1; ATP2B1; PCLO; STXBP1; RIMS4; SYN1; APBA1; PNISR; UNC13B; SLC32A1; CPLX3; FLOT1; PPFIA3; STX1A; GAD1	1	0.479000448389002
Brain_Cerebellar_Hemisphere	GOCC_PRESYNAPTIC_ACTIVE_ZONE_MEMBRANE	0.966942148760331	1	0.048701086452153	-0.18075971421773	-0.547733888547129	15	CDH10; ATP2B1; STXBP1; APBA1; CPLX3; STX1A; ATP2B4; CNTNAP1	1	1
Brain_Cerebellar_Hemisphere	GOCC_PRESYNAPTIC_MEMBRANE	0.307349665924276	0.712522217060391	0.114266502484433	-0.246274645357113	-1.07736603939563	65	OPRM1; ADORA2A; CASK; PTPRD; UNC13A; KCNJ3; ITSN2; CDH10; ITSN1; RIMS1; ATP2B1; FBXO45; STXBP1; SNAP91; EPHA4; APBA1; KCNA2; SLC6A5; CNTNAP4; PICK1; UNC13B; GRIK3; SLC6A9; CPLX3	1	0.712522217060391
Brain_Cerebellar_Hemisphere	GOCC_PROTEASOME_ACCESSORY_COMPLEX	0.852670349907919	0.986896345096202	0.0491927521045191	0.245808906716034	0.718537738320559	13	PSMD4; ADRM1; PSMD3; PSMD2; PSME3; PSMD7; PSMC2; PSMC3; PSME2; PSMD8; PSMD1; PSMD6; PSMC4	1	0.986896345096202
Brain_Cerebellar_Hemisphere	GOCC_PROTEIN_ACETYLTRANSFERASE_COMPLEX	0.540772532188841	0.867253461525441	0.0787113806986485	-0.240106172655722	-0.926223869344783	38	MAP3K7; JADE2; TAF7; MBIP; BRPF3; SUPT20H; TAF12; BRD8	1	0.867253461525441
Brain_Cerebellar_Hemisphere	GOCC_PROTEIN_COMPLEX_INVOLVED_IN_CELL_ADHESION	0.795154185022026	0.973360379222837	0.0607719451853533	-0.256581653640477	-0.729903110165732	12	ITGA3; ITGA10; ITGA7; ITGA2B; ITGB4; LYN; ITGA5; ITGAM; ITGB2; ITGAX; ITGB8; ITGA6	1	0.973360379222837
Brain_Cerebellar_Hemisphere	GOCC_PROTEIN_DNA_COMPLEX	5.23117299842384e-07	8.11205469969869e-05	0.659444398037935	-0.508826728365132	-2.2759128625671	69	MAX; H2AZ1; H4C12; POLD1; H2AC7; NFE2L2; H2BU1; H3C1; H4C4; H3C13; H2BC5; H3C10; GINS3; H2BC11; H3C6; TERF2; POLD3; H2BC6; MPHOSPH8; H2BC18; ERCC5; DONSON; SLF1; GINS2; SP1; H2AC6; H4C8; H2BC7; H1.0; H1.4; TERF1; MCM7; PCNA; H2BC12; GTF2E1; PARP1; H4C3; RAD52; ST18; NPM1; ORC3	0.00227137531591563	8.11205469969869e-05
Brain_Cerebellar_Hemisphere	GOCC_PROTEIN_KINASE_COMPLEX	0.275053304904051	0.680502250651504	0.118815039412263	-0.275169192041139	-1.11804350143042	45	CCNB1; IKBKB; CDK13; MAP3K7; RB1; CCNA2; CKS2; IGF1R; CCNP; PHKA2; BCCIP; ACVR2B; PCNA; CCNF; CDKN2D	1	0.680502250651504
Brain_Cerebellar_Hemisphere	GOCC_PROTEIN_LIPID_COMPLEX	0.266423357664234	0.66945035820492	0.110564716336619	0.413310780168553	1.1877647561903	12	CLU; APOL1; PLTP; LDLR	1	0.66945035820492
Brain_Cerebellar_Hemisphere	GOCC_PROTON_TRANSPORTING_ATP_SYNTHASE_COMPLEX	0.0546448087431694	0.3346512828813	0.261663521711573	0.5366837100171	1.446486002095	10	ATP5PB; DMAC2L; ATP5MC1; ATP5PD; ATP5F1C; PPIF	1	0.3346512828813
Brain_Cerebellar_Hemisphere	GOCC_PROTON_TRANSPORTING_TWO_SECTOR_ATPASE_COMPLEX	0.3327239488117	0.733343850629646	0.096887770327544	0.300653273730746	1.08824274216747	27	ATP6V0E1; ATP5PB; DMAC2L; CCDC115; ATP5MC1; ATP6AP2; ATP6V0D1; ATP5PD; TCIRG1; ATP5F1C; PPIF; ATP6V1E1; ATP6V0E2; ATP6AP1	1	0.733343850629646
Brain_Cerebellar_Hemisphere	GOCC_PROTON_TRANSPORTING_TWO_SECTOR_ATPASE_COMPLEX_PROTON_TRANSPORTING_DOMAIN	0.263157894736842	0.664320685434517	0.11331290842208	0.396258554234321	1.17622193136291	14	ATP6V0E1; ATP5PB; DMAC2L; ATP5MC1; ATP6V0D1; ATP5PD; TCIRG1	1	0.664320685434517
Brain_Cerebellar_Hemisphere	GOCC_PROTON_TRANSPORTING_V_TYPE_ATPASE_COMPLEX	0.988461538461539	1	0.0444181153081573	0.166835120333273	0.514857843597257	16	ATP6V0E1; CCDC115; ATP6AP2; ATP6V0D1; TCIRG1; ATP6V0E2; ATP6AP1	1	1
Brain_Cerebellar_Hemisphere	GOCC_P_BODY	0.744014732965009	0.956462560975302	0.0554793308704233	0.216057145742906	0.830652904732911	33	MOV10; SAMD4B; POLR2G; TRIM21; AJUBA; NANOS3; WTIP; AGO4	1	0.956462560975302
Brain_Cerebellar_Hemisphere	GOCC_RECEPTOR_COMPLEX	0.298372513562387	0.704345759629691	0.102821842840815	0.210699763743075	1.0706570889489	151	DDR1; TRAF1; GFRA3; TM7SF2; CHRNB2; ARNT2; P2RX6; ERBB2; GABRA2; TRAF4; TLR4; RAMP3; NT5DC3; RAMP2; MERTK; GABRA4; IL6R; EGFR; GPR61; GABRG1; VIPR1; GRIA1; LDLR; OLFM2; EPHA1; ACVR1B; NOTCH2; GABRD; SHISA6; ABHD12; CD74; DDR2; LIFR; RIPK1; FGFR2; IL11RA; CNTFR	1	0.704345759629691
Brain_Cerebellar_Hemisphere	GOCC_RECYCLING_ENDOSOME	0.945887445887446	1	0.0518457624865066	-0.154052844725613	-0.712269813451302	80	RAB15; MCTP1; VPS50; ATP11B; PHETA2; OPTN; SORL1; TUBGCP4; ITSN1; APP; STX7; SCAMP3; FCHSD2; VTI1B; RAB12	1	1
Brain_Cerebellar_Hemisphere	GOCC_RECYCLING_ENDOSOME_MEMBRANE	0.637707948243993	0.916736837137442	0.0629394692018967	0.233642555865724	0.90330778051477	34	HLA.C; HLA.E; LAMP5; STX12; GRIA1; ACAP1; HLA.B; EHD1; RAP2B; ABHD17B	1	0.916736837137442
Brain_Cerebellar_Hemisphere	GOCC_REGION_OF_CYTOSOL	0.742173112338858	0.956462560975302	0.0555947097758869	0.275513625384176	0.805369259824018	13	CALB1; DAG1; NCS1	1	0.956462560975302
Brain_Cerebellar_Hemisphere	GOCC_REPLICATION_FORK	0.0638297872340426	0.34993552546744	0.261663521711573	-0.420287168450948	-1.47815688285346	26	TP53BP1; POLD1; BAZ1B; BCL6; RFC4; POLD3; TIPIN; ERCC5; DONSON; UBE2B	1	0.34993552546744
Brain_Cerebellar_Hemisphere	GOCC_RESPIRASOME	0.0497237569060774	0.320803198345004	0.276500599254472	0.373477092641745	1.43586934274889	33	OXA1L; NNT; SDHC; FOXRED1; HIGD1A; NDUFS1; TTC19; NDUFS3; UQCC3; CYC1; NDUFA7; NDUFV3; NDUFA13; NDUFB5; COX5A; NDUFA5; UQCRC1; COX6B2; COX15	1	0.320803198345004
Brain_Cerebellar_Hemisphere	GOCC_RESPIRATORY_CHAIN_COMPLEX	0.280961182994455	0.687773487773488	0.107972360317345	0.304549977932743	1.1183317999325	28	SDHC; FOXRED1; NDUFS1; NDUFS3; UQCC3; CYC1; NDUFA7; NDUFV3; NDUFA13; NDUFB5; COX5A; NDUFA5; UQCRC1; COX6B2	1	0.687773487773488
Brain_Cerebellar_Hemisphere	GOCC_RIBONUCLEOPROTEIN_COMPLEX	0.0470057672994513	0.309240972142754	0.321775918075361	-0.21856745007157	-1.22823572443174	276	RPP30; CWC22; NUP62; JMJD6; MRPS5; PIH1D2; DKC1; FTSJ3; SSB; RPP38; PNPT1; UPF2; RPL18A; HSPA1B; TRA2A; IVNS1ABP; DHX15; NOP14; MRPL50; HSPA1A; SNRNP48; MFAP1; PRPF38A; RPL14; FXR1; DDX1; HDLBP; MRPS6; XPO1; SNRPA; MSI2; U2AF2; AGO3; RPS3; ZCCHC8; MRPL18; RNU6.9; TIAL1; ERI1; SF3B2; RPL6; LSM11; MRPL19; ZC3H14; API5; RBM41; TEFM; CELF4; RPL5; SF3B1; DDX23; DCP2; SNRPD1; ZRSR2; RPS3A; HEXIM1; G3BP1; IGHMBP2; SNIP1; RPL32; RNU6.1; HNRNPF; PRPF4; DAZAP1; RPS5; MYH10; RWDD1; DHX32; RPL35A; RPS7; RPL4; RPS13; KRI1; DDX5; RPS16; RBM17; RPL23; GTF3C1; RPL8; BYSL; CWC25	1	0.309240972142754
Brain_Cerebellar_Hemisphere	GOCC_RIBONUCLEOPROTEIN_GRANULE	0.0249345863401284	0.206180812322908	0.352487857583619	-0.300117836790243	-1.4504264843805	99	GIGYF2; UPF2; EIF4ENIF1; ROCK2; RBM4; ROCK1; FASTKD5; LIG4; PATL1; FXR1; DDX1; CNOT2; PIWIL4; GABPB1; MAPT; AGO3; OGFOD1; TIAL1; RPL6; DCP2; DHX30; CNOT3; SERPINB1; G3BP1; ZFAND1; SYNE1; TUT4; NFKBIZ; TUBB	1	0.206180812322908
Brain_Cerebellar_Hemisphere	GOCC_RIBOSOMAL_SUBUNIT	0.903846153846154	0.99361953241137	0.053347785067549	-0.168425246665683	-0.762549324135814	72	MRPS5; RPL18A; MRPL50; RPL14; MRPS6; RPS3; MRPL18; RPL6; MRPL19; RPL5; RPS3A; RPL32; RPS5; RPL35A; RPS7; RPL4; RPS13; RPS16; RPL23; RPL8; RPL29; MRPL21; MTERF4	1	0.99361953241137
Brain_Cerebellar_Hemisphere	GOCC_RIBOSOME	0.981884057971014	1	0.0419926218968594	0.14150310024093	0.657364849078212	89	RPS6KL1; APEX1; MRPL9; RBM3; MRPL20; MRPL2; RPS19; MPV17L2; RPL13; RPL28; MRPS18A; MRPL24; MRPL12; MRPS18B; EIF2D; MRPS23; MRPS16; MRPL49; MRPL37; MRPL27; MRPS17; RPS15; NDUFA7; MRPS15; MRPL55; PTCD3; MRPS25	1	1
Brain_Cerebellar_Hemisphere	GOCC_RNA_POLYMERASE_COMPLEX	0.628465804066543	0.912641645905328	0.0636424081651019	0.222068018426608	0.909389279899	47	TAF10; GTF2H3; RECQL5; TAF11; POLR2G; TP53; TAF9B; TAF4; POLR3H; RTF1	1	0.912641645905328
Brain_Cerebellar_Hemisphere	GOCC_RNA_POLYMERASE_II_HOLOENZYME	0.475746268656716	0.836726567329624	0.0780892306943345	0.249353861940543	0.977756962123429	38	TAF10; GTF2H3; RECQL5; TAF11; POLR2G; TP53; TAF9B; TAF4; RTF1	1	0.836726567329624
Brain_Cerebellar_Hemisphere	GOCC_RNA_POLYMERASE_II_TRANSCRIPTION_REGULATOR_COMPLEX	0.427645788336933	0.808375277735726	0.0919686140000427	-0.225141826555916	-1.02014925000689	73	MAX; TAF3; HMGA1; MED17; ING2; GTF2E2; TRIP4; TAF7; RB1	1	0.808375277735726
Brain_Cerebellar_Hemisphere	GOCC_ROUGH_ENDOPLASMIC_RETICULUM	0.684873949579832	0.936705133034277	0.0656813601934011	-0.226318068704186	-0.841279535740684	31	TMCC1; HTR5A; PLOD3; GNRH1; APP; RPL6; CA4; SFTPA2; PKM; STAU1	1	0.936705133034277
Brain_Cerebellar_Hemisphere	GOCC_ROUGH_ENDOPLASMIC_RETICULUM_MEMBRANE	0.906934306569343	0.993908722882419	0.0459538081039063	0.225057107310657	0.6467648873923	12	SSR4; SRPRA; PLOD2; NAT8L	1	0.993908722882419
Brain_Cerebellar_Hemisphere	GOCC_RUFFLE	0.776536312849162	0.967930957612815	0.0540088272801684	0.188213353678541	0.847537141639202	79	ARFIP2; PODXL; FAM107A; ARHGEF26; PARD6A; TLR4; NME1; GSN; CAPG; RINL; WWC1; DBNL	1	0.967930957612815
Brain_Cerebellar_Hemisphere	GOCC_RUFFLE_MEMBRANE	0.904255319148936	0.993742494493718	0.0531298054705469	-0.180770672314911	-0.724453621464808	43	SH3YL1; APC; KSR1; PIP5K1C; RPS3	1	0.993742494493718
Brain_Cerebellar_Hemisphere	GOCC_SAGA_TYPE_COMPLEX	0.620300751879699	0.908073454032925	0.0650877566917313	0.301302079447489	0.894360790510071	14	TAF10; TAF9B; TAF4	1	0.908073454032925
Brain_Cerebellar_Hemisphere	GOCC_SARCOLEMMA	0.724014336917563	0.950610901389797	0.0554793308704233	0.199195447827898	0.872420046688188	64	FKRP; NCSTN; SRI; CASQ1; TRIM72; PSEN1; VCAM1; DAG1; BSG; SLC8A2; SSPN; SNTA1; CIB2; SLC9A1; CACNB1; LAMP1; SLC2A4; CIB1; FXYD1	1	0.950610901389797
Brain_Cerebellar_Hemisphere	GOCC_SARCOPLASM	0.579741379310345	0.886351080621661	0.0753093764172773	-0.235574590586805	-0.902684942582488	37	RYR2; SYNE2; MTMR12; FSD2; JPH1; MANF; HSP90B1; MRLN; ATP2A1; RYR1	1	0.886351080621661
Brain_Cerebellar_Hemisphere	GOCC_SARCOPLASMIC_RETICULUM_MEMBRANE	0.467368421052632	0.835083733328544	0.0855356947987884	-0.308427386047801	-0.980340909929703	18	RYR2; SYNE2; JPH1; MRLN; ATP2A1; RYR1; CAMK2D	1	0.835083733328544
Brain_Cerebellar_Hemisphere	GOCC_SCF_UBIQUITIN_LIGASE_COMPLEX	0.0225547465643959	0.195865419165214	0.352487857583619	-0.437937379238473	-1.56668550542638	28	CUL1; FBXO33; FBH1; CUL2; CKS2; CACYBP; FBXL20; CUL4A; FBXO45; FBXL2; CCNF	1	0.195865419165214
Brain_Cerebellar_Hemisphere	GOCC_SCHAFFER_COLLATERAL_CA1_SYNAPSE	0.567685589519651	0.879952967167017	0.0770736734944102	-0.244347882826381	-0.918237462831086	35	PTPRD; SH3GL2; GRM1; PLCG1; NEFL; SYN1; RNF216; EPHA4; APBA1; EPHA7	1	0.879952967167017
Brain_Cerebellar_Hemisphere	GOCC_SECRETORY_GRANULE	0.239864864864865	0.641404811663432	0.112378519110475	0.191780121350357	1.08162893388637	327	MAGED2; APEH; PCYOX1L; HLA.C; CYB5R1; NCSTN; TEX22; ILF2; PFKL; AGA; SRI; CYB5R3; DDOST; SPARC; PTGES2; SLC44A2; PSEN1; FUCA2; CLU; GSTP1; SMPD1; DSN1; MGST1; VAT1; ADA2; CTSL; ANXA7; GSN; APRT; TMEM179B; GYG1; ACTR1B; HGSNAT; ORMDL3; GNS; GM2A; RAB4B; PYGB; SCG3; GOLGA1; FAM3C; DNASE1L1; IMPDH2; DBNL; ANXA2; NPC2; CST3; NHLRC3; RAB5C; COTL1; PLEKHO2; TEX264; PRKACA; EXOC3L1; BSG; STX3; PRCP; EXOC3; AZU1; PECAM1; NCS1; CLEC3B; NIT2; CD93; SPAG8; EPX; TOR1A; TGFB1; ALOX5; LAMP1; ARHGAP9; ICA1; MPO; TIMP1; SLC2A4; TEKT3; HLA.B; PSMA5; PRSS55; CHGA; RAP2B; SCG5; CTNNA1; GPI; AP1M1; TMED10; PGM1; VEZT; CD300A; APLP2; ATP6AP2; VWF; SERPINE2; CD63; GSDMD; LAIR1; VAMP7; RAB31; PLA1A; ITGAX; CYBA; CTSZ	1	0.641404811663432
Brain_Cerebellar_Hemisphere	GOCC_SECRETORY_GRANULE_MEMBRANE	0.335753176043557	0.735540005237702	0.0959206777921745	0.214023632295419	1.0529907478604	125	HLA.C; CYB5R1; NCSTN; SRI; DDOST; SPARC; SLC44A2; PSEN1; MGST1; ANXA7; TMEM179B; HGSNAT; ORMDL3; RAB4B; SCG3; RAB5C; BSG; STX3; PRCP; EXOC3; AZU1; PECAM1; CD93; LAMP1; ICA1; TEKT3; HLA.B; RAP2B; AP1M1; TMED10; CD300A; APLP2; ATP6AP2; CD63; LAIR1; VAMP7; RAB31; PLA1A; ITGAX; CYBA	1	0.735540005237702
Brain_Cerebellar_Hemisphere	GOCC_SECRETORY_VESICLE	0.656093489148581	0.924541693705386	0.0567672387487446	0.163835278389947	0.945045254993934	409	MAGED2; APEH; PCYOX1L; HLA.C; CYB5R1; NCSTN; TEX22; ILF2; PFKL; AGA; SRI; CYB5R3; DDOST; SPARC; APH1A; PTGES2; SLC44A2; LAMP5; PSEN1; FUCA2; CLU; GSTP1; SMPD1; GABRA2; DSN1; MGST1; VAT1; ADA2; CTSL; ANXA7; SLC2A8; GSN; APRT; TMEM179B; GYG1; ACTR1B; HGSNAT; ORMDL3; RNF112; GNS; GM2A; RAB4B; PYGB; SCG3; GOLGA1; FAM3C; DNASE1L1; IMPDH2; DBNL; GIPC1; MT3; ANXA2; NPC2; CST3; NHLRC3; STX12; RAB5C; COTL1; PLEKHO2; TEX264; PRKACA; EXOC3L1; BSG; STX3; PRCP; GRIA1; EXOC3; AZU1; PECAM1; NCS1; CLEC3B	1	0.924541693705386
Brain_Cerebellar_Hemisphere	GOCC_SEX_CHROMOSOME	0.00375355985007737	0.0693530079533444	0.431707695803346	-0.655944509229777	-1.90663351268893	13	BIRC2; LRIF1; SMC6; SMARCC1; UBE2B; PCGF2; PCGF3; PCGF5; RNF2	1	0.0693530079533444
Brain_Cerebellar_Hemisphere	GOCC_SIDE_OF_MEMBRANE	0.0483592400690846	0.315753113353332	0.271288554688953	0.246447884288193	1.29826713964364	185	TRAF1; HLA.C; GFRA3; HLA.E; GNG13; BDH1; CX3CR1; CDH5; CHRNB2; G6PD; P2RY12; FERMT2; TLR4; VCAM1; TNFRSF13C; GM2A; ADGRA3; TNK1; ESYT1; THBD; TNFRSF18; RGS8; IL6R; MAP3K5; CXCL12; DAG1; LILRB1; HLA.DQA2; HYAL2; ICAM1; PTPN3; LDLR; THY1; LY6G5B; GNG5; YES1; CXCL10; CD74; HLA.DPA1; BCAP31; LAMP1; HLA.DRB1; LIFR; ATP1B2; IL11RA; TNFRSF4; CNTFR; SLC2A4; HLA.B; GNAI2; GSR; SPPL2B; F2; RNF31	1	0.315753113353332
Brain_Cerebellar_Hemisphere	GOCC_SITE_OF_DNA_DAMAGE	0.0202830868552971	0.182716106069917	0.352487857583619	-0.405463183505511	-1.54094876012698	36	TP53BP1; SMC6; WDR76; EXD2; ACTR3; ELOA; SLF1; UBQLN4; SETMAR; INTS3; HUS1B; SMARCAD1; HUS1; MRE11; PARP1; NKX3.1; TIMELESS	1	0.182716106069917
Brain_Cerebellar_Hemisphere	GOCC_SITE_OF_DOUBLE_STRAND_BREAK	0.1	0.424206897514271	0.206587922696891	-0.390912814131727	-1.37484679566625	26	TP53BP1; SMC6; ACTR3; SLF1; SETMAR; INTS3; HUS1B; SMARCAD1; HUS1; MRE11; PARP1; TIMELESS; INIP	1	0.424206897514271
Brain_Cerebellar_Hemisphere	GOCC_SITE_OF_POLARIZED_GROWTH	0.948148148148148	1	0.0445961615888961	0.157268491237419	0.724089930140412	86	SIGMAR1; LAMP5; PSEN1; NDRG2; DBNL; KATNB1; PI4K2A; ORAI2; STX3; EXOC3; AMFR; GPRIN1; THY1; ARHGAP4; CDK5; TOR1A; PTBP2; KIF21B; CIB1	1	1
Brain_Cerebellar_Hemisphere	GOCC_SMALL_NUCLEAR_RIBONUCLEOPROTEIN_COMPLEX	0.271149674620391	0.676627521380308	0.120985142145252	-0.305345407435877	-1.14478541521883	34	SNRPA; RNU6.9; SF3B2; LSM11; SF3B1; DDX23; SNRPD1; HEXIM1; RNU6.1; PRPF4	1	0.676627521380308
Brain_Cerebellar_Hemisphere	GOCC_SMALL_RIBOSOMAL_SUBUNIT	0.865509761388286	0.986896345096202	0.0560595875032335	-0.203768290240174	-0.728964555023648	28	MRPS5; MRPS6; RPS3; RPS3A; RPS5; RPS7; RPS13; RPS16	1	0.986896345096202
Brain_Cerebellar_Hemisphere	GOCC_SMALL_SUBUNIT_PROCESSOME	0.295112781954887	0.703668148955585	0.105920292736253	0.385634562797559	1.1446865320813	14	NOL6; EMG1; RRP9; TBL3; FCF1	1	0.703668148955585
Brain_Cerebellar_Hemisphere	GOCC_SMOOTH_ENDOPLASMIC_RETICULUM	0.506382978723404	0.850938599858702	0.0817515582532145	-0.315652534419324	-0.939269435473954	14	RYR2; HSPA5; SLMAP; APP	1	0.850938599858702
Brain_Cerebellar_Hemisphere	GOCC_SM_LIKE_PROTEIN_FAMILY_COMPLEX	0.578389830508475	0.885448916408669	0.0745500777420554	-0.237153899850007	-0.919346341028887	39	SNRPA; RNU6.9; SF3B2; LSM11; SF3B1; DDX23; SNRPD1; HEXIM1; RNU6.1; PRPF4	1	0.885448916408669
Brain_Cerebellar_Hemisphere	GOCC_SNARE_COMPLEX	0.353271028037383	0.749708115219119	0.0946646223153342	0.278633800130313	1.05308759168675	32	STX5; DOC2B; CPLX2; STX12; STX3; GOSR2; NAPA; NAPG; SNX4; STX1B; VAMP7	1	0.749708115219119
Brain_Cerebellar_Hemisphere	GOCC_SNO_S_RNA_CONTAINING_RIBONUCLEOPROTEIN_COMPLEX	0.383259911894273	0.772210922248229	0.0995791200495904	-0.374106081699148	-1.06422726913569	12	RPP30; DKC1	1	0.772210922248229
Brain_Cerebellar_Hemisphere	GOCC_SODIUM_CHANNEL_COMPLEX	0.961748633879781	1	0.0431901998334182	0.216085877792258	0.582401126851704	10	SCNN1D; CACNA1G	1	1
Brain_Cerebellar_Hemisphere	GOCC_SOMATODENDRITIC_COMPARTMENT	0.24330900243309	0.644960042779478	0.137250779610133	-0.183829383134637	-1.07019406541308	360	MAX; BAG2; KCNB1; OPRM1; MAP2K4; ADORA2A; GAP43; GIGYF2; SLC12A2; SIAH2; SOS1; SLC38A2; GOPC; KLHL24; BDNF; ALS2; GSK3B; ADCY9; KLHL17; ZMYND8; MARK3; FKBP4; HTR5A; FXR1; KCND3; MAPT; ARHGEF7; EPHB3; HSP90AB1; CASP3; RANGAP1; CLSTN1; GNRH1; ITSN1; APP; ERO1A; DGKI; CHRNA10; GABRG2; CTTNBP2; CPT1C; SH3GL2; SYT4; BIN1; SIRT2; ZC3H14; GLRB; KCNJ11; NIN; APBA2; GRM1; ATP2B1; VTI1B; AQP11; POLR2M; ASTN1; G3BP1; PCSK2; FLNA; RCVRN; DIP2A; GSK3A; URI1; OSBP2; DRD4; HSP90AA1; SCGN; STAU1; PAM; RPH3A; ERCC8; STRN4; GJC2; STMN2; CCK; RTN4; ADAM10; CRYAB; MAST1; TMEM100; NEURL1; TUBB3; SYN1; FLNB; EPHA4; APBA1; KCNA2; EPHA7; HDAC6	1	0.644960042779478
Brain_Cerebellar_Hemisphere	GOCC_SPECIFIC_GRANULE	0.992727272727273	1	0.0416556773979467	0.143083812454341	0.609886850417552	57	ILF2; SLC44A2; HGSNAT; ORMDL3; DNASE1L1; STX3; NIT2; CD93; RAP2B; AP1M1; GSDMD; LAIR1; CYBA; CTSZ; VCL	1	1
Brain_Cerebellar_Hemisphere	GOCC_SPECIFIC_GRANULE_LUMEN	0.768736616702356	0.963862081929433	0.0610363728309177	-0.236719036065101	-0.796912105896678	23	PDXK; SPTAN1; ERP44; CHI3L1; LRG1	1	0.963862081929433
Brain_Cerebellar_Hemisphere	GOCC_SPECIFIC_GRANULE_MEMBRANE	0.889513108614232	0.991465747401535	0.0480220415968251	0.195924140142847	0.728353939459344	30	SLC44A2; HGSNAT; ORMDL3; CD93; RAP2B; AP1M1; LAIR1; CYBA	1	0.991465747401535
Brain_Cerebellar_Hemisphere	GOCC_SPINDLE	0.000271029437228844	0.0105241504239031	0.49849310876659	-0.331252376749637	-1.71383543013386	148	DDX11; ECT2; NUP62; BIRC5; SPICE1; CCNB1; CSPP1; STAG2; RACGAP1; SMC6; FBXO5; POLB; RB1; KATNA1; DNAAF1; CEP63; DYNLL1; CEP95; RANGAP1; TUBGCP4; SPECC1L; ATM; RPS3; APP; KATNAL1; TPT1; SIRT2; NGRN; MICAL3; TACC3; NIN; TUBGCP3; SKA1; CEP19; PLK1; BCCIP; PPP2CA; TAF1D; MAP7D1; MAEA; FAM83D; RCC2; ANAPC5; INCENP; CSNK1D; TERF1; CEP85; HAUS6; DIDO1; LIMK2; CEP44; FLCN; MZT1; AURKC; CDC16; HAUS3; CNTRL; MTUS1; NPM1; BRCC3	1	0.0105241504239031
Brain_Cerebellar_Hemisphere	GOCC_SPINDLE_MICROTUBULE	0.780911062906725	0.96905282513318	0.0609039347452418	-0.21879482493803	-0.782720765897573	28	BIRC5; POLB; TUBGCP3; SKA1; PLK1; CSNK1D; HAUS6; AURKC; HAUS3	1	0.96905282513318
Brain_Cerebellar_Hemisphere	GOCC_SPINDLE_MIDZONE	0.0400704405229874	0.278823481972454	0.321775918075361	-0.557962739420093	-1.58724808684088	12	RACGAP1; APP; PLK1; RCC2; INCENP; AURKC	1	0.278823481972454
Brain_Cerebellar_Hemisphere	GOCC_SPINDLE_POLE	0.0237709968074679	0.201589195582081	0.352487857583619	-0.337219252245893	-1.49875841595734	68	DDX11; NUP62; CCNB1; CSPP1; STAG2; SMC6; KATNA1; DNAAF1; CEP63; CEP95; TUBGCP4; KATNAL1; TPT1; TACC3; NIN; TUBGCP3; CEP19; PLK1; BCCIP; PPP2CA; FAM83D; CEP85; CEP44; AURKC; CNTRL; NPM1; BRCC3; MAD2L1; ABRAXAS2; SPOUT1; PLK5; KATNBL1; WDR62; NUDCD2; KLHL21	1	0.201589195582081
Brain_Cerebellar_Hemisphere	GOCC_SPLICEOSOMAL_COMPLEX	0.121794871794872	0.471499767578319	0.186432558434075	-0.272123900214928	-1.23204745308754	72	CWC22; TRA2A; IVNS1ABP; DHX15; SNRNP48; MFAP1; PRPF38A; SNRPA; U2AF2; ZCCHC8; SF3B2; API5; RBM41; SF3B1; DDX23; SNRPD1; ZRSR2; SNIP1; HNRNPF; PRPF4; DHX32; DDX5; RBM17; CWC25; HNRNPM; PRPF40A; KHDC4; PABPC1; USP39; C9orf78; PPIL1; ZCRB1; GCFC2; SRSF1; PPWD1; YBX1; HSPA8; LSM8; SART1; PRPF39	1	0.471499767578319
Brain_Cerebellar_Hemisphere	GOCC_SPLICEOSOMAL_TRI_SNRNP_COMPLEX	0.489669421487603	0.841704128305294	0.0819778796501272	-0.314809307318366	-0.953927852754948	15	RNU6.9; DDX23; SNRPD1; RNU6.1; PRPF4	1	0.841704128305294
Brain_Cerebellar_Hemisphere	GOCC_STEREOCILIUM_BUNDLE	0.183206106870229	0.565373785380622	0.140406238523342	0.369228692680679	1.23363980886894	20	PJVK; MORN4; CALB1; TPRN; CIB2; BBS2; FSCN2; VEZT; RHOC; KPTN; ESPN	1	0.565373785380622
Brain_Cerebellar_Hemisphere	GOCC_SUPRAMOLECULAR_COMPLEX	2.63829968583623e-05	0.00170977570685088	0.575610261071129	-0.264716311493843	-1.57327466324543	440	BAG2; BIRC5; NEXN; WHAMM; MNS1; ADORA2A; GIGYF2; CCNB1; TUBA8; TP53BP1; UPF2; KCTD6; STAU2; CSPP1; EIF4ENIF1; RACGAP1; APC; TTLL11; ROCK2; RYR2; POLB; KATNA1; RBM4; KIF3C; PELI1; SNTB2; PDE4DIP; ROCK1; KRTAP5.1; FASTKD5; MFAP1; DPYSL2; LIG4; PATL1; SYNE2; MTMR12; FKBP4; HOOK1; TMOD1; DNAJB6; FXR1; DDX1; CNOT2; PIWIL4; GABPB1; XPO1; RAC2; ORC2; MAPT; PHF6; JPH1; SCN8A; DYNLL1; FHDC1; ITGB1BP2; RANGAP1; NEBL; TUBGCP4; BICD1; AGO3; OGFOD1; SPECC1L; BAG3; TIAL1; KATNAL1; RPL6; GFAP; TPT1; BIN1; SIRT2; CCT3; FSD1; AHCTF1; ANAPC16; SPEF1; KRT10; MICAL1; TUBA1C; NIN; TUBGCP3; BUB3; SKA1; ARL6; DCP2; EML6; DHX30; KRTAP5.9; TUBB2A; CNOT3; PPL; NEFM; SERPINB1; PLK1; CCT5; G3BP1; NSL1; LRRC49; SUGT1; FLNA; KLC4; ZFAND1; DLG1; SYNE1; TUT4; EHBP1L1; GSK3A; NFKBIZ; TUBB; RCC2; RYR1; HOOK2; PRICKLE4; HSPH1; MYH10; HID1; STAU1; TUBE1; NEFL; INCENP; CSNK1D; DNAJA3; SMTNL1; HAUS6; HOOK3; LRRC39; CENPO; TBCD; GAS8; CRYAB; PNRC2; TUBB3; PYROXD1; SCN3B; LMOD1; NYNRIN; FLNB; CAVIN4; ANK2; HDAC4; HDAC6; CCT7; DYNLT2; AURKC; CAMSAP1; ACTN1; TUBA4A; HAUS3	0.114554972359009	0.00170977570685088
Brain_Cerebellar_Hemisphere	GOCC_SUPRAMOLECULAR_POLYMER	0.000964518847440596	0.0277347075204441	0.477270815362862	-0.257315884972731	-1.4777315766789	316	BAG2; BIRC5; NEXN; WHAMM; MNS1; ADORA2A; TUBA8; KCTD6; STAU2; CSPP1; RACGAP1; APC; TTLL11; RYR2; POLB; KATNA1; KIF3C; SNTB2; PDE4DIP; KRTAP5.1; MFAP1; DPYSL2; SYNE2; MTMR12; FKBP4; HOOK1; TMOD1; DNAJB6; FXR1; RAC2; MAPT; JPH1; SCN8A; DYNLL1; FHDC1; ITGB1BP2; NEBL; TUBGCP4; BICD1; SPECC1L; BAG3; KATNAL1; GFAP; TPT1; BIN1; SIRT2; CCT3; FSD1; SPEF1; KRT10; MICAL1; TUBA1C; NIN; TUBGCP3; SKA1; ARL6; EML6; KRTAP5.9; TUBB2A; PPL; NEFM; PLK1; CCT5; LRRC49; FLNA; KLC4; DLG1; SYNE1; EHBP1L1; GSK3A; TUBB; RCC2; RYR1; HOOK2; PRICKLE4; HSPH1; MYH10; HID1; TUBE1; NEFL; INCENP; CSNK1D; DNAJA3; SMTNL1; HAUS6; HOOK3; LRRC39; TBCD; GAS8; CRYAB; TUBB3; PYROXD1; SCN3B; LMOD1; FLNB; CAVIN4; ANK2; HDAC4; HDAC6; CCT7; DYNLT2; AURKC; CAMSAP1; ACTN1; TUBA4A; HAUS3	1	0.0277347075204441
Brain_Cerebellar_Hemisphere	GOCC_SWI_SNF_SUPERFAMILY_TYPE_COMPLEX	0.379609544468547	0.770333468168302	0.0992333343771191	-0.278462564445182	-1.04399763251138	34	DPF1; RB1; YY1; SMARCD2; SMARCC1; HDAC2; DPF3; BRD8	1	0.770333468168302
Brain_Cerebellar_Hemisphere	GOCC_SYNAPSE	0.0644340130884	0.351457487341468	0.287805130535564	-0.196764475338197	-1.19345849530053	564	GPR176; KCNB1; OPRM1; GABRB3; RAB15; ADORA2A; GAP43; NCK2; CASK; MCTP1; PTPRD; KCNMB4; UNC13A; SOS1; RAB3GAP1; KCNJ3; ITSN2; TRIP4; ADGRB3; CDH10; KCNK9; RELA; DROSHA; PAK5; PPFIBP2; SNTB2; GLS; SPART; GOPC; BDNF; CHRNB3; GSK3B; RPL14; CEL; KLHL17; ZMYND8; LGI1; NOVA1; HTR5A; RAB3C; OPRK1; FXR1; KCND3; NRN1; MAPT; PIP5K1C; LRRTM3; CLSTN1; CADPS; SNAP29; RPS3; GNRH1; ITSN1; APP; ADD1; DGKI; CHRNA10; GABRG2; SYNPR; CTTNBP2; STX7; CPT1C; SH3GL2; RPL6; SYT4; BIN1; RIMS1; BTBD8; MICAL1; GRK2; GLRB; DACT1; GABBR2; APBA2; ADD2; GRM1; VWC2; MADD; ATP2B1; AGER; FCHSD2; CADPS2; VTI1B; PLCB3; COPS5; RAB40AL; PLCG1; PPP2CA; CACNB4; ITGA3; RAB12; PCLO; FLNA; DIP2A; DLG1; SYNE1; MYO9A; GSK3A; NUMB; GAK; PTCHD1; KPNA2; VAMP2; FBXO45; STXBP1; DRD4; SNAP91; SCGN; STAU1; NEFL; NPAS4; RPH3A; STXBP5L; DNAJA3; PACSIN2; STRN4; AAK1; USP46; MPZ; CCK; RTN4; ADAM10; CRYAB; RGS17; GOT1; RIMS4; NEURL1; RPS7; ADARB1; RPS13; SYN1; RNF216; CORT; EPHA4; APBA1; KCNA2; ANK2; RPL23; SLC6A5; HDAC4; EPHA7; RPL8; PNISR; MDGA1; METTL5; ACTN1	1	0.351457487341468
Brain_Cerebellar_Hemisphere	GOCC_SYNAPTIC_MEMBRANE	0.322295805739514	0.726210891811609	0.110564716336619	-0.203114459248278	-1.05529960075693	150	KCNB1; OPRM1; GABRB3; ADORA2A; CASK; PTPRD; UNC13A; KCNJ3; ITSN2; CDH10; CHRNB3; HTR5A; KCND3; LRRTM3; CLSTN1; ITSN1; DGKI; CHRNA10; GABRG2; RIMS1; GLRB; GABBR2; GRM1; ATP2B1; ITGA3; DLG1; SYNE1; KPNA2; FBXO45; STXBP1; SNAP91; RPH3A; DNAJA3; ADAM10; CRYAB; RIMS4; EPHA4; APBA1; KCNA2; ANK2; SLC6A5; EPHA7	1	0.726210891811609
Brain_Cerebellar_Hemisphere	GOCC_SYNAPTIC_VESICLE_MEMBRANE	0.673289183222958	0.930528000669061	0.0689567351672811	-0.205725734678224	-0.864619396485571	53	MCTP1; UNC13A; RAB3C; DGKI; SYNPR; SH3GL2; SYT4; VAMP2; RPH3A; SYN1; RAB26; UNC13B; SLC32A1; SLC6A9; RAB3B; SCAMP5; CPLX3; SLC17A5; SYT9; STX1A; DNAJC5	1	0.930528000669061
Brain_Cerebellar_Hemisphere	GOCC_SYNAPTONEMAL_STRUCTURE	0.544662309368192	0.868818422952494	0.0791316651768349	-0.30932535493025	-0.899115824182953	13	STAG3; PLK1; INCENP; SYCP3; SYN1; UBE2I; RNF212	1	0.868818422952494
Brain_Cerebellar_Hemisphere	GOCC_TERMINAL_BOUTON	0.723768736616702	0.950575878520787	0.0639271933359996	-0.242559820673163	-0.816575044878989	23	UNC13A; MICAL1; SCGN; AAK1; CCK; UNC13B; GRIK3; CPLX3; CYFIP1	1	0.950575878520787
Brain_Cerebellar_Hemisphere	GOCC_TERTIARY_GRANULE	0.992831541218638	1	0.0409883873374721	0.137299604809743	0.601333659702287	64	ILF2; TMEM179B; HGSNAT; DBNL; CST3; PRCP; NIT2; CD93; LAMP1; RAP2B; PGM1; CD300A; ATP6AP2; GSDMD; LAIR1; ITGAX; CYBA	1	1
Brain_Cerebellar_Hemisphere	GOCC_TERTIARY_GRANULE_LUMEN	0.975700934579439	1	0.0437125833579551	0.165948586617983	0.572827366099995	23	ILF2; DBNL; CST3; NIT2; PGM1; GSDMD; HBB; B2M; QSOX1; CFP; IDH1; OSCAR	1	1
Brain_Cerebellar_Hemisphere	GOCC_TERTIARY_GRANULE_MEMBRANE	0.961182994454713	1	0.0438879842863647	0.176301681702972	0.647393831279651	28	HGSNAT; CD93; RAP2B; CD300A; ATP6AP2; LAIR1; ITGAX; CYBA	1	1
Brain_Cerebellar_Hemisphere	GOCC_TIGHT_JUNCTION	0.99630314232902	1	0.0422468188360053	0.135903455747253	0.558205749154186	48	CDH5; PARD6A; TRAF4; LIN7B; CLDN23; CLDN5; MXRA8; RAP2B; MAGI3; AMOTL2; FZD5; ACTB; YBX3; CRB3; AMOT; PARD6B; GJA1; TJP2	1	1
Brain_Cerebellar_Hemisphere	GOCC_TRANSCRIPTIONALLY_ACTIVE_CHROMATIN	0.384105960264901	0.772767822104506	0.0995791200495904	-0.387910337535752	-1.04608329307831	10	ICE2; ELL; PAF1	1	0.772767822104506
Brain_Cerebellar_Hemisphere	GOCC_TRANSCRIPTION_ELONGATION_FACTOR_COMPLEX	0.00102847334279344	0.0288105242219942	0.45505986738723	-0.57051443809475	-1.89529443683787	22	AFF3; LEO1; CDK13; ELL2; RB1; ELOA; ICE2; ELL; PAF1; SUPT5H	1	0.0288105242219942
Brain_Cerebellar_Hemisphere	GOCC_TRANSCRIPTION_FACTOR_TFIID_COMPLEX	0.330170777988615	0.73255059684546	0.0995791200495904	0.340985208835726	1.10180377699327	18	TAF10; GTF2H3; TAF11; TP53; TAF9B; TAF4	1	0.73255059684546
Brain_Cerebellar_Hemisphere	GOCC_TRANSCRIPTION_FACTOR_TFTC_COMPLEX	0.296903460837887	0.704345759629691	0.103576326612592	0.430856480572195	1.16125728511443	10	TAF10; TAF9B; TAF4	1	0.704345759629691
Brain_Cerebellar_Hemisphere	GOCC_TRANSCRIPTION_REGULATOR_COMPLEX	0.0607492918404246	0.344351729988412	0.321775918075361	-0.250861827089809	-1.303669526533	157	MAX; TRERF1; LIN9; TAF3; ZBTB16; HMGA1; MED17; ING2; GTF2E2; TRIP4; RBL1; IVNS1ABP; RELA; TAF7; RB1; GTF3C5; MEIS1; JAZF1; YY1; PTOV1; MIDEAS; SIX4; HDAC2; MED6; ARNT; TLE2; SP1; TAF12; SMAD9; RFX3; TAF1D; TBPL1; NR4A1; H1.0; TCF15; NPAS4; MED31; SCX; GEMIN5; GTF2E1; PARP1; HDAC4; GTF3C1; SNF8; TEAD3; TRIM28; SRA1; RBM14; GTF2H1; CEBPB; RCOR3; CORO2A	1	0.344351729988412
Brain_Cerebellar_Hemisphere	GOCC_TRANSCRIPTION_REPRESSOR_COMPLEX	0.186550976138829	0.568823271344659	0.149207542435322	-0.349079252760549	-1.24880275462218	28	LIN9; ZBTB16; JAZF1; HDAC2; SP1; H1.0; HDAC4; CORO2A; N4BP2L2; RCOR1; PHF12	1	0.568823271344659
Brain_Cerebellar_Hemisphere	GOCC_TRANSFERASE_COMPLEX	0.00015205842597801	0.00651630666951074	0.518848077743792	-0.271011335295659	-1.55130694838026	313	MAX; CUL1; UBE2C; TAF3; KLHL8; CCNB1; DNA2; IKBKB; POLD1; LEO1; SIRT1; CDK13; SUMO4; GTF2E2; MAP3K7; AEBP2; SMC6; FBXO33; PAXIP1; FBH1; JADE2; ANAPC1; TAF7; RB1; CCNA2; KLHL24; CUL2; DCAF10; MED20; PIK3R3; AUP1; CKS2; PRPSAP1; MBIP; POLD3; OTULIN; DCAF6; NUS1; SOCS5; ZER1; CACYBP; RBCK1; HDAC2; FBXL20; BRPF3; PCGF1; ATG5; UBE2B; SUPT20H; ANAPC16; TAF12; CUL4A; BRD8; RPRD2; IGF1R; PAF1; ZYG11B; SNRPD1; CCNP; PHKA2; PCGF2; BCCIP; RNF217; POLR2M; OS9; RMND5A; TBPL1; UBR2; SUGT1; MAEA; KLHL9; EED; FBXO45; FBXO8; PKM; PCGF3; FBXL2; ANAPC5; MED31; ACVR2B; RNF19B; ERCC8; OGT; RBBP5; PCNA; WWP2; CCNF; EZH1; CDKN2D; PCGF5; RNF2; KLHL3; GTF2E1; ELOC; KLHL12; ACTL6A; UBE2I; PFKP; CDC16; UBE2V2; BRCC3; KEAP1; CXXC1; GTF2H1; ILVBL; UBE2N; CDC23; WDR5B; ANAPC2; EPOP; FBXO38; ASB1; RNF144A; POLR2K; EZH2; RUVBL1; PHKB; DCUN1D2; WDR5; POLR1B; ERCC3; ANAPC7; ENY2; SESN2; TAF13	0.660237685596517	0.00651630666951074
Brain_Cerebellar_Hemisphere	GOCC_TRANSFERASE_COMPLEX_TRANSFERRING_PHOSPHORUS_CONTAINING_GROUPS	0.140625	0.496014419171405	0.176694268938498	-0.24361652944476	-1.19247960024848	107	TAF3; CCNB1; DNA2; IKBKB; POLD1; LEO1; CDK13; GTF2E2; MAP3K7; TAF7; RB1; CCNA2; PIK3R3; CKS2; PRPSAP1; POLD3; SOCS5; TAF12; RPRD2; IGF1R; PAF1; CCNP; PHKA2; BCCIP; POLR2M; TBPL1	1	0.496014419171405
Brain_Cerebellar_Hemisphere	GOCC_TRANSPORTER_COMPLEX	0.462921348314607	0.832276882090855	0.0897104652742981	-0.200853190314913	-0.993515422041281	115	KCNB1; GABRB3; KCNMB4; KCNJ3; RYR2; ATP1B3; MCU; ABCB6; CHRNB3; KCND3; SCN8A; GABRG2; CPT1C; GLRB; KCNJ11; LRRC55; VWC2; CATSPERZ; CACNB4; DLG1; PACC1; ATP2A1; VAMP2; PEX12; RYR1	1	0.832276882090855
Brain_Cerebellar_Hemisphere	GOCC_TRANSPORT_VESICLE	0.987804878048781	1	0.0399218624292714	0.134825609050767	0.720122425382877	201	HLA.C; NCSTN; HLA.E; APH1A; LAMP5; PSEN1; RABEPK; GABRA2; STX5; SLC2A8; RNF112; SCG3; IL33; KDELR1; GIPC1; MT3; STX12; HLA.DQA2; TMEM168; EXOC3L1; STX3; GOSR2; GRIA1; SSPN; ECE2; CHP1; TOR1A; CD74; HLA.DPA1; CYB561; SYNDIG1; LAMP1; HLA.DRB1; ICA1; SREBF2; CPE; SLC2A4; AP1AR; HLA.B; RAB40C; COPG1; CHGA; SEPTIN2; SCAP; OVGP1; TMED10; APH1B; STX1B; SAR1B; COPE; GOLIM4; VAMP7; HLA.F; SYT7; SV2A; NRSN2; SLC17A7; FURIN; CALM3; STX17; SEC23B; CLBA1; RAB3IL1; COPG2; CLCN3; SPX; SEPTIN5; TMEM163; B2M	1	1
Brain_Cerebellar_Hemisphere	GOCC_TRANSPORT_VESICLE_MEMBRANE	0.98932384341637	1	0.0408229003677776	0.130315371993839	0.620805467002971	102	HLA.C; HLA.E; LAMP5; GABRA2; STX5; SCG3; STX12; HLA.DQA2; GOSR2; GRIA1; ECE2; CD74; HLA.DPA1; CYB561; SYNDIG1; LAMP1; HLA.DRB1; ICA1; SREBF2; CPE; HLA.B; SCAP; TMED10; SAR1B; VAMP7; HLA.F; SYT7; SV2A; SLC17A7; CALM3; STX17; SEC23B; CLBA1	1	1
Brain_Cerebellar_Hemisphere	GOCC_TRANS_GOLGI_NETWORK	0.523281596452328	0.860965779384619	0.0822054920415869	-0.192525928747233	-0.969956556855945	125	TBC1D23; AFTPH; LINC00869; SMPD4; GOLPH3L; PLEKHA8; AP4E1; ATP11B; PHETA2; ARL5B; OPTN; GCNT1; PLOD3; SORL1; BICD1; APP; FUT7; COG6; SCAMP3; GOLPH3; GGA2; SNX9; CA4; CHST6; FLNA; VAMP2; OCRL; PAM; PCSK4; ADAM10; LLGL1; CNST	1	0.860965779384619
Brain_Cerebellar_Hemisphere	GOCC_TRANS_GOLGI_NETWORK_MEMBRANE	0.711645101663586	0.945523173520125	0.0577308549299813	0.210472506956651	0.86448841772349	48	CABP7; ARFIP2; RABEPK; LGR6; AP4S1; HLA.DQA2; AP1B1; CD74; HLA.DPA1; RHOBTB3; HLA.DRB1	1	0.945523173520125
Brain_Cerebellar_Hemisphere	GOCC_TRANS_GOLGI_NETWORK_TRANSPORT_VESICLE	0.185022026431718	0.566407269128694	0.151148761385484	-0.455086929495146	-1.2945951533219	12	AFTPH; GOPC; SYNRG	1	0.566407269128694
Brain_Cerebellar_Hemisphere	GOCC_TRAPP_COMPLEX	0.342440801457195	0.740848170487216	0.0949751525905595	0.417012128641763	1.12394357332912	10	TRAPPC2L; TRAPPC6A	1	0.740848170487216
Brain_Cerebellar_Hemisphere	GOCC_T_TUBULE	0.956766917293233	1	0.0448645113168564	0.17427277919281	0.607096586526673	24	SRI; CASQ1	1	1
Brain_Cerebellar_Hemisphere	GOCC_U12_TYPE_SPLICEOSOMAL_COMPLEX	0.0420573603510766	0.287579619912401	0.321775918075361	-0.556856379350402	-1.58410080158345	12	DHX15; SNRNP48; SF3B2; RBM41; SF3B1; SNRPD1; ZRSR2	1	0.287579619912401
Brain_Cerebellar_Hemisphere	GOCC_U2_TYPE_SPLICEOSOMAL_COMPLEX	0.10239651416122	0.429986135868489	0.206587922696891	-0.35997010030871	-1.34071297106211	33	CWC22; DHX15; MFAP1; PRPF38A; U2AF2; SF3B2; SF3B1; SNRPD1; SNIP1; PRPF4	1	0.429986135868489
Brain_Cerebellar_Hemisphere	GOCC_UBIQUITIN_LIGASE_COMPLEX	3.10251202745589e-05	0.00195233438017587	0.557332238758646	-0.372014667920127	-1.85805436509272	121	CUL1; UBE2C; KLHL8; FBXO33; FBH1; ANAPC1; KLHL24; CUL2; DCAF10; MED20; AUP1; CKS2; OTULIN; DCAF6; ZER1; CACYBP; RBCK1; FBXL20; PCGF1; UBE2B; ANAPC16; CUL4A; ZYG11B; PCGF2; RNF217; OS9; RMND5A; UBR2; SUGT1; MAEA; KLHL9; FBXO45; FBXO8; PCGF3; FBXL2; ANAPC5; MED31; RNF19B; ERCC8; WWP2; CCNF; PCGF5; RNF2; KLHL3; ELOC; KLHL12; CDC16; BRCC3; KEAP1; UBE2N; CDC23; ANAPC2; FBXO38; ASB1; RNF144A	0.134711072232135	0.00195233438017587
Brain_Cerebellar_Hemisphere	GOCC_VACUOLAR_LUMEN	0.000579708090647681	0.0187842726088972	0.477270815362862	0.407246814633871	1.80269437550901	73	ACP2; NAGLU; AGA; CYB5R3; PTGES2; FUCA2; SMPD1; DSN1; VAT1; ADA2; CTSL; GYG1; SGSH; GNS; GM2A; PYGB; ANXA2; NPC2; CHID1; SCARB2; NHLRC3; OMD; PLD3; MAN2B2; AZU1; GBA; TCN2; CD74; CSPG5; MPO	1	0.0187842726088972
Brain_Cerebellar_Hemisphere	GOCC_VACUOLAR_MEMBRANE	0.00588318421458284	0.0909067112445505	0.407017918923954	0.276934811239013	1.47939845277803	204	BORCS7; SLC2A6; SLC66A1; SLC48A1; ACP2; NCSTN; TMEM138; DDOST; SLC44A2; LAMP5; SLC35F6; PSEN1; HPS6; MGST1; MAP1LC3B2; GPR137B; SLC2A8; TMEM179B; HGSNAT; VPS39; ATRAID; THBD; TMEM192; ANXA2; TMEM9; SCARB2; PI4K2A; RAB5C; KXD1; TEX264; DTX3L; HLA.DQA2; MEAK7; PLD3; MAN2B2; PRCP; NAPA; BLOC1S2; LDLR; AZU1; SLC3A2; MARCHF2; MFSD8; TM9SF1; GBA; SPNS1; TMEM9B; BORCS6; AP1B1; CD74; ABCB9; HLA.DPA1; CYB561; ANXA6; LAMP1; CCDC115; TPCN2; HLA.DRB1	1	0.0909067112445505
Brain_Cerebellar_Hemisphere	GOCC_VACUOLE	8.23940323972052e-05	0.00415994056591471	0.538434096309916	0.282362302968428	1.59839017065798	349	BORCS7; SLC2A6; SLC66A1; SLC48A1; ACP2; CTSO; NCSTN; USP4; TMEM138; NAGLU; AGA; CYB5R3; DDOST; PTGES2; SLC44A2; LAMP5; PLA2G5; SLC35F6; PSEN1; FUCA2; ARSD; SMPD1; HPS6; DSN1; MGST1; MAP1LC3B2; VAT1; GPR137B; ADA2; TMEM208; CTSL; SLC2A8; RAMP3; TMEM179B; GYG1; HGSNAT; SGSH; GLB1L; PIP4K2C; UNC93B1; GNS; VPS39; GM2A; RAMP2; ATRAID; PYGB; TRIM21; TBC1D25; NAGA; THBD; TMEM192; ARSG; ANXA2; NPC2; TMEM9; CHID1; SCARB2; PI4K2A; NHLRC3; RAB5C; KXD1; TEX264; DTX3L; HLA.DQA2; HYAL2; MEAK7; OMD; PLD3; MAN2B2; STX3; PRCP; HPS1; NAPA; BLOC1S2; LDLR; AZU1; SLC3A2; SRPX; MARCHF2; MFSD8; MFSD1; TM9SF1; GBA; SPNS1; TMEM9B; BORCS6; TCN2; AP1B1; FYCO1; CD74; ABCB9; ATG9A; HLA.DPA1; CYB561; ANXA6; LAMP1; CCDC115; TPCN2; HLA.DRB1; CSPG5; KLHL22; MPO; NAPG; VPS26A	0.357754888668665	0.00415994056591471
Brain_Cerebellar_Hemisphere	GOCC_VESICLE_COAT	0.606694560669456	0.900296576359118	0.0714786287425507	-0.268603141165946	-0.875553347581037	20	AFTPH; SYNRG; BTBD8; AP2M1; KLHL12; DIPK2A; NECAP1; AP2A1; CLTC	1	0.900296576359118
Brain_Cerebellar_Hemisphere	GOCC_VESICLE_LUMEN	0.0162981080958543	0.165342021850933	0.352487857583619	0.289706416809676	1.43198771559246	130	MAGED2; PCYOX1L; ILF2; PFKL; AGA; CYB5R3; SPARC; PTGES2; FUCA2; CLU; GSTP1; DSN1; VAT1; ADA2; GSN; APRT; GYG1; ACTR1B; GNS; GM2A; PYGB; SCG3; FAM3C; DNASE1L1; IMPDH2; DBNL; ANXA2; NPC2; EGFR; NHLRC3; COTL1; TEX264; AZU1; CLEC3B; NIT2; EPX; TGFB1; ALOX5; ARHGAP9	1	0.165342021850933
Brain_Cerebellar_Hemisphere	GOCC_VESICLE_MEMBRANE	0.976271186440678	1	0.0391956336118146	0.140331171225517	0.792023134882865	330	SNX21; HLA.C; CYB5R1; NCSTN; HLA.E; RHBG; SRI; DDOST; SPARC; WNT3; RAB34; SLC44A2; LAMP5; TRIM72; PSEN1; GABRA2; MGST1; STX5; ANXA7; SLC2A8; FZD6; TMEM179B; SNX17; HGSNAT; ORMDL3; WLS; RAB4B; SCG3; KDELR1; DBNL; GIPC1; EGFR; SCARB2; STX12; RAB5C; ATP6V0E1; HLA.DQA2; BSG; STX3; GOSR2; PRCP; GRIA1; TAP2; EXOC3; LDLR; AZU1; PECAM1; SNX22; SLC4A11; ECE2; CD93; TOR1A; AP1B1; CD74; HLA.DPA1; CYB561; SYNDIG1; LAMP1; AQP7; HLA.DRB1; ICA1; SREBF2; CPE; SLC2A4; TEKT3; HLA.B; COPG1; RAP2B; TAP1; VOPP1; SCAP; AP1M1; TMED10; CD300A; APLP2; ATP6AP2; CD63; ATP6V0D1; SAR1B; RAPGEF1; FZD5; COPE; LAIR1; VAMP7; UBB; HLA.F; RAB31; PLA1A; ITGAX; CYBA; SYT7; AGTRAP; SV2A	1	1
Brain_Cerebellar_Hemisphere	GOCC_VESICLE_TETHERING_COMPLEX	0.932314410480349	0.996580297958069	0.0529129848430584	-0.176888166629687	-0.664729890237256	35	HOOK1; GOLGA3; COG6; TRAPPC2B; AKTIP; HOOK2; DNAJC28; HOOK3; TRAPPC8; VPS8	1	0.996580297958069
Brain_Cerebellar_Hemisphere	GOCC_VOLTAGE_GATED_CALCIUM_CHANNEL_COMPLEX	0.992337164750958	1	0.0440640346597561	0.161333470521659	0.509666136228253	17	CACNA1G; CACNB1; CACNA1E; CATSPERG; CATSPER2; FKBP1A; CACNB3; CACNA2D1; NOS1; CACNA2D2; CACNA1I; HSPA2; CACNG4; CACNG8; RYR1; CACNB4; CATSPERZ	1	1
Brain_Cerebellar_Hemisphere	GOMF_14_3_3_PROTEIN_BINDING	0.457516339869281	0.831186589001012	0.0886261133285098	-0.338944188930793	-0.985208871258715	13	DDIT4; KSR1	1	0.831186589001012
Brain_Cerebellar_Hemisphere	GOMF_2_IRON_2_SULFUR_CLUSTER_BINDING	0.437158469945355	0.816405194194724	0.0813027345384498	0.383767502715596	1.03434166227884	10	CIAPIN1; ISCU; GLRX5; FDX1; NDUFS1	1	0.816405194194724
Brain_Cerebellar_Hemisphere	GOMF_2_OXOGLUTARATE_DEPENDENT_DIOXYGENASE_ACTIVITY	0.130801687763713	0.48300522829243	0.178219874951973	-0.380798221194809	-1.32466093048827	25	JMJD6; P4HA2; KDM2B; ALKBH5; P4HB; PLOD3; KDM2A; OGFOD1	1	0.48300522829243
Brain_Cerebellar_Hemisphere	GOMF_3_5_EXONUCLEASE_ACTIVITY	0.132478632478632	0.484601703641299	0.178219874951973	-0.403039396185071	-1.33892899882964	22	CNOT6; POLD1; PNPT1; EXD2; CNOT2; ERI1; TRIR; REXO2; MRE11; REXO4; TATDN1; WRN	1	0.484601703641299
Brain_Cerebellar_Hemisphere	GOMF_4_IRON_4_SULFUR_CLUSTER_BINDING	0.273858921161826	0.678607749303302	0.117249716749792	-0.374587260566491	-1.15874004695363	16	DDX11; DNA2; POLD1; RSAD1; NDUFS2	1	0.678607749303302
Brain_Cerebellar_Hemisphere	GOMF_ACETYLGALACTOSAMINYLTRANSFERASE_ACTIVITY	0.648760330578512	0.920008734889614	0.0675188953767744	-0.280115214484107	-0.84879861829049	15	GALNT16; GALNT5; B3GNT4; B3GALNT1; GALNT15; GALNT18; EXTL2; GALNT2; GALNT11; CHPF; B3GNT7; B3GNT2; B3GALT4; CHSY1; B3GALNT2	1	0.920008734889614
Brain_Cerebellar_Hemisphere	GOMF_ACETYLGLUCOSAMINYLTRANSFERASE_ACTIVITY	0.94560669456067	1	0.0502948063662358	-0.19176728140694	-0.625095017368503	20	RFNG; GCNT1; MGAT1; OGT; MGAT5; POMGNT2; MGAT3	1	1
Brain_Cerebellar_Hemisphere	GOMF_ACETYLTRANSFERASE_ACTIVITY	0.0102597482820232	0.127462548356678	0.380730400722792	0.451938103340854	1.68933545366487	31	TAF10; GCAT; NAA80; NAT9; HGSNAT; ACAA2; ACAT1; CRAT; NAA40; HADHA; NAT10; NAA20; KAT5	1	0.127462548356678
Brain_Cerebellar_Hemisphere	GOMF_ACIDIC_AMINO_ACID_TRANSMEMBRANE_TRANSPORTER_ACTIVITY	0.0555923593328271	0.335793770139635	0.321775918075361	0.58221321630096	1.56919849046138	10	SLC7A11; SLC38A7; SLC1A3; SLC1A6; SLC1A2; SLC17A7; SLC25A22	1	0.335793770139635
Brain_Cerebellar_Hemisphere	GOMF_ACID_AMINO_ACID_LIGASE_ACTIVITY	0.0783242258652095	0.377672551690194	0.216542836735348	0.522970043384346	1.40952451723636	10	FPGS; PAICS; TTLL3; TTL; GCLC	1	0.377672551690194
Brain_Cerebellar_Hemisphere	GOMF_ACID_THIOL_LIGASE_ACTIVITY	0.545620437956204	0.869707761235624	0.0699458736501659	0.32807663826954	0.942820480286139	12	ACSF2; ACSM5; ACSL5	1	0.869707761235624
Brain_Cerebellar_Hemisphere	GOMF_ACTININ_BINDING	0.594594594594595	0.894245687583811	0.0684714904492088	0.304187165392773	0.915568391791781	15	PDLIM3; PDLIM5; DAG1; CSRP1; RARA	1	0.894245687583811
Brain_Cerebellar_Hemisphere	GOMF_ACTIN_BINDING	0.498896247240618	0.847715736040609	0.0845557442441281	-0.186079312952335	-0.9783768780599	165	NEXN; WHAMM; DIXDC1; SNTB2; PKNOX2; SYNE2; ACTR3; KLHL17; P4HB; HOOK1; TRPM7; TMOD1; SPTAN1; MAPT; SSH2; MTSS1; FHDC1; NEBL; DAAM1; ADD1; BIN1; SPEF1; MICAL3; MICAL1; ADD2; ZNF185; RAI14; FLNA; SYNE1; MYO9A; MAEA; PRICKLE4; MYH10; CORO2B; DNASE1; KLHL3; LMOD1; SYN1; FLNB; ACTR3B; HDAC6; CGN; ACTN1; YWHAH; ARPC5L; ABLIM2; PICK1; CORO2A; MAP1S; SYNPO; HOMER2	1	0.847715736040609
Brain_Cerebellar_Hemisphere	GOMF_ACTIN_FILAMENT_BINDING	0.973799126637555	1	0.0509082865515105	-0.146554533802907	-0.685141563725537	84	NEXN; PKNOX2; SYNE2; ACTR3; KLHL17; TMOD1; NEBL; ADD1; BIN1; MICAL1; ADD2; ZNF185; FLNA; SYNE1; MYH10; CORO2B; ACTR3B; ACTN1; ARPC5L; ABLIM2; PICK1; CORO2A; MAP1S	1	1
Brain_Cerebellar_Hemisphere	GOMF_ACTIN_MONOMER_BINDING	0.737306843267108	0.955918007007477	0.0645031249656493	-0.28972964823684	-0.781318039770159	10	PKNOX2; MTSS1	1	0.955918007007477
Brain_Cerebellar_Hemisphere	GOMF_ACTIVATING_TRANSCRIPTION_FACTOR_BINDING	0.115631691648822	0.459410845765571	0.191892240384838	-0.35649501095562	-1.32914808816303	32	TP53BP1; NFE2L2; RBL1; RELA; RB1; LYAR; TXLNG; FIZ1; EOMES; TBX6; HDAC4; ATOH8; NPM1	1	0.459410845765571
Brain_Cerebellar_Hemisphere	GOMF_ACTIVE_ION_TRANSMEMBRANE_TRANSPORTER_ACTIVITY	0.339622641509434	0.739061456245825	0.09754492162472	0.237073582810175	1.06137638065436	78	SLC2A10; SLC25A11; SLC7A11; SLC37A4; SLC25A6; SLC4A4; SLC25A1; LETM1; SLC8A2; TAP2; SLC1A3; SLC3A2; SLC4A11; SLC1A6; SLC9A8; ABCB9; MFSD3; SLC9A1; SLC6A11; SLC20A1; SLC1A2; TAP1; SLC13A5; SLC10A4; SLC6A1; SLC4A3; SLC17A7; SLC11A2; SLC5A5; SLC25A5; SLC23A2; CLCN3; SLC6A6; ATP1A2	1	0.739061456245825
Brain_Cerebellar_Hemisphere	GOMF_ACTIVE_TRANSMEMBRANE_TRANSPORTER_ACTIVITY	0.538599640933573	0.867253461525441	0.0697792517076235	0.19767476853843	0.962056958538161	115	SLC25A10; SLC35C2; SLC25A16; SLC2A10; SLC25A11; SLC7A11; ABCA11P; SLC37A4; SLC16A11; SLC25A6; SLC4A4; SLC25A1; LETM1; ABCA1; SLC8A2; TAP2; SLC1A3; SLC3A2; SLC4A11; SLC1A6; SLC9A8; SLC46A2; ABCB9; MFSD3; SLC9A1; SLC6A11; SLC20A1; SLC1A2; SLC35E1; TAP1; SLC13A5; SLC10A4; SLC6A1	1	0.867253461525441
Brain_Cerebellar_Hemisphere	GOMF_ACYL_COA_BINDING	0.0167899602352948	0.167590821475058	0.352487857583619	0.592493791946499	1.70269752956506	12	NAA80; GCDH; ACAD9; HMGCL; ALDH6A1; ACBD7; ACOT11	1	0.167590821475058
Brain_Cerebellar_Hemisphere	GOMF_ADENYLYLTRANSFERASE_ACTIVITY	0.856353591160221	0.986896345096202	0.0489954089862481	0.24106830531437	0.704680221703532	13	MOCS3; PAPSS2; GPHN; OAS3; TENT2	1	0.986896345096202
Brain_Cerebellar_Hemisphere	GOMF_ADENYL_NUCLEOTIDE_BINDING	0.0306840267945646	0.236223482875886	0.352487857583619	-0.197744143627181	-1.21555699589348	655	DDX11; BAG2; MKNK2; UBE2C; MAP4K3; PIM1; MKNK1; MAP2K4; PAPOLA; CHD2; SRPK1; DNA2; CASK; IKBKB; PANK1; CDK13; BAZ1B; SLFNL1; CDKL2; IPMK; ENTPD1; PANK2; MAST2; MAP3K7; TTLL11; ROCK2; HSPA1B; SMC6; TK1; FBH1; JAK3; KSR1; DHX15; PAK5; KATNA1; PKN2; KIF3C; HSPA5; SNRK; ATRX; ACSL1; HSPA1A; ROCK1; UBE2Q1; FGFR1; CLK3; LIG4; ABCB6; GSK3B; ADCY9; ACTR3; CDK11A; HSPA4; ATP11B; MARK3; COQ8A; TRPM7; UBE2D3; DDX1; JAK1; PDXK; MAP3K9; HK3; GRK5; DDX31; CLK1; PYGL; UBA3; CHORDC1; RFC4; EPHB3; PEX6; PIP5K1C; CAMK1G; HSP90AB1; SGK2; UBE2R2; TTBK2; HSP90B2P; NADSYN1; ADCK1; SCN8A; ABCB7; POPDC2; UBE2K; DNAJA1; MORC2; HSPA4L; WRNIP1; DDX24; UBE2B; ATM; BAG3; MKKS; DGKI; ABCE1; PAPOLG; SIK3; HSP90B1; KATNAL1; TSSK3; IP6K2; CCT3; RFK; AASDH; ULK2; GRK2; KCNJ11; PDK3; UBA6; IGF1R; DDX23; PASK; SUPV3L1; DHX30; CSNK1G1; ATP2B1; CBWD1; MAGI1; RAD54L; DHX40; PLK1; CCT5; FIGNL1; MAPK13; AKT3; G3BP1; IRAK3; ABCC1; ATP6V1B2; ORC5; IGHMBP2; MYO9A; GSK3A; GAK; H1.4; ATP2A1; HARS1; SMARCAD1; RYR1; HSPH1; MYH10; RPS6KA5; HSP90AA1; PKM; CSNK1D; SBK1; ACVR2B; DNAJA3; PC; FLT3; MCM7; DHX32; AAK1; GCK; STK38; MAP3K6; CAMK2D; XYLB; LIMK2; MAST1; PKMYT1; HLCS; CDK17; PPIP5K1; SYN1; DDX5; EPHA4; ACTR3B; ATP8A1; EPHA7; CCT7; AURKC; DHX34; UBE2F; RPS6KC1; UBE2I; LARS1; PFKP; SGK1; ATAD2; ATP6V1A; TOR1B; PSMC4; PI4KA; IDE; QRSL1; CLPB; ABCD2; SBK3; PRKY; RIMKLA	1	0.236223482875886
Brain_Cerebellar_Hemisphere	GOMF_ADP_BINDING	0.676245210727969	0.932065278056839	0.0618406035753285	0.268015669153536	0.846684262753614	17	CYB5R3; GLUD1; P2RY1; GCLC; PRKAG1; TAP1	1	0.932065278056839
Brain_Cerebellar_Hemisphere	GOMF_ADRENERGIC_RECEPTOR_BINDING	0.858439201451906	0.986896345096202	0.0482149710025565	0.252801687015861	0.702692500335789	11	UCHL1; C1QBP	1	0.986896345096202
Brain_Cerebellar_Hemisphere	GOMF_ALCOHOL_BINDING	0.992565055762082	1	0.0426733861156084	0.140133098647604	0.549381691193755	37	STAR; ABCA1; NPC2; SCARB2; ERLIN2; ANXA6; RLBP1; TSPO; TRPC3; RBP1; GRAMD1C; GRAMD1A; CD81; SCP2; OSBPL5; ITPR1; SYP	1	1
Brain_Cerebellar_Hemisphere	GOMF_ALKALI_METAL_ION_BINDING	0.328918322295806	0.731769438194221	0.109250039480711	-0.415122869144343	-1.11946771190806	10	IMPA1; PDXK; SLC34A2; KCNJ11; PKM; HDAC4	1	0.731769438194221
Brain_Cerebellar_Hemisphere	GOMF_ALPHA_ACTININ_BINDING	0.466424682395644	0.835083733328544	0.0776798560117236	0.363459730334077	1.01027975601998	11	PDLIM3; PDLIM5; DAG1; RARA	1	0.835083733328544
Brain_Cerebellar_Hemisphere	GOMF_ALPHA_TUBULIN_BINDING	0.390243902439024	0.779410774788521	0.0988903007520636	-0.375874580108236	-1.03686749128114	11	SETD2; RACGAP1	1	0.779410774788521
Brain_Cerebellar_Hemisphere	GOMF_AMIDE_BINDING	0.110912343470483	0.449655831324778	0.178219874951973	0.23154807724402	1.18703201315113	156	TOMM40L; HLA.C; HLA.E; PEX19; NAA80; LRPAP1; PTGES2; CLEC4M; MC4R; GCDH; TNPO2; CLU; GSTP1; MGST1; TLR4; TMEM158; ACAD9; ACACB; RAMP3; HMGCL; RAMP2; ALDH6A1; ACBD7; KDELR1; CCKBR; CST3; ITM2A; ACOT11; VIPR1; PLTP; GRIA1; TAP2; LDLR; EDNRB; CD74; HLA.DPA1; CRHR1; PHB2; GPRASP2; GSTM4; HLA.DRB1	1	0.449655831324778
Brain_Cerebellar_Hemisphere	GOMF_AMIDE_TRANSMEMBRANE_TRANSPORTER_ACTIVITY	0.0360062458838576	0.261244435308344	0.321775918075361	0.430432894307957	1.55799225935011	27	TOMM40L; SLC25A32; AQP3; SLC38A5; SLC38A7; TIMM17A; ABCA1; TAP2; ABCB9; AQP7; TAP1; TMED10	1	0.261244435308344
Brain_Cerebellar_Hemisphere	GOMF_AMINOPEPTIDASE_ACTIVITY	0.487551867219917	0.840806267053957	0.0824344091527096	-0.303467982671782	-0.93874122669905	16	LTA4H; DPP3	1	0.840806267053957
Brain_Cerebellar_Hemisphere	GOMF_AMINO_ACID_BINDING	0.612359550561798	0.903253169461887	0.0655321029282414	0.262316101026138	0.899428194543202	22	DDAH2; GLUD1; AARS2; GCLC; CAD	1	0.903253169461887
Brain_Cerebellar_Hemisphere	GOMF_AMINO_ACID_CATION_SYMPORTER_ACTIVITY	0.916515426497278	0.994220949059659	0.0452247443372884	0.229695197215817	0.638465250576346	11	SLC1A3; SLC1A6; SLC6A11; SLC1A2; SLC6A1	1	0.994220949059659
Brain_Cerebellar_Hemisphere	GOMF_AMINO_ACID_TRANSMEMBRANE_TRANSPORTER_ACTIVITY	0.128252788104089	0.479000448389002	0.16823816568964	0.329994686538224	1.29372033249064	37	SFXN2; SLC66A1; SLC25A29; SLC7A11; SLC38A5; SLC38A7; SLC7A4; SLC25A15; SLC43A2; SLC1A3; SLC3A2; SLC1A6	1	0.479000448389002
Brain_Cerebellar_Hemisphere	GOMF_AMYLOID_BETA_BINDING	0.413662239089184	0.796964688145362	0.0865399737444125	0.257565560052601	1.01800863339264	40	LRPAP1; CLU; TLR4; RAMP3; CST3; ITM2A; GRIA1; LDLR; CD74; GPRASP2; DLGAP3	1	0.796964688145362
Brain_Cerebellar_Hemisphere	GOMF_ANION_CHANNEL_ACTIVITY	0.460258780036969	0.832276882090855	0.0793434960134973	0.271305213444079	0.996254374213069	28	CLCC1; GABRA2; APOL1; GABRA4; BEST4; TTYH3; GABRG1; GABRD; LRRC8B; CLIC1	1	0.832276882090855
Brain_Cerebellar_Hemisphere	GOMF_ANION_TRANSMEMBRANE_TRANSPORTER_ACTIVITY	0.00172849772251037	0.0395007216375791	0.45505986738723	0.297569929911967	1.56039130235875	178	SLC2A6; TOMM40L; SFXN2; SLC35B2; SLC66A1; SLC48A1; SLC25A10; SLC44A2; CLCC1; SLC25A29; SLC2A11; SLC2A10; GABRA2; SLC25A32; SLC25A11; SLC52A2; SLC7A11; SLC2A8; SLC37A4; SLC16A11; AQP3; SLC25A6; SLC4A4; APOL1; SLC38A5; MPC1; SLC38A7; SLC25A20; SLC25A1; TIMM17A; GABRA4; SLC7A4; SLC25A45; ABCA1; BEST4; SLC25A15; TTYH3; GABRG1; SLC25A33; SLC43A2; TAP2; SLC1A3; SLC3A2; SLC4A11; SLC1A6; SLC9A8; SLC35B1; GABRD; LRRC8B; MPC2; ABCB9; CLIC1; SLC9A1; AQP7; SLC6A11; SLC2A4; SLC1A2; FXYD1; SLC25A23; SLC35A3; TAP1; SLC13A5; SLC10A4; SLC6A1; TMED10; SLC2A1; SLC4A3; SLC50A1	1	0.0395007216375791
Brain_Cerebellar_Hemisphere	GOMF_ANTIGEN_BINDING	0.00578231178405783	0.0900577906896477	0.407017918923954	0.575781501878373	1.81894266840714	17	HLA.C; HLA.E; CLEC4M; PPP2R1A; TAP2; TGFB1; HLA.DPA1; HLA.DRB1; HLA.B; TAP1; HLA.F	1	0.0900577906896477
Brain_Cerebellar_Hemisphere	GOMF_ANTIOXIDANT_ACTIVITY	0.000899673877434258	0.026042559838797	0.477270815362862	0.540795148159723	2.04391807420726	32	HBQ1; PRXL2A; GPX7; GSTP1; PRXL2B; MGST1; PRDX2; HBM; MT3; NQO1; EPX; DUOX1; MPO; CYGB; PTGS2; GSR	1	0.026042559838797
Brain_Cerebellar_Hemisphere	GOMF_ANTIPORTER_ACTIVITY	0.00240125256829876	0.0507833915362582	0.431707695803346	0.48992702611943	1.89415362684392	34	SLC25A10; SLC35C2; SLC25A16; SLC25A11; SLC7A11; SLC37A4; SLC25A6; LETM1; SLC8A2; SLC3A2; SLC4A11; SLC9A8; SLC9A1; SLC35E1; SLC4A3; SLC25A5; CLCN3; SLC38A3; SLC4A1; SLC35D1	1	0.0507833915362582
Brain_Cerebellar_Hemisphere	GOMF_ATPASE_ACTIVATOR_ACTIVITY	0.307851239669421	0.71290749946214	0.109250039480711	-0.371193602792248	-1.1247822355833	15	ATP1B3; DNAJB6; AHSA1; DNAJA1; DNAJB4; DNAJB2; ATP1B1; DNAJC24; DNAJB1	1	0.71290749946214
Brain_Cerebellar_Hemisphere	GOMF_ATPASE_ACTIVITY	0.115646258503401	0.459410845765571	0.197822021315103	-0.223011879301077	-1.18589106931171	181	DDX11; RALBP1; CHD2; DNA2; HSPA1B; SMC6; FBH1; DHX15; KATNA1; KIF3C; HSPA5; ATRX; ACSL1; HSPA1A; ABCB6; ATP11B; DDX1; DDX31; RFC4; PEX6; ABCB7; MORC2; WRNIP1; DDX24; ABCE1; KATNAL1; DDX23; SUPV3L1; DHX30; ATP2B1; RAD54L; DHX40; FIGNL1; G3BP1; ABCC1; IGHMBP2; ATP2A1; SMARCAD1; MYH10; HSP90AA1; MCM7; DHX32; MRE11; DDX5; ATP8A1; DHX34; ATAD2; ATP6V1A; TOR1B; PSMC4; PSMD6; IDE; CLPB; ABCD2	1	0.459410845765571
Brain_Cerebellar_Hemisphere	GOMF_ATPASE_ACTIVITY_COUPLED_TO_TRANSMEMBRANE_MOVEMENT_OF_IONS_ROTATIONAL_MECHANISM	0.990791896869245	1	0.042331839351853	0.166718091124139	0.487342959756329	13	ATP6V0E1; ATP6V0D1; TCIRG1; ATP6V1E1; ATP6V0E2; ATP6V0A2; ATP5F1B; ATP6V0B; ATP6V1G1; ATP6V0C; ATP6V1A; ATP6V1B2; ATP6V0A1	1	1
Brain_Cerebellar_Hemisphere	GOMF_ATPASE_BINDING	0.218216318785579	0.620901216361064	0.126875729929857	0.292487662805189	1.15603563549299	40	NCSTN; PEX19; DNAJC10; PSEN1; UBXN1; NKAIN1; TOR1AIP1; ABCA1; EGFR; PTPN3; SNTA1; ATP1B2; HRC	1	0.620901216361064
Brain_Cerebellar_Hemisphere	GOMF_ATPASE_COUPLED_ION_TRANSMEMBRANE_TRANSPORTER_ACTIVITY	0.933618843683084	0.996836143763236	0.0519512476197082	-0.18786436097917	-0.632443364164726	23	KCNJ11; ATP2B1; ATP6V0A1; ATP6V1B2; ATP2A1; ATP8A1; ATP6V1A	1	0.996836143763236
Brain_Cerebellar_Hemisphere	GOMF_ATPASE_REGULATOR_ACTIVITY	0.0822784810126582	0.383228581648248	0.227987202850442	-0.408846291157403	-1.4222301427038	25	BAG2; ATP5IF1; ATP1B3; DNAJB6; AHSA1; DNAJA1; DNAJB4; BAG3; FNIP1; HSPH1; DNAJB2; ATP1B1	1	0.383228581648248
Brain_Cerebellar_Hemisphere	GOMF_BASAL_TRANSCRIPTION_MACHINERY_BINDING	0.206382978723404	0.601225584067407	0.139599673451922	-0.359103250297028	-1.22616649062008	24	WAC; PCF11; LEO1; TAF7; ERCC5; RPRD2; PAF1; URI1; SMYD2; LLPH	1	0.601225584067407
Brain_Cerebellar_Hemisphere	GOMF_BETA_CATENIN_BINDING	0.842883548983364	0.986896345096202	0.0498907356726307	0.197588146553468	0.770618703157666	36	CDH5; PSEN1; BCL9; TCF7; AMER3; AXIN2; FOXO1	1	0.986896345096202
Brain_Cerebellar_Hemisphere	GOMF_BETA_TUBULIN_BINDING	0.764598540145985	0.962565051120287	0.05378728077603	0.26703529543205	0.767401015874077	12	EMD; EML4; BBS4	1	0.962565051120287
Brain_Cerebellar_Hemisphere	GOMF_BHLH_TRANSCRIPTION_FACTOR_BINDING	0.837887067395264	0.986434279295237	0.0494904866135495	0.259513420070081	0.699448338901904	10	TCF3; LMO2; IKZF4	1	0.986434279295237
Brain_Cerebellar_Hemisphere	GOMF_C4_DICARBOXYLATE_TRANSMEMBRANE_TRANSPORTER_ACTIVITY	0.0601092896174863	0.343866318207017	0.248911114434702	0.534566273905722	1.44077902489731	10	SLC25A10; SLC25A11; SLC38A7; SLC1A6; SLC13A5	1	0.343866318207017
Brain_Cerebellar_Hemisphere	GOMF_CADHERIN_BINDING	0.036840058154515	0.263706754898684	0.321775918075361	-0.25618752341143	-1.33235745505806	154	CEMIP2; GIGYF2; EEF1D; CDH10; PKN2; H3C1; HSPA5; SFN; HSPA1A; CDH7; RPL14; H3C10; HDLBP; S100P; SPTAN1; H3C6; PTPRB; AHSA1; HSP90AB1; SH3GLB1; MPP7; CBL; RANGAP1; GOLGA3; BAG3; ADD1; RPL6; TBC1D2; SNX9; PPL; PLCB3; FLNA; DLG1; NUMB; GLOD4; RAN; PKM; IST1; CSNK1D; ATIC; PACSIN2; EFHD2; STK38; RTN4; MRE11; TXNDC9	1	0.263706754898684
Brain_Cerebellar_Hemisphere	GOMF_CALCIUM_CHANNEL_REGULATOR_ACTIVITY	0.98292220113852	1	0.0440640346597561	0.174642379335186	0.576489021195229	19	SRI; PACSIN3; YWHAE; CACNB3; ITPR1; GRM2; HPCAL4; REM2; NRXN2; CALM1; GEM; CALM2; CACNG4; CACNG8; RRAD; STX1A; STIM2; SGK1; TSPAN13	1	1
Brain_Cerebellar_Hemisphere	GOMF_CALCIUM_DEPENDENT_PHOSPHOLIPID_BINDING	0.338345864661654	0.739061456245825	0.09754492162472	0.310261400195702	1.08082649431672	24	CPNE2; ANXA7; DOC2B; ESYT1; ANXA2; ANXA6; ANXA9	1	0.739061456245825
Brain_Cerebellar_Hemisphere	GOMF_CALCIUM_DEPENDENT_PROTEIN_BINDING	0.326415094339623	0.728671888743831	0.0999276973731092	0.271517073687461	1.06979638611267	39	PLSCR3; S100A2; CLEC4M; ANXA7; CPLX2; ANXA2; CHP1; ANXA6; SLC9A1; S100A10; S100A16; MASP1; CALM3; SPACA9	1	0.728671888743831
Brain_Cerebellar_Hemisphere	GOMF_CALCIUM_DEPENDENT_PROTEIN_KINASE_ACTIVITY	0.0566448801742919	0.335793770139635	0.282013350011725	-0.535468562050409	-1.55644614907361	13	MKNK2; MKNK1; PKN2	1	0.335793770139635
Brain_Cerebellar_Hemisphere	GOMF_CALCIUM_ION_BINDING	0.989708404802744	1	0.0391155247681459	0.134747831147562	0.73398775605325	241	CGREF1; PLSCR3; CABP7; S100A2; CDH5; SRI; SPARC; CASQ1; PLA2G5; P4HTM; SHH; ANXA7; DLL1; GSN; CALB1; CDH20; REPS1; SNCB; NECAB3; DOC2B; ESYT1; THBD; SCUBE2; EFEMP1; LETM1; DAG1; ANXA2; MYL6B; DLL3; NOL3; LDLR; PCP4; NCS1; CLEC3B; PCDH10; CHP1; CD93; NOTCH2; THBS3; DUOX1; CIB2; ANXA6; CAPNS1; THBS4; PLCD1; ANXA9; CIB1; FKBP9; EHD1; HRC; F2; DHH; S100A10; SLC25A23	1	1
Brain_Cerebellar_Hemisphere	GOMF_CALCIUM_ION_TRANSMEMBRANE_TRANSPORTER_ACTIVITY	0.347504621072089	0.745855197575388	0.0949751525905595	0.262019929179508	1.07299608653233	47	PSEN1; LETM1; ANXA2; ORAI2; SLC8A2; CACNA1G; SLC3A2; ATP2B2; NCS1; ATP2A3; CDK5; ORAI3; ANXA6; CACNB1; TPCN2; ANXA9; ATP2B3; CACNA1E	1	0.745855197575388
Brain_Cerebellar_Hemisphere	GOMF_CALMODULIN_BINDING	0.11134903640257	0.450184186772706	0.195789002148949	-0.270330733084902	-1.25674770737205	81	MKNK2; MKNK1; GAP43; CASK; UNC13A; ATP5IF1; RYR2; SNTB2; SPTAN1; CAMK1G; ADD1; ADD2; ATP2B1; CEP97; PHKA2; PLCB3; RGS16; VAMP2; RYR1; MYH10; FBXL2; SMTNL1; STRN4; CAMK2D; NDUFAF4; PPP3R1; CAMSAP1	1	0.450184186772706
Brain_Cerebellar_Hemisphere	GOMF_CALMODULIN_DEPENDENT_PROTEIN_KINASE_ACTIVITY	0.3125	0.717543627710206	0.108820126769161	-0.347698039587159	-1.09062627620095	17	MKNK2; MKNK1; CAMK1G; PHKA2; CAMK2D	1	0.717543627710206
Brain_Cerebellar_Hemisphere	GOMF_CARBOHYDRATE_BINDING	0.273584905660377	0.678607749303302	0.11101149245045	0.247315973875213	1.10723147690337	78	GAL3ST3; PFKL; CLEC4M; PHYH; G6PD; P4HTM; OGFOD3; SLC2A8; NOMO1; SELE; PPP1R3E; CHID1; RPIA; BSG; MAN2B2; CLEC3B; CD93; HLA.DRB1; LGALS9; GANAB; H6PD; PLOD2; SIGLEC16; GPI	1	0.678607749303302
Brain_Cerebellar_Hemisphere	GOMF_CARBOHYDRATE_DERIVATIVE_TRANSMEMBRANE_TRANSPORTER_ACTIVITY	0.646946564885496	0.918888447737267	0.0637845390312975	0.260400209075125	0.870030066787602	20	SLC35B2; SLC37A4; SLC25A6; SLC35B1; SLC25A23; SLC35A3; SLC50A1	1	0.918888447737267
Brain_Cerebellar_Hemisphere	GOMF_CARBOHYDRATE_KINASE_ACTIVITY	0.711678832116788	0.945523173520125	0.0571258510018113	0.284434062028955	0.817401264492216	12	PFKL; PFKFB4	1	0.945523173520125
Brain_Cerebellar_Hemisphere	GOMF_CARBOHYDRATE_TRANSMEMBRANE_TRANSPORTER_ACTIVITY	0.140417457305503	0.495797935507445	0.161978948883402	0.400202031380052	1.32105436394582	19	SLC2A6; SLC2A11; SLC2A10; SLC2A8; AQP3; AQP7; SLC2A4; SLC2A1; SLC50A1	1	0.495797935507445
Brain_Cerebellar_Hemisphere	GOMF_CARBON_CARBON_LYASE_ACTIVITY	0.0996240601503759	0.424206897514271	0.193813302725311	0.374065711005177	1.3295589386906	26	PCK2; HOGA1; PAICS; HMGCL; UROD; ME3; NPL	1	0.424206897514271
Brain_Cerebellar_Hemisphere	GOMF_CARBON_OXYGEN_LYASE_ACTIVITY	0.0310196028698797	0.237543413864229	0.352487857583619	0.385243185758846	1.51031808299119	37	FAHD2B; PCBD2; OGG1; UROS; CA12; HADHB; ETNPPL; CA5B; CA8; FAHD2A; TPI1; FH; CA7; HADHA; HACD1; ENOSF1; POLL	1	0.237543413864229
Brain_Cerebellar_Hemisphere	GOMF_CARBOXYLIC_ACID_BINDING	0.254646840148699	0.655798683229923	0.114750719227023	0.255984930824896	1.125080479834	71	LCN12; PHYH; DDAH2; GSTP1; P4HTM; OGFOD3; ACACB; HMGCL; SELE; ACOX1; GLUD1; FABP3; STX3; AARS2; RARA; GCLC; CAD	1	0.655798683229923
Brain_Cerebellar_Hemisphere	GOMF_CARBOXYLIC_ESTER_HYDROLASE_ACTIVITY	0.342007434944238	0.740848170487216	0.096240602328129	0.254991876848088	1.06604489472949	51	BPHL; PNPLA4; PLA2G5; PRORSD1P; PLAAT3; CES2; ABHD1; ACOT11; AARS2; AARSD1; ABHD12; ACOT9; H6PD; ABHD4; DPH7; FAAH; PLA1A; CES4A; DTD2; PON2	1	0.740848170487216
Brain_Cerebellar_Hemisphere	GOMF_CARBOXY_LYASE_ACTIVITY	0.488549618320611	0.841111198551979	0.0778840111977068	0.297978293837944	0.995583205596768	20	PCK2; PAICS; UROD; ME3	1	0.841111198551979
Brain_Cerebellar_Hemisphere	GOMF_CARGO_RECEPTOR_ACTIVITY	0.84469696969697	0.986896345096202	0.0509082865515105	0.212506668677491	0.74611968144226	25	HHIPL1; TEX261; ABCA1; SCARB2; LDLR	1	0.986896345096202
Brain_Cerebellar_Hemisphere	GOMF_CATALYTIC_ACTIVITY_ACTING_ON_A_RRNA	0.0731707317073171	0.366444425689932	0.248911114434702	-0.542936882258151	-1.49771661299604	11	FTSJ3; METTL16; BMT2; TFB2M	1	0.366444425689932
Brain_Cerebellar_Hemisphere	GOMF_CATALYTIC_ACTIVITY_ACTING_ON_A_TRNA	0.0341697350807347	0.253615367043675	0.321775918075361	0.350393341773423	1.49353227283951	57	TRPT1; METTL2B; TRMT61A; QARS1; PRORSD1P; POP5; TARBP1; LCMT2; MTFMT; WARS1; TRDMT1; AARS2; AARSD1; ELAC2; TSEN34; THUMPD3; DUS1L; DUS2; HARS2; RPP14; RPP25; DUS3L; SARS2; DARS1	1	0.253615367043675
Brain_Cerebellar_Hemisphere	GOMF_CATALYTIC_ACTIVITY_ACTING_ON_DNA	0.0226933211632759	0.196675450081724	0.352487857583619	-0.316457618960628	-1.49816173184094	91	DDX11; DKC1; CHD2; DNA2; POLD1; TDP2; PGBD5; SMC6; FBH1; POLB; ATRX; EXD2; LIG4; DDX1; TERF2; RFC4; POLD3; DNASE1L2; ERCC5; WRNIP1; RPS3; SUPV3L1; RAD54L; SETMAR; G3BP1; TDP1; IGHMBP2; THAP9; SMARCAD1; NEIL1; TERF1; MCM7; DNASE1; MRE11; PCNA	1	0.196675450081724
Brain_Cerebellar_Hemisphere	GOMF_CATALYTIC_ACTIVITY_ACTING_ON_RNA	0.624444444444444	0.909553811695322	0.0730744399126987	-0.177496522720632	-0.938120212737002	170	RPP30; JMJD6; CNOT6; FTSJ3; METTL16; RPP38; TUT7; PNPT1; TDP2; BMT2; DROSHA; DHX15; ALKBH5; EXD2; THUMPD2; MED20; DDX1; CNOT2; DDX31; TFB2M; AGO3; DDX24; ERI1; TSEN2; DDX23; DCP2; SUPV3L1; DHX30; DHX40; POLR2M; G3BP1; IGHMBP2; TUT4; TRMT1; HARS1; REXO2; MED21; DHX32; METTL4; ALKBH3; NYNRIN; DDX5; ENDOU; DHX34; METTL5; LARS1	1	0.909553811695322
Brain_Cerebellar_Hemisphere	GOMF_CATION_CATION_ANTIPORTER_ACTIVITY	0.0947176684881603	0.412088293161916	0.195789002148949	0.51349009693978	1.38397388177504	10	LETM1; SLC8A2; SLC3A2; SLC9A8; SLC9A1	1	0.412088293161916
Brain_Cerebellar_Hemisphere	GOMF_CATION_CHANNEL_ACTIVITY	0.805803571428571	0.977397631688462	0.0607719451853533	-0.172243283804543	-0.843114392462851	107	KCNB1; OPRM1; KCNMB4; KCNJ3; RYR2; KCNK9; MCU; CHRNB3; TRPM7; KCND3; SCN8A; KCNJ9; CHRNA10	1	0.977397631688462
Brain_Cerebellar_Hemisphere	GOMF_CATION_TRANSMEMBRANE_TRANSPORTER_ACTIVITY	0.613913043478261	0.903903165406107	0.0618406035753285	0.174037149372741	0.93915319735689	222	SFXN2; SLC66A1; RHBG; SLC44A2; CHRNB2; SLC25A29; PSEN1; P2RX6; SLC2A10; SLC39A13; SLC4A4; SLC38A5; KCNN3; SLC38A7; SLC25A20; LETM1; SLC25A45; ANXA2; SCNN1D; SLC25A15; ORAI2; ATP6V0E1; ATP5PB; SLC8A2; GRIA1; CACNA1G; SLC1A3; SLC3A2; SLC4A11; ATP2B2; SLC25A37; NCS1; SLC1A6; SLC9A8; ATP2A3; NNT; DMAC2L; CDK5; ORAI3; ANXA6; MFSD3; SLC9A1; CACNB1; TPCN2; ANXA9; SLC6A11; SLC20A1; P2RX5; SLC1A2; SLC30A9; ATP2B3; KCNJ16; CACNA1E; SLC13A5; SLC31A1; SLC10A4; SLC6A1; KCNS2	1	0.903903165406107
Brain_Cerebellar_Hemisphere	GOMF_CELL_ADHESION_MEDIATOR_ACTIVITY	0.0360025944337243	0.261244435308344	0.321775918075361	0.492594012848578	1.55614632503676	17	ROBO3; PDLIM5; ANXA2; BSG; PPP1CA; CNTN2; CNTN6; TMOD3	1	0.261244435308344
Brain_Cerebellar_Hemisphere	GOMF_CELL_ADHESION_MOLECULE_BINDING	0.148837209302326	0.507458432033203	0.175204047558551	-0.211932508908258	-1.16298846359723	227	FRMD5; NEXN; CEMIP2; GIGYF2; PTPRD; EEF1D; CDH10; PKN2; H3C1; HSPA5; SFN; HSPA1A; CDH7; RPL14; P4HB; PTPN2; H3C10; HDLBP; S100P; SPTAN1; H3C6; PTPRB; AHSA1; HSP90AB1; ICAM3; SH3GLB1; SEMA7A; MPP7; CBL; ITGB1BP2; RANGAP1; GOLGA3; BAG3; ADD1; RPL6; SPP1; TBC1D2; SNX9; PPL; PLCB3; LGALS8; ITGA3; FLNA; DLG1; NUMB; ITGA10; GLOD4; RAN; PKM; IST1; CSNK1D; ATIC; PACSIN2; EFHD2; STK38; RTN4; MRE11; ADAM10; TXNDC9	1	0.507458432033203
Brain_Cerebellar_Hemisphere	GOMF_CELL_CELL_ADHESION_MEDIATOR_ACTIVITY	0.018269438312902	0.173829605345131	0.352487857583619	0.542943142649084	1.67553771089572	16	ROBO3; PDLIM5; ANXA2; BSG; PPP1CA; CNTN2; CNTN6; TMOD3	1	0.173829605345131
Brain_Cerebellar_Hemisphere	GOMF_CHANNEL_INHIBITOR_ACTIVITY	0.630165289256198	0.913276931225105	0.0689567351672811	-0.284021761079373	-0.860636145068379	15	RASA1; STX7; VTI1B; CAMK2D; SCN3B; ENSA; STX1A	1	0.913276931225105
Brain_Cerebellar_Hemisphere	GOMF_CHANNEL_REGULATOR_ACTIVITY	0.185022026431718	0.566407269128694	0.151148761385484	-0.282412594526435	-1.20538452966961	56	BSND; KCNMB4; FXYD3; FGF14; SLC5A3; RASA1; SGK2; STX7; LRRC55; VTI1B; FLNA; TSPAN13; DLG1; DRD4; CAMK2D; SCN3B; SGK1; YWHAH; SNF8	1	0.566407269128694
Brain_Cerebellar_Hemisphere	GOMF_CHAPERONE_BINDING	0.0206076093768092	0.184643780738783	0.352487857583619	-0.362922409606947	-1.49157625186862	47	BAG2; BIRC5; BIRC2; SLC12A2; STIP1; HSPA5; DNAJB6; MAPT; AHSA1; DNAJA1; DNAJB4; BAG3; BIN1; FNIP1	1	0.184643780738783
Brain_Cerebellar_Hemisphere	GOMF_CHEMOKINE_ACTIVITY	0.955801104972376	1	0.0439759278026345	0.19930163865888	0.582589746639932	13	CXCL12; CXCL10; CXCL11; CCL2; CXCL16; CCL8	1	1
Brain_Cerebellar_Hemisphere	GOMF_CHEMOKINE_BINDING	0.75591985428051	0.959989472736465	0.0542315935495841	0.285020009937742	0.768194463511451	10	CX3CR1; PDPN; CCR10; CCR5	1	0.959989472736465
Brain_Cerebellar_Hemisphere	GOMF_CHEMOKINE_RECEPTOR_BINDING	0.95643153526971	1	0.0493910105981501	-0.18129056314846	-0.560800266771509	16	JAK1; CCL27; CKLF; S100A14; CXCL5; CXCL14	1	1
Brain_Cerebellar_Hemisphere	GOMF_CHEMOREPELLENT_ACTIVITY	0.921960072595281	0.994220949059659	0.0449543067640062	0.225403136780675	0.626534955670626	11	SEMA4A; SEMA4G; SEMA4F	1	0.994220949059659
Brain_Cerebellar_Hemisphere	GOMF_CHLORIDE_TRANSMEMBRANE_TRANSPORTER_ACTIVITY	0.728991596638655	0.953685300573981	0.0626618230932492	-0.219921817500428	-0.817503107839949	31	GABRB3; SLC12A2; BSND; FXYD3	1	0.953685300573981
Brain_Cerebellar_Hemisphere	GOMF_CHOLESTEROL_BINDING	0.827067669172932	0.982068541236927	0.051530912208539	0.215593769683992	0.76629483851672	26	STAR; ABCA1; NPC2; SCARB2; ERLIN2; ANXA6; TSPO; GRAMD1C; GRAMD1A; CD81; SCP2; OSBPL5; SYP	1	0.982068541236927
Brain_Cerebellar_Hemisphere	GOMF_CHROMATIN_BINDING	0.0506823700144806	0.322672801470491	0.321775918075361	-0.233138460790779	-1.2885092475164	230	DDX11; MBD2; NUP62; WAC; H2AZ1; NIPBL; NCAPD2; HMGA1; POLD1; SIRT1; ING2; RCC1; STAG2; RBL1; PER1; RELA; ATRX; MEIS1; BCL6; YY1; DDX1; FOXO4; MCMBP; NCOA5; CKS2; SMARCD2; ZNF431; SMARCC1; MPHOSPH8; HDAC2; STAG3; PCGF1; MORC2; SIRT2; FOSL2; RERE; FAAP24; PAF1; DHX30; PCGF2; SUPT5H; H1.0; MLLT10; H1.4; EED; URI1; SMARCAD1; RAN; STAT5B; PCNA; HMGN3; EZH1; RNF2; DDX5; CORT; SOX10; HDAC4; SHMT2; ACTL6A; PWWP3A; ATAD2; SBNO1; NPM1; DNMT1; TRIM28; GTF2H1; GMNN; CEBPB; SREBF1; MCM8; NAP1L2; WRN; NSD2; EPOP; SAMD1; KDM4C; ELK4; PHF21A; EGR1; FOS; EZH2; SMARCB1; JDP2	1	0.322672801470491
Brain_Cerebellar_Hemisphere	GOMF_CHROMATIN_DNA_BINDING	0.420258620689655	0.801570104611483	0.0928481214159878	-0.242448434273245	-1.01299211949849	51	MBD2; H2AZ1; RCC1; PER1; RELA; BCL6; SMARCD2; SMARCC1; HDAC2	1	0.801570104611483
Brain_Cerebellar_Hemisphere	GOMF_CIS_REGULATORY_REGION_SEQUENCE_SPECIFIC_DNA_BINDING	0.0112202035973896	0.133109628469579	0.380730400722792	-0.219502853954386	-1.30786580267065	461	MAX; MXD1; ZKSCAN5; NFIL3; ZNF230; ZBTB40; H2AZ1; ZNF250; ZNF112; MYBL1; ZNF595; ZBTB33; ZNF473; CHD2; ZBTB16; HMGA1; PROX2; SIRT1; ZNF227; CRY1; ZNF486; ZNF721; SATB1; ZNF34; HBP1; RFX7; NFE2L2; ZBTB1; FOXD4; ZNF616; AEBP2; ZNF888; ZNF143; KDM2B; ZNF607; PER1; RELA; ZNF263; HSF2; PKNOX2; SNAI1; MEIS1; ZNF286A; BCL6; YY1; ZNF37A; FOXO4; ZBTB5; ZNF708; HIVEP2; CEBPG; ZNF761; ZNF92; FOXD4L3; ZNF431; MYT1; ZNF483; EGR4; SIX4; ZBTB2; ZNF182; IRF9; APP; MAFG; HLF; ARNT; NR2C1; ZNF506; ZNF136; SP1; ZNF692; ZNF471; ZNF577; ZNF81; ZNF219; ZNF24; ZNF286B; FOSL2; MZF1; ZNF605; ZFP14; ZNF189; SMAD9; ZNF678; FOXJ1; ZNF597; ZSCAN20; RFX3; ZNF468; ZNF704; TIPARP; MYT1L; PGBD1; CCAR1; NR4A1; ZNF280D; ZNF519; TCF15; ZGPAT; ZNF233; EOMES; HES7; NKRF; ZNF836; ZNF211; ZNF667; ZNF571; FOXD4L1; STAT5B; ZFP92	1	0.133109628469579
Brain_Cerebellar_Hemisphere	GOMF_CIS_TRANS_ISOMERASE_ACTIVITY	0.1625	0.530906696764485	0.157402899305283	-0.407036358163235	-1.27675309331356	17	FKBP3; PPIL4; PPID; FKBP4	1	0.530906696764485
Brain_Cerebellar_Hemisphere	GOMF_CLATHRIN_BINDING	0.371848739495798	0.762307472564097	0.0985499803531691	-0.284953571221059	-1.05924201932741	31	AFTPH; CEMIP; TOM1L1; SYT4; BIN1; GAK; SNAP91; AP2M1	1	0.762307472564097
Brain_Cerebellar_Hemisphere	GOMF_COLLAGEN_BINDING	0.498929336188437	0.847715736040609	0.0828962134571565	-0.264443883079441	-0.98594670561941	32	CTSK; NID1; LOX; CD44; PDGFA; PODN; CTSB; ITGA3; ITGA10	1	0.847715736040609
Brain_Cerebellar_Hemisphere	GOMF_COPPER_ION_BINDING	0.951923076923077	1	0.0461379160269737	0.196082214413098	0.605115193244888	16	SNCB; TP53; MT3	1	1
Brain_Cerebellar_Hemisphere	GOMF_CORECEPTOR_ACTIVITY	0.805785123966942	0.977397631688462	0.0571258510018113	-0.24568144672235	-0.744458214815645	15	RGMB	1	0.977397631688462
Brain_Cerebellar_Hemisphere	GOMF_CORE_PROMOTER_SEQUENCE_SPECIFIC_DNA_BINDING	0.815899581589958	0.980213351139092	0.0571258510018113	-0.228376222642259	-0.744427505108021	20	H2AZ1; RELA; TBPL1; NPM1; CEBPB; FOS; EZH2; SMARCB1	1	0.980213351139092
Brain_Cerebellar_Hemisphere	GOMF_CULLIN_FAMILY_PROTEIN_BINDING	0.0598669623059867	0.343619307355618	0.276500599254472	-0.5706475716121	-1.57415783693788	11	KCTD6; KLHL9; KLHL3; DCUN1D2; KLHL21; DCUN1D3; KLHL36; DCUN1D4	1	0.343619307355618
Brain_Cerebellar_Hemisphere	GOMF_CYCLIN_BINDING	0.638580931263858	0.916736837137442	0.0718276293603809	-0.308871151507983	-0.852035420700648	11	CDK13; RBM4; USP2; GAK	1	0.916736837137442
Brain_Cerebellar_Hemisphere	GOMF_CYCLIN_DEPENDENT_PROTEIN_KINASE_ACTIVITY	0.15673289183223	0.521082860900108	0.165656695205483	-0.484091086076007	-1.30545527785934	10	CDK13; CDKL2; CDK11A	1	0.521082860900108
Brain_Cerebellar_Hemisphere	GOMF_CYCLIN_DEPENDENT_PROTEIN_SERINE_THREONINE_KINASE_REGULATOR_ACTIVITY	0.0769230769230769	0.376975169300226	0.237793834423688	-0.437201372430418	-1.45241780683495	22	CCNB1; CCNA2; CKS2; CASP3; CCNL1; HEXIM2; CCNP; HEXIM1; CCNF; CDKN2D	1	0.376975169300226
Brain_Cerebellar_Hemisphere	GOMF_CYSTEINE_TYPE_ENDOPEPTIDASE_ACTIVITY	0.203947368421053	0.597092326776537	0.142901149386948	-0.290188075455192	-1.19929047193889	49	CTSK; USP25; ATG4B; ATG4C; USP7; CASP3; CAPN7; CASP12; CASP6; USP12; CTSB; USP24; USP2; USP28; USP30; ATG4A; USP46; MALT1	1	0.597092326776537
Brain_Cerebellar_Hemisphere	GOMF_CYSTEINE_TYPE_ENDOPEPTIDASE_INHIBITOR_ACTIVITY	0.398692810457516	0.785403113823305	0.0965629554309422	-0.361735762712617	-1.05145712513978	13	BIRC5; BIRC2	1	0.785403113823305
Brain_Cerebellar_Hemisphere	GOMF_CYSTEINE_TYPE_ENDOPEPTIDASE_INHIBITOR_ACTIVITY_INVOLVED_IN_APOPTOTIC_PROCESS	0.286975717439294	0.695302568014239	0.118287526124085	-0.429552595661692	-1.15838055947324	10	BIRC5; BIRC2	1	0.695302568014239
Brain_Cerebellar_Hemisphere	GOMF_CYSTEINE_TYPE_ENDOPEPTIDASE_REGULATOR_ACTIVITY_INVOLVED_IN_APOPTOTIC_PROCESS	0.609958506224066	0.901905800488134	0.0707899094502623	-0.278280347328467	-0.860826345888033	16	BIRC5; BIRC2	1	0.901905800488134
Brain_Cerebellar_Hemisphere	GOMF_CYSTEINE_TYPE_PEPTIDASE_ACTIVITY	0.0533486342621051	0.331941629711915	0.321775918075361	-0.297888599597733	-1.38043403206557	79	CTSK; USP25; USP31; OTUD1; USP32; ATG4B; OTUD7A; ATG4C; USP7; OTULIN; CASP3; CAPN7; CASP12; OTUD4; CASP6; USP12; CTSB; OTUD7B; USP21; COPS5; USP24; USP2; USP28; USP30; ATG4A	1	0.331941629711915
Brain_Cerebellar_Hemisphere	GOMF_CYTOKINE_ACTIVITY	0.394213381555154	0.782777284272906	0.0865399737444125	0.234457998787346	1.02895421383483	65	WNT3; CMTM5; THPO; IL17D; IL33; FAM3C; WNT9A; IL11; CXCL12; INHA; TNFSF13; IL32; GDF10; CXCL10; TGFB1; TIMP1; CXCL11; GPI; IL6; CCL2	1	0.782777284272906
Brain_Cerebellar_Hemisphere	GOMF_CYTOKINE_BINDING	0.723684210526316	0.950575878520787	0.0577308549299813	0.214832438309016	0.863413242930813	43	CX3CR1; NOG; LRRC32; IL6R; HYAL2; TSKU; CD74; LIFR; IL11RA; CNTFR; PDPN	1	0.950575878520787
Brain_Cerebellar_Hemisphere	GOMF_CYTOKINE_RECEPTOR_ACTIVITY	0.299625468164794	0.704752861739727	0.104732821580651	0.298728561566201	1.11053249735908	30	GFRA3; CX3CR1; IL17RD; EPOR; IL6R; IL17RC; CD74; LIFR; IL11RA; CNTFR	1	0.704752861739727
Brain_Cerebellar_Hemisphere	GOMF_CYTOKINE_RECEPTOR_BINDING	0.224299065420561	0.622559441331984	0.12384217120105	0.253811831789805	1.15008848264038	81	TRAF1; TRIP6; CDH5; IRAK4; TIMM50; TRAF4; FERMT2; BEX3; IL33; IL11; SHC1; IL6R; CXCL12; MYD88; TNFSF13; NOL3; CXCL10; TGFB1; SIVA1; LIFR; RIPK1; CADM4	1	0.622559441331984
Brain_Cerebellar_Hemisphere	GOMF_CYTOSKELETAL_ANCHOR_ACTIVITY	0.708609271523179	0.944178739612364	0.066436413766281	-0.297834090930696	-0.803173404996079	10	NCK2; BICD1	1	0.944178739612364
Brain_Cerebellar_Hemisphere	GOMF_CYTOSKELETAL_PROTEIN_BINDING	0.000155230602211272	0.00651630666951074	0.518848077743792	-0.264221677485047	-1.54680434738972	379	JAKMIP2; BAG2; FRMD5; NUP62; BIRC5; NEXN; OPRM1; WHAMM; ADORA2A; NPC1L1; CFAP157; SETD2; KCTD6; DIXDC1; MAST2; RACGAP1; APC; PTPN4; TTLL11; ROCK2; POLB; RELA; KATNA1; KIF3C; SNTB2; ROCK1; DPYSL2; PKNOX2; GSK3B; SYNE2; ACTR3; KLHL17; MARK3; FKBP4; P4HB; HOOK1; TRPM7; RAB3C; TMOD1; SPTAN1; MAPT; LLGL2; SSH2; PHF6; HSP90AB1; TTBK2; CACYBP; MTSS1; STMN4; B9D2; FHDC1; NEBL; TUBGCP4; CLSTN1; BICD1; DAAM1; RPS3; ADD1; KATNAL1; BIN1; FSD1; SPEF1; MICAL3; MICAL1; KCNJ11; DUSP3; NIN; CRK; TUBGCP3; SKA1; EML6; ADD2; MAGI1; KIFBP; ZNF185; NEFM; RAI14; PLK1; CCT5; PPP2CA; FLNA; DLG1; SYNE1; MYO9A; GSK3A; MAEA; FAM83D; RCC2; IFT81; HOOK2; PRICKLE4; HSPH1; MYH10; HSP90AA1; CORO2B; KRIT1; TERF1; STXBP5L; SMTNL1; HAUS6; DNASE1; HOOK3; STMN2; CAMK2D; TBCD; GAS8; CRYAB; MAST1; LLGL1; BICDL1; KLHL3; LMOD1; SYN1; FLNB; ACTR3B; CEP44; ANK2; HDAC6; CGN; CAMSAP1; ACTN1; CCDC61; TOR1B; YWHAH; CNTRL; MTUS1; SAXO2	0.674011274801344	0.00651630666951074
Brain_Cerebellar_Hemisphere	GOMF_DAMAGED_DNA_BINDING	0.758403361344538	0.961205454652787	0.0607719451853533	-0.215048339487784	-0.79938719980223	31	TP53BP1; POLD1; SMC6; POLB	1	0.961205454652787
Brain_Cerebellar_Hemisphere	GOMF_DEACETYLASE_ACTIVITY	0.599236641221374	0.896944650076696	0.0675188953767744	0.272894503103736	0.911775084991639	20	SIRT5; HDAC11; CES2; HDAC1; OARD1; AMDHD2	1	0.896944650076696
Brain_Cerebellar_Hemisphere	GOMF_DEAMINASE_ACTIVITY	0.469945355191257	0.835732158514938	0.0774767547848578	0.370603444452857	0.998861498352854	10	ADA2; DCTD; RIDA; ADAT2	1	0.835732158514938
Brain_Cerebellar_Hemisphere	GOMF_DEATH_RECEPTOR_BINDING	0.799270072992701	0.976246885899352	0.0517405459873163	0.25650016649981	0.737125360246289	12	BEX3; MYD88; NOL3; RIPK1	1	0.976246885899352
Brain_Cerebellar_Hemisphere	GOMF_DEMETHYLASE_ACTIVITY	0.288421052631579	0.696519219119705	0.114750719227023	-0.352906847022032	-1.13795816776197	19	JMJD6; KDM2B; ALKBH5; KDM2A; KDM7A; ALKBH3; KDM4C; RIOX2	1	0.696519219119705
Brain_Cerebellar_Hemisphere	GOMF_DEOXYRIBONUCLEASE_ACTIVITY	0.785249457700651	0.970553129899296	0.060640400949416	-0.217800895275525	-0.779165063028896	28	DNA2; POLD1; EXD2; DNASE1L2; ERCC5; RPS3	1	0.970553129899296
Brain_Cerebellar_Hemisphere	GOMF_DICARBOXYLIC_ACID_TRANSMEMBRANE_TRANSPORTER_ACTIVITY	0.0780399274047187	0.377672551690194	0.216542836735348	0.50865796713321	1.41387560723884	11	SLC25A10; SLC25A11; SLC38A7; SLC1A6; SLC13A5	1	0.377672551690194
Brain_Cerebellar_Hemisphere	GOMF_DIOXYGENASE_ACTIVITY	0.459869848156182	0.831981200289226	0.0880945010398517	-0.257770059907603	-0.979646168557938	36	JMJD6; P4HA2; KDM2B; ALKBH5; P4HB; PLOD3; KDM2A; OGFOD1; CDO1	1	0.831981200289226
Brain_Cerebellar_Hemisphere	GOMF_DISORDERED_DOMAIN_SPECIFIC_BINDING	0.412393162393162	0.79688968006725	0.0934449219410994	-0.306296420898453	-1.01754112392117	22	RB1; HSPA1A; HSP90AB1; HSP90AA1; SMTNL1; KEAP1; DFFB; PPIL1; CLTC; HSPA2; NCOA3; TEAD2; EZR; CALM2	1	0.79688968006725
Brain_Cerebellar_Hemisphere	GOMF_DISULFIDE_OXIDOREDUCTASE_ACTIVITY	0.273858921161826	0.678607749303302	0.117249716749792	-0.374678130583668	-1.15902114227922	16	ERO1B; PDIA4; P4HB; TXNRD1; CHCHD4; ERO1A	1	0.678607749303302
Brain_Cerebellar_Hemisphere	GOMF_DNA_BINDING_TRANSCRIPTION_ACTIVATOR_ACTIVITY	0.262693156732892	0.66391949157987	0.124434168630393	-0.209899340387934	-1.09055106628215	150	ZNF112; MYBL1; BARHL2; ZNF473; ZBTB16; ZNF227; ZNF721; NFE2L2; RLF; ZNF143; RELA; HSF2; MEIS1; VEZF1; FOXO4; CEBPG; SMARCD2; EGR4; SIX4; CREBRF; MAFG; HLF; SP1; ZNF24; FOSL2; MZF1; FOXJ1; ZNF597; NR4A1; TCF15; NKRF; ZNF836; STAT5B; NPAS4; SCX; ELK3; SOX10; HEYL; ETV5; BHLHA15; CEBPB; SREBF1; ELF3; ONECUT2; ELK4; CSRNP1; ZSCAN21; EGR1; FOS; ZNF668; CSRNP2; PRDM15; ZNF43; ATF3	1	0.66391949157987
Brain_Cerebellar_Hemisphere	GOMF_DNA_BINDING_TRANSCRIPTION_FACTOR_ACTIVITY	0.0137545120057726	0.151659650999031	0.380730400722792	-0.208796596470634	-1.26224509942083	526	MAX; MXD1; ZKSCAN5; NFIL3; ZNF230; ZBTB40; ZNF250; ZNF112; MYBL1; ZNF511; ZNF558; ZNF595; ZBTB33; BARHL2; ZNF473; AFF3; ZNF614; ZBTB16; ZNF618; PROX2; ZNF227; ZNF35; ZNF486; ZNF721; SATB1; ZNF34; HBP1; RFX7; NFE2L2; ZBTB1; FOXD4; RLF; ZNF616; AEBP2; ZNF888; ZNF143; LBX2; ZNF607; RELA; ZNF263; BBX; HSF2; PKNOX2; SNAI1; MEIS1; VEZF1; ZNF286A; BCL6; YY1; ZNF37A; FOXO4; ZBTB5; ZNF708; HIVEP2; CEBPG; ZNF761; ZNF92; FOXD4L3; SMARCD2; ZNF431; MYT1; ZNF483; TFB2M; EGR4; SIX4; ELF2; ZBTB2; ZNF582; CREBRF; ZNF182; NFXL1; CREBL2; IRF9; ZNF248; MAFG; HLF; ZNF20; ARNT; NR2C1; ZNF506; ZNF136; SP1; ZNF692; ZNF471; ZNF577; ZNF556; ZNF81; ZNF219; ZNF24; ZNF286B; FOSL2; MZF1; ZNF605; ZFP14; ZNF189; SMAD9; ZNF678; FOXJ1; UNCX; ZNF597; ZSCAN20; RFX3; ZNF468; ZNF704; MYT1L; PGBD1; NR4A1; ZNF891; ZNF280D; ZNF519; TCF15; ZGPAT; ZNF233; EOMES; HES7; NKRF; ZNF836; ZNF211; ZNF667; ZNF571; FOXD4L1; STAT5B; ZFP92	1	0.151659650999031
Brain_Cerebellar_Hemisphere	GOMF_DNA_BINDING_TRANSCRIPTION_FACTOR_BINDING	0.0282629264024334	0.223122957162484	0.352487857583619	-0.25852404562533	-1.34182558791495	159	TRERF1; TCP10L; HMGA1; LRIF1; TP53BP1; SIRT1; MED17; CRY1; NFE2L2; TRIP4; RBL1; RELA; TAF7; TOB2; RB1; PPID; GSK3B; ZMYND8; LYAR; PTPN2; UBA3; TXLNG; HDAC2; DNAJA1; MKKS; ARNT; TLE2; SP1; BRD8; DACT1; NFKBIA; FIZ1; RERE; DDRGK1; BRMS1; AKAP8; NR4A1; EOMES; STAT5B; TBX6; FLT3; PCNA; WWP2; SCX; HMGN3; DDX5; PARP1; HDAC4; YWHAH; ATOH8; NPM1; TEAD3; WIPI1; NKX3.1; GTF2H1; GMNN; CEBPB	1	0.223122957162484
Brain_Cerebellar_Hemisphere	GOMF_DNA_BINDING_TRANSCRIPTION_REPRESSOR_ACTIVITY	0.12719298245614	0.479000448389002	0.184706471207739	-0.23565740592882	-1.18881348488186	127	MAX; MXD1; NFIL3; ZNF558; ZBTB33; ZNF614; ZBTB16; SATB1; ZBTB1; AEBP2; RELA; ZNF263; SNAI1; BCL6; YY1; ZBTB5; ZBTB2; ZNF582; ZNF248; ZNF20; NR2C1; ZNF692; ZNF556; ZNF219; MZF1	1	0.479000448389002
Brain_Cerebellar_Hemisphere	GOMF_DNA_DEPENDENT_ATPASE_ACTIVITY	0.211618257261411	0.609718960205074	0.135740943810425	-0.404377047177139	-1.25089112193616	16	DDX11; FBH1; ATRX; RFC4; RAD54L; IGHMBP2; SMARCAD1	1	0.609718960205074
Brain_Cerebellar_Hemisphere	GOMF_DNA_HELICASE_ACTIVITY	0.0187010342894738	0.175757665180804	0.352487857583619	-0.443338180903112	-1.63509359665351	30	DDX11; CHD2; DNA2; SMC6; FBH1; ATRX; RFC4; WRNIP1; SUPV3L1; RAD54L; G3BP1; IGHMBP2; SMARCAD1; MCM7; MRE11; MCM8; WRN; RUVBL1; ERCC3	1	0.175757665180804
Brain_Cerebellar_Hemisphere	GOMF_DNA_N_GLYCOSYLASE_ACTIVITY	0.0418997888398244	0.286954074357283	0.321775918075361	0.605647932131749	1.63236043814045	10	SMUG1; OGG1; APEX1; MBD4	1	0.286954074357283
Brain_Cerebellar_Hemisphere	GOMF_DNA_POLYMERASE_ACTIVITY	0.0594713656387665	0.343350474343141	0.276500599254472	-0.545505174230406	-1.55180979478831	12	DKC1; POLD1; POLB; TERF2; POLD3	1	0.343350474343141
Brain_Cerebellar_Hemisphere	GOMF_DNA_POLYMERASE_BINDING	0.507726269315673	0.850938599858702	0.0835990603684159	-0.355104304481993	-0.95761479979783	10	HSP90AB1; HSP90AA1; FANCI; PCNA	1	0.850938599858702
Brain_Cerebellar_Hemisphere	GOMF_DNA_SECONDARY_STRUCTURE_BINDING	0.483402489626556	0.840107471560053	0.0828962134571565	-0.303946396631591	-0.940221141988786	16	HMGA1; YY1; MAPT; ERCC5; H1.0	1	0.840107471560053
Brain_Cerebellar_Hemisphere	GOMF_DOUBLE_STRANDED_RNA_BINDING	0.344978165938865	0.744110877549205	0.105520936843198	-0.287838796031021	-1.08167242013584	35	STAU2; DROSHA; DHX15; FXR1; HSP90AB1; AGO3; SUPV3L1; DHX30; DGCR8; STAU1; ADARB1; SIDT1; ACTN1; RC3H1; ELAVL1; TUBA1B	1	0.744110877549205
Brain_Cerebellar_Hemisphere	GOMF_DRUG_BINDING	0.0180616985322112	0.173504192537303	0.352487857583619	-0.476721929285277	-1.58370824673668	22	FKBP3; NPC1L1; PPID; FKBP4; PYGL; HSP90AB1	1	0.173504192537303
Brain_Cerebellar_Hemisphere	GOMF_DYNEIN_COMPLEX_BINDING	0.509933774834437	0.851402956268046	0.0833634065110386	-0.353698594290066	-0.953824001243641	10	APC; DNAAF1; BICD1	1	0.851402956268046
Brain_Cerebellar_Hemisphere	GOMF_ELECTRON_TRANSFER_ACTIVITY	0.118421052631579	0.464484381685922	0.176694268938498	0.318553962074344	1.28027085484849	43	HSD17B6; CIAPIN1; ETFB; ALDH2; GFUS; ETFA; SDHC; ALDH4A1; GSR; FDX1; NDUFS1; PHGDH; NDUFS3; NDUFA7; CYB5A; CYBA; NDUFV3; NDUFA13; NDUFB5; COX5A; NDUFA5; UQCRC1; COX15	1	0.464484381685922
Brain_Cerebellar_Hemisphere	GOMF_ENDODEOXYRIBONUCLEASE_ACTIVITY	0.768421052631579	0.963862081929433	0.0602484086158019	-0.241995200830379	-0.769185247849254	18	DNA2; DNASE1L2; ERCC5; RPS3; SETMAR; DNASE1; MRE11	1	0.963862081929433
Brain_Cerebellar_Hemisphere	GOMF_ENDONUCLEASE_ACTIVITY	0.239224137931035	0.64117975734355	0.129442887745046	-0.2767749141961	-1.1564141785281	51	RPP30; ANKLE1; RPP38; DNA2; PGBD5; PLD6; DROSHA; DNASE1L2; AGO3; ERCC5; RPS3; TSEN2; SETMAR; G3BP1; DNASE1; MRE11; NYNRIN; ENDOU; DBR1; REXO4; TATDN1; ZC3H12B	1	0.64117975734355
Brain_Cerebellar_Hemisphere	GOMF_ENDONUCLEASE_ACTIVITY_ACTIVE_WITH_EITHER_RIBO_OR_DEOXYRIBONUCLEIC_ACIDS_AND_PRODUCING_5_PHOSPHOMONOESTERS	0.352320675105485	0.749155911512251	0.102080107662747	-0.305676540473918	-1.06333944854608	25	RPP30; RPP38; DNA2; DROSHA; DNASE1L2; AGO3	1	0.749155911512251
Brain_Cerebellar_Hemisphere	GOMF_ENDOPEPTIDASE_ACTIVITY	0.497287522603978	0.847086082050402	0.0741758965588009	0.198003057901466	0.986225824265233	135	APEH; GPAA1; CTSO; NCSTN; USP40; PSMB4; UCHL1; PSEN1; PSMB10; CTRL; CFB; CTSL; PSMB2; MMP17; PAPLN; CASP7; CASP10; TYSND1; AZU1; ECE2; ADAMTS10; PSMB8; LONP2; PITRM1; PYDC1; C2; CAPNS1; ADAMTSL4; PIK3IP1; SPPL2B; PSMA5; F2; PRSS55; PSMB9; PARL; CASP4; ADAMTSL5; ADAM11; PSMA7; USP35; PRSS8; TPP1; CTSZ; MASP1; PRSS22; FURIN; SPG7	1	0.847086082050402
Brain_Cerebellar_Hemisphere	GOMF_ENDOPEPTIDASE_REGULATOR_ACTIVITY	0.607806691449814	0.900824107217181	0.0655321029282414	0.218762322034815	0.914579944455713	51	APH1A; PEBP1; RPS6KA1; PAPLN; MT3; ANXA2; CST3; NOL3; TFPI2; TIMP4; TIMP1; SPINK6; SPINT1; GAPDH; APH1B; APLP2; SERPINE2; ADRM1	1	0.900824107217181
Brain_Cerebellar_Hemisphere	GOMF_ENDORIBONUCLEASE_ACTIVITY	0.876086956521739	0.986896345096202	0.0555947097758869	-0.197201795223733	-0.711988088270357	29	RPP30; RPP38; DROSHA; AGO3; TSEN2	1	0.986896345096202
Brain_Cerebellar_Hemisphere	GOMF_ENDORIBONUCLEASE_ACTIVITY_PRODUCING_5_PHOSPHOMONOESTERS	0.485416666666667	0.840256069883955	0.0828962134571565	-0.308784858050357	-0.968567094259616	17	RPP30; RPP38; DROSHA; AGO3	1	0.840256069883955
Brain_Cerebellar_Hemisphere	GOMF_ENZYME_ACTIVATOR_ACTIVITY	0.0337654932676598	0.251474737166688	0.321775918075361	-0.242084284446091	-1.31626284074825	211	AGAP1; ECT2; RALBP1; CCNB1; AFAP1L2; SOS1; RAB3GAP1; RACGAP1; ADGRB3; FAM13A; NCF4; RANBP2; SRGAP3; ATP1B3; ALS2; DNAJB6; IGFBP3; RGPD8; CKS2; AHSA1; LLGL2; RASA1; RAP1GDS1; CASP3; SGSM3; TBC1D8; SH3PXD2A; TOM1L1; SH3PXD2B; PARP16; RANGAP1; DNAJA1; WRNIP1; RASA4B; DNAJB4; APP; RAP1GAP2; DUSP19; TEFM; TBC1D1; PSME4; TBC1D2; CARD8; MADD; RGS16; HACD3; RCVRN; MYO9A; OCRL; ARHGAP21; INCENP; STXBP5L; GIT2; DNAJB2; ARHGAP29; RICTOR; TBCD; PCNA; ANKRD27; RGS17; MALT1; LLGL1; RALGAPB; ATP1B1; ERRFI1; FLCN; RASA2; ARHGEF10L; LARS1	1	0.251474737166688
Brain_Cerebellar_Hemisphere	GOMF_ENZYME_BINDING	5.50688651794344e-06	0.000519802201324139	0.610526878385931	-0.236030812545628	-1.47289989940613	863	JAKMIP2; GDNF; BAG2; ECT2; FRMD5; USP25; WAC; CUL1; BIRC5; UBE2C; PCF11; NIPBL; PIH1D2; RALBP1; WHAMM; MARCHF5; MAP2K4; ADORA2A; CCNB1; SLC12A2; SH3YL1; CBLB; RBBP6; NPC1L1; IKBKB; HMGA1; LEO1; SIRT1; PPM1D; CDK13; CRY1; SIAH2; RAB3GAP1; SUMO4; ATP5IF1; EIF4ENIF1; INSL3; RCC1; MAST2; MAP3K7; RACGAP1; BCL2L10; AMBRA1; APC; CYRIB; TRIP4; HSPA1B; SMC6; BTG1; RYR2; JAK3; WDR76; FBXO5; SIAH1; POLB; PER1; RELA; DROSHA; PPP6R3; TAF7; RB1; PKN2; CCNA2; NOP14; HSPA5; SFN; PDE4DIP; SPART; KIZ; HSPA1A; RANBP2; ATP1B3; NDUFAF7; SNAI1; ALS2; CUL2; GSK3B; TRIM27; USP7; PTPN2; JAK1; FOXO4; GRK5; AUP1; RGPD8; CD160; CKS2; RAC2; MAPT; ARHGEF7; BLZF1; TERF2; RASA1; PHF6; UBASH3B; HSP90AB1; CASP3; SGSM3; OPTN; SOCS5; SH3PXD2A; TOM1L1; U2AF2; CACYBP; HSP90B2P; GGN; MFHAS1; DYNLL1; PARP16; SORL1; HDAC2; CBL; UBE2K; RANGAP1; DNAJA1; BICD1; ERCC5; DUSP4; CADPS; UBE2B; ANGPT2; RPS3; MYCBP2; APP; SLF1; ELL; HSP90B1; DUSP16; SH3GL2; NR2C1; DZIP3; BIN1; SNX10; SIRT2; SCAMP3; SP1; RIMS1; GOLPH3; UFD1; PLA2R1; MICAL1; DUSP19; CUL4A; EXPH5; RPL5; NDUFS2; LYST; DACT1; DUSP3; FNIP1; RPRD2; NIN; GGA2; NFKBIA; FIZ1; CRK; SNX9; CEP43; ADD2; FAF2; PAF1; SRSF3; SPRED3; TPRKB; DUSP8; TXNIP; COPS5; PLK1; RNF217; PLCG1; DDRGK1; SETMAR; SUPT5H; BRMS1; OS9; WDCP; PSPN; ATP6V0A1; USP2; SHC2; AKAP8; ITGA3; SRSF5; HACD3; FLNA; DLG1; SYNE1; GSK3A; TUBB; KPNA2; FAM83D; CIR1; AIMP1; RCC2; URI1; BANF1; STXBP1; SNAP91; GYS1; SMYD2; HSP90AA1; OCRL; FBXL2; ANAPC5; STAU1; NEFL; FANCI; SPRED2; PVRIG; PAM; GSKIP; ARMT1; RNF152; RNF19B; SNX3; SMTNL1; STRN4; RICTOR; STK38; RTN4; PCNA; ADAM10; STK11IP; ANKRD27; BORA; MALT1; POU5F1; LIME1; HLCS; RPS7; CDKN2D; CSPG4; LLGL1; BICDL1; CNST; SYN1; ATP1B1; EPHA4; PPP3R1; ERRFI1; SERPINA1; ANK2; RPL23; PARP1; HDAC4; HDAC6	0.0239109012609104	0.000519802201324139
Brain_Cerebellar_Hemisphere	GOMF_ENZYME_INHIBITOR_ACTIVITY	0.556291390728477	0.876739462266079	0.0787113806986485	-0.190612790427058	-0.956838700814666	123	BIRC5; BIRC2; ATP5IF1; FBXO5; SFN; ROCK1; PRPSAP1; PI15; MBIP; CASP3; DYNLL1; APP; ABCE1; BIN1; DUSP19; RPL5; FNIP1; MRLN; CEP43; FAF2; HEXIM2; SERPINB1; TXNIP; HEXIM1; URI1; LXN; SPRED2; GSKIP; RPS7; CDKN2D; SERPINA1; MGAT5; RPL23; SPRY4	1	0.876739462266079
Brain_Cerebellar_Hemisphere	GOMF_ENZYME_REGULATOR_ACTIVITY	0.000591309074634684	0.0190182518671392	0.477270815362862	-0.242071630068617	-1.441946877506	465	AGAP1; PPP2R2D; BAG2; ECT2; BIRC5; BIRC2; RALBP1; CCNB1; AFAP1L2; SOS1; DENND5B; RAB3GAP1; ATP5IF1; ITSN2; RCC1; RACGAP1; APC; PPP4R2; ADGRB3; FAM13A; EEF1D; FBXO5; PPP6R3; RALGPS2; CCNA2; NCF4; SFN; ROCK1; RANBP2; SRGAP3; ATP1B3; ALS2; MTMR12; DNAJB6; PIK3R3; AUP1; IGFBP3; RGPD8; CKS2; PRPSAP1; RAC2; ARHGEF7; PI15; MBIP; AHSA1; LLGL2; RASA1; RAP1GDS1; HSP90AB1; CASP3; SGSM3; TBC1D8; SOCS5; SH3PXD2A; TOM1L1; SH3PXD2B; RGL1; DYNLL1; PARP16; RANGAP1; DNAJA1; WRNIP1; RASA4B; DNAJB4; MYCBP2; ITSN1; APP; BAG3; ABCE1; CCNL1; BIN1; RIMS1; RAP1GAP2; DUSP19; TEFM; RPL5; TBC1D1; FNIP1; MRLN; PSME4; TBC1D2; CEP43; FAF2; CARD8; DENND4A; MADD; HEXIM2; CCNP; ARHGEF17; SERPINB1; TXNIP; EIF2B5; BCCIP; HEXIM1; RGS16; RABIF; HACD3; RCVRN; MYO9A; EIF2B1; RCC2; URI1; DENND3; HSPH1; FBXO8; HSP90AA1; OCRL; ARHGAP21; RASGRP1; LXN; INCENP; KRIT1; SPRED2; GSKIP; STXBP5L; GIT2; DNAJA3; DNAJB2; ARHGAP29; RICTOR; PPP2R2C; TBCD; PCNA; ANKRD27; RGS17; CCNF; MALT1; CALML4; RPS7; CDKN2D; LLGL1; RALGAPB; ATP1B1; PPP3R1; ERRFI1; SERPINA1; MGAT5; FLCN; RPL23; PPP4R4; RASA2; SPRY4; ARHGEF10L; LARS1; DENND4B; PSMD6; PPP4R1L; MTMR9; NPM1	1	0.0190182518671392
Brain_Cerebellar_Hemisphere	GOMF_EPHRIN_RECEPTOR_BINDING	0.706611570247934	0.943816261663078	0.0633597010643758	-0.268906261114297	-0.814833508075754	15	EFNA4; CBL; CRK; ANKS1A; EPHA4; EPHA7	1	0.943816261663078
Brain_Cerebellar_Hemisphere	GOMF_EPIDERMAL_GROWTH_FACTOR_RECEPTOR_BINDING	0.567328918322296	0.879952967167017	0.0776798560117236	-0.337567694988289	-0.910323576972628	10	SOCS5; CBL; HBEGF	1	0.879952967167017
Brain_Cerebellar_Hemisphere	GOMF_ESTROGEN_RECEPTOR_BINDING	0.954166666666667	1	0.0496901392724606	-0.185935366955844	-0.583224447045744	17	TRIP4; PPID; PCNA; PARP1; WIPI1; NKX3.1; PADI2	1	1
Brain_Cerebellar_Hemisphere	GOMF_EXODEOXYRIBONUCLEASE_ACTIVITY	0.73502722323049	0.955319782778758	0.0553642837725362	0.28902479416433	0.803378955527411	11	APEX1; EXO5; PLD3	1	0.955319782778758
Brain_Cerebellar_Hemisphere	GOMF_EXOGENOUS_PROTEIN_BINDING	0.0655430711610487	0.352212889828309	0.241339976815091	0.374795265852646	1.39331278001504	30	CLEC4M; SLC52A2; DAG1; EGFR; SCARB2; HYAL2; BSG; ICAM1; LDLR; SIVA1; LAMP1; TNFRSF4; EFNB3	1	0.352212889828309
Brain_Cerebellar_Hemisphere	GOMF_EXONUCLEASE_ACTIVITY	0.127982646420824	0.479000448389002	0.183023938384487	-0.34471496792983	-1.29238776180568	34	CNOT6; POLD1; PNPT1; EXD2; DDX1; CNOT2; ERI1; DCP2; TRIR; TDP1; REXO2; MRE11; REXO4; TATDN1; WRN	1	0.479000448389002
Brain_Cerebellar_Hemisphere	GOMF_EXONUCLEASE_ACTIVITY_ACTIVE_WITH_EITHER_RIBO_OR_DEOXYRIBONUCLEIC_ACIDS_AND_PRODUCING_5_PHOSPHOMONOESTERS	0.234042553191489	0.636326090142421	0.130105630751129	-0.3481420398356	-1.1887391798026	24	CNOT6; POLD1; PNPT1; EXD2; CNOT2; ERI1; DCP2	1	0.636326090142421
Brain_Cerebellar_Hemisphere	GOMF_EXOPEPTIDASE_ACTIVITY	0.578651685393258	0.885448916408669	0.0683110858318647	0.249447584501714	0.927328968895688	30	SCRN2; DNPEP; LAP3; MMP17; NUDT16; PRCP; CPE; AGBL5; PEPD; TPP1; CTSZ; SCRN3	1	0.885448916408669
Brain_Cerebellar_Hemisphere	GOMF_EXORIBONUCLEASE_ACTIVITY	0.0684647302904564	0.359026399663239	0.248911114434702	-0.494766893294977	-1.53050109686248	16	CNOT6; PNPT1; EXD2; CNOT2; ERI1; DCP2; REXO2	1	0.359026399663239
Brain_Cerebellar_Hemisphere	GOMF_EXTRACELLULAR_LIGAND_GATED_ION_CHANNEL_ACTIVITY	0.338951310861423	0.739061456245825	0.0972150808846466	0.317721815219887	1.0894030427882	22	CHRNB2; P2RX6; GABRA2; GABRA4; GABRG1; GRIA1; GABRD; P2RX5	1	0.739061456245825
Brain_Cerebellar_Hemisphere	GOMF_EXTRACELLULAR_MATRIX_BINDING	0.974736842105263	1	0.0491927521045191	-0.176100413784659	-0.567840793975878	19	NID1; THSD1; SPP1; ITGA3	1	1
Brain_Cerebellar_Hemisphere	GOMF_EXTRACELLULAR_MATRIX_STRUCTURAL_CONSTITUENT	0.388646288209607	0.777292576419214	0.0982123351217438	-0.277482868390262	-1.04275577141304	35	NID1; THBS2; LAMC2; CHI3L1; CRELD1; LAMC1; COLQ; PODN	1	0.777292576419214
Brain_Cerebellar_Hemisphere	GOMF_E_BOX_BINDING	0.229299363057325	0.628654833458553	0.131457611642763	-0.369659394927482	-1.22220560576706	21	MAX; CRY1; PER1; SNAI1	1	0.628654833458553
Brain_Cerebellar_Hemisphere	GOMF_FAD_BINDING	0.236538461538462	0.639263545809793	0.122107920287081	0.377891553636001	1.1661838947938	16	CYB5R1; CYB5R3; LDHD; ACOX1; MTHFR	1	0.639263545809793
Brain_Cerebellar_Hemisphere	GOMF_FATTY_ACID_BINDING	0.0412019887125588	0.284333888644716	0.321775918075361	0.561293266443442	1.56018171189672	11	GSTP1; ACOX1; FABP3; STX3	1	0.284333888644716
Brain_Cerebellar_Hemisphere	GOMF_FATTY_ACID_DERIVATIVE_BINDING	0.00408131061796957	0.0725413044670279	0.407017918923954	0.695744351821964	1.87519100573234	10	GCDH; ACAD9; HMGCL; ALDH6A1; ACBD7; ACOT11; ACBD4	1	0.0725413044670279
Brain_Cerebellar_Hemisphere	GOMF_FATTY_ACID_LIGASE_ACTIVITY	0.249544626593807	0.648427749054644	0.114750719227023	0.445745832965805	1.20138751343258	10	ACSF2; ACSM5; ACSL5	1	0.648427749054644
Brain_Cerebellar_Hemisphere	GOMF_FATTY_ACID_TRANSMEMBRANE_TRANSPORTER_ACTIVITY	0.0479245146846277	0.313858586365993	0.321775918075361	0.594698528651832	1.60284927808589	10	SLC7A11; SLC38A7; SLC1A3; SLC1A6; SLC1A2; SLC17A7; SLC25A22	1	0.313858586365993
Brain_Cerebellar_Hemisphere	GOMF_FIBROBLAST_GROWTH_FACTOR_BINDING	0.529197080291971	0.862987051430601	0.0714786287425507	0.332016002889603	0.954141352332075	12	FGFBP3; RPS19; FIBP; FGFR2; GLG1; GPC1	1	0.862987051430601
Brain_Cerebellar_Hemisphere	GOMF_FIBRONECTIN_BINDING	0.722838137472284	0.950575878520787	0.0656813601934011	-0.291556355814929	-0.804271752385719	11	CTSK; IGFBP3; ITGA3	1	0.950575878520787
Brain_Cerebellar_Hemisphere	GOMF_FLAVIN_ADENINE_DINUCLEOTIDE_BINDING	0.0288142625878315	0.226241461403914	0.352487857583619	0.379876315897235	1.50143275803565	40	IVD; CYB5R1; FOXRED2; CYB5R3; ACAD10; GCDH; ACAD9; LDHD; ACOX1; ACADS; MTHFR; ETFA; DUS1L; DUS2; GSR; CRY2	1	0.226241461403914
Brain_Cerebellar_Hemisphere	GOMF_FRIZZLED_BINDING	0.36976320582878	0.761360825387879	0.0905428948469474	0.405543317941438	1.09303249138447	10	WNT3; WNT9A	1	0.761360825387879
Brain_Cerebellar_Hemisphere	GOMF_GAMMA_TUBULIN_BINDING	0.462655601659751	0.832276882090855	0.0852884689790502	-0.315522935479559	-0.976031754309046	16	DIXDC1; RACGAP1; B9D2; TUBGCP4; TUBGCP3	1	0.832276882090855
Brain_Cerebellar_Hemisphere	GOMF_GATED_CHANNEL_ACTIVITY	0.481818181818182	0.840107471560053	0.0880945010398517	-0.206465947466686	-0.992421623564648	102	KCNB1; OPRM1; GABRB3; KCNMB4; KCNJ3; RYR2; KCNK9; CHRNB3; KCND3; SCN8A; VDAC3; KCNJ9; CHRNA10; GABRG2; GLRB; KCNJ11; LRRC55; CACNB4; PACC1; RYR1	1	0.840107471560053
Brain_Cerebellar_Hemisphere	GOMF_GDP_BINDING	0.626373626373626	0.910851632276522	0.0723570851036907	-0.250260269774194	-0.880240876837858	27	RHEBL1; GNAI3; PCK1; RAB12; RAP1B; RAN; RAB42; KRAS; RAB22A; RHOB; RAB3B; RAB8A; RAB29	1	0.910851632276522
Brain_Cerebellar_Hemisphere	GOMF_GENERAL_TRANSCRIPTION_INITIATION_FACTOR_ACTIVITY	0.641221374045801	0.91705639199831	0.0642140881844605	0.263043551409253	0.878861808189316	20	TAF10; GTF2H3; TAF11; TAF9B; TAF4	1	0.91705639199831
Brain_Cerebellar_Hemisphere	GOMF_GENERAL_TRANSCRIPTION_INITIATION_FACTOR_BINDING	0.482692307692308	0.840107471560053	0.0789209638180035	0.323134396974277	0.997201779133408	16	EDF1; TAF11; THAP7; TP53	1	0.840107471560053
Brain_Cerebellar_Hemisphere	GOMF_GLUCOSYLTRANSFERASE_ACTIVITY	0.247240618101545	0.647640283550243	0.128788713061714	-0.444978079556712	-1.19997868004084	10	UGCG; PLOD3; POGLUT2; GYS1; POGLUT3; GYG2	1	0.647640283550243
Brain_Cerebellar_Hemisphere	GOMF_GLUTAMATE_RECEPTOR_ACTIVITY	0.988913525498891	1	0.0509082865515105	-0.188646405153684	-0.520389872586174	11	GRM1; GRIK3; GRM4	1	1
Brain_Cerebellar_Hemisphere	GOMF_GLUTAMATE_RECEPTOR_BINDING	0.941422594142259	1	0.0504983044100709	-0.195272933524432	-0.636522230891028	20	ADORA2A; PLCG1; HOMER2; FLOT1; HOMER1; AKAP5; NETO2; CACNG4; HOMER3	1	1
Brain_Cerebellar_Hemisphere	GOMF_GLYCOLIPID_BINDING	0.926923076923077	0.994825925217661	0.0473534245254193	0.208359702633649	0.643003864990959	16	GPAA1	1	0.994825925217661
Brain_Cerebellar_Hemisphere	GOMF_GLYCOSAMINOGLYCAN_BINDING	0.107547169811321	0.441370332061205	0.186432558434075	0.278731596370321	1.24787894721455	78	FGFBP3; MDK; LRPAP1; LGR6; SHH; ADA2; SGSH; GNS; PTN; HAPLN4; HYAL2; AZU1; CLEC3B; CCDC80; THBS3; CXCL10; ANXA6; THBS4; FGFR2; MPO; C1QBP; CCN3; F2; CXCL11; CFH; HSD17B12; ADAMTSL5; APLP2; SERPINE2; HAPLN3; LRTM2; BMP7; VTN	1	0.441370332061205
Brain_Cerebellar_Hemisphere	GOMF_GROWTH_FACTOR_ACTIVITY	0.708609271523179	0.944178739612364	0.066436413766281	-0.201853421368786	-0.848344926974766	53	GDNF; MIA; CNTF; BDNF; FGF14; HBEGF; MANF; PDGFA; NRG2; FGF5; BMP3; PSPN; FGF17	1	0.944178739612364
Brain_Cerebellar_Hemisphere	GOMF_GROWTH_FACTOR_BINDING	0.127272727272727	0.479000448389002	0.166933848713193	0.293132213273812	1.24945987420164	57	FGFBP3; ERBB2; RPS19; RHBDF1; FIBP; PTN; LRRC32; SHC1; IL6R; EGFR; HYAL2; ACVR1B; TSKU; LIFR; FGFR2; IL11RA; CCN3; PDGFRB; ITGA6; LTBP3; GLG1; GPC1; NGFR; FURIN	1	0.479000448389002
Brain_Cerebellar_Hemisphere	GOMF_GROWTH_FACTOR_RECEPTOR_BINDING	0.242085661080075	0.643947023522108	0.118287526124085	0.280762432108882	1.13823241756543	44	NCSTN; TRIP6; CDH5; IRAK4; PSEN1; TIMM50; IL11; EFEMP1; SHC1; IL6R; MYD88	1	0.643947023522108
Brain_Cerebellar_Hemisphere	GOMF_GTPASE_ACTIVATOR_ACTIVITY	0.00890909482405168	0.118297522097958	0.380730400722792	-0.316026023676022	-1.54436462502173	108	AGAP1; ECT2; RALBP1; SOS1; RAB3GAP1; RACGAP1; ADGRB3; FAM13A; RANBP2; SRGAP3; ALS2; RGPD8; LLGL2; RASA1; RAP1GDS1; SGSM3; TBC1D8; RANGAP1; RASA4B; RAP1GAP2; TBC1D1; TBC1D2; RGS16; HACD3; MYO9A; OCRL; ARHGAP21; STXBP5L; GIT2; ARHGAP29; TBCD; ANKRD27; RGS17; LLGL1; RALGAPB; ERRFI1; FLCN; RASA2; ARHGEF10L; LARS1	1	0.118297522097958
Brain_Cerebellar_Hemisphere	GOMF_GTPASE_ACTIVITY	0.836330935251799	0.986434279295237	0.0489954089862481	0.167497570995863	0.845037360456753	144	ARF5; RAB36; ARF3; DIRAS3; RAB34; RABL2A; MFN1; GTPBP4; GBP4; RNF112; GTPBP1; MRAS; RAB4B; RGS20; TUFM; RAB2B; RGS8; RAB5C; MFN2; EFTUD2; TUBB2B; GIMAP7; SRPRA; AGAP2; GNG5; RHOBTB3; RHOQ; TUBB6; GNAI2; RAB40C; TUBG2; RAP2B; SEPTIN2; ARL1; MX1; GNG3; SAR1B; ARF1; RAB31; GNA12	1	0.986434279295237
Brain_Cerebellar_Hemisphere	GOMF_GTPASE_BINDING	0.00890909482405168	0.118297522097958	0.380730400722792	-0.316294496899386	-1.54567660732023	108	ECT2; BIRC5; PIH1D2; RALBP1; WHAMM; MARCHF5; NPC1L1; RAB3GAP1; RCC1; AMBRA1; CYRIB; RANBP2; ALS2; RGPD8; RASA1; SGSM3; OPTN; SORL1; RANGAP1; BICD1; MYCBP2; RIMS1; MICAL1; EXPH5; GGA2; FLNA; AIMP1; RCC2; HSP90AA1; OCRL; RNF152	1	0.118297522097958
Brain_Cerebellar_Hemisphere	GOMF_GTP_DEPENDENT_PROTEIN_BINDING	0.00903287872213447	0.119212034685434	0.380730400722792	0.622907330659816	1.79009938581467	12	RAB34; ARFIP2; HPS6; PARD6A; MRAS	1	0.119212034685434
Brain_Cerebellar_Hemisphere	GOMF_GUANYL_NUCLEOTIDE_BINDING	0.313296903460838	0.717854962969371	0.10027910675413	0.207096671498234	1.06586915945348	162	PCK2; ARF5; RAB36; ARF3; DIRAS3; RAB34; ARFIP2; RABL2A; MFN1; NME1; GTPBP4; TGM2; GBP4; RNF112; GTPBP1; ACSM5; MRAS; ADSS2; RAB4B; GLUD1; TUFM; NUDT16; RAB2B; LANCL2; RAB5C; MFN2; EFTUD2; TUBB2B; GIMAP7; SRPRA; AGAP2; ANXA6; RHOBTB3; RHOQ; GIMAP4; TUBB6; GNAI2; EHD1; RAB40C; TUBG2; RAP2B; RCC1L; SEPTIN2; SCG5; ARL1; MX1; SPAG1; SAR1B; ARF1; RAB31; GNA12	1	0.717854962969371
Brain_Cerebellar_Hemisphere	GOMF_GUANYL_NUCLEOTIDE_EXCHANGE_FACTOR_ACTIVITY	0.0060242880618748	0.0913790691145188	0.407017918923954	-0.342430966307034	-1.59222919219736	82	ECT2; SOS1; DENND5B; RAB3GAP1; ITSN2; RCC1; EEF1D; RALGPS2; ALS2; ARHGEF7; RGL1; MYCBP2; ITSN1; FNIP1; DENND4A; MADD; ARHGEF17; EIF2B5; RABIF; EIF2B1; RCC2; DENND3; FBXO8; RASGRP1	1	0.0913790691145188
Brain_Cerebellar_Hemisphere	GOMF_G_PROTEIN_ALPHA_SUBUNIT_BINDING	0.596026490066225	0.894245687583811	0.0751181635276302	-0.326734027316573	-0.88110827215209	10	OPRM1	1	0.894245687583811
Brain_Cerebellar_Hemisphere	GOMF_G_PROTEIN_COUPLED_RECEPTOR_ACTIVITY	0.976744186046512	1	0.0416556773979467	0.143850390715247	0.702554596208205	116	SIGMAR1; CX3CR1; MC4R; GPR199P; TAS2R4; P2RY12; FZD6; RAMP3; RAMP2; ADGRA3; ADORA2B; OR10AD1; LTB4R; CCKBR; P2RY1; GPR61; VIPR1; EDNRB; CRHR1; GPR148; AGTR2; TAAR3P; PDGFRB; S1PR1; OR2H2; LPAR2; FZD5; F2RL3; GPR37L1; PRLHR; GPR4; AGTRAP; GPR62; CCR10; ADGRE5; SPHK2; TAS2R19; PTGIR; RAMP1; GP1BA	1	1
Brain_Cerebellar_Hemisphere	GOMF_G_PROTEIN_COUPLED_RECEPTOR_BINDING	0.927472527472528	0.99507924741431	0.053457214108991	-0.157896865083164	-0.75672010418941	96	GNA13; ADORA2A; INSL3; HSPA1B; GNAI3; HSPA1A; JAK1; FPR1; DNAJA1; BICD1; GNAZ; CCL27; GRK2; ARMCX5.GPRASP2	1	0.99507924741431
Brain_Cerebellar_Hemisphere	GOMF_HEAT_SHOCK_PROTEIN_BINDING	0.000145823661746954	0.00646088101331911	0.518848077743792	-0.450193431478232	-1.94578083863748	59	BAG2; NUP62; SLC12A2; STIP1; HSPA1B; HSPA5; PPID; DNAJC9; HSPA1A; FKBP4; HDAC8; DNAJB6; MAPT; CHORDC1; AHSA1; HSP90AB1; HDAC2; DNAJA1; RPS3; BAG3	0.633166339305273	0.00646088101331911
Brain_Cerebellar_Hemisphere	GOMF_HELICASE_ACTIVITY	0.0714285714285714	0.363079193310379	0.252961123069611	-0.305549434492112	-1.3483032721495	67	DDX11; CHD2; DNA2; SMC6; FBH1; DHX15; ATRX; DDX1; DDX31; RFC4; WRNIP1; DDX24; DDX23; SUPV3L1; DHX30; RAD54L; DHX40; G3BP1; IGHMBP2; SMARCAD1; MCM7; DHX32; MRE11; DDX5; DHX34; MCM8; WRN; RUVBL1; DHX29; ERCC3	1	0.363079193310379
Brain_Cerebellar_Hemisphere	GOMF_HEPARIN_BINDING	0.272563176895307	0.678205910647233	0.108394255853397	0.259131285185698	1.10837766645265	58	FGFBP3; MDK; LRPAP1; LGR6; ADA2; PTN; AZU1; CLEC3B; CCDC80; THBS3; CXCL10; THBS4; FGFR2; MPO; CCN3; F2; CXCL11; CFH; HSD17B12; ADAMTSL5; APLP2; SERPINE2; LRTM2; BMP7; VTN	1	0.678205910647233
Brain_Cerebellar_Hemisphere	GOMF_HEXOSAMINIDASE_ACTIVITY	0.644591611479029	0.91885893306591	0.0711327399327894	-0.316609990161601	-0.853806637981682	10	CEMIP2; CEMIP; HEXD	1	0.91885893306591
Brain_Cerebellar_Hemisphere	GOMF_HEXOSE_TRANSMEMBRANE_TRANSPORTER_ACTIVITY	0.100182149362477	0.424206897514271	0.190023305279108	0.511823064307176	1.37948084551721	10	SLC2A6; SLC2A11; SLC2A10; SLC2A8	1	0.424206897514271
Brain_Cerebellar_Hemisphere	GOMF_HISTONE_ACETYLTRANSFERASE_BINDING	0.5119825708061	0.852715121764514	0.0824344091527096	-0.323374585104536	-0.939952713128374	13	TRIP4; TAF7; SIRT2; SP1; PCNA; CEBPB; EGR1	1	0.852715121764514
Brain_Cerebellar_Hemisphere	GOMF_HISTONE_BINDING	0.00366437650439049	0.0685807016468255	0.431707695803346	-0.330524971474088	-1.58873718811137	102	NCAPD2; CHD2; TP53BP1; SIRT1; ING2; BAZ1B; RCC1; DPF1; UIMC1; TAF7; ATRX; ZMYND8; RESF1; RRP8; ING1; CKS2; PHF6; SMARCC1; MPHOSPH8; BRPF3; DPF3; PSME4; SPIN2B; MLLT10; KDM7A; DPF2; RBBP5; EZH1; PHIP; ATAD2; SBNO1; NPM1; CXXC1; NAP1L2; CARM1; WDR5B; SAMD1; BRD7; WDR5; DNAJC2; BRD4; ING5; YEATS2; PKN1; MBTD1	1	0.0685807016468255
Brain_Cerebellar_Hemisphere	GOMF_HISTONE_DEACETYLASE_BINDING	0.0115475948320281	0.135398195877697	0.380730400722792	-0.367215521184352	-1.57395549775707	58	NIPBL; CRY1; HSPA1B; RELA; PKN2; HSPA1A; PHF6; HSP90AB1; HDAC2; NR2C1; SIRT2; SP1; DACT1; BRMS1; AKAP8; KPNA2; CIR1; HSP90AA1; PARP1; HDAC4; HDAC6; NKX3.1; GMNN; CEBPB	1	0.135398195877697
Brain_Cerebellar_Hemisphere	GOMF_HISTONE_LYSINE_N_METHYLTRANSFERASE_ACTIVITY	0.0815899581589958	0.383228581648248	0.227987202850442	-0.44615872846965	-1.45432315708759	20	SETD2; KMT5A; SETMAR; EED; SMYD2; RBBP5; EZH1; SETDB2; CXXC1; NSD2; EZH2; WDR5; EHMT1	1	0.383228581648248
Brain_Cerebellar_Hemisphere	GOMF_HISTONE_METHYLTRANSFERASE_ACTIVITY	0.221276595744681	0.621866005646216	0.134273452883202	-0.344893991336581	-1.21299783913928	26	SETD2; KMT5A; SETMAR; EED; SMYD2; RBBP5; EZH1; SETDB2; CXXC1; CARM1; NSD2; EZH2; WDR5; EHMT1	1	0.621866005646216
Brain_Cerebellar_Hemisphere	GOMF_HORMONE_ACTIVITY	0.693457943925234	0.939174794923071	0.059476028695732	0.229673882153557	0.868045137802079	32	FNDC5; THPO; APLN; ERFE; AGRP; INHA	1	0.939174794923071
Brain_Cerebellar_Hemisphere	GOMF_HORMONE_BINDING	0.379699248120301	0.770333468168302	0.0908241419007155	0.295903913661026	1.05174487216259	26	MC4R; RAMP2; SHC1; CCKBR; EGFR; VIPR1; EDNRB; CRHR1; TSPO; THRA; RAMP1; CRYM; ADIPOR2; ATP1A2	1	0.770333468168302
Brain_Cerebellar_Hemisphere	GOMF_HORMONE_RECEPTOR_BINDING	0.0188995514007178	0.176477101466488	0.352487857583619	-0.324503905120131	-1.48033727444878	74	TRERF1; HMGA1; LRIF1; SIRT1; MED17; CRY1; TRIP4; TAF7; TOB2; PPID; JAK1; UBA3; GNRH1; BRD8; GNRH2; NR4A1; STAT5B; FLT3; CCK; PCNA; HMGN3; DDX5; PARP1; YWHAH; WIPI1; NKX3.1; GTF2H1; CEBPB	1	0.176477101466488
Brain_Cerebellar_Hemisphere	GOMF_HSP70_PROTEIN_BINDING	0.0805785123966942	0.383122847821464	0.227987202850442	-0.492489361049891	-1.4923298256105	15	NUP62; STIP1; PPID; HDAC8; DNAJA1; RPS3; DNAJA3; DNAJB2	1	0.383122847821464
Brain_Cerebellar_Hemisphere	GOMF_HSP90_PROTEIN_BINDING	0.00186255313549131	0.041902620281364	0.45505986738723	-0.587819872563944	-1.89544190145786	19	NUP62; SLC12A2; STIP1; PPID; HDAC8; MAPT; CHORDC1; AHSA1; RPS3	1	0.041902620281364
Brain_Cerebellar_Hemisphere	GOMF_HYALURONIC_ACID_BINDING	0.655629139072848	0.924541693705386	0.0702812841717392	-0.312439136732877	-0.842559038556044	10	CEMIP; CD44	1	0.924541693705386
Brain_Cerebellar_Hemisphere	GOMF_HYDROLASE_ACTIVITY_ACTING_ON_ACID_ANHYDRIDES	0.737349397590362	0.955918007007477	0.0687943095604775	-0.158927430152504	-0.927812492916543	366	AGAP1; DDX11; BNIPL; RALBP1; NUDT17; RAB15; GNA13; CHD2; TUBA8; DNA2; ENTPD1; HSPA1B; SMC6; RHEBL1; RAB39A; FBH1; DHX15; KATNA1; KIF3C; HSPA5; ATRX; GNAI3; ACSL1; HSPA1A; ABCB6; ATP11B; RAB3C; DDX1; DDX31; RAC2; RFC4; PEX6; RASA1; ABCB7; DYNLL1; MORC2; WRNIP1; GNAZ; DDX24; ABCE1; HBS1L; KATNAL1; TUBA1C; ARL6; DDX23; DCP2; SUPV3L1; DHX30; ATL2; TUBB2A; ATP2B1; RAD54L; DHX40; RAB40AL; FIGNL1; G3BP1; RGS16; ABCC1; IGHMBP2; RAB12; RHOT1; RAP1B; MYO9A; TUBB; ATP2A1; SMARCAD1; MYH10; RAN; HSP90AA1; RAB42; TUBE1; MCM7; DHX32; MRE11; RGS17; KRAS; TUBB3; DDX5; ATP8A1; DYNLT2; CGN; RAB22A; DHX34; ATAD2; TUBA4A; ATP6V1A; TOR1B; PSMC4; PSMD6; IDE; CLPB; ABCD2; PIN1; DYNC1I2; MCM8; RAB26; ACYP1	1	0.955918007007477
Brain_Cerebellar_Hemisphere	GOMF_HYDROLASE_ACTIVITY_ACTING_ON_CARBON_NITROGEN_BUT_NOT_PEPTIDE_BONDS	0.448717948717949	0.825564971751413	0.0802023444698144	0.240506636058261	1.00427599357298	50	AGA; DDAH2; SIRT5; NIT1; HDAC11; ADA2; DCTD; HDAC1; RIDA; OPLAH; ACY3; AMDHD2; ADAT2; NIT2; CAD; ASRGL1; ACY1; FAAH; ADAT1; DARS1; MTHFD1	1	0.825564971751413
Brain_Cerebellar_Hemisphere	GOMF_HYDROLASE_ACTIVITY_ACTING_ON_CARBON_NITROGEN_BUT_NOT_PEPTIDE_BONDS_IN_CYCLIC_AMIDINES	0.85036496350365	0.986896345096202	0.0488970772260102	0.243926434169724	0.700991204468024	12	ADA2; DCTD; ADAT2; ADAT1; MTHFD1	1	0.986896345096202
Brain_Cerebellar_Hemisphere	GOMF_HYDROLASE_ACTIVITY_ACTING_ON_CARBON_NITROGEN_BUT_NOT_PEPTIDE_BONDS_IN_LINEAR_AMIDES	0.487394957983193	0.840806267053957	0.083129129135339	-0.261692001042606	-0.972773081728324	31	SIRT1; GLS; HDAC8; BTD; NADSYN1; HDAC2; NTAN1; SIRT2	1	0.840806267053957
Brain_Cerebellar_Hemisphere	GOMF_HYDROLASE_ACTIVITY_ACTING_ON_ESTER_BONDS	0.853300733496333	0.986896345096202	0.0623861492893626	-0.154476614290979	-0.877006695100259	299	RPP30; CNOT6; ANKLE1; PLCL2; RPP38; DNA2; POLD1; SMPD4; PTPRD; PPM1D; PNPT1; TDP2; IMPA1; PTPN12; PGBD5; THEM5; PLD6; PTPN4; DROSHA; EXD2; CEL; MTMR12; PTPN2; DDX1; CNOT2; PTPRB; SSH2; UBASH3B; DNASE1L2; PPM1L; PPM1A; AGO3; ERCC5; DUSP4; RPS3; ERI1; DUSP16; PLAAT4; TSEN2; NDST3; DUSP19; HARBI1; DUSP3; DCP2; ABHD3; CES3; DUSP8; PLCB3; TRIR; SACM1L; PLCG1; PDP1; SETMAR; PPP2CA; G3BP1; INPP1; TDP1	1	0.986896345096202
Brain_Cerebellar_Hemisphere	GOMF_HYDROLASE_ACTIVITY_ACTING_ON_GLYCOSYL_BONDS	0.0376553555878819	0.26715613392579	0.321775918075361	0.346072116834254	1.46160164456096	55	NAGLU; SMUG1; MANEAL; OGG1; APEX1; FUCA2; SMPD1; MBD4; TLR4; GLB1L; GM2A; SMPDL3B; NAGA; DNPH1; HYAL2; MAN2B2; OARD1	1	0.26715613392579
Brain_Cerebellar_Hemisphere	GOMF_HYDROLASE_ACTIVITY_HYDROLYZING_N_GLYCOSYL_COMPOUNDS	0.0413452754182958	0.284502671737307	0.321775918075361	0.504249478235729	1.55612798121207	16	SMUG1; OGG1; APEX1; MBD4; TLR4; DNPH1; OARD1	1	0.284502671737307
Brain_Cerebellar_Hemisphere	GOMF_HYDROLASE_ACTIVITY_HYDROLYZING_O_GLYCOSYL_COMPOUNDS	0.495378927911275	0.844865428620352	0.0755015292281669	0.249247775506659	0.972097774467954	36	NAGLU; MANEAL; FUCA2; GLB1L; GM2A; NAGA; HYAL2; MAN2B2; GBA; GANAB; OVGP1; CTBS; GNE; HEXA; GANC; MAN1B1; AMY2B	1	0.844865428620352
Brain_Cerebellar_Hemisphere	GOMF_HYDRO_LYASE_ACTIVITY	0.0528783329465468	0.331941629711915	0.321775918075361	0.389472338874428	1.45583969445948	31	FAHD2B; PCBD2; UROS; CA12; HADHB; CA5B; CA8; FAHD2A; FH; CA7; HADHA; HACD1; ENOSF1	1	0.331941629711915
Brain_Cerebellar_Hemisphere	GOMF_IDENTICAL_PROTEIN_BINDING	0.0439765153836686	0.296500046266908	0.321775918075361	-0.186036425332034	-1.1558273570846	798	RGMB; MAX; GDNF; BAG2; ECT2; TMCC1; CCDC6; BIRC5; BIRC2; JMJD6; TCP10L; BNIPL; GABRB3; MNS1; ADORA2A; CGGBP1; ATXN1; LZTFL1; ZBTB16; IKBKB; ZNF618; SIRT1; PANK1; LEPR; IMPA1; KCTD6; ATP5IF1; PLD6; MAP3K7; ZBTB1; BCL2L10; BCL2A1; HMBOX1; TK1; RYR2; SIAH1; RELA; DROSHA; RB1; GKAP1; ZDHHC3; PPFIBP2; SFN; STC1; GOPC; EXD2; FGFR1; HSF2; CLK3; DPYSL2; MCU; ALS2; EMSY; BCL6; TRIM27; HOOK1; LYAR; FXR1; PDXK; MAP3K9; FOXO4; S100P; PRPSAP1; SNRPA; PHETA2; MAPT; PYGL; UBA3; MBIP; TERF2; CEBPG; NRN1L; UBASH3B; CLDN6; NKAPD1; HSP90AB1; MSI2; FGFR1OP2; OPTN; SH3GLB1; AMD1; FAM98B; H2BC6; CACYBP; MTSS1; DYNLL1; KHDRBS3; MCPH1; ZBTB2; RBCK1; SULT4A1; MORC2; DAAM1; ERCC5; WRNIP1; DEFA3; ATM; PDGFA; MYCBP2; APP; CDADC1; ADD1; KATNAL1; ARNT; SH3GL2; NR2C1; GFAP; SYT4; BIN1; CASP6; SP1; FSD1; AOC3; UXS1; H2BC7; MITD1; ARMCX5.GPRASP2; HAS1; NFKBIA; APBA2; CISD2; ZNF24; SNX9; CEP43; IGF1R; SMG9; MZF1; ADD2; SUPV3L1; KRTAP5.9; ATL2; CARD8; NUP58; HEXIM2; PEAK1; ZRSR2; AGER; SAFB2; ENO3; AQP11; UBQLN4; CCDC125; PLK1; DGCR8; ZNF318; SETMAR; HEXIM1; TAF1D; IRAK3; USP2; PGBD1; IGHMBP2; TRIM4; RILPL2; FLNA; SYNE1; PCBD1; EIF2B1; ATP2A1; SNX8; CLDN9; AIMP1; EED; HARS1; HOOK2; BANF1; STXBP1; DRD4; HSP90AA1; PKM; RASGRP1; STAT5B; NEFL; PAM; TERF1; ATIC; THRSP; PC; TFG; PACSIN2; HOOK3; PRAG1; SMIM3; CAMK2D; MRE11; PCNA; ADAM10; CRYAB; MALT1; BEST1; TLR2; SYN1; FLNB; KLHL12; EPHA4; SERPINA1; SOX10; PARP1; HDAC4; CCT7; RAD52; SHMT2; XPNPEP1; HEYL; ACTN1; EPDR1; CCDC61; GCA; PFKP; TOR1B; YWHAH; SNF8; BHLHA15; TRIM39; NPM1; CARNMT1; IDE; TPCN1; ANGPTL7; SLC11A1	1	0.296500046266908
Brain_Cerebellar_Hemisphere	GOMF_IMMUNE_RECEPTOR_ACTIVITY	0.297709923664122	0.704345759629691	0.106323255932708	0.273169920113967	1.0876586067931	42	GFRA3; CX3CR1; IL17RD; EPOR; IL6R; LILRB1; HLA.DQA2; IL17RC; CD74; HLA.DPA1; HLA.DRB1; LIFR; IL11RA; CNTFR	1	0.704345759629691
Brain_Cerebellar_Hemisphere	GOMF_INORGANIC_ANION_TRANSMEMBRANE_TRANSPORTER_ACTIVITY	0.374545454545455	0.765306524064171	0.0897104652742981	0.246747259891403	1.04091179907398	52	SLC25A10; CLCC1; GABRA2; SLC25A11; SLC37A4; SLC4A4; APOL1; GABRA4; BEST4; TTYH3; GABRG1; SLC4A11; GABRD; LRRC8B; CLIC1	1	0.765306524064171
Brain_Cerebellar_Hemisphere	GOMF_INSULIN_RECEPTOR_BINDING	0.856512141280353	0.986896345096202	0.0573667426768556	-0.25273114685897	-0.681543657869967	10	INSL3; IGF1R; PHIP	1	0.986896345096202
Brain_Cerebellar_Hemisphere	GOMF_INTEGRIN_BINDING	0.763736263736264	0.962507573854316	0.0540088272801684	0.199654400341913	0.83369059815057	50	ICAM2; FERMT2; ANXA7; VCAM1; PTN; CXCL12; EGFR; ICAM1; THY1; THBS4; CCN3; PRKCA; PLPP3; ADAM11; VWF; PTK2; ITGB8; ITGAX; VTN	1	0.962507573854316
Brain_Cerebellar_Hemisphere	GOMF_INTRACELLULAR_LIGAND_GATED_ION_CHANNEL_ACTIVITY	0.28476821192053	0.691921419227163	0.118815039412263	-0.436755984208654	-1.17780603923849	10	RYR2; RYR1; TPCN1; ITPR3; RASA3	1	0.691921419227163
Brain_Cerebellar_Hemisphere	GOMF_INTRAMEMBRANE_LIPID_TRANSPORTER_ACTIVITY	0.692167577413479	0.938305220458734	0.0583452776743612	0.30477248096488	0.821431914759284	10	PLSCR3; ABCA1	1	0.938305220458734
Brain_Cerebellar_Hemisphere	GOMF_INTRAMOLECULAR_OXIDOREDUCTASE_ACTIVITY	0.28125	0.687773487773488	0.115734447701689	-0.360878433671075	-1.13196928790061	17	ERO1B; PDIA4; P4HB; ERP44; CRELD1; ERO1A	1	0.687773487773488
Brain_Cerebellar_Hemisphere	GOMF_INTRAMOLECULAR_TRANSFERASE_ACTIVITY	0.917021276595745	0.994220949059659	0.0524827622635459	-0.212056701294399	-0.631005160404205	14	DKC1	1	0.994220949059659
Brain_Cerebellar_Hemisphere	GOMF_INWARD_RECTIFIER_POTASSIUM_CHANNEL_ACTIVITY	0.194260485651214	0.582513141365726	0.147331213699377	-0.469555294119805	-1.26625640212522	10	KCNJ3; KCNJ9; KCNJ11; KCNJ14; KCNJ12	1	0.582513141365726
Brain_Cerebellar_Hemisphere	GOMF_IONOTROPIC_GLUTAMATE_RECEPTOR_BINDING	0.710382513661202	0.94500026786671	0.0571258510018113	0.298067036808554	0.803359200926318	10	SHISA6; SHISA7; GNAS; DLG4; NSF; SHANK1; MT.ND2; CACNG4; NETO2; FLOT1	1	0.94500026786671
Brain_Cerebellar_Hemisphere	GOMF_ION_CHANNEL_BINDING	0.0823798627002288	0.383228581648248	0.237793834423688	-0.303361569402436	-1.30826967730953	62	BAG2; KCNB1; RYR2; FHL1; GOPC; KCND3; SLC5A3; HSP90AB1; HERPUD1; RIMS1; KCNJ11; TCAF2; LRRC55; FLNA; DLG1; AP2M1; CAMK2D; RIMS4; SCN3B; PIRT; ANK2; ACTN1; YWHAH	1	0.383228581648248
Brain_Cerebellar_Hemisphere	GOMF_ION_CHANNEL_REGULATOR_ACTIVITY	0.245161290322581	0.645167949511929	0.127505315300183	-0.284838933349857	-1.14932517305154	44	KCNMB4; FXYD3; SLC5A3; RASA1; SGK2; STX7; LRRC55; VTI1B; FLNA; TSPAN13; DLG1; DRD4; CAMK2D; SCN3B; SGK1	1	0.645167949511929
Brain_Cerebellar_Hemisphere	GOMF_ION_GATED_CHANNEL_ACTIVITY	0.82032667876588	0.982005191944619	0.0502948063662358	0.262349616977468	0.72923211269736	11	KCNN3; TTYH3	1	0.982005191944619
Brain_Cerebellar_Hemisphere	GOMF_ION_TRANSMEMBRANE_TRANSPORTER_ACTIVITY	0.052991452991453	0.331941629711915	0.257206466468838	0.217688849471142	1.23151840734165	342	SLC2A6; TOMM40L; SFXN2; SLC35B2; SLC66A1; SLC48A1; RHBG; SLC25A10; SLC44A2; CHRNB2; CLCC1; SLC25A29; SLC2A11; TMC7; PSEN1; P2RX6; SLC2A10; GABRA2; SLC25A32; SLC25A11; SLC52A2; SLC7A11; SLC2A8; SLC37A4; SLC39A13; SLC16A11; AQP3; SLC25A6; SLC4A4; APOL1; SLC38A5; KCNN3; MPC1; SLC38A7; SLC25A20; SLC25A1; TIMM17A; GABRA4; SLC7A4; LETM1; SLC25A45; ABCA1; ANXA2; SCNN1D; BEST4; SLC25A15; TTYH3; ORAI2; ATP6V0E1; GABRG1; SLC25A33; ATP5PB; SLC43A2; SLC8A2; GRIA1; TAP2; CACNA1G; SLC1A3; SLC3A2; SLC4A11; ATP2B2; SLC25A37; NCS1; SLC1A6; SLC9A8; ATP2A3; SLC35B1; NNT; DMAC2L; GABRD; LRRC8B; MPC2; CDK5; ORAI3; ABCB9; ANXA6; MFSD3; CLIC1; SLC9A1; CACNB1; AQP7; TPCN2; ANXA9; SLC6A11; SLC20A1; P2RX5; SLC2A4; SLC1A2; SLC30A9; ATP2B3; FXYD1; KCNJ16; SLC25A23; CACNA1E; SLC35A3; TAP1; SLC13A5; SLC31A1; SLC10A4; SLC6A1; KCNS2; TMED10; SLC2A1; SLC4A3; CYB5A; SLC50A1	1	0.331941629711915
Brain_Cerebellar_Hemisphere	GOMF_IRON_ION_BINDING	0.217948717948718	0.620901216361064	0.124434168630393	0.280960118842053	1.16566931980746	49	HBQ1; PHYH; P4HTM; OGFOD3; ADI1; RIOX1; FAXDC2; SCD5; CYP27A1; NFU1; ALOX5; CH25H; ISCU; CYGB; FDX1; CYP46A1; PLOD2	1	0.620901216361064
Brain_Cerebellar_Hemisphere	GOMF_ISOMERASE_ACTIVITY	0.29954954954955	0.704752861739727	0.116739204791222	-0.248988162244782	-1.08687440006623	64	DKC1; FKBP3; PPIL4; ERO1B; KATNA1; PPID; PDIA4; FKBP4; P4HB; ERP44; CRELD1; ERO1A; KATNAL1	1	0.704752861739727
Brain_Cerebellar_Hemisphere	GOMF_ISOPEPTIDASE_ACTIVITY	0.500910746812386	0.848837505390476	0.0741758965588009	0.360600457473179	0.971901148382884	10	MPND; DESI1; COPS6	1	0.848837505390476
Brain_Cerebellar_Hemisphere	GOMF_K63_LINKED_POLYUBIQUITIN_MODIFICATION_DEPENDENT_PROTEIN_BINDING	0.00977698334951722	0.125226140718595	0.380730400722792	-0.667845096009011	-1.80098731510325	10	TAB2; ZBTB1; UIMC1; OTUD7A; OPTN; OTUD7B	1	0.125226140718595
Brain_Cerebellar_Hemisphere	GOMF_KINASE_ACTIVATOR_ACTIVITY	0.404710920770878	0.789422649589915	0.0946646223153342	-0.277818512492068	-1.03581237713618	32	CCNB1; AFAP1L2; ALS2; CKS2; TOM1L1; PARP16; DUSP19; MADD; INCENP; RICTOR; MALT1	1	0.789422649589915
Brain_Cerebellar_Hemisphere	GOMF_KINASE_ACTIVITY	0.0206671758265888	0.184643780738783	0.352487857583619	-0.227204585366451	-1.30265302236292	324	MKNK2; MAP4K3; PIM1; MKNK1; MAP2K4; SRPK1; CASK; IKBKB; PANK1; PPM1D; CDK13; BAZ1B; CDKL2; IPMK; EFNA4; PANK2; MAST2; MAP3K7; ROCK2; TK1; JAK3; KSR1; PAK5; PKN2; SNRK; ROCK1; FGFR1; CLK3; GSK3B; CDK11A; MARK3; COQ8A; TRPM7; JAK1; PDXK; MAP3K9; HK3; GRK5; PIK3R3; CLK1; PCK1; EPHB3; PIP5K1C; CAMK1G; SGK2; TTBK2; ADCK1; ATM; DGKI; SIK3; TSSK3; IP6K2; RFK; ULK2; GRK2; PDK3; IGF1R; PASK; CSNK1G1; PEAK1; PHKA2; PLK1; MAPK13; PGM2L1; HTATIP2; AKT3; IRAK3; DLG1; GSK3A; GAK; RPS6KA5; PKM; CSNK1D; SBK1; ACVR2B; FLT3; AAK1; GCK; PRAG1; STK38; MAP3K6; CAMK2D; XYLB; LIMK2; MAST1; PKMYT1; CDK17; PPIP5K1	1	0.184643780738783
Brain_Cerebellar_Hemisphere	GOMF_KINASE_BINDING	0.000547913884630629	0.0178875344892195	0.477270815362862	-0.260392623246236	-1.4982426150344	332	JAKMIP2; GDNF; FRMD5; MAP2K4; CCNB1; SLC12A2; CBLB; RBBP6; IKBKB; SIRT1; PPM1D; CDK13; CRY1; EIF4ENIF1; MAP3K7; RACGAP1; APC; TRIP4; BTG1; RYR2; FBXO5; PER1; RELA; RB1; CCNA2; SFN; KIZ; SNAI1; GSK3B; TRIM27; PTPN2; GRK5; CD160; CKS2; RAC2; MAPT; ARHGEF7; HSP90AB1; SOCS5; TOM1L1; HSP90B2P; PARP16; CBL; BICD1; DUSP4; CADPS; ANGPT2; RPS3; DUSP16; SH3GL2; MICAL1; DUSP19; LYST; DACT1; DUSP3; NIN; FIZ1; CRK; CEP43; ADD2; SPRED3; TPRKB; DUSP8; PLK1; PLCG1; WDCP; PSPN; SHC2; SRSF5; FLNA; DLG1; GSK3A; FAM83D; CIR1; RCC2; STXBP1; SNAP91; GYS1; HSP90AA1; SPRED2; PAM; GSKIP; RICTOR; STK38; PCNA; ADAM10; STK11IP; BORA; LIME1; RPS7; CDKN2D; CSPG4; LLGL1; SYN1; ATP1B1; EPHA4; ERRFI1; ANK2; PARP1; HDAC4	1	0.0178875344892195
Brain_Cerebellar_Hemisphere	GOMF_KINASE_INHIBITOR_ACTIVITY	0.673202614379085	0.930528000669061	0.0683110858318647	-0.230652287250896	-0.859067219908594	33	SFN; MBIP; CASP3; DUSP19; CEP43; HEXIM2; HEXIM1; SPRED2; GSKIP; CDKN2D; SPRY4; NPM1	1	0.930528000669061
Brain_Cerebellar_Hemisphere	GOMF_KINASE_REGULATOR_ACTIVITY	0.222222222222222	0.621977720546776	0.137250779610133	-0.240216124067031	-1.14456441079344	93	CCNB1; AFAP1L2; APC; CCNA2; SFN; ALS2; PIK3R3; CKS2; RAC2; MBIP; HSP90AB1; CASP3; SOCS5; TOM1L1; PARP16; CCNL1; DUSP19; CEP43; MADD; HEXIM2; CCNP; BCCIP; HEXIM1; INCENP; SPRED2; GSKIP; RICTOR; CCNF; MALT1; CDKN2D	1	0.621977720546776
Brain_Cerebellar_Hemisphere	GOMF_KINESIN_BINDING	0.233545647558386	0.636170139083133	0.130105630751129	-0.368610850035381	-1.21873879966769	21	NUP62; TTBK2; CLSTN1; KIFBP; FAM83D; TOR1B; ATCAY; NEFH; IFT88; RAB29	1	0.636170139083133
Brain_Cerebellar_Hemisphere	GOMF_LAMININ_BINDING	0.919854280510018	0.994220949059659	0.0452247443372884	0.232795543881706	0.627437519138135	10	SHH; DAG1; ITGA6; GPC1; LYPD3	1	0.994220949059659
Brain_Cerebellar_Hemisphere	GOMF_LIGAND_ACTIVATED_TRANSCRIPTION_FACTOR_ACTIVITY	0.869834710743802	0.986896345096202	0.0535669384770951	-0.227905042240155	-0.690592566744906	15	ARNT; NR2C1; NR4A1; NR1D2; NKX3.1; SREBF1	1	0.986896345096202
Brain_Cerebellar_Hemisphere	GOMF_LIGAND_GATED_CATION_CHANNEL_ACTIVITY	0.525862068965517	0.862128811166184	0.080419996876154	-0.244921997645424	-0.938502742723779	37	KCNJ3; RYR2; CHRNB3; KCNJ9; CHRNA10; KCNJ11; RYR1; KCNJ14; TPCN1; KCNJ12; ITPR3; GRIK3; ASIC4; RASA3	1	0.862128811166184
Brain_Cerebellar_Hemisphere	GOMF_LIGAND_GATED_ION_CHANNEL_ACTIVITY	0.622559652928417	0.909474161148573	0.072003313661988	-0.221797979942451	-0.90278295470801	46	GABRB3; KCNJ3; RYR2; CHRNB3; KCNJ9; CHRNA10; GABRG2; GLRB; KCNJ11	1	0.909474161148573
Brain_Cerebellar_Hemisphere	GOMF_LIGASE_ACTIVITY	0.0746268656716418	0.370743536322962	0.224966093540314	0.286230500731752	1.30400974444728	83	FPGS; MOCS3; QARS1; MCCC2; UCHL1; ACSF2; LIG3; PAICS; ACACB; ACSM5; ADSS2; WARS1; ACSL5; ATP5PB; TTLL3; AARS2; AARSD1; UBA7; TTL; GCLC; CAD; RTCA; LIPT2; SLC27A4; HARS2; SARS2; NAE1; DARS1; MTHFD1; ADSS1	1	0.370743536322962
Brain_Cerebellar_Hemisphere	GOMF_LIGASE_ACTIVITY_FORMING_CARBON_NITROGEN_BONDS	0.473484848484849	0.835732158514938	0.0791316651768349	0.283297647708516	0.994669729552862	25	FPGS; PAICS; ADSS2; TTLL3; TTL; GCLC; CAD	1	0.835732158514938
Brain_Cerebellar_Hemisphere	GOMF_LIGASE_ACTIVITY_FORMING_CARBON_OXYGEN_BONDS	0.202290076335878	0.594278424526645	0.132846300606183	0.359984195248148	1.20275277253664	20	QARS1; WARS1; AARS2; AARSD1; HARS2; SARS2; DARS1	1	0.594278424526645
Brain_Cerebellar_Hemisphere	GOMF_LIGASE_ACTIVITY_FORMING_CARBON_SULFUR_BONDS	0.645161290322581	0.91885893306591	0.0636424081651019	0.268016319084756	0.866024053276996	18	MOCS3; ACSF2; ACSM5; ACSL5; UBA7; SLC27A4; NAE1	1	0.91885893306591
Brain_Cerebellar_Hemisphere	GOMF_LIPASE_ACTIVITY	0.879852125693161	0.988183634185128	0.047925896705813	0.186807983030424	0.764996141142073	47	PNPLA4; PLA2G5; SMPD2; SMPD1; PLAAT3; SMPDL3B; CES2; ABHD1; PLD3; ABHD12; PLCD1; ABHD4; PLD2; FAAH; HMOX1; PLA1A	1	0.988183634185128
Brain_Cerebellar_Hemisphere	GOMF_LIPID_BINDING	0.993019197207679	1	0.03975964750879	0.134231226753793	0.750911838756869	315	SNX21; GPAA1; HSD11B1; IRX5; MAL; LCN12; PAQR7; ARFIP2; PLA2G5; PSMB4; PFN4; TRIM72; CPNE2; GSTP1; PEBP1; BSCL2; FERMT2; TLR4; STAR; ANXA7; GSN; SNX17; CALB1; CAPG; APOL1; DOC2B; ACOX1; ESYT1; ACBD7; SCUBE2; LANCL2; SHC1; PLIN1; ABCA1; FABP3; ANXA2; NPC2; SCARB2; ACOT11; STX3; PLTP; SNX20; AMER3; SNX22; RARA; ARHGAP32; THY1; PACSIN3; ERLIN2; ANXA6; PHB2; SLC9A1; ARHGAP9; PLCD1; ICA1; ANXA9; WDR45; RORC; SNX4; SPTBN2; ACBD4; RLBP1; APOL3; F2; APOL4; PLD2; S1PR1; SCAP; TRIP10; TSPO; ATP5MC1; BBS5; UQCC3; ATG2A; CD300A; FCHSD1; LPAR2; GSDMD; VILL; FZD5	1	1
Brain_Cerebellar_Hemisphere	GOMF_LIPID_TRANSFER_ACTIVITY	0.561669829222011	0.8796157777944	0.0704500850658419	0.276557114590857	0.912906368442604	19	STAR; ABCA1; NPC2; PLTP	1	0.8796157777944
Brain_Cerebellar_Hemisphere	GOMF_LIPID_TRANSPORTER_ACTIVITY	0.413357400722022	0.796964688145362	0.0838361057159929	0.235886298029767	1.00895229370327	58	PLSCR3; SLC7A11; STAR; GM2A; SLC38A7; ABCA1; FABP3; NPC2; PLTP; SLC1A3; SLC1A6; SLC1A2; SLC27A4; APOL3; SLC10A4; SLC2A1; SLC17A7; OSBP; GRAMD1C; SLC25A22; GRAMD1A; ARV1; PLSCR1; OSBPL5; ATP9A; OSBPL9; PLSCR4; SLC1A4	1	0.796964688145362
Brain_Cerebellar_Hemisphere	GOMF_LIPOPOLYSACCHARIDE_BINDING	0.772313296903461	0.965519947678221	0.0532386494755899	0.27828199827455	0.750033972758994	10	PSMB4; TLR4	1	0.965519947678221
Brain_Cerebellar_Hemisphere	GOMF_LIPOPROTEIN_PARTICLE_RECEPTOR_BINDING	0.461389961389961	0.832276882090855	0.0815265143256594	0.337864120020321	1.01693215297801	15	LRPAP1; CLU; SNX17	1	0.832276882090855
Brain_Cerebellar_Hemisphere	GOMF_LOW_DENSITY_LIPOPROTEIN_PARTICLE_RECEPTOR_BINDING	0.461389961389961	0.832276882090855	0.0815265143256594	0.337864120020321	1.01693215297801	15	LRPAP1; CLU; SNX17	1	0.832276882090855
Brain_Cerebellar_Hemisphere	GOMF_LYASE_ACTIVITY	0.00439113551078943	0.0752134887405503	0.407017918923954	0.357278393960884	1.64743149673511	87	TKFC; PCK2; FAHD2B; HOGA1; SDSL; PTGES2; PCBD2; OGG1; ASL; UROS; CA12; PAICS; HADHB; CTH; HMGCL; ETNPPL; UROD; CA5B; CA8; ME3; PHYKPL; NPL; FAHD2A; TPI1; TSEN34; FH; CA7; GSTM4	1	0.0752134887405503
Brain_Cerebellar_Hemisphere	GOMF_LYSINE_ACETYLATED_HISTONE_BINDING	0.791574279379158	0.973041635313042	0.0613026075396207	-0.270202817072885	-0.74536702374176	11	ZMYND8; PSME4; DPF2; PHIP; CARM1; BRD7; BRD4	1	0.973041635313042
Brain_Cerebellar_Hemisphere	GOMF_LYSINE_N_METHYLTRANSFERASE_ACTIVITY	0.406593406593407	0.790608406371953	0.0959206777921745	-0.294501005001379	-1.03584889086048	27	SETD2; KMT5A; SETMAR; EED; SMYD2; RBBP5; EZH1; SETDB2; CXXC1; NSD2; EZH2; EEF1AKMT3; WDR5; EHMT1; ETFBKMT; SETD1A	1	0.790608406371953
Brain_Cerebellar_Hemisphere	GOMF_L_AMINO_ACID_TRANSMEMBRANE_TRANSPORTER_ACTIVITY	0.118299445471349	0.464484381685922	0.175204047558551	0.358413874322407	1.31612432190121	28	SLC66A1; SLC25A29; SLC7A11; SLC38A5; SLC38A7; SLC25A15; SLC43A2; SLC1A3; SLC3A2; SLC1A6	1	0.464484381685922
Brain_Cerebellar_Hemisphere	GOMF_L_ASCORBIC_ACID_BINDING	0.583700440528634	0.886756919728805	0.0760837160951725	-0.30940416012949	-0.880168381380735	12	P4HA2; PLOD3; OGFOD1; PAM; P3H3; ALKBH3	1	0.886756919728805
Brain_Cerebellar_Hemisphere	GOMF_MACROMOLECULE_TRANSMEMBRANE_TRANSPORTER_ACTIVITY	0.518796992481203	0.858322529011605	0.0739901439101342	0.328890697070427	0.976252617846867	14	TOMM40L; TIMM17A; ABCA1	1	0.858322529011605
Brain_Cerebellar_Hemisphere	GOMF_MAGNESIUM_ION_BINDING	0.447427293064877	0.825218328486803	0.0913924325943768	-0.207482741038081	-1.01057816342339	105	PAPOLA; SRPK1; TDP2; IMPA1; MAST2; MAP3K7; SNRK; EXD2; ATP11B; PDXK; S100P; PRPSAP1; PCK1; PPM1A; MORC2; SIK3; TSSK3; ENO3; PLK1; FIGNL1; IRAK3; RPS6KA5; RAN; PKM; STK38; MAP3K6; MAST1	1	0.825218328486803
Brain_Cerebellar_Hemisphere	GOMF_MANGANESE_ION_BINDING	0.492407809110629	0.842741311453824	0.0843144320642653	-0.250333158607563	-0.95138248321318	36	PIM1; PAPOLA; TDP2; IMPA1; EXD2; PCK1; PPM1A; ARG2; DCP2; MGAT1; MRE11; MGAT5; ENDOU; XPNPEP1	1	0.842741311453824
Brain_Cerebellar_Hemisphere	GOMF_MANNOSYLTRANSFERASE_ACTIVITY	0.364298724954463	0.757460055720025	0.0913924325943768	0.408993028542833	1.10233025467234	10	DPY19L3; PIGZ	1	0.757460055720025
Brain_Cerebellar_Hemisphere	GOMF_MAP_KINASE_KINASE_KINASE_ACTIVITY	0.922651933701657	0.994220949059659	0.0455878202571231	0.214960523849184	0.628363108149002	13	ARAF; MAP3K5; EGFR; RIPK1	1	0.994220949059659
Brain_Cerebellar_Hemisphere	GOMF_MAP_KINASE_PHOSPHATASE_ACTIVITY	0.106430155210643	0.439695274904483	0.204294756516886	-0.506100991518519	-1.39610309710116	11	DUSP4; DUSP16; DUSP3; DUSP8; DUSP1; DUSP10	1	0.439695274904483
Brain_Cerebellar_Hemisphere	GOMF_METALLOAMINOPEPTIDASE_ACTIVITY	0.342553191489362	0.740848170487216	0.104343952581949	-0.364850050709864	-1.0856637086514	14	LTA4H; DPP3	1	0.740848170487216
Brain_Cerebellar_Hemisphere	GOMF_METALLOENDOPEPTIDASE_ACTIVITY	0.98314606741573	1	0.0434506826723125	0.154952962352988	0.576042342094282	30	MMP17; PAPLN; ECE2; ADAMTS10; PITRM1; ADAMTSL4; ADAMTSL5; ADAM11	1	1
Brain_Cerebellar_Hemisphere	GOMF_METALLOEXOPEPTIDASE_ACTIVITY	0.740976645435244	0.956462560975302	0.0623861492893626	-0.239491233846562	-0.791830351279887	21	LTA4H; DPP3; NAALAD2	1	0.956462560975302
Brain_Cerebellar_Hemisphere	GOMF_METALLOPEPTIDASE_ACTIVITY	0.979963570127505	1	0.042331839351853	0.157291548976185	0.662133521915802	53	MPND; DNPEP; LAP3; MMP17; PAPLN; NUDT16; ECE2; ADAMTS10; PITRM1; ADAMTSL4; CPE; AGBL5; PEPD; ADAMTSL5; ADAM11	1	1
Brain_Cerebellar_Hemisphere	GOMF_METAL_CLUSTER_BINDING	0.179324894514768	0.558156768446683	0.150169802128406	-0.35899275285921	-1.24880749849341	25	DDX11; DNA2; POLD1; RPS3; AIFM3; RSAD1; NDUFS2; CISD2	1	0.558156768446683
Brain_Cerebellar_Hemisphere	GOMF_METAL_ION_TRANSMEMBRANE_TRANSPORTER_ACTIVITY	0.846666666666667	0.986896345096202	0.0582216241124161	-0.162966450531124	-0.845619902844092	149	KCNB1; OPRM1; SLC12A2; KCNMB4; KCNJ3; RYR2; KCNK9; SLC38A2; MCU; TRPM7; KCND3; SLC39A14; SLC5A3; SLC30A4; SCN8A; SLC39A5; KCNJ9; CHRNA10; SLC34A2; SLC39A7	1	0.986896345096202
Brain_Cerebellar_Hemisphere	GOMF_METHYLATED_HISTONE_BINDING	0.0141061890910778	0.153892143300151	0.380730400722792	-0.452467456038992	-1.68696962276728	32	TP53BP1; ING2; TAF7; ATRX; ZMYND8; RRP8; ING1; MPHOSPH8; SPIN2B; KDM7A; DPF2; RBBP5	1	0.153892143300151
Brain_Cerebellar_Hemisphere	GOMF_MHC_CLASS_II_PROTEIN_COMPLEX_BINDING	0.746136865342163	0.956462560975302	0.0639271933359996	-0.286589997872773	-0.772851300232304	10	HSP90AB1; HSP90AA1; PKM; ATP1B1	1	0.956462560975302
Brain_Cerebellar_Hemisphere	GOMF_MHC_CLASS_I_PROTEIN_BINDING	0.0110703353041264	0.131943347313884	0.380730400722792	0.613732072570854	1.76373170147173	12	HLA.E; PILRB; LILRB1; TAP2; ABCB9; BCAP31; TAP1	1	0.131943347313884
Brain_Cerebellar_Hemisphere	GOMF_MHC_PROTEIN_BINDING	0.168582375478927	0.539811706732671	0.147331213699377	0.400120375036482	1.2640142489445	17	HLA.E; PILRB; LILRB1; TAP2; CD74; ABCB9; BCAP31; TAP1	1	0.539811706732671
Brain_Cerebellar_Hemisphere	GOMF_MHC_PROTEIN_COMPLEX_BINDING	0.593360995850622	0.893953311583415	0.0721797965581253	-0.282799951784834	-0.87480719155818	16	CYRIB; CD160; HSP90AB1; HSP90AA1; PKM; ATP1B1	1	0.893953311583415
Brain_Cerebellar_Hemisphere	GOMF_MICROTUBULE_BINDING	0.00425067080393801	0.0740047139668948	0.407017918923954	-0.328800388469995	-1.57974348555291	101	JAKMIP2; BIRC5; WHAMM; CFAP157; MAST2; RACGAP1; APC; POLB; KATNA1; KIF3C; DPYSL2; HOOK1; MAPT; TTBK2; FHDC1; TUBGCP4; RPS3; KATNAL1; FSD1; SPEF1; NIN; TUBGCP3; SKA1; EML6; NEFM; PLK1; FAM83D; RCC2; HOOK2; KRIT1; TERF1; HAUS6; HOOK3; GAS8; CRYAB; MAST1; CEP44; HDAC6; CAMSAP1; CCDC61; MTUS1; SAXO2	1	0.0740047139668948
Brain_Cerebellar_Hemisphere	GOMF_MICROTUBULE_MOTOR_ACTIVITY	0.367941712204007	0.759326984184219	0.0908241419007155	0.407021586546665	1.09701676518464	10	KIF22; DYNLRB2; DNHD1; KIF21B	1	0.759326984184219
Brain_Cerebellar_Hemisphere	GOMF_MIRNA_BINDING	0.371549893842887	0.762307472564097	0.0992333343771191	-0.321706250515789	-1.06365802732495	21	TUT7; PNPT1; RBM4; NEAT1; AGO3; TUT4; POU5F1; RC3H1; ELAVL1; SPOUT1	1	0.762307472564097
Brain_Cerebellar_Hemisphere	GOMF_MISFOLDED_PROTEIN_BINDING	0.466804979253112	0.835083733328544	0.0847985102819124	-0.312941063084226	-0.968045046656276	16	HSPA1B; HSPA5; HSPA1A	1	0.835083733328544
Brain_Cerebellar_Hemisphere	GOMF_MITOGEN_ACTIVATED_PROTEIN_KINASE_BINDING	0.208677685950413	0.606072583542939	0.136490437780413	-0.409826235541042	-1.24184594223877	15	SIRT1; PPM1D; DUSP4; DUSP16; DUSP8	1	0.606072583542939
Brain_Cerebellar_Hemisphere	GOMF_MITOGEN_ACTIVATED_PROTEIN_KINASE_KINASE_KINASE_BINDING	0.915285451197053	0.994220949059659	0.0459538081039063	0.216160368076751	0.631870439795893	13	DAZAP2; TCF3; SASH1; MAP4K2	1	0.994220949059659
Brain_Cerebellar_Hemisphere	GOMF_MODIFICATION_DEPENDENT_PROTEIN_BINDING	0.00204962972166185	0.0449469305629079	0.431707695803346	-0.381060344608451	-1.72663796286263	73	TAB2; TP53BP1; ING2; ZBTB1; UIMC1; TAF7; ATRX; OTUD7A; ZMYND8; RRP8; ING1; OPTN; MPHOSPH8; DZIP3; UFD1; ANKRD13D; PSME4; OTUD7B; UBQLN4; SPIN2B; KDM7A; DPF2; DNAJB2; RBBP5; ANK2; HDAC6; PHIP; IDE; BRCC3; CXXC1; CARM1; UBQLN2; ABRAXAS2; BRD7; WDR5; ZFAND2B; DNAJC2; BRD4; ING5; YEATS2; MBTD1	1	0.0449469305629079
Brain_Cerebellar_Hemisphere	GOMF_MODIFIED_AMINO_ACID_BINDING	0.298311444652908	0.704345759629691	0.105125131597001	0.270947319356487	1.10017333708463	45	PTGES2; TRIM72; GSTP1; MGST1; ANXA2; SCARB2; MTHFR; ANXA6; GSTM4; PLCD1; ANXA9	1	0.704345759629691
Brain_Cerebellar_Hemisphere	GOMF_MODIFIED_AMINO_ACID_TRANSMEMBRANE_TRANSPORTER_ACTIVITY	0.604735883424408	0.899413347848438	0.0647943366000727	0.33432872191985	0.901092780214936	10	SLC25A32; SLC7A11	1	0.899413347848438
Brain_Cerebellar_Hemisphere	GOMF_MOLECULAR_ADAPTOR_ACTIVITY	0.027246375103323	0.217870645853828	0.352487857583619	-0.269303747303516	-1.39919205192752	150	NUP62; ZMYND10; NCK2; AFAP1L2; ITSN2; AP4E1; PPP4R2; KSR1; ANAPC1; NCF4; PDE4DIP; ATP1B3; SYNE2; KLHL17; FKBP4; MAPT; POLD3; HERPUD1; OPTN; SH3PXD2A; SH3PXD2B; MPP7; BICD1; OTUD4; SNAP29; ITSN1; STX7; DUSP19; CRK; MAGI1; VTI1B; ECPAS; DGCR8; DLG1; SYNE1; VAMP2	1	0.217870645853828
Brain_Cerebellar_Hemisphere	GOMF_MOLECULAR_CARRIER_ACTIVITY	0.614661654135338	0.904392037362128	0.0655321029282414	0.26091036048001	0.908907231356033	24	HBQ1; TNPO2; XPO5; HBM; OXA1L; EMC10; COX18	1	0.904392037362128
Brain_Cerebellar_Hemisphere	GOMF_MOLECULAR_TRANSDUCER_ACTIVITY	0.341463414634146	0.740848170487216	0.0925528864684773	0.185914006551751	1.04011138727615	314	DDR1; GFRA3; SIGMAR1; CX3CR1; RXRB; LRRN2; UNC5CL; PAQR7; IL17RD; CHRNB2; CLEC4M; MC4R; EPOR; P2RX6; GPR199P; TAS2R4; ERBB2; GABRA2; LGR6; P2RY12; SLC52A2; TLR4; FZD6; RAMP3; SELE; TNFRSF13C; RAMP2; ADGRA3; ADORA2B; MERTK; TNFRSF10B; OR10AD1; THBD; EFEMP1; GABRA4; TNFRSF18; LTB4R; IL6R; ABCA1; CCKBR; EGFR; SCARB2; P2RY1; GPR61; LILRB1; TEX264; HLA.DQA2; GABRG1; VIPR1; ICAM1; GRIA1; PECAM1; EPHA1; EIF2D; AMFR; ACVR1B; CD93; NOTCH2; B9D1; GABRD; IL17RC; FCRLB; EDNRB; CD74; DDR2; HLA.DPA1; CRHR1; HLA.DRB1; LIFR; ANXA9; GPR148; FGFR2; IL11RA; TNFRSF4; SLC20A1; P2RX5; CNTFR; AGTR2; TAAR3P; EFNB3; F2; CRY2	1	0.740848170487216
Brain_Cerebellar_Hemisphere	GOMF_MONOCARBOXYLIC_ACID_BINDING	0.0897196261682243	0.402025404357513	0.204294756516886	0.397201054449465	1.37107304418447	23	LCN12; GSTP1; ACACB; ACOX1; FABP3; STX3; RARA	1	0.402025404357513
Brain_Cerebellar_Hemisphere	GOMF_MONOCARBOXYLIC_ACID_TRANSMEMBRANE_TRANSPORTER_ACTIVITY	0.0996240601503759	0.424206897514271	0.193813302725311	0.374843000589217	1.33232169476261	26	SLC7A11; SLC16A11; MPC1; SLC38A7; SLC1A3; SLC1A6; MPC2; SLC6A11; SLC1A2; SLC10A4; SLC6A1; SLC16A6; SLC17A7; SLC25A22; SLC6A6; SLC6A13; SLC16A8; SLC16A3	1	0.424206897514271
Brain_Cerebellar_Hemisphere	GOMF_MONOOXYGENASE_ACTIVITY	0.986915887850467	1	0.0431901998334182	0.154351039018115	0.532794529543547	23	PCBD2; FAXDC2; CYP27A1; CH25H; CYP46A1	1	1
Brain_Cerebellar_Hemisphere	GOMF_MONOSACCHARIDE_BINDING	0.325842696629214	0.728671888743831	0.0995791200495904	0.293094684592079	1.08958838865691	30	PFKL; CLEC4M; PHYH; G6PD; P4HTM; OGFOD3; SLC2A8; RPIA; BSG	1	0.728671888743831
Brain_Cerebellar_Hemisphere	GOMF_MOTOR_ACTIVITY	0.78003696857671	0.96905282513318	0.053457214108991	0.218762322206212	0.803312688482007	28	KIF22; DYNLRB2; DYNC2LI1; DNHD1; MYL6B; KIF21B; MYO19; DCTN2	1	0.96905282513318
Brain_Cerebellar_Hemisphere	GOMF_MRNA_3_UTR_BINDING	0.998102466793169	1	0.0433636987883266	0.132008126276489	0.521752256784668	40	CSDC2; CIRBP; TP53; PABPC4; RBMS2; ELAVL3; PCBP4; EXOSC4; SECISBP2	1	1
Brain_Cerebellar_Hemisphere	GOMF_MRNA_5_UTR_BINDING	0.0160209888406186	0.163844233687925	0.352487857583619	-0.648052459318071	-1.74761223183042	10	RPL5; CCT5; RPS3A; MYH10; RPS7; RPS13; SHMT2	1	0.163844233687925
Brain_Cerebellar_Hemisphere	GOMF_MRNA_BINDING	0.0627560092473465	0.347384579941736	0.287805130535564	-0.268719895218366	-1.324745397308	113	MBD2; PCF11; SRSF4; SSB; EIF4ENIF1; CSTF3; RBM4; NOVA1; FXR1; HDLBP; KHDRBS3; RPS3; CELF4; RPL5; SF3B1; SRSF3; CCT5; RPS3A; SUPT5H; G3BP1; SNIP1; SRSF5; DAZAP1; RPS5; MYH10; PKM; EIF4G3; RBM4B; FUBP1; GEMIN5; RPS7; ADARB1; DHFR; NYNRIN; RPS13; DDX5; SHMT2; HNRNPM; RC3H1; RBM14; ZC3H12B; PABPC1; TUT1; ELAVL1	1	0.347384579941736
Brain_Cerebellar_Hemisphere	GOMF_MYOSIN_BINDING	0.441613588110403	0.822496906549335	0.0891647117820678	-0.301210051657199	-0.995891403547408	21	NPC1L1; TRPM7; RAB3C; LLGL2	1	0.822496906549335
Brain_Cerebellar_Hemisphere	GOMF_NADPLUS_ADP_RIBOSYLTRANSFERASE_ACTIVITY	0.263157894736842	0.664320685434517	0.11101149245045	0.422845511916817	1.17534963287627	11	TRPT1; PARP3; PARP10; PARP14	1	0.664320685434517
Brain_Cerebellar_Hemisphere	GOMF_NADPLUS_KINASE_ACTIVITY	0.834845735027223	0.985644165575508	0.0494904866135495	0.260373339892651	0.723738814363481	11	NADK2	1	0.985644165575508
Brain_Cerebellar_Hemisphere	GOMF_NADP_BINDING	0.0162736539483329	0.165342021850933	0.352487857583619	0.466958803262785	1.69020121496175	27	HSD11B1; TM7SF2; G6PD; PGD; ME3; MTHFR; DECR1; NNT; DUOX1; DUS2; H6PD; GSR	1	0.165342021850933
Brain_Cerebellar_Hemisphere	GOMF_NAD_BINDING	0.0330707819149213	0.248431375561572	0.321775918075361	0.421664292674077	1.54838490087694	28	HSD17B8; CYB5R3; SIRT5; BDH2; GLUD1; GPD1; CRYL1; ME3; IDH3G; ALDH2; NNT; IDH2	1	0.248431375561572
Brain_Cerebellar_Hemisphere	GOMF_NAD_DEPENDENT_PROTEIN_DEACETYLASE_ACTIVITY	0.365853658536585	0.758056438466588	0.102821842840815	-0.384521101895621	-1.06071932332419	11	SIRT1; HDAC8; HDAC2; SIRT2; HDAC4; HDAC6	1	0.758056438466588
Brain_Cerebellar_Hemisphere	GOMF_NAD_P_H_DEHYDROGENASE_QUINONE_ACTIVITY	0.420849420849421	0.801570104611483	0.0865399737444125	0.351801958671335	1.05888344471737	15	NQO1; NDUFS1; NDUFS3; NDUFA7; NDUFV3; NDUFA13; NDUFB5; NDUFA5	1	0.801570104611483
Brain_Cerebellar_Hemisphere	GOMF_NEUROPEPTIDE_HORMONE_ACTIVITY	0.963570127504554	1	0.0431036828790402	0.21056960723833	0.567533509312556	10	AGRP; ADCYAP1; SPX; OXT; UCN; NPFF; VIP; VGF; CORT; CCK	1	1
Brain_Cerebellar_Hemisphere	GOMF_NEUROPEPTIDE_RECEPTOR_BINDING	0.157894736842105	0.522544929396663	0.148261500475107	0.46467112618811	1.29160892614804	11	APLN; AGRP; CCKBR	1	0.522544929396663
Brain_Cerebellar_Hemisphere	GOMF_NEUROTRANSMITTER_RECEPTOR_ACTIVITY	0.462039045553145	0.832276882090855	0.0878312634480124	-0.276388333398024	-0.988756877881953	28	GABRB3; CHRNB3; HTR5A; CHRNA10; GABRG2; GLRB; GRM1	1	0.832276882090855
Brain_Cerebellar_Hemisphere	GOMF_NEUROTRANSMITTER_RECEPTOR_ACTIVITY_INVOLVED_IN_REGULATION_OF_POSTSYNAPTIC_MEMBRANE_POTENTIAL	0.31992337164751	0.72462560234402	0.102080107662747	0.348792307262313	1.101864523299	17	CHRNB2; GABRA2; GABRA4; GABRG1; GRIA1	1	0.72462560234402
Brain_Cerebellar_Hemisphere	GOMF_NEUTRAL_AMINO_ACID_TRANSMEMBRANE_TRANSPORTER_ACTIVITY	0.429389312977099	0.809794158548226	0.0847985102819124	0.310864745079285	1.03863847069805	20	SFXN2; SLC7A11; SLC38A5; SLC38A7; SLC43A2; SLC3A2	1	0.809794158548226
Brain_Cerebellar_Hemisphere	GOMF_NF_KAPPAB_BINDING	0.675	0.931851738221702	0.065981614400873	-0.264793327563684	-0.830578628359642	17	RELA; GSK3B; HDAC2; NFKBIA; BRMS1; AKAP8	1	0.931851738221702
Brain_Cerebellar_Hemisphere	GOMF_NON_MEMBRANE_SPANNING_PROTEIN_TYROSINE_KINASE_ACTIVITY	0.130526315789474	0.48300522829243	0.178219874951973	-0.418512087539259	-1.3495041321561	19	BAZ1B; JAK3; JAK1; CLK1; PEAK1	1	0.48300522829243
Brain_Cerebellar_Hemisphere	GOMF_NOTCH_BINDING	0.616942909760589	0.905600444280081	0.0643583367917361	0.305851053249614	0.894050288905186	13	DLL1; DLL3; CCN3; DNER; DLL4; MEGF10	1	0.905600444280081
Brain_Cerebellar_Hemisphere	GOMF_NUCLEAR_HORMONE_RECEPTOR_BINDING	0.0562134784527665	0.335793770139635	0.321775918075361	-0.332280459104088	-1.41752147120204	57	TRERF1; HMGA1; LRIF1; SIRT1; MED17; CRY1; TRIP4; TAF7; TOB2; PPID; UBA3; BRD8; NR4A1; STAT5B; FLT3; PCNA; HMGN3; DDX5; PARP1; YWHAH; WIPI1; NKX3.1; GTF2H1; CEBPB	1	0.335793770139635
Brain_Cerebellar_Hemisphere	GOMF_NUCLEAR_RECEPTOR_BINDING	0.189655172413793	0.573289467143851	0.147331213699377	-0.313129050982487	-1.1998614905918	37	TRERF1; HMGA1; TRIP4; PPID; UBA3; NR4A1; STAT5B; FLT3; PCNA; DDX5; PARP1; YWHAH; WIPI1; NKX3.1; CEBPB; KDM4C; PADI2	1	0.573289467143851
Brain_Cerebellar_Hemisphere	GOMF_NUCLEAR_RECEPTOR_COACTIVATOR_ACTIVITY	0.177350427350427	0.555699535743882	0.152144922367565	-0.337940823219241	-1.24637331025264	30	TRERF1; CNOT6; HMGA1; PSMC3IP; MED17; DCAF6; BRD8; ZMIZ1; CCAR1; ACTN1; SRA1; RBM14; CARM1	1	0.555699535743882
Brain_Cerebellar_Hemisphere	GOMF_NUCLEASE_ACTIVITY	0.09468239194524	0.412088293161916	0.287805130535564	-0.288377425139295	-1.36342808968723	89	RPP30; CNOT6; ANKLE1; RPP38; DNA2; POLD1; PNPT1; TDP2; PGBD5; PLD6; DROSHA; EXD2; DDX1; CNOT2; DNASE1L2; AGO3; ERCC5; RPS3; ERI1; TSEN2; HARBI1; DCP2; TRIR; SETMAR; G3BP1; TDP1	1	0.412088293161916
Brain_Cerebellar_Hemisphere	GOMF_NUCLEOBASE_CONTAINING_COMPOUND_KINASE_ACTIVITY	0.572340425531915	0.883120869815059	0.0753093764172773	-0.302892648079696	-0.901300561690056	14	CASK; TK1	1	0.883120869815059
Brain_Cerebellar_Hemisphere	GOMF_NUCLEOBASE_CONTAINING_COMPOUND_TRANSMEMBRANE_TRANSPORTER_ACTIVITY	0.484732824427481	0.840256069883955	0.0782955249944794	0.298613279635631	0.997704773539946	20	SLC35B2; SLC25A32; SLC25A6; SLC25A33; SLC35B1; SLC25A23; SLC35A3	1	0.840256069883955
Brain_Cerebellar_Hemisphere	GOMF_NUCLEOCYTOPLASMIC_CARRIER_ACTIVITY	0.235294117647059	0.637634473027856	0.131457611642763	-0.41929075569439	-1.21875218881899	13	RANBP6; EIF4ENIF1; XPO1; KPNA2; RAN; KPNA3; SNUPN	1	0.637634473027856
Brain_Cerebellar_Hemisphere	GOMF_NUCLEOSIDE_DIPHOSPHATASE_ACTIVITY	0.457350272232305	0.831186589001012	0.0787113806986485	0.366592162792624	1.01898672638245	11	NUDT18; NUDT16; ENTPD5	1	0.831186589001012
Brain_Cerebellar_Hemisphere	GOMF_NUCLEOSIDE_TRIPHOSPHATASE_REGULATOR_ACTIVITY	5.36040742565071e-05	0.00302271286262018	0.557332238758646	-0.322602026678188	-1.74560625571402	207	AGAP1; BAG2; ECT2; RALBP1; SOS1; DENND5B; RAB3GAP1; ATP5IF1; ITSN2; RCC1; RACGAP1; ADGRB3; FAM13A; EEF1D; RALGPS2; RANBP2; SRGAP3; ATP1B3; ALS2; DNAJB6; RGPD8; ARHGEF7; AHSA1; LLGL2; RASA1; RAP1GDS1; SGSM3; TBC1D8; RGL1; RANGAP1; DNAJA1; RASA4B; DNAJB4; MYCBP2; ITSN1; BAG3; RIMS1; RAP1GAP2; TBC1D1; FNIP1; TBC1D2; DENND4A; MADD; ARHGEF17; EIF2B5; RGS16; RABIF; HACD3; MYO9A; EIF2B1; RCC2; DENND3; HSPH1; FBXO8; OCRL; ARHGAP21; RASGRP1; KRIT1; STXBP5L; GIT2; DNAJA3; DNAJB2; ARHGAP29; TBCD; ANKRD27; RGS17; LLGL1; RALGAPB; ATP1B1; ERRFI1; FLCN; RASA2; ARHGEF10L; LARS1	0.232748890421754	0.00302271286262018
Brain_Cerebellar_Hemisphere	GOMF_NUCLEOSOMAL_DNA_BINDING	0.29746835443038	0.704345759629691	0.112843355675562	-0.322600750563706	-1.12221272745735	25	MBD2; H2AZ1; RCC1; SMARCD2; SMARCC1; HDAC2; H1.0; H1.4; HMGN3; ACTL6A	1	0.704345759629691
Brain_Cerebellar_Hemisphere	GOMF_NUCLEOSOME_BINDING	0.259656652360515	0.660090770886736	0.123257226381337	-0.298155091450693	-1.1501510328278	38	MBD2; H2AZ1; RCC1; SMARCD2; SMARCC1; HDAC2; H1.0; MLLT10; H1.4; EED; HMGN3; EZH1; ACTL6A; PWWP3A	1	0.660090770886736
Brain_Cerebellar_Hemisphere	GOMF_NUCLEOTIDE_TRANSMEMBRANE_TRANSPORTER_ACTIVITY	0.456766917293233	0.831186589001012	0.0806388495950661	0.346484169078634	1.02847566111935	14	SLC35B2; SLC25A32; SLC25A6; SLC25A33	1	0.831186589001012
Brain_Cerebellar_Hemisphere	GOMF_NUCLEOTIDYLTRANSFERASE_ACTIVITY	0.201754385964912	0.59310598771811	0.143758989039275	-0.286170288911188	-1.18864018737008	50	DKC1; PAPOLA; TUT7; POLD1; PNPT1; POLB; MED20; TERF2; POLD3; PAPOLG; CDS1; POLR2M; TUT4; MED21; TERF1	1	0.59310598771811
Brain_Cerebellar_Hemisphere	GOMF_N_ACETYLTRANSFERASE_ACTIVITY	0.0416034947753243	0.285374998916995	0.321775918075361	0.452853953190908	1.51304239170579	20	TAF10; NAA80; NAT9; HGSNAT; NAA40; NAT10; NAA20; KAT5; NAT8L	1	0.285374998916995
Brain_Cerebellar_Hemisphere	GOMF_N_ACYLTRANSFERASE_ACTIVITY	0.553505535055351	0.87584585758394	0.0697792517076235	0.252957643633525	0.939294464530038	29	TAF10; NAA80; NAT9; PLAAT3; HGSNAT	1	0.87584585758394
Brain_Cerebellar_Hemisphere	GOMF_N_METHYLTRANSFERASE_ACTIVITY	0.420824295010846	0.801570104611483	0.0931454575337804	-0.247397024486406	-1.01677801298225	47	METTL16; SETD2; NDUFAF7; TFB2M; KMT5A; SETMAR; TRMT1; EED; SMYD2; RBBP5; EZH1; SETDB2; METTL5; CXXC1; CARM1; NSD2; EZH2; EEF1AKMT3; TRMO; WDR5; EHMT1; ETFBKMT; GNMT; SETD1A	1	0.801570104611483
Brain_Cerebellar_Hemisphere	GOMF_OMEGA_PEPTIDASE_ACTIVITY	0.00502797805106179	0.0823174335648463	0.407017918923954	-0.385734349923463	-1.62115547360289	53	USP25; USP31; DESI2; OTUD1; USP32; OTUD7A; JOSD1; USP7; STAMBP; OTULIN; OTUD4; UFD1; USP12; OTUD7B; USP21; COPS5; USP24; USP2; USP28; USP30; USP46; GGT5; UCHL3; USP27X; BRCC3; USP42; USP13	1	0.0823174335648463
Brain_Cerebellar_Hemisphere	GOMF_ORGANIC_ACID_BINDING	0.34981684981685	0.746023949854991	0.0940503465727813	0.25716976311459	1.06696603090972	49	HBQ1; LCN12; PHYH; P4HTM; OGFOD3; ACACB; HBM; FABP3; STX3; RARA; GCLC; CAD	1	0.746023949854991
Brain_Cerebellar_Hemisphere	GOMF_ORGANIC_ACID_SODIUM_SYMPORTER_ACTIVITY	0.390423572744015	0.779411104760695	0.0880945010398517	0.365530578306715	1.06850284040737	13	SLC1A3; SLC1A6; SLC6A11; SLC1A2; SLC13A5; SLC10A4; SLC6A1; SLC23A2; SLC6A6; SLC6A13	1	0.779411104760695
Brain_Cerebellar_Hemisphere	GOMF_ORGANIC_ACID_TRANSMEMBRANE_TRANSPORTER_ACTIVITY	0.0488245931283906	0.317359855334539	0.276500599254472	0.322940403912414	1.39120191342143	60	SFXN2; SLC66A1; SLC25A10; SLC25A29; SLC25A32; SLC25A11; SLC7A11; SLC16A11; SLC38A5; MPC1; SLC38A7; SLC25A1; SLC7A4; SLC25A15; SLC43A2; SLC1A3; SLC3A2; SLC1A6; MPC2; SLC6A11; SLC1A2; SLC13A5; SLC10A4; SLC6A1	1	0.317359855334539
Brain_Cerebellar_Hemisphere	GOMF_ORGANIC_ANION_TRANSMEMBRANE_TRANSPORTER_ACTIVITY	0.00343173422703252	0.0651876891014921	0.431707695803346	0.35596479922427	1.63442144595555	85	SLC2A6; SFXN2; SLC35B2; SLC66A1; SLC25A10; SLC25A29; SLC2A10; SLC25A32; SLC25A11; SLC52A2; SLC7A11; SLC2A8; SLC16A11; SLC25A6; SLC4A4; SLC38A5; MPC1; SLC38A7; SLC25A1; SLC25A15; SLC1A3; SLC3A2; SLC4A11; SLC1A6; SLC35B1; MPC2; SLC6A11; SLC1A2; SLC25A23; SLC35A3; SLC13A5; SLC6A1; SLC2A1; SLC4A3	1	0.0651876891014921
Brain_Cerebellar_Hemisphere	GOMF_ORGANIC_HYDROXY_COMPOUND_TRANSMEMBRANE_TRANSPORTER_ACTIVITY	0.596026490066225	0.894245687583811	0.0751181635276302	-0.328458615846119	-0.885758994428926	10	SLC16A7; SLC5A3; AQP11	1	0.894245687583811
Brain_Cerebellar_Hemisphere	GOMF_ORGANOPHOSPHATE_ESTER_TRANSMEMBRANE_TRANSPORTER_ACTIVITY	0.191570881226054	0.577238560918477	0.137250779610133	0.390739181276464	1.23437826106537	17	SLC35B2; SLC25A32; SLC37A4; SLC25A6; SLC25A33	1	0.577238560918477
Brain_Cerebellar_Hemisphere	GOMF_OXIDOREDUCTASE_ACTIVITY	1.57954456423461e-10	1.14306374965111e-07	0.826657301178302	0.363994095843975	2.04071675231358	302	PYCR3; IVD; HSD17B8; PCYOX1L; CYB5R1; SUOX; HBQ1; PYCR2; HSD11B1; BDH1; FOXRED2; CYB5R3; GPX7; DNAJC10; HSD17B10; MECR; CBR1; DHRS11; TM7SF2; PTGES2; ACAD10; ALDH7A1; PCBD2; GCDH; APEX1; PIPOX; PHYH; ALDH9A1; GSTP1; JMJD4; DHTKD1; G6PD; P4HTM; BDH2; PRXL2B; MGST1; OGFOD3; VAT1; HADHB; HSD17B6; ACAD9; ALDH5A1; MTARC2; LDHD; PRDX2; HSDL2; ADI1; HBM; VCAM1; FDXR; ACOX1; UEVLD; PGD; ALDH6A1; CIAPIN1; GLUD1; GPD1; IMPDH2; RIOX1; CRYL1; ME3; GMPR; SELENOM; TXNDC12; ALKBH7; IDH3G; ACADS; MTHFR; PTGR2; NQO1; ETFB; FAXDC2; DECR1; DHRS12; ALDH2; CRAT; SCD5; KDSR; KIAA1191; GFUS; NNT; BLVRB; EPX; ETFA; DHRS1; CYP27A1; KDM4D; SDHC; DUOX1; CYB561; IDH2; DUS1L; ALOX5; DUS2; CH25H; GLRX5; MPO; FOXRED1; PDHB; OGDH; GPHN; CYGB; HADHA; H6PD; AASS; ALDH4A1; PTGS2; GSR; FDX1; PNPO; CYP46A1; PLOD2; NDUFS1; FADS1; PHGDH; GMPR2; ALKBH4; NDUFS3; NDUFA7; DUS3L; HSD17B12; GAPDH; CYB5A; HMOX1; ADHFE1; GLRX3; HR; ALDH1L1; MDH2; CP; CYBA; MTHFD1; NDUFV3; NDUFA13	6.85838249790669e-07	1.14306374965111e-07
Brain_Cerebellar_Hemisphere	GOMF_OXIDOREDUCTASE_ACTIVITY_ACTING_ON_A_SULFUR_GROUP_OF_DONORS	0.525233644859813	0.862128811166184	0.0730744399126987	0.27627250781087	0.953647489263955	23	PCYOX1L; SUOX; DNAJC10; PTGES2	1	0.862128811166184
Brain_Cerebellar_Hemisphere	GOMF_OXIDOREDUCTASE_ACTIVITY_ACTING_ON_CH_OH_GROUP_OF_DONORS	9.71944142567473e-06	0.000740382713513679	0.593325476396405	0.484957056208132	2.11001999778085	61	HSD17B8; HSD11B1; BDH1; HSD17B10; CBR1; DHRS11; G6PD; BDH2; PRXL2B; HADHB; HSD17B6; LDHD; UEVLD; PGD; GPD1; IMPDH2; CRYL1; ME3; IDH3G; PTGR2; KDSR; GFUS; IDH2; HADHA; H6PD	0.0422018146702797	0.000740382713513679
Brain_Cerebellar_Hemisphere	GOMF_OXIDOREDUCTASE_ACTIVITY_ACTING_ON_NAD_P_H	0.16390423572744	0.533285045073416	0.14641623786055	0.322732645558343	1.2407773349194	33	CYB5R1; CYB5R3; CBR1; GMPR; NQO1; NNT; DUOX1; GSR; NDUFS1; GMPR2; NDUFS3; NDUFA7; CYBA; NDUFV3; NDUFA13; NDUFB5	1	0.533285045073416
Brain_Cerebellar_Hemisphere	GOMF_OXIDOREDUCTASE_ACTIVITY_ACTING_ON_NAD_P_H_QUINONE_OR_SIMILAR_COMPOUND_AS_ACCEPTOR	0.259962049335863	0.660090770886736	0.114750719227023	0.3481115300375	1.14910525144031	19	CBR1; NQO1; NDUFS1; NDUFS3; NDUFA7; NDUFV3; NDUFA13; NDUFB5; NDUFA5	1	0.660090770886736
Brain_Cerebellar_Hemisphere	GOMF_OXIDOREDUCTASE_ACTIVITY_ACTING_ON_PAIRED_DONORS_WITH_INCORPORATION_OR_REDUCTION_OF_MOLECULAR_OXYGEN	0.690265486725664	0.937938047559449	0.0678338263479455	-0.203719547832704	-0.869075581317799	57	JMJD6; P4HA2; KDM2B; ALKBH5; P4HB; PLOD3; KDM2A; OGFOD1; MICAL3; MICAL1; PCBD1; KDM7A; PAM; P3H3; ALKBH3; DEGS2; CYP2C8; KDM4C; AKR1C2; PEDS1; RIOX2; NOS3	1	0.937938047559449
Brain_Cerebellar_Hemisphere	GOMF_OXIDOREDUCTASE_ACTIVITY_ACTING_ON_PAIRED_DONORS_WITH_INCORPORATION_OR_REDUCTION_OF_MOLECULAR_OXYGEN_NAD_P_H_AS_ONE_DONOR_AND_INCORPORATION_OF_ONE_ATOM_OF_OXYGEN	0.947876447876448	1	0.0465084048719157	0.202338885654505	0.609016780495756	15	FAXDC2; CYP27A1; CH25H; CYP46A1	1	1
Brain_Cerebellar_Hemisphere	GOMF_OXIDOREDUCTASE_ACTIVITY_ACTING_ON_PEROXIDE_AS_ACCEPTOR	0.000383308692040896	0.013642019187226	0.49849310876659	0.623461315833679	2.08306319023642	20	HBQ1; GPX7; GSTP1; MGST1; PRDX2; HBM; EPX; DUOX1; MPO; CYGB; PTGS2	1	0.013642019187226
Brain_Cerebellar_Hemisphere	GOMF_OXIDOREDUCTASE_ACTIVITY_ACTING_ON_THE_ALDEHYDE_OR_OXO_GROUP_OF_DONORS	0.0095484784334952	0.123391349280465	0.380730400722792	0.503245616068745	1.72552616519483	22	ALDH7A1; ALDH9A1; DHTKD1; ALDH5A1; ALDH6A1; ALDH2; PDHB; OGDH; ALDH4A1; HSD17B12; GAPDH; ALDH1L1; ALDH1L2; OGDHL; ALDH18A1; BCKDHA	1	0.123391349280465
Brain_Cerebellar_Hemisphere	GOMF_OXIDOREDUCTASE_ACTIVITY_ACTING_ON_THE_ALDEHYDE_OR_OXO_GROUP_OF_DONORS_NAD_OR_NADP_AS_ACCEPTOR	0.0762612814985275	0.374577470889826	0.287805130535564	0.469683364277066	1.51765792574507	18	ALDH7A1; ALDH9A1; ALDH5A1; ALDH6A1; ALDH2; PDHB; ALDH4A1; HSD17B12; GAPDH; ALDH1L1; ALDH1L2; ALDH18A1	1	0.374577470889826
Brain_Cerebellar_Hemisphere	GOMF_OXIDOREDUCTASE_ACTIVITY_ACTING_ON_THE_CH_CH_GROUP_OF_DONORS	0.000239888147880028	0.00955591135867047	0.518848077743792	0.524559215822747	2.03444466465321	35	IVD; MECR; TM7SF2; ACAD10; GCDH; BDH2; ACAD9; ACOX1; ACADS; PTGR2; DECR1; CRAT; BLVRB; SDHC; DUS1L; DUS2	1	0.00955591135867047
Brain_Cerebellar_Hemisphere	GOMF_OXIDOREDUCTASE_ACTIVITY_ACTING_ON_THE_CH_CH_GROUP_OF_DONORS_NAD_OR_NADP_AS_ACCEPTOR	0.0357177329691308	0.261088209683444	0.321775918075361	0.541515465943342	1.58293409039906	13	MECR; TM7SF2; BDH2; PTGR2; DECR1; BLVRB	1	0.261088209683444
Brain_Cerebellar_Hemisphere	GOMF_OXIDOREDUCTASE_ACTIVITY_ACTING_ON_THE_CH_NH_GROUP_OF_DONORS	0.0339493226109534	0.252410888316369	0.321775918075361	0.514815638397286	1.66349096718327	18	PYCR3; PYCR2; PIPOX; MTHFR; BLVRB; AASS; ALDH4A1; ALDH1L1; MTHFD1; CRYM; ALDH1L2; PAOX	1	0.252410888316369
Brain_Cerebellar_Hemisphere	GOMF_OXIDOREDUCTASE_ACTIVITY_ACTING_ON_THE_CH_NH_GROUP_OF_DONORS_NAD_OR_NADP_AS_ACCEPTOR	0.0454995071084347	0.301616579946296	0.321775918075361	0.524483984780407	1.55683595711734	14	PYCR3; PYCR2; MTHFR; BLVRB; AASS; ALDH4A1; ALDH1L1; MTHFD1; CRYM; ALDH1L2	1	0.301616579946296
Brain_Cerebellar_Hemisphere	GOMF_OXYGEN_BINDING	0.0652618611692281	0.352008697138868	0.287805130535564	0.53601276405665	1.48991153434523	11	HBQ1; HBM; CYGB; CYP3A5; HBB; CYP1B1	1	0.352008697138868
Brain_Cerebellar_Hemisphere	GOMF_O_ACYLTRANSFERASE_ACTIVITY	0.645161290322581	0.91885893306591	0.0636424081651019	0.268209771451433	0.866649143582232	18	MBOAT2; AGPAT1; CPT2; CPT1A; CRAT	1	0.91885893306591
Brain_Cerebellar_Hemisphere	GOMF_O_METHYLTRANSFERASE_ACTIVITY	0.478102189781022	0.838694949778746	0.0766746872490091	0.348551034327019	1.00165941507375	12	ICMT; COMT; ASMTL; HENMT1; CMTR1	1	0.838694949778746
Brain_Cerebellar_Hemisphere	GOMF_P53_BINDING	0.257142857142857	0.658625616534878	0.12563992130984	-0.32931667673109	-1.15830611285066	27	TAF3; TP53BP1; SIRT1; ZNF385B; GSK3B; USP7	1	0.658625616534878
Brain_Cerebellar_Hemisphere	GOMF_PALMITOYLTRANSFERASE_ACTIVITY	0.0664136622390892	0.354696336337177	0.241339976815091	0.44030112300005	1.45342020874723	19	ZDHHC6; ZDHHC24; ZDHHC12; CPT2; ZDHHC23; CPT1A; ZDHHC4	1	0.354696336337177
Brain_Cerebellar_Hemisphere	GOMF_PASSIVE_TRANSMEMBRANE_TRANSPORTER_ACTIVITY	0.856102003642987	0.986896345096202	0.048505983646947	0.163996223925131	0.837280039379076	154	TOMM40L; CHRNB2; CLCC1; TMC7; PSEN1; P2RX6; GABRA2; AQP3; APOL1; KCNN3; GJA4; GABRA4; ANXA2; SCNN1D; BEST4; TTYH3; ORAI2; GABRG1; ATP5PB; GRIA1; CACNA1G; SLC4A11; NCS1; GABRD; LRRC8B; CDK5; ORAI3; ANXA6; CLIC1; CACNB1; AQP7; TPCN2; ANXA9	1	0.986896345096202
Brain_Cerebellar_Hemisphere	GOMF_PDZ_DOMAIN_BINDING	0.0231806129200344	0.198913480827647	0.352487857583619	0.422048246430487	1.57760777544879	31	PSEN1; ACOX1; TAMALIN; GIPC1; TBC1D10A; LIN7B; GRIA1; ATP2B2; GNG5; SHISA6; SNTA1	1	0.198913480827647
Brain_Cerebellar_Hemisphere	GOMF_PEPTIDASE_ACTIVATOR_ACTIVITY	0.193548387096774	0.581180564850756	0.135740943810425	0.371293960095213	1.22562972656354	19	MAL; APH1A; BEX3; CLPX; ATP2A3; ST20; APH1B; ADRM1; PINK1; PRSS22	1	0.581180564850756
Brain_Cerebellar_Hemisphere	GOMF_PEPTIDASE_ACTIVITY	0.544347826086957	0.868818422952494	0.0676760401641789	0.178833841433239	0.957947089696184	210	APEH; GPAA1; SCRN2; CTSO; NCSTN; USP4; AGA; UNC5CL; USP40; MPND; PSMB4; UCHL1; PSEN1; DNPEP; DESI1; PSMB10; SPCS1; SHH; CTRL; CFB; CTSL; LAP3; PSMB2; MMP17; BAP1; PAPLN; NUDT16; CASP7; CASP10; TYSND1; CLPX; PRCP; COPS6; AZU1; ECE2; ADAMTS10; PSMB8; LONP2; PITRM1; PYDC1; C2; CAPNS1; ADAMTSL4; CPE; USP51; PIK3IP1; SPPL2B; PSMA5; F2; ASRGL1; PRSS55; DHH; PSMB9; PARL; AGBL5; CASP4; PEPD; ADAMTSL5; ADAM11; APH1B; PSMA7	1	0.868818422952494
Brain_Cerebellar_Hemisphere	GOMF_PEPTIDASE_REGULATOR_ACTIVITY	0.359855334538879	0.754826986747735	0.0916795246008379	0.238229063844125	1.04550410038546	65	MAL; APH1A; PEBP1; RPS6KA1; BEX3; PAPLN; MT3; ANXA2; CLPX; CST3; NOL3; TFPI2; ATP2A3; TIMP4; TIMP1; SPINK6; SPINT1; ST20; GAPDH; APH1B; APLP2; SERPINE2; ADRM1; PINK1; PRSS22; FURIN	1	0.754826986747735
Brain_Cerebellar_Hemisphere	GOMF_PEPTIDE_ANTIGEN_BINDING	0.0159709562910105	0.163844233687925	0.352487857583619	0.596375847461998	1.71385370778282	12	HLA.C; HLA.E; CLEC4M; TAP2; HLA.DPA1; HLA.DRB1; HLA.B; TAP1; HLA.F	1	0.163844233687925
Brain_Cerebellar_Hemisphere	GOMF_PEPTIDE_BINDING	0.188299817184644	0.572547483344343	0.135002033828631	0.23409313026178	1.1448238935397	121	TOMM40L; HLA.C; HLA.E; PEX19; LRPAP1; PTGES2; CLEC4M; MC4R; TNPO2; CLU; GSTP1; MGST1; TLR4; TMEM158; RAMP3; RAMP2; KDELR1; CCKBR; CST3; ITM2A; VIPR1; GRIA1; TAP2; LDLR; EDNRB; CD74; HLA.DPA1; CRHR1; GPRASP2; GSTM4; HLA.DRB1	1	0.572547483344343
Brain_Cerebellar_Hemisphere	GOMF_PEPTIDE_HORMONE_BINDING	0.536679536679537	0.867253461525441	0.0736212741014394	0.319299056719894	0.961053447091335	15	MC4R; RAMP2; CCKBR; VIPR1; EDNRB; CRHR1	1	0.867253461525441
Brain_Cerebellar_Hemisphere	GOMF_PEPTIDE_HORMONE_RECEPTOR_BINDING	0.68942731277533	0.937938047559449	0.0676760401641789	-0.286434202674248	-0.814825270721513	12	GNRH1; GNRH2; CCK	1	0.937938047559449
Brain_Cerebellar_Hemisphere	GOMF_PEPTIDE_LYSINE_N_ACETYLTRANSFERASE_ACTIVITY	0.491803278688525	0.842370744010088	0.0751181635276302	0.363795830143862	0.980513412465713	10	TAF10; NAA40; KAT5	1	0.842370744010088
Brain_Cerebellar_Hemisphere	GOMF_PEPTIDE_N_ACETYLTRANSFERASE_ACTIVITY	0.141804788213628	0.497303991309779	0.158514105424824	0.444998076579915	1.30079872114688	13	TAF10; NAA80; NAA40; NAA20; KAT5	1	0.497303991309779
Brain_Cerebellar_Hemisphere	GOMF_PEPTIDE_RECEPTOR_ACTIVITY	0.321691176470588	0.726210891811609	0.0992333343771191	0.278641604346525	1.08068051845028	35	SIGMAR1; CX3CR1; MC4R; RAMP3; RAMP2; LTB4R; CCKBR; VIPR1; EDNRB; CRHR1; AGTR2; F2RL3; GPR37L1; PRLHR; AGTRAP; CCR10; RAMP1; GP1BA; CCR5	1	0.726210891811609
Brain_Cerebellar_Hemisphere	GOMF_PEPTIDE_TRANSMEMBRANE_TRANSPORTER_ACTIVITY	0.303605313092979	0.709120101909476	0.104732821580651	0.352977545201344	1.14055384931379	18	TOMM40L; TIMM17A; ABCA1; TAP2; ABCB9; TAP1; TMED10	1	0.709120101909476
Brain_Cerebellar_Hemisphere	GOMF_PHOSPHATASE_ACTIVITY	0.713513513513514	0.946266241806865	0.0564118388217596	0.184852736350269	0.896295056485798	112	ACP2; CTDSP1; PPM1M; DUSP15; G6PC3; TIMM50; ACP7; PPP2R1A; PFKFB4; LPIN3; NT5DC3; PTP4A3; PPP1R3E; NT5C; NUDT16; PLPPR2; DUSP23; PLPPR4; PPP1CA; PTPN3; PPM1F; MTMR1	1	0.946266241806865
Brain_Cerebellar_Hemisphere	GOMF_PHOSPHATASE_BINDING	0.521834061135371	0.859878136009038	0.0815265143256594	-0.208278643868988	-0.968450197293582	82	SH3YL1; CRY1; MAST2; JAK3; PPP6R3; JAK1; MAPT; MFHAS1; ELL; HSP90B1; DZIP3; DLG1; FBXL2; ANAPC5; STAU1; PVRIG; SNX3; SMTNL1; STRN4; CNST; PPP3R1	1	0.859878136009038
Brain_Cerebellar_Hemisphere	GOMF_PHOSPHATASE_INHIBITOR_ACTIVITY	0.885338345864662	0.98962121340976	0.0484087618816951	0.226980298035709	0.673750009139277	14	PPP1R17; PTN	1	0.98962121340976
Brain_Cerebellar_Hemisphere	GOMF_PHOSPHATASE_REGULATOR_ACTIVITY	0.315677966101695	0.719659911483811	0.109250039480711	-0.280482770688297	-1.08731422555994	39	PPP2R2D; PPP4R2; PPP6R3; MTMR12; IGFBP3; URI1; PPP2R2C; PPP3R1; MGAT5; PPP4R4; PPP4R1L; PPP1R15A; PPP4R1; ENSA; PPP1R3B; PPP1R12B; CABIN1; ANKLE2; PPP6R1	1	0.719659911483811
Brain_Cerebellar_Hemisphere	GOMF_PHOSPHATIDIC_ACID_BINDING	0.863883847549909	0.986896345096202	0.047925896705813	0.250693726517547	0.696833172217156	11	PLTP; PLCD1; UQCC3; GSDMD	1	0.986896345096202
Brain_Cerebellar_Hemisphere	GOMF_PHOSPHATIDYLINOSITOL_3_4_5_TRISPHOSPHATE_BINDING	0.64468085106383	0.91885893306591	0.0692836467392548	-0.282162076978531	-0.839613771019854	14	RACGAP1; FCHSD2; OGT; PIRT	1	0.91885893306591
Brain_Cerebellar_Hemisphere	GOMF_PHOSPHATIDYLINOSITOL_3_5_BISPHOSPHATE_BINDING	0.106430155210643	0.439695274904483	0.204294756516886	-0.506062895982181	-1.39599800879436	11	PLEKHA4; SH3PXD2B; SNX3; TPCN1; WIPI1; SESTD1	1	0.439695274904483
Brain_Cerebellar_Hemisphere	GOMF_PHOSPHATIDYLINOSITOL_3_KINASE_BINDING	0.921276595744681	0.994220949059659	0.0522693317499306	-0.210279149801337	-0.625715800727477	14	CBL; IGF1R; FBXL2	1	0.994220949059659
Brain_Cerebellar_Hemisphere	GOMF_PHOSPHATIDYLINOSITOL_3_KINASE_REGULATOR_ACTIVITY	0.624772313296903	0.909712067181474	0.0632191170859458	0.325311266673637	0.876788664877152	10	CCKBR; CISH; AGAP2; SOCS3	1	0.909712067181474
Brain_Cerebellar_Hemisphere	GOMF_PHOSPHATIDYLINOSITOL_3_PHOSPHATE_BINDING	0.852631578947369	0.986896345096202	0.0553642837725362	-0.221224397291575	-0.713344362486824	19	PLEKHA4; NCF4; SH3PXD2B; PLEKHF1; SNX3; WIPI1; SESTD1	1	0.986896345096202
Brain_Cerebellar_Hemisphere	GOMF_PHOSPHATIDYLINOSITOL_4_5_BISPHOSPHATE_BINDING	0.425373134328358	0.805481966530193	0.0840745577910723	0.257381960681045	1.00923644022356	38	SNX21; GSN; CAPG; ANXA2; SNX20; AMER3; SLC9A1; PLCD1; ANXA9	1	0.805481966530193
Brain_Cerebellar_Hemisphere	GOMF_PHOSPHATIDYLINOSITOL_4_PHOSPHATE_BINDING	0.205394190871369	0.599964827655512	0.138022242496643	-0.406632654345594	-1.25786856786513	16	GOLPH3L; PLEKHA8; SH3PXD2A; GOLPH3; PLEKHF1; OSBPL8; SNX3	1	0.599964827655512
Brain_Cerebellar_Hemisphere	GOMF_PHOSPHATIDYLINOSITOL_BINDING	0.213333333333333	0.612627865961199	0.140406238523342	-0.225305790146241	-1.11670842549129	118	GAP43; SH3YL1; ING2; SNX25; GOLPH3L; PLEKHA8; RACGAP1; PLEKHA4; NCF4; SNX30; ZCCHC2; MAPT; SH3PXD2A; SH3PXD2B; MREG; SNX10; GOLPH3; MITD1; SNX9; PLEKHF1; PASK; FCHSD2; ESYT3; SNX8; SNAP91; OSBPL8; KRIT1; RPH3A; SNX3; OGT; PLEKHF2	1	0.612627865961199
Brain_Cerebellar_Hemisphere	GOMF_PHOSPHATIDYLINOSITOL_BISPHOSPHATE_BINDING	0.93040293040293	0.996499635868161	0.0449543067640062	0.17348224859934	0.724404367525114	50	SNX21; GSN; CAPG; ANXA2; SNX20; AMER3; SLC9A1; PLCD1; ANXA9; WDR45; RLBP1	1	0.996499635868161
Brain_Cerebellar_Hemisphere	GOMF_PHOSPHATIDYLINOSITOL_PHOSPHATE_BINDING	0.754838709677419	0.959659787900546	0.0621124188949471	-0.184176384850191	-0.8534846580008	79	GAP43; GOLPH3L; PLEKHA8; RACGAP1; PLEKHA4; NCF4; MAPT; SH3PXD2A; SH3PXD2B; GOLPH3; PLEKHF1; FCHSD2; SNAP91; OSBPL8; KRIT1; RPH3A; SNX3; OGT	1	0.959659787900546
Brain_Cerebellar_Hemisphere	GOMF_PHOSPHATIDYLINOSITOL_PHOSPHATE_PHOSPHATASE_ACTIVITY	0.328918322295806	0.731769438194221	0.109250039480711	-0.413843807668945	-1.11601844873881	10	MTMR12; SACM1L; OCRL; MTMR9; MTMR6; MTMR11	1	0.731769438194221
Brain_Cerebellar_Hemisphere	GOMF_PHOSPHATIDYLSERINE_BINDING	0.943820224719101	1	0.0453152441270267	0.178809477427638	0.664729661195054	30	TRIM72; ANXA2; SCARB2; ANXA6; PLCD1; ANXA9; CD300A; GSDMD; SYT7	1	1
Brain_Cerebellar_Hemisphere	GOMF_PHOSPHOLIPASE_ACTIVITY	0.968283582089552	1	0.0439759278026345	0.160607245635356	0.629767076255995	38	PLA2G5; SMPD2; SMPD1; PLAAT3; SMPDL3B; PLD3; ABHD12; PLCD1; ABHD4; PLD2; HMOX1; PLA1A	1	1
Brain_Cerebellar_Hemisphere	GOMF_PHOSPHOLIPID_BINDING	0.24367816091954	0.644960042779478	0.132846300606183	-0.204096248242914	-1.09821400194159	196	AGAP1; NUP62; GAP43; SH3YL1; ING2; SNX25; UNC13A; GOLPH3L; PLEKHA8; RACGAP1; PLEKHA4; NCF4; CHMP2A; SNX30; ZCCHC2; CD300LF; GRK5; MAPT; SH3PXD2A; SH3PXD2B; RASA4B; SYT4; MREG; BIN1; SNX10; GOLPH3; MITD1; SNX9; ARL6; PLEKHF1; PASK; CPNE9; FCHSD2; ESYT3; PCLO; SNX8; VAMP2; BAIAP2L2; SNAP91; OSBPL8; RASGRP1; KRIT1; RPH3A; SNX3; OGT; PACSIN2; PLEKHF2; PIRT; RASA2; RPS6KC1; EPDR1; TPCN1; WIPI1; PICK1; NISCH; ITPR3; SESTD1; RAPGEF6; GAS6; UNC13B; F3	1	0.644960042779478
Brain_Cerebellar_Hemisphere	GOMF_PHOSPHOLIPID_TRANSPORTER_ACTIVITY	0.734615384615385	0.95528601377658	0.0580983576873206	0.269163683638111	0.830646649553044	16	PLSCR3; ABCA1; PLTP	1	0.95528601377658
Brain_Cerebellar_Hemisphere	GOMF_PHOSPHOPROTEIN_BINDING	0.0309808740369602	0.237543413864229	0.352487857583619	-0.389158447600438	-1.50120190221647	38	NCK2; CBLB; LEO1; RB1; SFN; PIK3R3; RASA1; PHF6; UBASH3B; CBL; CRK; LRP11	1	0.237543413864229
Brain_Cerebellar_Hemisphere	GOMF_PHOSPHOPROTEIN_PHOSPHATASE_ACTIVITY	0.293736501079914	0.7022226728075	0.115240003147781	-0.24203389218308	-1.09668957280799	73	PTPRD; PPM1D; PTPN12; PTPN4; PTPN2; PTPRB; SSH2; UBASH3B; PPM1L; PPM1A; DUSP4; DUSP16; DUSP19; DUSP3; DUSP8; PDP1; PPP2CA; DLG1; LRRC39; PPP3R1; DUSP1; CTDSPL; PTPRE; PPP4R1L	1	0.7022226728075
Brain_Cerebellar_Hemisphere	GOMF_PHOSPHORIC_DIESTER_HYDROLASE_ACTIVITY	0.781659388646288	0.96926897864468	0.0611692626746689	-0.212806342801715	-0.799707179895862	35	PLCL2; SMPD4; TDP2; PLD6; PLCB3; PLCG1; TDP1; PDE7A; GDPD1; PDE3A; PDE3B; PLCH2; PDE6B; PDE10A; SMPD3	1	0.96926897864468
Brain_Cerebellar_Hemisphere	GOMF_PHOSPHORIC_ESTER_HYDROLASE_ACTIVITY	0.70216606498195	0.941364530694386	0.0572461135202885	0.178615091358363	0.906916603866303	148	ACP2; CTDSP1; PPM1M; DUSP15; G6PC3; SMPD2; APEX1; SMPD1; TIMM50; ACP7; PPP2R1A; PFKFB4; LPIN3; NT5DC3; PTP4A3; SMPDL3B; HDDC3; PPP1R3E; NT5C; NUDT16; PDE1B; PLPPR2; DUSP23; PLD3; PLPPR4; PPP1CA; PTPN3; PPM1F; MTMR1	1	0.941364530694386
Brain_Cerebellar_Hemisphere	GOMF_PHOSPHOTRANSFERASE_ACTIVITY_PHOSPHATE_GROUP_AS_ACCEPTOR	0.871369294605809	0.986896345096202	0.0536769600638127	-0.224885013151514	-0.695654385854638	16	CASK; IP6K2; DLG1; PPIP5K1	1	0.986896345096202
Brain_Cerebellar_Hemisphere	GOMF_PHOSPHOTYROSINE_RESIDUE_BINDING	0.276008492569002	0.681700156276796	0.118287526124085	-0.353180197352572	-1.16772040146555	21	NCK2; CBLB; PIK3R3; RASA1; CBL; CRK	1	0.681700156276796
Brain_Cerebellar_Hemisphere	GOMF_POLYUBIQUITIN_MODIFICATION_DEPENDENT_PROTEIN_BINDING	0.122055674518201	0.471499767578319	0.186432558434075	-0.399346037703273	-1.34439416946632	23	TAB2; ZBTB1; UIMC1; OTUD7A; OPTN; DZIP3; UFD1; OTUD7B; UBQLN4; HDAC6; BRCC3; UBQLN2; ABRAXAS2; ZFAND2B	1	0.471499767578319
Brain_Cerebellar_Hemisphere	GOMF_POLY_PURINE_TRACT_BINDING	0.185022026431718	0.566407269128694	0.151148761385484	-0.45345625491545	-1.28995633978827	12	ATXN1; PNPT1; PATL1; DDX1; ZC3H14; DAZAP1	1	0.566407269128694
Brain_Cerebellar_Hemisphere	GOMF_POLY_PYRIMIDINE_TRACT_BINDING	0.283057851239669	0.690858454234202	0.114750719227023	-0.379709009617446	-1.15058542360621	15	SSB; ATXN1; PNPT1; PATL1; U2AF2	1	0.690858454234202
Brain_Cerebellar_Hemisphere	GOMF_POSTSYNAPTIC_NEUROTRANSMITTER_RECEPTOR_ACTIVITY	0.610169491525424	0.901905800488134	0.065981614400873	0.266301873192173	0.906741534968675	21	CHRNB2; GABRA2; GABRA4; GABRG1; GRIA1; ANXA9	1	0.901905800488134
Brain_Cerebellar_Hemisphere	GOMF_POTASSIUM_CHANNEL_ACTIVITY	0.0303300153387047	0.234329050890847	0.352487857583619	-0.37498739481486	-1.48266788788302	41	KCNB1; KCNMB4; KCNJ3; KCNK9; KCND3; KCNJ9; KCNJ11; LRRC55; KCNA2; KCNJ14; KCNJ12; KCND1; GRIK3; KCNK10	1	0.234329050890847
Brain_Cerebellar_Hemisphere	GOMF_POTASSIUM_CHANNEL_REGULATOR_ACTIVITY	0.0833333333333333	0.384111818825195	0.224966093540314	-0.476720655275156	-1.49533219591389	17	KCNMB4; SLC5A3; RASA1; SGK2; LRRC55; FLNA; DLG1; DRD4	1	0.384111818825195
Brain_Cerebellar_Hemisphere	GOMF_POTASSIUM_ION_TRANSMEMBRANE_TRANSPORTER_ACTIVITY	0.103752759381898	0.434002390400966	0.206587922696891	-0.311608133585913	-1.30961951270925	53	KCNB1; SLC12A2; KCNMB4; KCNJ3; KCNK9; KCND3; KCNJ9; KCNJ11; LRRC55	1	0.434002390400966
Brain_Cerebellar_Hemisphere	GOMF_PRE_MRNA_BINDING	0.273684210526316	0.678607749303302	0.118287526124085	-0.355451120402827	-1.14616224965816	19	RBM4; U2AF2; ERI1; RBM41; CELF4; ZRSR2	1	0.678607749303302
Brain_Cerebellar_Hemisphere	GOMF_PRIMARY_ACTIVE_TRANSMEMBRANE_TRANSPORTER_ACTIVITY	0.9	0.992331132554596	0.053347785067549	-0.201682250035737	-0.688648784276206	24	RALBP1; ABCB6; ABCB7	1	0.992331132554596
Brain_Cerebellar_Hemisphere	GOMF_PROMOTER_SPECIFIC_CHROMATIN_BINDING	0.485042735042735	0.840256069883955	0.0843144320642653	-0.262500818918834	-0.968139958656728	30	NIPBL; SIRT1; RBL1; FOXO4; HDAC2; PCGF1; PCGF2; DDX5; SOX10; HDAC4; DNMT1; TRIM28; EGR1; EZH2; PRDM15	1	0.840256069883955
Brain_Cerebellar_Hemisphere	GOMF_PROTEASE_BINDING	0.806691449814126	0.977848764682562	0.0521630305460055	0.197099889654606	0.824015783229111	51	SRI; RAD23A; TP53; TYSND1; ANXA2; CST3; NOL3; LDLR; AMFR; LONP2; TIMP4; ADAMTSL4; BFAR; ANXA9; TIMP1	1	0.977848764682562
Brain_Cerebellar_Hemisphere	GOMF_PROTEASOME_BINDING	0.777041942604857	0.967930957612815	0.0619762736001998	-0.277303658451085	-0.747808697386002	10	PSME4; ECPAS; ZFAND1	1	0.967930957612815
Brain_Cerebellar_Hemisphere	GOMF_PROTEIN_CONTAINING_COMPLEX_BINDING	0.00799417036977422	0.111252204312691	0.380730400722792	-0.215825357118453	-1.30311004818502	531	MAX; CTSK; FRMD5; MBD2; NUP62; BIRC2; JMJD6; H2AZ1; NIPBL; NEXN; PIM1; WHAMM; GNA13; ADORA2A; LZTFL1; NCK2; SIRT1; ING2; ATP5IF1; INSL3; RCC1; NID1; APC; CYRIB; LOX; BCL2A1; HMBOX1; FBXO5; RELA; TAF7; CNTF; HSPA5; GNAI3; RANBP2; PKNOX2; NEAT1; CUL2; SYNE2; ACTR3; KLHL17; P4HB; TMOD1; PTPN2; CD160; SNRPA; MAPT; UBA3; TERF2; CEBPG; DNAAF1; PEX6; PHF6; FCGR3B; CD44; HSP90AB1; CASP3; ICAM3; SMARCD2; SMARCC1; SEMA7A; DYNLL1; SORL1; HDAC2; ITGB1BP2; NEBL; BICD1; ERCC5; GNAZ; ATM; RPS3; PDGFA; BAG3; ADD1; SLF1; ABCE1; ERI1; BIN1; UFD1; SPP1; MICAL1; GLRB; PODN; CTSB; PSME4; SNX9; IGF1R; ADD2; NUP58; SNRPD1; TTC26; AGER; ZNF185; ENO3; ECPAS; PLK1; HEXIM1; LGALS8; IGHMBP2; ITGA3; PCSK2; RAP1B; FLNA; ZFAND1; H1.0; SYNE1; MLLT10; TUBB; H1.4; CIR1; EED; ITGA10; MYH10; HSP90AA1; PKM; IST1; IFNA5; NEFL; CORO2B; NPAS4; RPH3A; ACVR2B; ERCC8; FLT3; STRN4; AAK1; RICTOR; FCGR2A; PCNA; ADAM10; CRYAB; HMGN3; GEMIN5; EZH1; TLR2; KRAS; ELOC; DDX5; ATP1B1; ACTR3B; FLCN; ANK2; HDAC6; IFNW1; CAMSAP1; ACTL6A; ACTN1; PWWP3A; PFKP; PHIP	1	0.111252204312691
Brain_Cerebellar_Hemisphere	GOMF_PROTEIN_C_TERMINUS_BINDING	0.00321069496509786	0.0625149665401566	0.431707695803346	-0.349576693989253	-1.64482854606935	86	NIPBL; OPRM1; ATXN1; ZBTB16; SIRT1; STIP1; SIAH1; KSR1; LIG4; USP7; CEP135; TERF2; PEX6; OPTN; DYNLL1; PCGF1; SH3GL2; SP1; KCNJ11; MAGI1; PPP2CA; VTA1; DLG1; PEX12; BANF1; NEIL1; NEFL; KPNA3; MRE11; PCNA	1	0.0625149665401566
Brain_Cerebellar_Hemisphere	GOMF_PROTEIN_DEACETYLASE_ACTIVITY	0.372340425531915	0.762955227777053	0.0992333343771191	-0.350759335306232	-1.0437347619159	14	SIRT1; HDAC8; HDAC2; SIRT2; HDAC4; HDAC6	1	0.762955227777053
Brain_Cerebellar_Hemisphere	GOMF_PROTEIN_DEMETHYLASE_ACTIVITY	0.417355371900826	0.799845582852649	0.0908241419007155	-0.330309679314264	-1.00089672003814	15	JMJD6; KDM2B; KDM2A; KDM7A	1	0.799845582852649
Brain_Cerebellar_Hemisphere	GOMF_PROTEIN_DIMERIZATION_ACTIVITY	0.015896199847987	0.163844233687925	0.352487857583619	-0.224022424479661	-1.31840249282902	417	MAX; GDNF; MXD1; ECT2; H2AZ1; KCNB1; TAF3; H4C12; ZBTB16; IKBKB; PANK1; IMPA1; SOS1; ATP5IF1; PLD6; H2AC7; RCC1; ZBTB1; BCL2L10; BCL2A1; H2BU1; RELA; DROSHA; TAF7; KATNA1; H3C1; ZDHHC3; ALG2; EXD2; FGFR1; ALS2; H4C4; H3C13; TRIM27; P4HB; FXR1; H2BC5; PDXK; MAP3K9; H3C10; S100P; H2BC11; PHETA2; H3C6; UBA3; TERF2; HSP90AB1; SH3GLB1; H2BC6; CACYBP; H2BC18; MORC2; ERCC5; DEFA3; PDGFA; CDADC1; ADD1; MAFG; ARNT; NR2C1; SYT4; SP1; AOC3; H2AC6; H4C8; KRT10; TAF12; UXS1; H2BC7; ARMCX5.GPRASP2; GABBR2; CISD2; SNX9; CEP43; MZF1; ADD2; SUPV3L1; CARD8; DGCR8; ZNF318; SETMAR; SUPT5H; PPP2CA; IRAK3; ITGA3; RILPL2; NR4A1; FLNA; SYNE1; ATP2A1; TCF15; AIMP1; HARS1; BANF1; HES7; RAN; HSP90AA1; STAT5B; TERF1; NPAS4; ATIC; THRSP; CAMK2D; ADAM10; CRYAB; H2BC12; SCX; RALGAPB; ATP1B1; H4C3; SHMT2; XPNPEP1; HEYL; ACTN1; GCA; YWHAH; SNF8; BHLHA15; ATOH8; NPM1; CARNMT1; IDE; TPCN1; SLC11A1; ABCD2; ATOH7	1	0.163844233687925
Brain_Cerebellar_Hemisphere	GOMF_PROTEIN_DISULFIDE_OXIDOREDUCTASE_ACTIVITY	0.384105960264901	0.772767822104506	0.0995791200495904	-0.389385003443702	-1.05006004548707	10	ERO1B; TXNRD1; CHCHD4; ERO1A	1	0.772767822104506
Brain_Cerebellar_Hemisphere	GOMF_PROTEIN_DOMAIN_SPECIFIC_BINDING	0.0603864734299517	0.344351729988412	0.287857117255149	-0.210758985729067	-1.20152100897143	308	MBD2; CCDC6; NUP62; NIPBL; OPRM1; H4C12; CBLB; ZBTB16; AFAP1L2; SIRT1; PTPN12; SOS1; DIXDC1; NFE2L2; FUT8; HSPA1B; BCL2A1; RELA; RB1; CCNA2; HSPA5; ATRX; CHMP2A; GNAI3; HSPA1A; H4C4; KLHL17; ZMYND8; TCEAL1; MAPT; STAMBP; LLGL2; HSP90AB1; CAPN7; TOM1L1; U2AF2; SH3PXD2B; CACYBP; MPP7; DYNLL1; KHDRBS3; CBL; ITGB1BP2; DNAJA1; PTTG2; APP; CTTNBP2; SP1; H4C8; MICAL1; MITD1; CRK; CARD8; ATP2B1; ITGA3; DLG1; LAT2; TUBB; RCC2; BANF1; STXBP1; OSTF1; DRD4; HSP90AA1; IST1; NEFL; TERF1; PAG1; SMTNL1; STRN4; ARHGAP29; ADAM10; RNF2; KRAS; DDX5; EPHA4; PPP3R1; ERRFI1; H4C3; HEYL; HNRNPM; UBE2I; TCEAL5	1	0.344351729988412
Brain_Cerebellar_Hemisphere	GOMF_PROTEIN_FOLDING_CHAPERONE	0.0160188735616617	0.163844233687925	0.352487857583619	-0.492279528557319	-1.65725377356026	23	ZMYND10; HSPA1B; HSPA5; HSPA1A; HSP90AB1; CCT3; CCT5; HSP90AA1; CCT7; RIC3; HSPB1; DNAJB1; HSPA1L; HSPA7; PDCL3; HSPA8; HSPA2; HSPA6	1	0.163844233687925
Brain_Cerebellar_Hemisphere	GOMF_PROTEIN_HETERODIMERIZATION_ACTIVITY	6.20168280863126e-06	0.00054098739719372	0.610526878385931	-0.38522991942008	-1.94340521202334	129	H2AZ1; KCNB1; TAF3; H4C12; IKBKB; SOS1; H2AC7; RCC1; ZBTB1; BCL2L10; BCL2A1; H2BU1; TAF7; KATNA1; H3C1; ALG2; H4C4; H3C13; P4HB; FXR1; H2BC5; H3C10; H2BC11; H3C6; UBA3; H2BC6; H2BC18; PDGFA; ADD1; MAFG; ARNT; SYT4; AOC3; H2AC6; H4C8; KRT10; TAF12; H2BC7; GABBR2; ADD2; SUPT5H; PPP2CA; IRAK3; ITGA3; NR4A1	0.0269277067550769	0.00054098739719372
Brain_Cerebellar_Hemisphere	GOMF_PROTEIN_HOMODIMERIZATION_ACTIVITY	0.388372093023256	0.777292576419214	0.102080107662747	-0.180759304486417	-1.0195036609164	279	GDNF; ECT2; ZBTB16; IKBKB; PANK1; IMPA1; ATP5IF1; PLD6; ZBTB1; BCL2L10; BCL2A1; RELA; DROSHA; ZDHHC3; EXD2; FGFR1; ALS2; TRIM27; FXR1; PDXK; MAP3K9; S100P; PHETA2; TERF2; HSP90AB1; SH3GLB1; CACYBP; MORC2; ERCC5; DEFA3; PDGFA; CDADC1; ADD1; ARNT; NR2C1; SYT4; SP1; UXS1; ARMCX5.GPRASP2; CISD2; SNX9; CEP43; MZF1; ADD2; SUPV3L1; CARD8; DGCR8; ZNF318; SETMAR; IRAK3; FLNA; SYNE1; ATP2A1; AIMP1; HARS1; BANF1; HSP90AA1; TERF1; ATIC; THRSP; CAMK2D; ADAM10; CRYAB; SHMT2; XPNPEP1; HEYL; ACTN1; GCA; SNF8; NPM1; CARNMT1; IDE; TPCN1; SLC11A1; ABCD2; CEBPB; CHMP4A; GDF15; WRN; ACHE; MAD2L1; ELAVL1	1	0.777292576419214
Brain_Cerebellar_Hemisphere	GOMF_PROTEIN_KINASE_ACTIVITY	0.0015930277665485	0.0371877772169548	0.45505986738723	-0.270185898483721	-1.49369337817157	240	MKNK2; MAP4K3; PIM1; MKNK1; MAP2K4; SRPK1; CASK; IKBKB; PPM1D; CDK13; BAZ1B; CDKL2; EFNA4; MAST2; MAP3K7; ROCK2; JAK3; KSR1; PAK5; PKN2; SNRK; ROCK1; FGFR1; CLK3; GSK3B; CDK11A; MARK3; TRPM7; JAK1; MAP3K9; GRK5; CLK1; PCK1; EPHB3; CAMK1G; SGK2; TTBK2; ADCK1; ATM; SIK3; TSSK3; ULK2; GRK2; PDK3; IGF1R; PASK; CSNK1G1; PEAK1; PHKA2; PLK1; MAPK13; HTATIP2; AKT3; IRAK3; GSK3A; GAK; RPS6KA5; CSNK1D; SBK1; ACVR2B; FLT3; AAK1; PRAG1; STK38; MAP3K6; CAMK2D; LIMK2; MAST1; PKMYT1; CDK17	1	0.0371877772169548
Brain_Cerebellar_Hemisphere	GOMF_PROTEIN_KINASE_A_BINDING	0.185263157894737	0.566487768717569	0.147331213699377	-0.391067681407675	-1.2610088638428	19	RYR2; GSK3B; RPS3; DACT1; AKAP8; GSK3A; GSKIP	1	0.566487768717569
Brain_Cerebellar_Hemisphere	GOMF_PROTEIN_KINASE_C_BINDING	0.954198473282443	1	0.0456790414930062	0.181803889773746	0.607429813224401	20	PARD6A; PDLIM5; C1QBP; GLRX3; PRKD2; PARD6B; TOP2B; SDC4; CCDC88A; DACT3	1	1
Brain_Cerebellar_Hemisphere	GOMF_PROTEIN_MACROMOLECULE_ADAPTOR_ACTIVITY	0.284116331096197	0.691587639981377	0.119887845115423	-0.217152861369744	-1.07453996347	117	NUP62; NCK2; AFAP1L2; AP4E1; PPP4R2; KSR1; ATP1B3; SYNE2; FKBP4; MAPT; POLD3; HERPUD1; OPTN; MPP7; BICD1; SNAP29; STX7; DUSP19; CRK; VTI1B; DGCR8; SYNE1; VAMP2; NEFL; PAG1; AP2M1	1	0.691587639981377
Brain_Cerebellar_Hemisphere	GOMF_PROTEIN_MEMBRANE_ADAPTOR_ACTIVITY	0.596026490066225	0.894245687583811	0.0751181635276302	-0.327928726729916	-0.884330034955546	10	SYNE2; SYNE1; EPB41L3; LPL; SPTBN4	1	0.894245687583811
Brain_Cerebellar_Hemisphere	GOMF_PROTEIN_METHYLTRANSFERASE_ACTIVITY	0.302281368821293	0.708313925214276	0.105125131597001	0.275123479992106	1.09178469801981	41	HEMK1; EEF2KMT; SUV39H1; SETD4; ICMT; PRMT6	1	0.708313925214276
Brain_Cerebellar_Hemisphere	GOMF_PROTEIN_N_TERMINUS_BINDING	0.275415896487985	0.681011288468583	0.109250039480711	0.27094289415813	1.10953646165688	47	GTF2H3; PEX19; SUV39H1; CHMP6; TAF11; STX5; PDLIM5; TARBP2; THAP7; ACOX1; TP53	1	0.681011288468583
Brain_Cerebellar_Hemisphere	GOMF_PROTEIN_PHOSPHATASE_1_BINDING	0.528130671506352	0.862987051430601	0.0713052987340038	0.345493131791025	0.960339448256315	11	PPP1R3E; LILRB1; PPP1CA	1	0.862987051430601
Brain_Cerebellar_Hemisphere	GOMF_PROTEIN_PHOSPHATASE_2A_BINDING	0.897872340425532	0.992331132554596	0.053457214108991	-0.218620551007461	-0.650536837619676	14	MAPT; MFHAS1	1	0.992331132554596
Brain_Cerebellar_Hemisphere	GOMF_PROTEIN_PHOSPHATASE_BINDING	0.986636971046771	1	0.0512184348540341	-0.144258496864777	-0.622332611016675	60	JAK3; PPP6R3; JAK1; MAPT; MFHAS1; HSP90B1; FBXL2; ANAPC5; STAU1; SNX3; SMTNL1; STRN4	1	1
Brain_Cerebellar_Hemisphere	GOMF_PROTEIN_PHOSPHORYLATED_AMINO_ACID_BINDING	0.234042553191489	0.636326090142421	0.130105630751129	-0.34069316154143	-1.1982234516692	26	NCK2; CBLB; LEO1; PIK3R3; RASA1; CBL; CRK	1	0.636326090142421
Brain_Cerebellar_Hemisphere	GOMF_PROTEIN_SELF_ASSOCIATION	0.965811965811966	1	0.0502948063662358	-0.171690942499667	-0.633220355875377	30	TCP10L; ATXN1; RYR2	1	1
Brain_Cerebellar_Hemisphere	GOMF_PROTEIN_SERINE_KINASE_ACTIVITY	0.00249399251042003	0.0523136013538347	0.431707695803346	-0.344848691350267	-1.67964118567216	105	MKNK2; MAP4K3; PIM1; MKNK1; SRPK1; CASK; IKBKB; MAST2; ROCK2; KSR1; PAK5; SNRK; ROCK1; GSK3B; MARK3; TRPM7; SGK2; TTBK2; ATM; SIK3; TSSK3; ULK2; PASK; CSNK1G1; AKT3; IRAK3; GSK3A; GAK; RPS6KA5; CSNK1D; SBK1; AAK1; STK38; LIMK2; MAST1; PKMYT1; AURKC; RPS6KC1; SGK1; SBK3; PRKY	1	0.0523136013538347
Brain_Cerebellar_Hemisphere	GOMF_PROTEIN_SERINE_PHOSPHATASE_ACTIVITY	0.35589519650655	0.751603571610623	0.103576326612592	-0.286319027691699	-1.07596126680867	35	PPM1D; SSH2; PPM1L; PPM1A; DUSP4; DUSP16; DUSP19; DUSP3; DUSP8; PPP2CA	1	0.751603571610623
Brain_Cerebellar_Hemisphere	GOMF_PROTEIN_SERINE_THREONINE_KINASE_ACTIVATOR_ACTIVITY	0.354771784232365	0.750325907032114	0.100633389423036	-0.3424579951508	-1.05935207935414	16	CCNB1; ALS2; CKS2; PARP16; INCENP; RICTOR	1	0.750325907032114
Brain_Cerebellar_Hemisphere	GOMF_PROTEIN_SERINE_THREONINE_KINASE_ACTIVITY	0.000149064900721572	0.00647239798933066	0.518848077743792	-0.320183153099207	-1.68466254947307	177	MKNK2; MAP4K3; PIM1; MKNK1; MAP2K4; SRPK1; CASK; IKBKB; PPM1D; CDK13; CDKL2; MAST2; MAP3K7; ROCK2; KSR1; PAK5; PKN2; SNRK; ROCK1; CLK3; GSK3B; CDK11A; MARK3; TRPM7; MAP3K9; GRK5; CLK1; CAMK1G; SGK2; TTBK2; ADCK1; ATM; SIK3; TSSK3; ULK2; GRK2; PDK3; PASK; CSNK1G1; PHKA2; PLK1; MAPK13; HTATIP2; AKT3; IRAK3; GSK3A; GAK; RPS6KA5; CSNK1D; SBK1; ACVR2B; AAK1; STK38; MAP3K6; CAMK2D; LIMK2; MAST1; PKMYT1; CDK17	0.647239798933066	0.00647239798933066
Brain_Cerebellar_Hemisphere	GOMF_PROTEIN_SERINE_THREONINE_KINASE_INHIBITOR_ACTIVITY	0.299559471365639	0.704752861739727	0.115240003147781	-0.40753575380685	-1.15932534531155	12	SFN; CASP3; HEXIM2; HEXIM1; SPRED2; CDKN2D	1	0.704752861739727
Brain_Cerebellar_Hemisphere	GOMF_PROTEIN_SERINE_THREONINE_PHOSPHATASE_ACTIVITY	0.511930585683297	0.852715121764514	0.0822054920415869	-0.235613761755095	-0.95901724651561	46	PPM1D; SSH2; PPM1L; PPM1A; DUSP4; DUSP16; DUSP19; DUSP3; DUSP8; PDP1; PPP2CA; LRRC39; PPP3R1; DUSP1; CTDSPL; PPP4R1L; DUSP10; PGAM5; PPP4R1	1	0.852715121764514
Brain_Cerebellar_Hemisphere	GOMF_PROTEIN_SERINE_THREONINE_TYROSINE_KINASE_ACTIVITY	0.292631578947368	0.701175917905956	0.11378726182188	-0.353930242187671	-1.12497239666041	18	MAP2K4; CLK3; MAP3K9; CLK1	1	0.701175917905956
Brain_Cerebellar_Hemisphere	GOMF_PROTEIN_TRANSMEMBRANE_TRANSPORTER_ACTIVITY	0.0871143375680581	0.396073773529328	0.204294756516886	0.503882556175168	1.40060178179152	11	TOMM40L; TIMM17A; ABCA1	1	0.396073773529328
Brain_Cerebellar_Hemisphere	GOMF_PROTEIN_TRANSPORTER_ACTIVITY	0.291353383458647	0.699252380392618	0.106729884364606	0.386505688173837	1.14727231038588	14	TOMM40L; TIMM17A; ABCA1; TMED10; TIMM10	1	0.699252380392618
Brain_Cerebellar_Hemisphere	GOMF_PROTEIN_TYROSINE_KINASE_ACTIVITY	0.381696428571429	0.770490884638374	0.100633389423036	-0.246251468053408	-1.0554805818756	58	MAP2K4; BAZ1B; EFNA4; JAK3; FGFR1; CLK3; JAK1; CLK1; EPHB3	1	0.770490884638374
Brain_Cerebellar_Hemisphere	GOMF_PROTEIN_TYROSINE_KINASE_BINDING	0.054585152838428	0.3346512828813	0.287857117255149	-0.392741930667168	-1.47588900624707	35	GDNF; CBLB; MAP3K7; PTPN2; SOCS5; CBL; ANGPT2; DUSP3; FIZ1; CRK; PLCG1; PSPN; SHC2; HSP90AA1; PCNA; EPHA4	1	0.3346512828813
Brain_Cerebellar_Hemisphere	GOMF_PROTEIN_TYROSINE_PHOSPHATASE_ACTIVITY	0.132352941176471	0.484550143834937	0.176694268938498	-0.321605704045758	-1.27160127658179	41	PTPRD; PTPN12; PTPN4; PTPN2; PTPRB; SSH2; UBASH3B; DUSP4; DUSP16; DUSP19; DUSP3; DUSP8	1	0.484550143834937
Brain_Cerebellar_Hemisphere	GOMF_PROTEIN_TYROSINE_SERINE_THREONINE_PHOSPHATASE_ACTIVITY	0.635974304068523	0.915562168985677	0.0702812841717392	-0.257386703465763	-0.866489587395478	23	SSH2; DUSP4; DUSP16; DUSP19; DUSP3; DUSP8	1	0.915562168985677
Brain_Cerebellar_Hemisphere	GOMF_PROTEOGLYCAN_BINDING	0.698237885462555	0.939567654085635	0.0670512579829467	-0.281951761314911	-0.802073977544879	12	CTSK; NID1	1	0.939567654085635
Brain_Cerebellar_Hemisphere	GOMF_PROTON_TRANSMEMBRANE_TRANSPORTER_ACTIVITY	0.611829944547135	0.902979476282685	0.0649407684612899	0.224107984305991	0.920494365526749	48	SLC2A10; LETM1; ATP6V0E1; ATP5PB; SLC4A11; SLC9A8; ATP2A3; NNT; DMAC2L; MFSD3; SLC9A1; CYB5A; ATP6V0D1; SLC11A2; ATP5PD; TCIRG1; CLCN3; COX5A; ATP5F1C; COX15; ATP6V1E1	1	0.902979476282685
Brain_Cerebellar_Hemisphere	GOMF_PURINE_NUCLEOTIDE_TRANSMEMBRANE_TRANSPORTER_ACTIVITY	0.764065335753176	0.962507573854316	0.0535669384770951	0.27994488841422	0.778140272393313	11	SLC35B2; SLC25A6	1	0.962507573854316
Brain_Cerebellar_Hemisphere	GOMF_PURINE_RIBONUCLEOTIDE_TRANSMEMBRANE_TRANSPORTER_ACTIVITY	0.714025500910747	0.946656099222737	0.0568864160475701	0.297510364834638	0.801858841956966	10	SLC35B2; SLC25A6	1	0.946656099222737
Brain_Cerebellar_Hemisphere	GOMF_QUATERNARY_AMMONIUM_GROUP_BINDING	0.364963503649635	0.75749117248887	0.0913924325943768	0.383133423776475	1.10104163625889	12	ESYT1; ABCA1; SCARB2; PLTP	1	0.75749117248887
Brain_Cerebellar_Hemisphere	GOMF_RECEPTOR_REGULATOR_ACTIVITY	0.403880070546737	0.788510461472092	0.0838361057159929	0.202891797917975	1.02703236717936	142	MDK; FNDC5; WNT3; LYNX1; LRPAP1; SHH; ADA2; CMTM5; THPO; APLN; ERFE; IL17D; AGRP; IL33; FAM3C; HMGB2; WNT9A; IL11; EFEMP1; PTN; CXCL12; SEMA4A; INHA; TNFSF13; IL32; GDF10; CXCL10; CDK5; TGFB1; THBS4; CSPG5; PTHLH; CCN3; SEMA4G; TIMP1; AGTR2; F2; CXCL11; SEMA4F; GPI; IL6; CCL2; ADM; OSGIN1	1	0.788510461472092
Brain_Cerebellar_Hemisphere	GOMF_RECEPTOR_TYROSINE_KINASE_BINDING	0.0183758150284235	0.173829605345131	0.352487857583619	-0.446634331982192	-1.61255288686965	29	GDNF; CBLB; MAP3K7; PTPN2; SOCS5; CBL; ANGPT2; DUSP3; FIZ1; PLCG1; PSPN; SHC2	1	0.173829605345131
Brain_Cerebellar_Hemisphere	GOMF_REGULATORY_RNA_BINDING	0.130801687763713	0.48300522829243	0.178219874951973	-0.381288810965823	-1.32636751698576	25	MBD2; TUT7; PNPT1; RBM4; NEAT1; PIWIL4; AGO3	1	0.48300522829243
Brain_Cerebellar_Hemisphere	GOMF_REPRESSING_TRANSCRIPTION_FACTOR_BINDING	0.467248908296943	0.835083733328544	0.0875697115548511	-0.257752569273107	-0.968611074136874	35	TCP10L; RELA; ZMYND8; HDAC2; MKKS; TLE2; SP1; DDRGK1	1	0.835083733328544
Brain_Cerebellar_Hemisphere	GOMF_RIBONUCLEASE_ACTIVITY	0.295010845986985	0.703668148955585	0.115240003147781	-0.273327394732798	-1.12334934458883	47	RPP30; CNOT6; RPP38; PNPT1; DROSHA; EXD2; CNOT2; AGO3; ERI1; TSEN2; DCP2	1	0.703668148955585
Brain_Cerebellar_Hemisphere	GOMF_RIBONUCLEOPROTEIN_COMPLEX_BINDING	0.698181818181818	0.939567654085635	0.0578529757032509	0.20625554158353	0.879152857893595	57	SPCS1; RBM3; XPO5; TIMM50; LETMD1; NME1; DHX33; LETM1; OXA1L; PPP1CA; EIF3K; SRPRA	1	0.939567654085635
Brain_Cerebellar_Hemisphere	GOMF_RIBONUCLEOTIDE_BINDING	0.149253731343284	0.507458432033203	0.181383128498408	-0.175445244987935	-1.08930535605797	807	AGAP1; DDX11; MKNK2; UBE2C; MAP4K3; PIM1; MKNK1; RAB15; MAP2K4; GNA13; PAPOLA; CHD2; SRPK1; TUBA8; DNA2; CASK; IKBKB; PANK1; CDK13; BAZ1B; SLFNL1; CDKL2; IPMK; ENTPD1; PANK2; MAST2; MAP3K7; TTLL11; ROCK2; HSPA1B; SMC6; RHEBL1; TK1; RAB39A; FBH1; JAK3; KSR1; DHX15; PAK5; KATNA1; PKN2; KIF3C; HSPA5; SNRK; ATRX; GNAI3; ACSL1; HSPA1A; ROCK1; UBE2Q1; FGFR1; CLK3; LIG4; ABCB6; GSK3B; ADCY9; ACTR3; CDK11A; HSPA4; ATP11B; MARK3; COQ8A; TRPM7; RAB3C; UBE2D3; DDX1; JAK1; PDXK; MAP3K9; HK3; GRK5; DDX31; CLK1; RAC2; PYGL; ARL5B; UBA3; CHORDC1; RFC4; PCK1; EPHB3; PEX6; PIP5K1C; CAMK1G; HSP90AB1; SGK2; UBE2R2; TTBK2; HSP90B2P; NADSYN1; ADCK1; SCN8A; ABCB7; MFHAS1; POPDC2; UBE2K; DNAJA1; MORC2; HSPA4L; WRNIP1; GNAZ; DDX24; UBE2B; ATM; MKKS; DGKI; ABCE1; HBS1L; PAPOLG; SIK3; HSP90B1; KATNAL1; TSSK3; IP6K2; CCT3; RFK; AASDH; ULK2; TUBA1C; GRK2; KCNJ11; PDK3; NIN; UBA6; IRGQ; IGF1R; ARL6; DDX23; PASK; SUPV3L1; DHX30; ATL2; TUBB2A; CSNK1G1; ATP2B1; CBWD1; MAGI1; RAD54L; DHX40; PLK1; CCT5; RAB40AL; FIGNL1; MAPK13; AKT3; G3BP1; IRAK3; ABCC1; ATP6V1B2; ORC5; IGHMBP2; RAB12; RHOT1; RAP1B; MYO9A; GSK3A; GAK; TUBB; H1.4; ATP2A1; HARS1; SMARCAD1; RYR1; HSPH1; MYH10; RPS6KA5; RAN; HSP90AA1; PKM; RAB42; TUBE1; CSNK1D; SBK1; ACVR2B; DNAJA3; PC; FLT3; MCM7; DHX32; AAK1; GCK; STK38; MAP3K6; CAMK2D; XYLB; LIMK2; MAST1; PKMYT1; HLCS; CDK17; PPIP5K1; KRAS; TUBB3; SYN1; DDX5; EPHA4; ACTR3B; ATP8A1; EPHA7; CCT7; AURKC; RAB22A; DHX34; UBE2F; RPS6KC1; UBE2I; LARS1; PFKP; SGK1; ATAD2; TUBA4A; ATP6V1A; TOR1B; PSMC4	1	0.507458432033203
Brain_Cerebellar_Hemisphere	GOMF_RIBOSOME_BINDING	0.522556390977444	0.860424668040979	0.0736212741014394	0.279190551653398	0.97258809829246	24	SPCS1; LETMD1; LETM1; OXA1L; EIF3K; C1QBP; PYM1	1	0.860424668040979
Brain_Cerebellar_Hemisphere	GOMF_RNA_BINDING	1.17871520061976e-07	2.0471925604364e-05	0.704975715167238	-0.261227392446724	-1.61569150059556	733	RPP30; CNOT4; DDX11; CWC22; MBD2; TCF20; JMJD6; MRPS5; LTA4H; CNOT6; PCF11; DKC1; SRSF4; H4C12; FTSJ3; FKBP3; METTL16; ZNF638; SSB; ATXN1; GIGYF2; WDR33; RPP38; PAPOLA; CHD2; SRPK1; PPHLN1; TUT7; RBBP6; DNA2; PCID2; PNPT1; CDK13; UPF2; PPIL4; STAU2; EIF4ENIF1; GTF2E2; HBP1; CSTF3; STIP1; RPL18A; RBM48; ROCK2; HSPA1B; TRA2A; EEF1D; KDM2B; DROSHA; DHX15; MTO1; PKN2; GPBP1; RBM4; NOP14; ALKBH5; SNTB2; HSPA1A; RANBP2; PDIA4; FASTKD5; MFAP1; THUMPD2; FAM120A; CLK3; RSRC2; PRPF38A; NEAT1; H4C4; PATL1; RBM6; MTRF1L; RPL14; FKBP4; YY1; P4HB; NOVA1; RRP8; LYAR; GPBP1L1; FXR1; DDX1; HDLBP; PIWIL4; DDX31; NCOA5; MRPS6; XPO1; SNRPA; MAPT; DNAJC21; NOL8; PHF6; HSP90AB1; MSI2; RBM18; PABPC1L2A; U2AF2; FAM98B; TFB2M; THUMPD1; KHDRBS3; HDAC2; RANGAP1; AGO3; OTUD4; DDX24; MANF; RPS3; ZCCHC8; CCDC9; MRPL18; ADD1; RNU6.9; HBS1L; TIAL1; PAPOLG; HSP90B1; ERI1; SF3B2; RPL6; LSM11; DZIP3; TPT1; CCT3; RIMS1; ZC3H14; API5; NGRN; FAM98A; H4C8; RBM41; TEFM; CELF4; RPL5; ELP1; SF3B1; FASTKD1; CISD2; DDX23; DCP2; SUPV3L1; DHX30; URB1; HEXIM2; TPD52L2; SNRPD1; SRSF3; ZRSR2; SAFB2; C1orf35; DHX40; TRIR; EIF2B5; COPS5; CCT5; DGCR8; BCCIP; RPS3A; UBR5; SUPT5H; HEXIM1; CTIF; G3BP1; IGHMBP2; GTF3A; SNIP1; CCAR1; AKAP8; SRSF5; FLNA; H1.0; SYNE1; TUT4; TRMT1; RPL32; RNU6.1; H1.4; EIF2B1; HNRNPF; KPNA2; PRPF4; AIMP1; RCC2; DAZAP1; RBM23; RPS5; STXBP1; MYH10; NKRF; RAN; HSP90AA1; PKM; NOL11; STAU1; EIF4G3; DHX32; DIDO1; RBM33; LLPH; SNUPN; CS; RBM4B; RTN4; FUBP1; POU5F1; GEMIN5; RPL35A; RPS7; ADARB1; DHFR; RPL4; SIDT1; NYNRIN; RPS13; KRI1; FLNB; DDX5; GOLGB1; RPS16; RBM17; RPL23; PARP1; ENDOU; H4C3; RPL8; BYSL; SHMT2; PNISR; DHX34; HNRNPM; UBE2I; ACTN1	0.0005117981401091	2.0471925604364e-05
Brain_Cerebellar_Hemisphere	GOMF_RNA_CAP_BINDING	0.368653421633554	0.760063227318562	0.102080107662747	-0.398002525016069	-1.07329903778066	10	EIF4G3; SNUPN; GEMIN5; CYFIP1; DCPS; EIF4E3; EIF4E1B	1	0.760063227318562
Brain_Cerebellar_Hemisphere	GOMF_RNA_HELICASE_ACTIVITY	0.364628820960699	0.75749117248887	0.102080107662747	-0.283369199039294	-1.06487607488378	35	DHX15; DDX1; DDX31; DDX24; DDX23; SUPV3L1; DHX30; DHX40; G3BP1; IGHMBP2; DHX32; DDX5; DHX34	1	0.75749117248887
Brain_Cerebellar_Hemisphere	GOMF_RNA_METHYLTRANSFERASE_ACTIVITY	0.670955882352941	0.930528000669061	0.0602484086158019	0.22976684981508	0.891125210691979	35	METTL2B; TRMT61A; TRMT2A; EMG1; TARBP1; LCMT2	1	0.930528000669061
Brain_Cerebellar_Hemisphere	GOMF_RNA_POLYMERASE_ACTIVITY	0.871153846153846	0.986896345096202	0.0501934252649434	0.223529177967287	0.689817289785311	16	POLR2G; POLR3H; TENT2; POLR2H; POLR1G; POLR3G; POLR1A; RPAP1; POLR2E	1	0.986896345096202
Brain_Cerebellar_Hemisphere	GOMF_RNA_POLYMERASE_BINDING	0.213186813186813	0.61261227191075	0.139599673451922	-0.344507208325338	-1.21173579572529	27	WAC; PCF11; LEO1; PKN2; ERCC5; BIN1; RPRD2; PAF1; URI1; SMYD2	1	0.61261227191075
Brain_Cerebellar_Hemisphere	GOMF_RNA_POLYMERASE_CORE_ENZYME_BINDING	0.172631578947368	0.545535892132077	0.153158808683073	-0.394659471432744	-1.27259069295834	19	WAC; PCF11; LEO1; ERCC5; RPRD2; PAF1; URI1; SMYD2	1	0.545535892132077
Brain_Cerebellar_Hemisphere	GOMF_RNA_POLYMERASE_II_ACTIVATING_TRANSCRIPTION_FACTOR_BINDING	0.168421052631579	0.539693144299864	0.155241966228839	-0.398051157803419	-1.28352728214772	19	TP53BP1; NFE2L2; RBL1; RB1; FIZ1; EOMES; TBX6	1	0.539693144299864
Brain_Cerebellar_Hemisphere	GOMF_RNA_POLYMERASE_II_CORE_PROMOTER_SEQUENCE_SPECIFIC_DNA_BINDING	0.24390243902439	0.644960042779478	0.130105630751129	-0.433286800627145	-1.19524176878929	11	H2AZ1; RELA; TBPL1; CEBPB; FOS; EZH2	1	0.644960042779478
Brain_Cerebellar_Hemisphere	GOMF_RNA_POLYMERASE_II_GENERAL_TRANSCRIPTION_INITIATION_FACTOR_ACTIVITY	0.584291187739464	0.886756919728805	0.0689567351672811	0.291163418719886	0.919809969686678	17	TAF10; GTF2H3; TAF11; TAF9B; TAF4	1	0.886756919728805
Brain_Cerebellar_Hemisphere	GOMF_RNA_POLYMERASE_II_REPRESSING_TRANSCRIPTION_FACTOR_BINDING	0.72865275142315	0.953685300573981	0.0578529757032509	0.246604860185548	0.814034915302546	19	TTC8; BBS1; HDAC1; BBS4; BBS2; BBS5	1	0.953685300573981
Brain_Cerebellar_Hemisphere	GOMF_RNA_POLYMERASE_II_SPECIFIC_DNA_BINDING_TRANSCRIPTION_FACTOR_BINDING	0.0965105017115048	0.417621360053349	0.287805130535564	-0.259020388314737	-1.2978258846372	122	TRERF1; HMGA1; LRIF1; TP53BP1; SIRT1; MED17; CRY1; NFE2L2; TRIP4; RBL1; RELA; TAF7; TOB2; RB1; PPID; GSK3B; PTPN2; UBA3; HDAC2; DNAJA1; MKKS; ARNT; SP1; BRD8; NFKBIA; FIZ1; DDRGK1; BRMS1; AKAP8; NR4A1; EOMES; STAT5B; TBX6; FLT3; PCNA; HMGN3; DDX5; PARP1; YWHAH; NPM1; WIPI1; NKX3.1; GTF2H1; CEBPB	1	0.417621360053349
Brain_Cerebellar_Hemisphere	GOMF_RNA_POLYMERASE_II_TRANSCRIPTION_COREGULATOR_BINDING	0.35920177383592	0.754549638120738	0.103958471559957	-0.389296494826851	-1.07389246657602	11	RELA; CNOT2; EED; HDAC6; EZH2; EHMT1	1	0.754549638120738
Brain_Cerebellar_Hemisphere	GOMF_RNA_POLYMERASE_II_TRANSCRIPTION_COREPRESSOR_BINDING	0.649006622516556	0.920008734889614	0.0707899094502623	-0.316138965379033	-0.852536418789278	10	CNOT2; EED; HDAC6; EZH2; EHMT1	1	0.920008734889614
Brain_Cerebellar_Hemisphere	GOMF_RNA_POLYMERASE_II_TRANSCRIPTION_FACTOR_BINDING	0.410416666666667	0.795406186148101	0.0922597260527354	-0.323438802998843	-1.01453220073476	17	GSK3B; DACT1; RERE; TBX6; WWP2; HDAC4; TEAD3	1	0.795406186148101
Brain_Cerebellar_Hemisphere	GOMF_RRNA_BINDING	0.487179487179487	0.840806267053957	0.0840745577910723	-0.261990226026786	-0.96625682022145	30	KDM2B; FASTKD5; MRPS6; RPS3; MRPL18; ERI1; NGRN; RPL5; GTF3A; RPS5; RPS13; RPL23; RPL8	1	0.840806267053957
Brain_Cerebellar_Hemisphere	GOMF_R_SMAD_BINDING	0.436807095343681	0.816100003434708	0.0922597260527354	-0.359100295002123	-0.99059484653086	11	DROSHA; PPM1A; DDX5; PARP1; FOS; LDLRAD4	1	0.816100003434708
Brain_Cerebellar_Hemisphere	GOMF_SCAFFOLD_PROTEIN_BINDING	0.324894514767932	0.728287033103956	0.107140237276725	-0.315159889556632	-1.09632863106021	25	NCK2; IKBKB; MAP3K7; PHF6; DYNLL1; CRK	1	0.728287033103956
Brain_Cerebellar_Hemisphere	GOMF_SCAVENGER_RECEPTOR_ACTIVITY	0.979323308270677	1	0.0438002031299891	0.18024596979552	0.535027598641817	14	HHIPL1; SCARB2; SCARA3; VTN; CXCL16; TMPRSS5; MEGF10	1	1
Brain_Cerebellar_Hemisphere	GOMF_SECONDARY_ACTIVE_MONOCARBOXYLATE_TRANSMEMBRANE_TRANSPORTER_ACTIVITY	0.138433515482696	0.49390166329159	0.159646701919906	0.493256072309824	1.32943853284048	10	SLC7A11; SLC1A3; SLC1A6; SLC6A11; SLC1A2; SLC10A4; SLC6A1	1	0.49390166329159
Brain_Cerebellar_Hemisphere	GOMF_SECONDARY_ACTIVE_TRANSMEMBRANE_TRANSPORTER_ACTIVITY	0.347122302158273	0.745683199095662	0.0934449219410994	0.225803559524802	1.0540804704657	92	SLC25A10; SLC35C2; SLC25A16; SLC2A10; SLC25A11; SLC7A11; SLC37A4; SLC16A11; SLC25A6; SLC4A4; SLC25A1; LETM1; SLC8A2; SLC1A3; SLC3A2; SLC4A11; SLC1A6; SLC9A8; SLC46A2; MFSD3; SLC9A1; SLC6A11; SLC20A1; SLC1A2; SLC35E1; SLC13A5; SLC10A4; SLC6A1; SLC4A3; SLC16A6; SLC17A7; SLC11A2; SLC5A5; SLC25A5; SLC23A2; CLCN3; SLC25A22; SLC6A6; SLC38A3; SLC4A1; SLC35D1; SLC6A17	1	0.745683199095662
Brain_Cerebellar_Hemisphere	GOMF_SEMAPHORIN_RECEPTOR_BINDING	0.851179673321234	0.986896345096202	0.0486034247259069	0.254847380625667	0.708378750196556	11	SEMA4A; SEMA4G; SEMA4F	1	0.986896345096202
Brain_Cerebellar_Hemisphere	GOMF_SEQUENCE_SPECIFIC_DNA_BINDING	0.00450673531019933	0.0762986378348542	0.407017918923954	-0.213988406182897	-1.31078366444539	634	MAX; MXD1; ZKSCAN5; NFIL3; DDX11; ZNF230; MBD2; ZBTB40; H2AZ1; ZNF250; ZNF112; MYBL1; ZNF558; ZNF595; ZBTB33; BARHL2; ZNF473; CHD2; ZNF614; ZBTB16; HMGA1; TP53BP1; PROX2; SIRT1; ZNF227; ZNF35; CRY1; UPF2; ZNF486; ZNF721; SATB1; ZNF34; HBP1; RFX7; NFE2L2; ZBTB1; FOXD4; DPF1; ZNF616; AEBP2; ZNF888; RBL1; HMBOX1; ZNF143; KDM2B; LBX2; ZNF607; PER1; RELA; ZNF263; TAF7; RB1; BBX; HSF2; PKNOX2; SNAI1; MEIS1; VEZF1; ZNF286A; BCL6; YY1; ZNF37A; FOXO4; GABPB1; ZBTB5; ZNF708; ORC2; MAPT; HIVEP2; TERF2; CEBPG; ZNF761; ZNF92; FOXD4L3; ZNF431; MYT1; ZNF483; EGR4; SIX4; ELF2; ZBTB2; ZNF582; HDAC2; CREBRF; ZNF182; NFXL1; KDM2A; RPS3; IRF9; APP; ZNF248; MAFG; HLF; ZNF20; ARNT; NR2C1; ZNF506; ZNF136; SP1; ZNF692; ZNF471; ZNF577; ZNF556; ZNF81; ZNF219; ZNF24; ZNF286B; FOSL2; MZF1; ZNF605; ZFP14; ZNF189; RERE; SMAD9; ZNF678; SAFB2; FOXJ1; UNCX; ZNF597; ZSCAN20; RFX3; ZNF468; ZNF704; TIPARP; TBPL1; MYT1L; ORC5; PGBD1; CCAR1; NR4A1; ZNF891; THAP9; ZNF280D; ZNF519; TCF15; ZGPAT; ZNF233; EOMES; HES7; NKRF; ZNF836; ZNF211; ZNF667; ZNF571; FOXD4L1; STAT5B; ZFP92; TERF1; NPAS4; TBX6; MCM7; ZNF726; RBBP5; ZNF630; ZBTB10; NR1D2; SCX; ZNF799; POU5F1; ZNF776; ELK3; GOLGB1; SOX10; HDAC4; HDAC6; HEYL; ZNF367; ZBTB8B; ZFP90; ZNF440; ZNF626; ETV5; BHLHA15; ATOH8; ST18; NPM1; ZNF285; ZNF586; ZNF280C; TEAD3; ZNF548; ORC3; ATOH7; CXXC1; NKX3.1; CEBPB; ZNF581; SREBF1; ELF3; MCM8; ZNF443; ZNF551; CARM1; WRN; NSD2; MYCL; ONECUT2; ZNF732; ELK4; CSRNP1; AEBP1; CC2D1A; ZSCAN21; EGR1; FOS; EZH2; ZNF26; SMARCB1; BHLHE22; BRD7; JDP2; ZNF668; DMRTA2; ZHX3; ZNF429; ZSCAN30; ZNF701; CSRNP2	1	0.0762986378348542
Brain_Cerebellar_Hemisphere	GOMF_SERINE_HYDROLASE_ACTIVITY	0.197718631178707	0.588870255056655	0.134273452883202	0.297609825476589	1.18101825931037	41	APEH; CTRL; CFB; TYSND1; PRCP; AZU1; LONP2; C2; PIK3IP1; F2; PRSS55; PARL; PRSS8; TPP1; MASP1; PRSS22; FURIN	1	0.588870255056655
Brain_Cerebellar_Hemisphere	GOMF_SERINE_TYPE_ENDOPEPTIDASE_INHIBITOR_ACTIVITY	0.58587786259542	0.8868677159678	0.0686325631836726	0.277352627300823	0.926670242360041	20	PEBP1; PAPLN; ANXA2; TFPI2; SPINK6; SPINT1; APLP2; SERPINE2; FURIN	1	0.8868677159678
Brain_Cerebellar_Hemisphere	GOMF_SH2_DOMAIN_BINDING	0.322105263157895	0.726210891811609	0.107554375265169	-0.340716026148554	-1.09864851904939	19	NUP62; AFAP1L2; SH3PXD2B; CRK; LAT2; PAG1	1	0.726210891811609
Brain_Cerebellar_Hemisphere	GOMF_SH3_DOMAIN_BINDING	0.0229530643845177	0.197350902094209	0.352487857583619	-0.344573775768942	-1.48928216963688	59	CCDC6; CBLB; AFAP1L2; PTPN12; SOS1; FUT8; MAPT; TOM1L1; KHDRBS3; CBL; ITGB1BP2; PTTG2; CTTNBP2; MICAL1; CRK	1	0.197350902094209
Brain_Cerebellar_Hemisphere	GOMF_SIGNALING_ADAPTOR_ACTIVITY	0.00849550182113742	0.116364255228324	0.380730400722792	-0.473302723514432	-1.7088378982852	29	NUP62; NCK2; AFAP1L2; KSR1; MPP7; DUSP19; CRK	1	0.116364255228324
Brain_Cerebellar_Hemisphere	GOMF_SIGNALING_RECEPTOR_BINDING	0.891341256366723	0.991577276377291	0.0434506826723125	0.149437367789733	0.886908884237592	562	TAF10; MDK; TRAF1; CNPY4; GFRA3; NCSTN; FNDC5; HLA.E; USP4; DAZAP2; TRIP6; IGFL4; CDH5; SRI; WNT3; LYNX1; LRPAP1; ARNT2; IRAK4; UCHL1; PSEN1; LEPROT; CLU; ERBB2; LGR6; TIMM50; PILRB; ICAM2; TRAF4; TAF11; FERMT2; TLR4; SHH; ADA2; CMTM5; THPO; ANXA7; DLL1; SNX17; APLN; BEX3; UNC93B1; SMARCD1; WLS; VCAM1; ERFE; IL17D; TP53; AGRP; IL33; FAM3C; TNK1; HMGB2; WNT9A; IL11; EFEMP1; PTN; SHC1; IL6R; ABCA1; CCKBR; CXCL12; GIPC1; MYD88; BBS1; EGFR; WBP2; SEMA4A; P2RY1; LILRB1; REEP2; UBXN2A; GABRG1; HYAL2; INHA; ICAM1; TNFSF13; DLL3; TAF4; NOL3; TAP2; REEP1; RARA; MYOD1; THY1; IL32; IL17RC; SHISA6; MED14; YES1; GBA; GDF10; CXCL10; CDK5; SMARCA4; EDNRB; CD74; TGFB1; SIVA1; ABCB9; BCAP31; PHB2; GPRASP2; SYNDIG1; THBS4; HLA.DRB1; LIFR; CSPG5; SEC14L1; RIPK1; PTHLH; C1QBP; CCN3; SNX4; CADM4; MED4; SEMA4G; CNTFR; TIMP1; CPE; PDPN; AGTR2; HLA.B; GNAI2; EFNB3; SLC30A9; F2; CXCL11; DHH; PDGFRB; PRKCA; ARID5A	1	0.991577276377291
Brain_Cerebellar_Hemisphere	GOMF_SIGNALING_RECEPTOR_COMPLEX_ADAPTOR_ACTIVITY	0.170124481327801	0.542354652003671	0.153158808683073	-0.424162751773942	-1.31209578821028	16	NUP62; NCK2	1	0.542354652003671
Brain_Cerebellar_Hemisphere	GOMF_SIGNAL_SEQUENCE_BINDING	0.50836820083682	0.850938599858702	0.0806388495950661	-0.291420522542496	-0.949930119798043	20	RANBP6; CEMIP; POM121C; NFKBIA; NUP58; KPNA2; KPNA3; AP2M1	1	0.850938599858702
Brain_Cerebellar_Hemisphere	GOMF_SINGLE_STRANDED_DNA_BINDING	0.329831932773109	0.732547443529842	0.105920292736253	-0.272777644963804	-1.07853933308843	41	DDX11; TDP2; SMC6; FBH1; MAPT; TERF2; ERCC5; SETMAR; TDP1; IGHMBP2; TERF1; MCM7; FUBP1; RAD52; REXO4; MCM8	1	0.732547443529842
Brain_Cerebellar_Hemisphere	GOMF_SINGLE_STRANDED_RNA_BINDING	0.0252605240341768	0.206742508350424	0.352487857583619	-0.40722819485152	-1.51672631296715	33	DDX11; JMJD6; SSB; ATXN1; PNPT1; PATL1; FXR1; DDX1; U2AF2; AGO3; ZC3H14	1	0.206742508350424
Brain_Cerebellar_Hemisphere	GOMF_SMAD_BINDING	0.861111111111111	0.986896345096202	0.0555947097758869	-0.199070127054718	-0.734198641247427	30	DROSHA; YY1; PPM1A; SMAD9; ZMIZ1; FLNA; DDX5; PARP1	1	0.986896345096202
Brain_Cerebellar_Hemisphere	GOMF_SNAP_RECEPTOR_ACTIVITY	0.876404494382023	0.986896345096202	0.048701086452153	0.207668654080781	0.712053289418488	22	STX5; STX12; STX3; GOSR2	1	0.986896345096202
Brain_Cerebellar_Hemisphere	GOMF_SNARE_BINDING	0.734513274336283	0.95528601377658	0.0647943366000727	-0.196608278035407	-0.838738625445163	57	UNC13A; VPS50; PTPN2; TXLNG; SNAP29; SYNPR; STX7; SYT4; VTI1B; VAMP2; STXBP1; SNAP91; STXBP5L; ANKRD27	1	0.95528601377658
Brain_Cerebellar_Hemisphere	GOMF_SNORNA_BINDING	0.687234042553192	0.937644763303943	0.066132620475844	-0.271594686436061	-0.808168983264489	14	DKC1; NOP14	1	0.937644763303943
Brain_Cerebellar_Hemisphere	GOMF_SNRNA_BINDING	0.0934182590233546	0.409222217838622	0.213927855492356	-0.43760196282665	-1.44684425555131	21	METTL16; SNRPA; RNU6.9; LSM11; RBM41; HEXIM2; HEXIM1; RNU6.1; PRPF4; GEMIN5	1	0.409222217838622
Brain_Cerebellar_Hemisphere	GOMF_SODIUM_CHANNEL_ACTIVITY	0.896551724137931	0.992331132554596	0.048701086452153	0.21562636247518	0.681181993273517	17	SCNN1D; CACNA1G; SLC4A11	1	0.992331132554596
Brain_Cerebellar_Hemisphere	GOMF_SODIUM_CHANNEL_REGULATOR_ACTIVITY	0.581052631578947	0.886610871401746	0.0739901439101342	-0.273725552201232	-0.882635830052625	19	FXYD3; FGF14; SGK2; CAMK2D; SCN3B; SGK1; YWHAH	1	0.886610871401746
Brain_Cerebellar_Hemisphere	GOMF_SODIUM_ION_TRANSMEMBRANE_TRANSPORTER_ACTIVITY	0.709323583180987	0.944369937719836	0.0573667426768556	0.206410421802469	0.871754172860739	55	SLC4A4; SCNN1D; SLC8A2; CACNA1G; SLC1A3; SLC3A2; SLC4A11; SLC1A6; SLC9A8; SLC9A1; SLC6A11; SLC20A1; SLC1A2; SLC13A5; SLC10A4; SLC6A1	1	0.944369937719836
Brain_Cerebellar_Hemisphere	GOMF_SOLUTE_ANION_ANTIPORTER_ACTIVITY	0.0409778783125375	0.283321572664073	0.321775918075361	0.531585981066051	1.57791695006593	14	SLC25A11; SLC7A11; SLC37A4; SLC25A6; SLC4A11; SLC4A3; SLC25A5; SLC4A1	1	0.283321572664073
Brain_Cerebellar_Hemisphere	GOMF_SOLUTE_CATION_ANTIPORTER_ACTIVITY	0.124087591240876	0.47506838271285	0.169570644405628	0.460804930022129	1.32425255188315	12	LETM1; SLC8A2; SLC3A2; SLC9A8; SLC9A1	1	0.47506838271285
Brain_Cerebellar_Hemisphere	GOMF_SOLUTE_CATION_SYMPORTER_ACTIVITY	0.618947368421053	0.907606719432136	0.0707899094502623	-0.22992512965213	-0.901380300147801	40	SLC12A2; SLC38A2; SLC15A4; SLC39A14; SLC5A3; SLC36A1; SLC34A2	1	0.907606719432136
Brain_Cerebellar_Hemisphere	GOMF_SOLUTE_SODIUM_SYMPORTER_ACTIVITY	0.809872029250457	0.978589611109711	0.0512184348540341	0.21656807973506	0.783888490660145	27	SLC4A4; SLC1A3; SLC1A6; SLC6A11; SLC20A1; SLC1A2; SLC13A5; SLC10A4; SLC6A1; SLC17A7; SLC5A5; SLC23A2; SLC6A6	1	0.978589611109711
Brain_Cerebellar_Hemisphere	GOMF_SPECTRIN_BINDING	0.774834437086093	0.967039702738665	0.0621124188949471	-0.279766603195953	-0.754450555310565	10	ADD1; ADD2; ANK2; CAMSAP1	1	0.967039702738665
Brain_Cerebellar_Hemisphere	GOMF_SPHINGOLIPID_BINDING	0.520697167755991	0.859645286082325	0.0815265143256594	-0.320431650626908	-0.93139848724228	13	PLEKHA8; CD300LF	1	0.859645286082325
Brain_Cerebellar_Hemisphere	GOMF_STEROID_BINDING	0.25426944971537	0.655604483767302	0.116234148779716	0.286979464113611	1.13426489168189	40	HSD11B1; IRX5; PAQR7; STAR; CALB1; ABCA1; NPC2; SCARB2; ERLIN2; ANXA6; RORC; SCAP; TSPO	1	0.655604483767302
Brain_Cerebellar_Hemisphere	GOMF_STEROID_DEHYDROGENASE_ACTIVITY	0.011280382708267	0.133458914766472	0.380730400722792	0.581618141286112	1.75060372966973	15	HSD17B8; HSD11B1; HSD17B10; DHRS11; HSD17B6	1	0.133458914766472
Brain_Cerebellar_Hemisphere	GOMF_STEROID_HORMONE_RECEPTOR_BINDING	0.247863247863248	0.647640283550243	0.126253987849115	-0.316232983632542	-1.1663117431819	30	TRERF1; TRIP4; PPID; NR4A1; STAT5B; FLT3; PCNA; DDX5; PARP1; YWHAH; WIPI1; NKX3.1; CEBPB; KDM4C; PADI2; PKN1; KDM3A; TRIM68; PPARGC1B	1	0.647640283550243
Brain_Cerebellar_Hemisphere	GOMF_STEROL_BINDING	0.636882129277567	0.916283036886413	0.0643583367917361	0.240806131224545	0.900128428938166	31	STAR; ABCA1; NPC2; SCARB2; ERLIN2; ANXA6; RORC; SCAP; TSPO; OSBP; GRAMD1C; GRAMD1A; CD81; SCP2; OSBPL5; SYP; OSBPL9	1	0.916283036886413
Brain_Cerebellar_Hemisphere	GOMF_STEROL_TRANSFER_ACTIVITY	0.0602189781021898	0.344040530157511	0.248911114434702	0.496507203930115	1.42685307598868	12	STAR; ABCA1; NPC2; PLTP; OSBP; GRAMD1C; GRAMD1A	1	0.344040530157511
Brain_Cerebellar_Hemisphere	GOMF_STEROL_TRANSPORTER_ACTIVITY	0.778625954198473	0.968374671938397	0.0550211117163117	0.234049768521741	0.781989908770946	20	STAR; ABCA1; NPC2; PLTP	1	0.968374671938397
Brain_Cerebellar_Hemisphere	GOMF_STRUCTURAL_CONSTITUENT_OF_CYTOSKELETON	0.0368654998211657	0.263706754898684	0.321775918075361	-0.354213545470279	-1.43920963569375	45	CCDC6; TUBA8; ACTR3; SPTAN1; TUBGCP4; BICD1; ADD1; GFAP; TUBA1C; TUBGCP3; ADD2; TUBB2A; PPL; NEFM; TUBB; TUBE1; NEFL	1	0.263706754898684
Brain_Cerebellar_Hemisphere	GOMF_STRUCTURAL_CONSTITUENT_OF_MUSCLE	0.487234042553192	0.840806267053957	0.0838361057159929	-0.320650898458538	-0.954142785304782	14	NEXN; JPH1; NEBL	1	0.840806267053957
Brain_Cerebellar_Hemisphere	GOMF_STRUCTURAL_CONSTITUENT_OF_RIBOSOME	0.851351351351351	0.986896345096202	0.0585937568945671	-0.179414182474634	-0.783172501786588	64	MRPS5; RPL18A; RPL14; MRPS6; RPS3; MRPL18; RPL6; MRPL19; RPL5; RPS3A; RPL32; RPS5; RPL35A; RPS7; RPL4; RPS13; RPS16; RPL23; RPL8; RPL29	1	0.986896345096202
Brain_Cerebellar_Hemisphere	GOMF_STRUCTURAL_MOLECULE_ACTIVITY	0.0424971330545664	0.288840129015839	0.321775918075361	-0.23481643135612	-1.27757970696234	215	CCDC6; NUP62; MRPS5; NEXN; TUBA8; HMGA1; NID1; RPL18A; ROCK2; SNTB2; RPL14; ACTR3; MRPS6; SPTAN1; THBS2; CLDN6; LAMC2; JPH1; POM121C; CHI3L1; CRELD1; LAMC1; NEBL; TUBGCP4; BICD1; RPS3; MRPL18; ADD1; RPL6; GFAP; MRPL19; COLQ; KRT10; MPZL1; RPL5; TUBA1C; PODN; TUBGCP3; ADD2; TUBB2A; NUP58; PPL; NEFM; RPS3A; PCLO; DLG1; RPL32; TUBB; CLDN9; RPS5; TUBE1; NEFL; MPZ; CRYAB; NUP205; RPL35A; RPS7; TUBB3; LLGL1; KLHL3; RPL4; RPS13; RPS16; RPL23; RPL8; ACTN1; RPL29; TUBA4A	1	0.288840129015839
Brain_Cerebellar_Hemisphere	GOMF_SUGAR_TRANSMEMBRANE_TRANSPORTER_ACTIVITY	0.147810218978102	0.507309768299105	0.154190966581424	0.453955041422134	1.30456747069658	12	SLC2A6; SLC2A11; SLC2A10; SLC2A8; SLC2A4; SLC2A1; SLC50A1	1	0.507309768299105
Brain_Cerebellar_Hemisphere	GOMF_SULFOTRANSFERASE_ACTIVITY	0.193548387096774	0.581180564850756	0.135740943810425	0.371302178486971	1.22565685521718	19	GAL3ST3; SULT1A1; SULT1C4; CHST14; DSEL	1	0.581180564850756
Brain_Cerebellar_Hemisphere	GOMF_SULFUR_COMPOUND_BINDING	0.0166675633516791	0.167244760202684	0.352487857583619	0.302717000215114	1.44516111612396	103	FGFBP3; MDK; GAL3ST3; NAA80; SULT1A1; LRPAP1; PTGES2; GCDH; GSTP1; LGR6; DHTKD1; MGST1; ADA2; ACAD9; ACACB; HMGCL; ALDH6A1; ACBD7; PTN; ACOT11; AZU1; CLEC3B; CCDC80; THBS3; SULT1A4; CXCL10; ANXA6; GSTM4; THBS4; FGFR2; MPO; CCN3; OGDH; ACBD4; F2; CXCL11; CFH; HSD17B12; ADAMTSL5; APLP2; SERPINE2	1	0.167244760202684
Brain_Cerebellar_Hemisphere	GOMF_SULFUR_COMPOUND_TRANSMEMBRANE_TRANSPORTER_ACTIVITY	0.140417457305503	0.495797935507445	0.161978948883402	0.400464059259551	1.32191930976455	19	SLC35B2; SLC25A10; SLC25A11; SLC7A11; SLC38A7	1	0.495797935507445
Brain_Cerebellar_Hemisphere	GOMF_SYMPORTER_ACTIVITY	0.483296213808463	0.840107471560053	0.086794975677172	-0.228183159344071	-0.984384451736947	60	SLC16A4; SLC12A2; SLC38A2; SLC15A4; SLC16A7; SLC39A14; SLC5A3; SLC36A1; SLC36A4; SLC34A2; MFSD4B	1	0.840107471560053
Brain_Cerebellar_Hemisphere	GOMF_SYNTAXIN_1_BINDING	0.10352422907489	0.433464033407109	0.206587922696891	-0.495664192818849	-1.41002612931633	12	UNC13A; SYNPR; SYT4; VAMP2; STXBP1	1	0.433464033407109
Brain_Cerebellar_Hemisphere	GOMF_SYNTAXIN_BINDING	0.391578947368421	0.78028260186952	0.0956031492204301	-0.265949179066419	-1.04260613536955	40	UNC13A; PTPN2; TXLNG; SNAP29; SYNPR; STX7; SYT4; VAMP2; STXBP1; STXBP5L	1	0.78028260186952
Brain_Cerebellar_Hemisphere	GOMF_S_ACYLTRANSFERASE_ACTIVITY	0.132183908045977	0.484550143834937	0.16823816568964	0.413660440313695	1.30678846517999	17	ZDHHC6; ZDHHC24; ZDHHC12; ZDHHC23; ZDHHC4	1	0.484550143834937
Brain_Cerebellar_Hemisphere	GOMF_S_ADENOSYLMETHIONINE_DEPENDENT_METHYLTRANSFERASE_ACTIVITY	0.594392523364486	0.894245687583811	0.0668966276500666	0.204409926617367	0.926235395261986	81	EEF2KMT; GAMT; METTL2B; TRMT61A; SUV39H1; SETD4; EMG1; ICMT; PRMT6; TARBP1; COQ5; COMT	1	0.894245687583811
Brain_Cerebellar_Hemisphere	GOMF_TAU_PROTEIN_BINDING	0.00393712786975874	0.0711181128515031	0.407017918923954	-0.498909113239291	-1.78480694567863	28	BAG2; ROCK2; ROCK1; GSK3B; MARK3; FKBP4; HSP90AB1; TTBK2; BIN1; PPP2CA; GSK3A; HSP90AA1	1	0.0711181128515031
Brain_Cerebellar_Hemisphere	GOMF_TAU_PROTEIN_KINASE_ACTIVITY	0.00815637517439016	0.112786563717204	0.380730400722792	-0.595968204082176	-1.77338895643102	14	ROCK2; ROCK1; GSK3B; MARK3; TTBK2; SIK3; GSK3A; CSNK1D	1	0.112786563717204
Brain_Cerebellar_Hemisphere	GOMF_TELOMERIC_DNA_BINDING	0.363436123348018	0.757460055720025	0.102821842840815	-0.380886423626071	-1.08351544734418	12	TP53BP1; UPF2; HMBOX1; TERF2	1	0.757460055720025
Brain_Cerebellar_Hemisphere	GOMF_TETRAPYRROLE_BINDING	0.017836807493194	0.172873701195197	0.352487857583619	0.37683314720563	1.53725128718437	46	SLC48A1; SUOX; HBQ1; PTGES2; HBM; MMAB; EPX; CYP27A1; TCN2; SDHC; DUOX1; MTR; MPO; CYGB; PTGS2; CYP46A1; CYC1; CYB5A; HMOX1; FLVCR1; CYBA; CYP3A5	1	0.172873701195197
Brain_Cerebellar_Hemisphere	GOMF_THIOLESTER_HYDROLASE_ACTIVITY	0.501930501930502	0.849330568738207	0.0770736734944102	0.327515754573988	0.985784762860026	15	ACAA2; ACOT11; ABHD12; ACOT9; ABHD17B; THEM4	1	0.849330568738207
Brain_Cerebellar_Hemisphere	GOMF_THYROID_HORMONE_RECEPTOR_BINDING	0.898760330578512	0.992331132554596	0.0520570030732099	-0.218379945306413	-0.66172983920141	15	MED17; TAF7	1	0.992331132554596
Brain_Cerebellar_Hemisphere	GOMF_TRANSCRIPTION_COACTIVATOR_ACTIVITY	0.524553571428571	0.862128811166184	0.0824344091527096	-0.199107780184916	-0.974613531612224	107	TRERF1; BIRC2; CNOT6; HMGA1; PSMC3IP; SIRT1; MED17; TRIP4; MED20; TRIM27; DCAF6; SMARCD2; SMARCC1; MED6; TAF12; BRD8; FIZ1; RERE; USP21; COPS5; HTATIP2; ZMIZ1; CCAR1; PCBD1	1	0.862128811166184
Brain_Cerebellar_Hemisphere	GOMF_TRANSCRIPTION_COREGULATOR_ACTIVITY	0.0435031349407502	0.294681141829543	0.321775918075361	-0.237563338387936	-1.2916815123279	211	TRERF1; BIRC2; CNOT6; TCP10L; RYBP; HMGA1; TP53BP1; PSMC3IP; SIRT1; MED17; TDP2; SIAH2; DPF1; TRIP4; BTG1; KDM2B; TOB2; RB1; HSPA1A; JAZF1; ZMYND8; MED20; TRIM27; DDX1; CNOT2; NCOA5; DCAF6; SMARCD2; MIDEAS; SMARCC1; TFB2M; CAMTA1; MED6; KDM2A; IRF2BP2; TLE2; KMT5A; SUPT20H; DPF3; TAF12; BRD8; FIZ1; RERE; RUNX1T1; USP21; COPS5; HTATIP2; ZMIZ1; CBFA2T2; CCAR1; PCBD1; KDM7A; CIR1; URI1	1	0.294681141829543
Brain_Cerebellar_Hemisphere	GOMF_TRANSCRIPTION_COREGULATOR_BINDING	0.348101265822785	0.745959190861055	0.102821842840815	-0.308241691715947	-1.07226269304141	25	NFE2L2; PER1; RELA; CNOT2; EED; VGLL4; RPL23; HDAC6; UBE2I	1	0.745959190861055
Brain_Cerebellar_Hemisphere	GOMF_TRANSCRIPTION_COREPRESSOR_ACTIVITY	0.212121212121212	0.610358053698014	0.13880510939114	-0.242568779758587	-1.15007534612737	88	TRERF1; TCP10L; RYBP; SIRT1; TDP2; SIAH2; TOB2; RB1; HSPA1A; JAZF1; ZMYND8; NCOA5; MIDEAS; IRF2BP2; TLE2; KMT5A; RERE; RUNX1T1; CBFA2T2; CCAR1; CIR1; URI1	1	0.610358053698014
Brain_Cerebellar_Hemisphere	GOMF_TRANSCRIPTION_COREPRESSOR_BINDING	0.459574468085106	0.831981200289226	0.0870515867946735	-0.326559822120735	-0.97172563602594	14	PER1; CNOT2; EED; HDAC6; EZH2; EHMT1; PHF12	1	0.831981200289226
Brain_Cerebellar_Hemisphere	GOMF_TRANSCRIPTION_FACTOR_BINDING	0.0883720930232558	0.399283691890715	0.231126709673834	-0.213911432238444	-1.19304102333573	260	TRERF1; TCP10L; PIM1; HMGA1; LRIF1; TP53BP1; ZNF618; SIRT1; MED17; CRY1; NFE2L2; TRIP4; RBL1; PER1; RELA; TAF7; TOB2; RB1; PPID; GSK3B; ZMYND8; HDAC8; USP7; LYAR; PTPN2; CNOT2; FOXO4; UBA3; CEBPG; TXLNG; HDAC2; DNAJA1; MED6; RPS3; MKKS; ADD1; ARNT; TLE2; SIRT2; SP1; TAF12; BRD8; DACT1; NFKBIA; FIZ1; RERE; DDRGK1; BRMS1; APBB3; IGHMBP2; AKAP8; NR4A1; FLNA; HNRNPF; EED; EOMES; HES7; STAT5B; TBX6; FLT3; VGLL4; PCNA; WWP2; SCX; HMGN3; DDX5; SOX10; RPL23; PARP1; HDAC4; HDAC6; HEYL; UBE2I; YWHAH; SNF8; ATOH8; NPM1; TEAD3; KEAP1; WIPI1; NKX3.1; GTF2H1; GMNN; CEBPB	1	0.399283691890715
Brain_Cerebellar_Hemisphere	GOMF_TRANSCRIPTION_REGULATOR_ACTIVITY	0.00168274139313621	0.0386585350740604	0.45505986738723	-0.213978381996365	-1.3218325148049	736	MAX; MXD1; TRERF1; ZKSCAN5; NFIL3; ZNF230; BIRC2; ZBTB40; ZNF250; CNOT6; ZNF112; TCP10L; MYBL1; ZNF511; ZNF558; ZNF595; ZBTB33; BARHL2; ZNF473; AFF3; ZNF614; RYBP; ZBTB16; HMGA1; TP53BP1; ZNF618; PSMC3IP; PROX2; SIRT1; MED17; ZNF227; TDP2; ZNF35; ZNF486; ZNF721; SIAH2; SATB1; ZNF34; HBP1; RFX7; NFE2L2; ZBTB1; FOXD4; RLF; DPF1; ZNF616; TRIP4; AEBP2; ZNF888; BTG1; ZNF143; KDM2B; LBX2; ZNF607; RELA; ZNF263; TOB2; RB1; HSPA1A; BBX; HSF2; PKNOX2; SNAI1; MEIS1; JAZF1; VEZF1; ZMYND8; ZNF286A; MED20; BCL6; TRIM27; YY1; DDX1; ZNF37A; CNOT2; FOXO4; ZBTB5; NCOA5; ZNF708; HIVEP2; CEBPG; ZNF761; ZNF92; FOXD4L3; DCAF6; SMARCD2; MIDEAS; ZNF431; MYT1; SMARCC1; ZNF483; TFB2M; EGR4; CAMTA1; SIX4; ELF2; ZBTB2; ZNF582; CREBRF; ZNF182; MED6; NFXL1; KDM2A; CREBL2; IRF2BP2; IRF9; ZNF248; MAFG; HLF; ZNF20; ARNT; TLE2; NR2C1; KMT5A; ZNF506; SUPT20H; ZNF136; SP1; DPF3; TAF12; ZNF692; BRD8; ZNF471; ZNF577; ZNF556; FIZ1; ZNF81; ZNF219; ZNF24; ZNF286B; FOSL2; MZF1; ZNF605; ZFP14; ZNF189; RERE; RUNX1T1; USP21; SMAD9; ZNF678; FOXJ1; UNCX; ZNF597; ZSCAN20; COPS5; HTATIP2; RFX3; ZNF468; ZMIZ1; ZNF704; CBFA2T2; MYT1L; PGBD1; CCAR1; NR4A1; ZNF891; PCBD1; ZNF280D; ZNF519; KDM7A; CIR1; TCF15; ZGPAT; URI1; ZNF233; EOMES; HES7; NKRF; ZNF836; ZNF211; ZNF667; ZNF571; MED21; FOXD4L1; STAT5B; ZFP92	1	0.0386585350740604
Brain_Cerebellar_Hemisphere	GOMF_TRANSFERASE_ACTIVITY_TRANSFERRING_ACYL_GROUPS	0.0384157487805504	0.271221432853902	0.321775918075361	0.306479015107628	1.41319260025542	87	TAF10; GCAT; NAA80; MBOAT2; NAT9; OSGEP; ZDHHC6; ZDHHC24; ZDHHC12; HADHB; TGM2; AGPAT1; PLAAT3; CPT2; HGSNAT; ACSM5; ZDHHC23; CPT1A; ACAA2; ACAT1; ZDHHC4; ELOVL2; CRAT; NAA40; LIPT2; HADHA; NAT10; NAA20; KAT5; ABHD4	1	0.271221432853902
Brain_Cerebellar_Hemisphere	GOMF_TRANSFERASE_ACTIVITY_TRANSFERRING_ALKYL_OR_ARYL_OTHER_THAN_METHYL_GROUPS	0.0556308320524555	0.335793770139635	0.321775918075361	0.487793321356322	1.5761754760495	18	GSTP1; MGST1; DPH2; MMAB; GSTM4; GSTA4; DHDDS; SRM	1	0.335793770139635
Brain_Cerebellar_Hemisphere	GOMF_TRANSFERASE_ACTIVITY_TRANSFERRING_GLYCOSYL_GROUPS	0.514285714285714	0.854584221748401	0.0718276293603809	0.206000893958228	0.975530322792655	100	TRPT1; POMGNT1; DPY19L3; B3GALT6; PIGZ; ST3GAL6; ST3GAL4; B4GALT7; PARP3; PARP10; APRT; GYG1; PYGB; LFNG; PARP14; B4GALT3; QPRT	1	0.854584221748401
Brain_Cerebellar_Hemisphere	GOMF_TRANSFERASE_ACTIVITY_TRANSFERRING_HEXOSYL_GROUPS	0.854077253218884	0.986896345096202	0.0561766586307176	-0.176925113010468	-0.79723891658861	70	FUT8; UGCG; ALG2; PYGL; RFNG; GCNT1; PLOD3; COLGALT1; FUT7; POGLUT2; HAS1; GYS1; MGAT1; OGT; POGLUT3; MGAT5; POMGNT2; GYG2; MGAT3; GALNT16; POMT2; PYGM	1	0.986896345096202
Brain_Cerebellar_Hemisphere	GOMF_TRANSFERASE_ACTIVITY_TRANSFERRING_NITROGENOUS_GROUPS	0.0628844495242294	0.347384579941736	0.287805130535564	0.512409582377604	1.4978530572154	13	AMT; GPT2; ETNPPL; GPT; PHYKPL; PSAT1; GAPDH	1	0.347384579941736
Brain_Cerebellar_Hemisphere	GOMF_TRANSFERASE_ACTIVITY_TRANSFERRING_ONE_CARBON_GROUPS	0.0740072202166065	0.368508429106084	0.222056046145248	0.262165915387466	1.2709764970817	113	HEMK1; EEF2KMT; GAMT; METTL2B; TRMT61A; SUV39H1; SMYD5; FAM86C2P; SETD4; TRMT2A; EMG1; ICMT; PRMT6; AMT; TARBP1; GCSH; LCMT2; MTFMT; COQ5; CIAPIN1; COMT; ASMTL	1	0.368508429106084
Brain_Cerebellar_Hemisphere	GOMF_TRANSFERASE_ACTIVITY_TRANSFERRING_PENTOSYL_GROUPS	0.133709981167608	0.48628213044689	0.165656695205483	0.387406048976452	1.3190938212123	21	TRPT1; PARP3; PARP10; APRT; PARP14; QPRT; RXYLT1; PARP2	1	0.48628213044689
Brain_Cerebellar_Hemisphere	GOMF_TRANSFERASE_ACTIVITY_TRANSFERRING_PHOSPHORUS_CONTAINING_GROUPS	0.00832607888845139	0.114767728678273	0.380730400722792	-0.227300414546295	-1.32975376766399	383	MKNK2; DKC1; MAP4K3; PIM1; MKNK1; MAP2K4; PAPOLA; SRPK1; TUT7; CASK; IKBKB; POLD1; PANK1; PPM1D; PNPT1; CDK13; BAZ1B; CDKL2; IPMK; EFNA4; PANK2; MAST2; MAP3K7; ROCK2; TK1; JAK3; POLB; KSR1; PAK5; PKN2; SNRK; ROCK1; FGFR1; CLK3; GSK3B; CDK11A; MED20; MARK3; COQ8A; TRPM7; JAK1; PDXK; MAP3K9; HK3; GRK5; PIK3R3; CLK1; PRPSAP1; TERF2; POLD3; PCK1; EPHB3; PIP5K1C; CAMK1G; SGK2; TTBK2; ADCK1; ATM; DGKI; PAPOLG; SIK3; TSSK3; IP6K2; RFK; ULK2; GRK2; PDK3; IGF1R; PASK; CSNK1G1; PEAK1; PHKA2; CDS1; PLK1; MAPK13; POLR2M; PGM2L1; HTATIP2; AKT3; IRAK3; DLG1; TUT4; GSK3A; GAK; RPS6KA5; GYS1; PKM; MED21; CSNK1D; TERF1; SBK1; ACVR2B; FLT3; AAK1; GCK; PRAG1; STK38; MAP3K6; CAMK2D; XYLB; LIMK2; MAST1; PKMYT1; CDK17; PPIP5K1	1	0.114767728678273
Brain_Cerebellar_Hemisphere	GOMF_TRANSFERASE_ACTIVITY_TRANSFERRING_SULFUR_CONTAINING_GROUPS	0.109022556390977	0.444484450563027	0.184706471207739	0.36925595256145	1.31246339332608	26	GAL3ST3; MOCS3; SULT1A1; TST; SULT1C4; CHST14	1	0.444484450563027
Brain_Cerebellar_Hemisphere	GOMF_TRANSITION_METAL_ION_BINDING	0.537688442211055	0.867253461525441	0.0875697115548511	-0.167813221902163	-0.981294224147767	394	ZKSCAN5; BIRC2; JMJD6; LTA4H; FBXO30; PIM1; MARCHF5; ZNF638; PAPOLA; P4HA2; CBLB; TUT7; RBBP6; DPP3; RNF24; TDP2; BAZ1B; IMPA1; SIAH2; DTX4; LOX; DPF1; TRIP4; ZNF385B; TK1; KDM2B; SIAH1; RBM4; EXD2; OTUD7A; MARCHF8; ZMYND8; TRIM27; ZCCHC2; PDXK; S100P; CHORDC1; DNAJC21; PCK1; ZNF92; MYT1; PPM1A; PLOD3; ITGB1BP2; MORC2; NFXL1; KDM2A; ARG2; OGFOD1; MYCBP2; ZCCHC8; APP; CDADC1; ABCE1; NR2C1; SIRT2; DPF3; AOC3; CDO1; RERE; DCP2; CA4; OTUD7B; ZNF185; ZNF318; SETMAR; UBR5; ZMIZ1; AOC2; MYT1L; UBR2; IGHMBP2; TRIM4; AKAP8; NR4A1; RABIF; ZFAND1; TUT4; KDM7A; PEX12; PRICKLE4; NEIL1; ZFAND5; RASGRP1; MGAT1; PAM; RPH3A; ZADH2; P3H3; RBM4B; NR1D2; MRE11; CIZ1; RNF2; SETDB2; ALKBH3; MGAT5; PARP1; ENDOU; HDAC4; HDAC6; ADAMTS1; SHMT2; XPNPEP1	1	0.867253461525441
Brain_Cerebellar_Hemisphere	GOMF_TRANSITION_METAL_ION_TRANSMEMBRANE_TRANSPORTER_ACTIVITY	0.630165289256198	0.913276931225105	0.0689567351672811	-0.284032913570763	-0.860669939088814	15	SLC39A14; SLC30A4; SLC39A5; SLC39A7	1	0.913276931225105
Brain_Cerebellar_Hemisphere	GOMF_TRANSLATION_ELONGATION_FACTOR_ACTIVITY	0.741721854304636	0.956462560975302	0.0642140881844605	-0.289000758230253	-0.779352431781401	10	EEF1D; HBS1L	1	0.956462560975302
Brain_Cerebellar_Hemisphere	GOMF_TRANSLATION_FACTOR_ACTIVITY_RNA_BINDING	0.950108459869848	1	0.0517405459873163	-0.173624129852311	-0.659852481083298	36	EEF1D; MTRF1L; HBS1L; EIF2B5; COPS5; EIF2B1; EIF4G3; EIF3J; DHX29; MTRF1; EEF1A2	1	1
Brain_Cerebellar_Hemisphere	GOMF_TRANSLATION_INITIATION_FACTOR_ACTIVITY	0.980891719745223	1	0.0492917662312669	-0.161194029850746	-0.53295614720793	21	EIF2B5; COPS5; EIF2B1; EIF4G3; EIF3J; DHX29; EIF3G; EIF3M; EIF4E3; EIF4G2; EIF4E1B; EIF2B4; MTIF2; EIF1AD; EIF2S3; EIF4A1; MCTS1; EIF4G1; DENR; EIF3K; EIF2D	1	1
Brain_Cerebellar_Hemisphere	GOMF_TRANSLATION_REGULATOR_ACTIVITY	0.78076062639821	0.96905282513318	0.0623861492893626	-0.192382085210046	-0.810875795384953	54	EEF1D; MTRF1L; FXR1; HBS1L; CELF4; EIF2B5; COPS5; CTIF; EIF2B1; EIF4G3; NEURL1; DHFR; SHMT2; EIF3J; PABPC1; DHX29; MTRF1; EEF1A2; CYFIP1	1	0.96905282513318
Brain_Cerebellar_Hemisphere	GOMF_TRANSLATION_REGULATOR_ACTIVITY_NUCLEIC_ACID_BINDING	0.569296375266525	0.88092831839175	0.0756946307932749	-0.230607533475413	-0.936984450441441	45	EEF1D; MTRF1L; HBS1L; CELF4; EIF2B5; COPS5; CTIF; EIF2B1; EIF4G3; DHFR; SHMT2; EIF3J; PABPC1; DHX29; MTRF1; EEF1A2	1	0.88092831839175
Brain_Cerebellar_Hemisphere	GOMF_TRANSMEMBRANE_RECEPTOR_PROTEIN_KINASE_ACTIVITY	0.370165745856354	0.761360825387879	0.0911073131586733	0.272612800239902	1.04808666988549	33	DDR1; ERBB2; MERTK; EFEMP1; EGFR; EPHA1; ACVR1B; DDR2; FGFR2; EFNB3; PDGFRB	1	0.761360825387879
Brain_Cerebellar_Hemisphere	GOMF_TRANSMEMBRANE_RECEPTOR_PROTEIN_TYROSINE_KINASE_ACTIVITY	0.398523985239852	0.785403113823305	0.0870515867946735	0.281413286779304	1.04495732455491	29	DDR1; ERBB2; MERTK; EFEMP1; EGFR; EPHA1; DDR2; FGFR2; EFNB3; PDGFRB	1	0.785403113823305
Brain_Cerebellar_Hemisphere	GOMF_TRANSMITTER_GATED_CHANNEL_ACTIVITY	0.431578947368421	0.811218956482114	0.0899860794997137	-0.316359451110583	-1.00555309351986	18	GABRB3; CHRNB3; CHRNA10; GABRG2; GLRB	1	0.811218956482114
Brain_Cerebellar_Hemisphere	GOMF_TRANSPORTER_ACTIVITY	0.0454545454545455	0.301616579946296	0.271288554688953	0.211329873735457	1.22789021396872	427	SLC2A6; TOMM40L; SFXN2; SLC35B2; SLC66A1; PLSCR3; SLC48A1; RHBG; SLC25A10; SLC35C2; SLC25A16; SLC44A2; CHRNB2; CLCC1; SLC25A29; SLC35F6; SLC2A11; TMC7; PSEN1; P2RX6; SLC2A10; GABRA2; SLC25A32; SLC25A11; SLC52A2; SLC7A11; ABCA11P; STAR; SLC2A8; SLC37A4; SLC39A13; SLC16A11; AQP3; SLC25A6; SLC4A4; APOL1; SLC38A5; KCNN3; GM2A; MPC1; SLC38A7; SLC25A20; SLC25A1; GJA4; TIMM17A; SLC18B1; GABRA4; SLC7A4; LETM1; SLC25A45; ABCA1; FABP3; ANXA2; NPC2; SCNN1D; BEST4; SLC25A15; TTYH3; ORAI2; ATP6V0E1; GABRG1; SLC25A33; ATP5PB; SLC43A2; SLC8A2; PLTP; GRIA1; TAP2; CACNA1G; UCP2; SLC1A3; SLC3A2; SLC4A11; ATP2B2; SLC25A37; NCS1; SLC1A6; SLC9A8; ATP2A3; MFSD8; SLC35B1; SLC46A2; NNT; DMAC2L; MFSD1; GABRD; LRRC8B; MPC2; SPNS1; CDK5; ORAI3; ABCB9; ANXA6; MFSD3; CLIC1; SLC9A1; CACNB1; AQP7; TPCN2; ANXA9; SLC6A11; SLC20A1; P2RX5; SLC2A4; SLC1A2; SLC27A4; SLC35E1; SLC30A9; APOL3; ATP2B3; FXYD1; KCNJ16; SLC25A23; CACNA1E; SLC35A3; TAP1; SLC13A5; SLC31A1; SLC10A4; SLC6A1; KCNS2; MPV17; TMED10; SLC2A1; MFSD14B; SLC4A3; CYB5A; SLC50A1	1	0.301616579946296
Brain_Cerebellar_Hemisphere	GOMF_TRIGLYCERIDE_LIPASE_ACTIVITY	0.903460837887067	0.99361953241137	0.0460457683018055	0.240843219302679	0.64912785485835	10	PNPLA4; CES2	1	0.99361953241137
Brain_Cerebellar_Hemisphere	GOMF_TRNA_BINDING	0.988721804511278	1	0.0433636987883266	0.163252699770922	0.580256569527695	26	HSD17B10; XPO5; AARS2; NAT10; SARS2; SEPSECS; DTD2; EIF2S3; TRMT11; EIF2AK4; NSUN3; ELP5	1	1
Brain_Cerebellar_Hemisphere	GOMF_TRNA_METHYLTRANSFERASE_ACTIVITY	0.118773946360153	0.465448082216413	0.178219874951973	0.421981459930911	1.33307527289616	17	METTL2B; TRMT61A; TARBP1; LCMT2; TRDMT1; THUMPD3	1	0.465448082216413
Brain_Cerebellar_Hemisphere	GOMF_TRNA_SPECIFIC_RIBONUCLEASE_ACTIVITY	0.472406181015453	0.835732158514938	0.0875697115548511	-0.362937534317841	-0.978738781474053	10	RPP30; RPP38	1	0.835732158514938
Brain_Cerebellar_Hemisphere	GOMF_TUBULIN_BINDING	0.00507277072857681	0.0824942715486162	0.407017918923954	-0.30359441175485	-1.53867265899435	135	JAKMIP2; BIRC5; WHAMM; CFAP157; SETD2; DIXDC1; MAST2; RACGAP1; APC; TTLL11; POLB; KATNA1; KIF3C; DPYSL2; HOOK1; MAPT; PHF6; TTBK2; CACYBP; STMN4; B9D2; FHDC1; TUBGCP4; RPS3; KATNAL1; FSD1; SPEF1; NIN; TUBGCP3; SKA1; EML6; NEFM; PLK1; CCT5; FAM83D; RCC2; IFT81; HOOK2; HSPH1; KRIT1; TERF1; HAUS6; HOOK3; STMN2; TBCD; GAS8; CRYAB; MAST1; CEP44; HDAC6; CAMSAP1; CCDC61; MTUS1; SAXO2	1	0.0824942715486162
Brain_Cerebellar_Hemisphere	GOMF_TUMOR_NECROSIS_FACTOR_RECEPTOR_BINDING	0.163339382940109	0.532847183114916	0.14551614609036	0.458234981371181	1.27371889247257	11	TRAF1; TRAF4; TNFSF13; SIVA1	1	0.532847183114916
Brain_Cerebellar_Hemisphere	GOMF_TUMOR_NECROSIS_FACTOR_RECEPTOR_SUPERFAMILY_BINDING	0.214953271028037	0.615651123221463	0.126875729929857	0.344327744529553	1.18856303023579	23	TRAF1; TRAF4; BEX3; MYD88; TNFSF13; NOL3; SIVA1; RIPK1	1	0.615651123221463
Brain_Cerebellar_Hemisphere	GOMF_UBIQUITIN_BINDING	0.214912280701754	0.615651123221463	0.13880510939114	-0.284903206885535	-1.17744914537475	49	USP25; NUP62; BIRC2; TAB2; ILRUN; AUP1; CKS2; TOM1L1; RBCK1; SIRT2; BUB3; FAF2; UBR5; SMARCAD1; RNF19B; DNAJB2; HDAC6; UCHL3	1	0.615651123221463
Brain_Cerebellar_Hemisphere	GOMF_UBIQUITIN_CONJUGATING_ENZYME_BINDING	0.133333333333333	0.485682326621924	0.175204047558551	-0.438561095043479	-1.37563690189855	17	SIAH2; SIAH1; AUP1; RNF217; RNF19B; RNF144A; DCUN1D2; TRAF6; TOLLIP; DCUN1D3; DCUN1D4	1	0.485682326621924
Brain_Cerebellar_Hemisphere	GOMF_UBIQUITIN_LIKE_PROTEIN_BINDING	0.308370044052863	0.71290749946214	0.11331290842208	-0.258490853564425	-1.10328250930213	56	USP25; NUP62; BIRC2; TAB2; ILRUN; AUP1; CKS2; TOM1L1; RBCK1; SIRT2; BUB3; FAF2; UBR5; SMARCAD1; RNF19B; DNAJB2; HDAC6; UCHL3; UBE2N; USP13; DCUN1D2; ZFAND2B; HSPB1	1	0.71290749946214
Brain_Cerebellar_Hemisphere	GOMF_UBIQUITIN_LIKE_PROTEIN_CONJUGATING_ENZYME_ACTIVITY	0.103157894736842	0.432764810577168	0.20207170902116	-0.450546562197975	-1.4320687679868	18	UBE2C; UBE2Q1; UBE2D3; UBE2R2; UBE2K; UBE2B; AKTIP; UBE2F; UBE2I; UBE2N	1	0.432764810577168
Brain_Cerebellar_Hemisphere	GOMF_UBIQUITIN_LIKE_PROTEIN_CONJUGATING_ENZYME_BINDING	0.228033472803347	0.626451428228461	0.130777137971974	-0.368148832130437	-1.20003787364762	20	SIAH2; SIAH1; AUP1; RPS3; RNF217; RNF19B; RNF144A; DCUN1D2; TRAF6; TOLLIP; DCUN1D3; DCUN1D4	1	0.626451428228461
Brain_Cerebellar_Hemisphere	GOMF_UBIQUITIN_LIKE_PROTEIN_LIGASE_ACTIVITY	0.00318053899085935	0.0624882366439426	0.431707695803346	-0.322407112605057	-1.5734253876994	106	BIRC2; FBXO30; MARCHF5; CBLB; RBBP6; RNF24; RNFT2; SIAH2; DTX4; RNF122; SIAH1; PELI1; MARCHF8; MED20; TRIM27; UBE2D3; RNF150; RNF114; CBL; UBE2K; MYCBP2; DZIP3; LRSAM1; RNF217; UBR5; UBR2; TRIM4; NHLRC4; RNF152; MED31; RNF19B; WWP2; NEURL1; RNF2; RNF216; RNF130; RC3H1; HACE1; TRIM39	1	0.0624882366439426
Brain_Cerebellar_Hemisphere	GOMF_UBIQUITIN_LIKE_PROTEIN_LIGASE_BINDING	0.00481795482397976	0.0792407569913641	0.407017918923954	-0.294410336025406	-1.52808734394501	159	BAG2; USP25; CUL1; UBE2C; CCNB1; SUMO4; AMBRA1; APC; TRIP4; HSPA1B; SMC6; PER1; RELA; RB1; HSPA5; SPART; HSPA1A; CUL2; GSK3B; USP7; JAK1; AUP1; BLZF1; UBASH3B; HSP90AB1; CACYBP; GGN; MFHAS1; UBE2K; RANGAP1; DNAJA1; UBE2B; SLF1; SCAMP3; CUL4A; RPL5; NDUFS2; NFKBIA; CRK; SNX9; FAF2; TXNIP; DDRGK1	1	0.0792407569913641
Brain_Cerebellar_Hemisphere	GOMF_UBIQUITIN_LIKE_PROTEIN_SPECIFIC_PROTEASE_ACTIVITY	0.388026607538803	0.777292576419214	0.0992333343771191	-0.377160858163481	-1.04041574905332	11	USP25; USP21; COPS5; UCHL3	1	0.777292576419214
Brain_Cerebellar_Hemisphere	GOMF_UBIQUITIN_LIKE_PROTEIN_TRANSFERASE_ACTIVITY	0.0012934628144925	0.0322771008076232	0.45505986738723	-0.305672367445821	-1.61283979053369	171	CNOT4; CUL1; BIRC2; UBE2C; FBXO30; MARCHF5; CBLB; RBBP6; HERC4; RNF24; RNFT2; SIAH2; DTX4; RNF122; SIAH1; PELI1; RANBP2; UBE2Q1; CUL2; MARCHF8; MED20; TRIM27; UBE2D3; UBA3; UBE2R2; RNF150; RNF114; RBCK1; CBL; UBE2K; UBE2B; MYCBP2; DZIP3; CUL4A; LRSAM1; HECTD2; AKTIP; RNF217; UBR5; RMND5A; UBR2; TRIM4; NHLRC4; MAEA; KLHL9; WDSUB1; PEX12; RNF152; MED31; RNF19B; ERCC8; HERC2P3; WWP2; MALT1; NEURL1; RNF2; RNF216; HDAC4; UBE2F; UBE2I; RNF130; RC3H1; HACE1; TRIM39	1	0.0322771008076232
Brain_Cerebellar_Hemisphere	GOMF_UDP_GLYCOSYLTRANSFERASE_ACTIVITY	0.767895878524946	0.963862081929433	0.0617054053637523	-0.200238089334949	-0.815027864463852	46	UGCG; RFNG; GCNT1; PLOD3; COLGALT1; POGLUT2; HAS1; GYS1; MGAT1; OGT; POGLUT3; MGAT5; POMGNT2; GYG2; MGAT3; GALNT16	1	0.963862081929433
Brain_Cerebellar_Hemisphere	GOMF_UNFOLDED_PROTEIN_BINDING	0.116997792494481	0.462663401649397	0.193813302725311	-0.303534295890945	-1.27568697293213	53	HSPA1B; ERO1B; HSPA5; HSPA1A; DNAJB6; HSP90AB1; HSP90B2P; DNAJA1; DNAJB4; MKKS; HSP90B1; CCT3; SHQ1; NACA; CCT5; HSP90AA1; DNAJA3; DNAJB2; CRYAB	1	0.462663401649397
Brain_Cerebellar_Hemisphere	GOMF_VITAMIN_B6_BINDING	0.0757855822550832	0.373104189044039	0.222056046145248	0.377268212543083	1.385358955054	28	GCAT; SDSL; CTH; MTARC2; GPT2; PYGB; ETNPPL; GPT; PHYKPL	1	0.373104189044039
Brain_Cerebellar_Hemisphere	GOMF_VITAMIN_BINDING	0.0867992766726944	0.396073773529328	0.204294756516886	0.298473739633469	1.30989692696922	65	GCAT; SDSL; IRX5; PHYH; DHTKD1; P4HTM; OGFOD3; CTH; ACACB; MTARC2; CALB1; GPT2; PYGB; ETNPPL; GPT; PHYKPL; MMAB; TCN2; MTR; PSAT1; OGDH; RLBP1; PNPO; PLOD2	1	0.396073773529328
Brain_Cerebellar_Hemisphere	GOMF_VITAMIN_D_RECEPTOR_BINDING	0.116997792494481	0.462663401649397	0.193813302725311	-0.510831528599674	-1.37756660737747	10	MED17; TAF7; TOB2	1	0.462663401649397
Brain_Cerebellar_Hemisphere	GOMF_VITAMIN_TRANSMEMBRANE_TRANSPORTER_ACTIVITY	0.0122928117453281	0.140092883459881	0.380730400722792	0.605937926613069	1.74133303122779	12	SLC2A6; SLC2A10; SLC25A32; SLC52A2; SLC2A8	1	0.140092883459881
Brain_Cerebellar_Hemisphere	GOMF_VOLTAGE_GATED_CALCIUM_CHANNEL_ACTIVITY	0.825670498084291	0.982068541236927	0.0524827622635459	0.236351823910533	0.746655486263839	17	CACNA1G; NCS1; CDK5; CACNB1; TPCN2; CACNA1E	1	0.982068541236927
Brain_Cerebellar_Hemisphere	GOMF_VOLTAGE_GATED_CATION_CHANNEL_ACTIVITY	0.217105263157895	0.619363372294073	0.138022242496643	-0.284266476843636	-1.17481766483837	49	KCNB1; OPRM1; KCNJ3; KCNK9; KCND3; KCNJ9; KCNJ11; LRRC55; CACNB4; RYR1; KCNA2; KCNJ14; TPCN1; KCNJ12; KCND1	1	0.619363372294073
Brain_Cerebellar_Hemisphere	GOMF_VOLTAGE_GATED_ION_CHANNEL_ACTIVITY	0.222477064220183	0.621977720546776	0.139599673451922	-0.266882045246555	-1.14532986026685	61	KCNB1; OPRM1; KCNJ3; KCNK9; KCND3; SCN8A; VDAC3; KCNJ9; KCNJ11; LRRC55; CACNB4; RYR1; SCN3B; KCNA2; KCNJ14; TPCN1; KCNJ12; KCND1; KCNK10	1	0.621977720546776
Brain_Cerebellar_Hemisphere	GOMF_VOLTAGE_GATED_POTASSIUM_CHANNEL_ACTIVITY	0.027971444164451	0.222032926073211	0.352487857583619	-0.426613852809579	-1.57341192123732	30	KCNB1; KCNJ3; KCNK9; KCND3; KCNJ9; KCNJ11; LRRC55; KCNA2; KCNJ14; KCNJ12; KCND1	1	0.222032926073211
Brain_Cerebellar_Hemisphere	GOMF_WIDE_PORE_CHANNEL_ACTIVITY	0.673357664233577	0.930528000669061	0.0597317976364411	0.294165070132086	0.845366052786361	12	TOMM40L; GJA4	1	0.930528000669061
Brain_Cerebellar_Hemisphere	GOMF_WW_DOMAIN_BINDING	0.224677716390424	0.622559441331984	0.122679189568808	0.413016115157948	1.20731046421508	13	DAZAP2; WBP1; TRAF4	1	0.622559441331984
Brain_Cerebellar_Hemisphere	GOMF_XENOBIOTIC_TRANSMEMBRANE_TRANSPORTER_ACTIVITY	0.28476821192053	0.691921419227163	0.118815039412263	-0.432924099409701	-1.16747254131046	10	RALBP1; SLC36A1; ABCC1	1	0.691921419227163
Brain_Cerebellar_Hemisphere	GOMF_ZINC_ION_BINDING	0.345794392523364	0.744436606029367	0.109684061970549	-0.182385476764367	-1.03844727399752	293	ZKSCAN5; BIRC2; LTA4H; FBXO30; MARCHF5; ZNF638; CBLB; TUT7; RBBP6; DPP3; RNF24; BAZ1B; SIAH2; DTX4; DPF1; TRIP4; ZNF385B; TK1; KDM2B; SIAH1; RBM4; OTUD7A; MARCHF8; ZMYND8; TRIM27; ZCCHC2; PDXK; CHORDC1; DNAJC21; ZNF92; MYT1; ITGB1BP2; MORC2; NFXL1; KDM2A; MYCBP2; ZCCHC8; CDADC1; NR2C1; SIRT2; DPF3; RERE; CA4; OTUD7B; ZNF185; ZNF318; SETMAR; UBR5; ZMIZ1; MYT1L; UBR2; IGHMBP2; TRIM4; AKAP8; NR4A1; RABIF; ZFAND1; TUT4; KDM7A; PEX12; PRICKLE4; NEIL1; ZFAND5; RASGRP1; PAM; RPH3A; ZADH2; RBM4B; NR1D2; CIZ1; RNF2; SETDB2; PARP1; HDAC4; HDAC6; ADAMTS1; SHMT2; TRIM67; RC3H1; TRIM39; ST18; IDE; DNMT1; TRIM28; CXXC1	1	0.744436606029367
Heart_Atrial_Appendage	GOBP_2_OXOGLUTARATE_METABOLIC_PROCESS	0.717092337917485	0.853077878567048	0.0602484086158019	-0.254538741381604	-0.802166283406898	15	D2HGDH; ADHFE1; GPT2	1	0.853077878567048
Heart_Atrial_Appendage	GOBP_3_PHOSPHOADENOSINE_5_PHOSPHOSULFATE_METABOLIC_PROCESS	0.0279939847983579	0.0964416118038885	0.352487857583619	0.556232235464559	1.69886294909103	13	PAPSS1; BPNT2; SLC26A2; SLC35B3	1	0.0964416118038885
Heart_Atrial_Appendage	GOBP_3_UTR_MEDIATED_MRNA_DESTABILIZATION	0.10916179337232	0.257374381776296	0.188204146308491	-0.469079291351806	-1.40512486727299	13	MOV10; RC3H1; UPF1; RBM24; TARDBP; KHSRP; PLEKHN1; DHX36; ZFP36L2	1	0.257374381776296
Heart_Atrial_Appendage	GOBP_3_UTR_MEDIATED_MRNA_STABILIZATION	0.69857433808554	0.844122400054552	0.0632191170859458	0.253523668362358	0.836812598306022	17	ELAVL1; MAPK14; HNRNPA0; HNRNPC; MYD88; YBX3; MAPKAPK2	1	0.844122400054552
Heart_Atrial_Appendage	GOBP_ACETYL_COA_BIOSYNTHETIC_PROCESS	0.827235772357724	0.920841603900989	0.0551351763385257	0.227353805626602	0.76143767423559	18	ACLY; MPC2; PDK1; PDHX; PDHB; PPCS; PDP2; MLYCD; ACAT1; DLD; PDHA1	1	0.920841603900989
Heart_Atrial_Appendage	GOBP_ACETYL_COA_BIOSYNTHETIC_PROCESS_FROM_PYRUVATE	0.739130434782609	0.867410467146446	0.0613026075396207	0.271896397628849	0.806196457828313	12	MPC2; PDK1; PDHX; PDHB; PDP2; DLD; PDHA1	1	0.867410467146446
Heart_Atrial_Appendage	GOBP_ACETYL_COA_METABOLIC_PROCESS	0.767619047619048	0.885596074511411	0.0555947097758869	0.210830501362413	0.820074653113627	29	HMGCS2; HMGCS1; MVK; ACLY; MPC2; PMVK; PDK1; NUDT7; PDHX; PDHB; PPCS; PDP2; MLYCD; ACAT1; DLD; PDHA1	1	0.885596074511411
Heart_Atrial_Appendage	GOBP_ACIDIC_AMINO_ACID_TRANSPORT	0.590631364562118	0.772086516493923	0.0714786287425507	0.214593079784936	0.91920443806067	45	LRRC8D; SLC9A3R1; PSEN1; LRRC8C; NTRK2; SLC6A6; SNAP25; PRAF2; CLN8; GRM2; ITGB1; PER2; GLS	1	0.772086516493923
Heart_Atrial_Appendage	GOBP_ACID_SECRETION	0.752556237218814	0.876300178265873	0.0598603117764473	0.242843834634334	0.787107823620573	16	SLC9A3R1; SLC51A; KCNQ1; ABCB4; HRH2; SV2A	1	0.876300178265873
Heart_Atrial_Appendage	GOBP_ACROSOME_REACTION	0.275049115913556	0.48536649585806	0.11331290842208	-0.363897443441168	-1.1468048367099	15	CACNA1H; UNC13B; PCSK4; ACR	1	0.48536649585806
Heart_Atrial_Appendage	GOBP_ACTIN_CROSSLINK_FORMATION	0.8125	0.913605011261261	0.0571258510018113	0.256223709114225	0.716693852651397	10	MARCKS; LCP1; AIF1	1	0.913605011261261
Heart_Atrial_Appendage	GOBP_ACTIN_CYTOSKELETON_REORGANIZATION	0.486	0.692090801045876	0.0806388495950661	0.209284721487792	0.99347096513343	74	CDC42; RALA; NRP1; DTNBP1; CXADR; RHOA; GPR65; ANXA1; PLEK; HCK; MCU; F11R; GMFG; ARAP1; CSF1R; ABL2; CSF3; FARP2; RAP2A; PARVA	1	0.692090801045876
Heart_Atrial_Appendage	GOBP_ACTIN_FILAMENT_BASED_MOVEMENT	0.931947069943289	0.972823268516622	0.0463227785794633	-0.147015002059647	-0.753043221297533	114	SUN2; KCNJ8; EPB41L5; MYH6; ATP1A2; MYBPC3; RANGRF; TNNT1; TNNI3; AKAP9; GJC1; TNNT3; TPM2; CAV1; MYH9; JUP; ACTN4; MYH7; FLNA; MYL6; SCN3B	1	0.972823268516622
Heart_Atrial_Appendage	GOBP_ACTIN_FILAMENT_BASED_PROCESS	0.237986270022883	0.439936126314786	0.134273452883202	0.166003869840885	1.06192799678495	597	RGS4; EPHA3; ADRA2A; CAPZA2; RND1; PFN2; LIMCH1; DSTN; ABRACL; BAG4; CDC42; RALA; PDXP; ARFIP1; EDN1; NRP1; ARPC3; TACSTD2; SLC9A3R1; FAM171A1; SELE; FCHSD2; CD47; MYO1G; ARPC2; ACTR2; MET; DTNBP1; SCN1B; PDE4B; POF1B; DSG2; RAP1GDS1; CXADR; RHOA; ECT2; EVL; ABLIM2; NCK1; NUAK2; CFL1; GPR65; MYO1B; S100A10; SNX9; RAC1; MAGEL2; ARHGAP18; FRMD6; EMP2; CCL11; CYFIP1; ICAM1; MARCKS; ACTR3; COTL1; BRK1; ASAP3; RHOG; ARF1; ANXA1; CNN3; LCP1; AMOTL1; CRK; PLEK; ARPC1B; HCK; MCU; MTPN; PFN1; F11R; RAC2; GMFG; ALKBH4; FGF12; CYRIB; KCNA5; PAM; SETD3; CUL3; SDCBP; RHOJ; AIF1; WASHC5; JAM3; ARAP1; PSTPIP1; CSF1R; ABL2; ARPC5L; ACTC1; PDCL3; ANK2; CSF3; SH3BP1; TYROBP; WNT11; KCNE5; RND3; MYH11; GPD1L; TWF1; KCNJ3; SH3KBP1; WIPF2; MAD2L2; TMOD3; ELMO2; SLIT2; KRAS; FARP2; RAP2A; NCKAP1L; PARVA; MYL4; PGM5; SSH1; APOA1; SDAD1; TGFB3; CSRP3; CORO1A; ARPC4; WASHC2C; MYO7A; LLGL1; CSRP2; KLHL41; LIMK2	1	0.439936126314786
Heart_Atrial_Appendage	GOBP_ACTIN_FILAMENT_BASED_TRANSPORT	0.863543788187373	0.939097991474052	0.0532386494755899	0.214204745274627	0.707031539187661	17	MYO1G; MYO1B; MYO7A; WASL	1	0.939097991474052
Heart_Atrial_Appendage	GOBP_ACTIN_FILAMENT_BUNDLE_ORGANIZATION	0.137214137214137	0.301448440062301	0.172324344900946	0.228571010841092	1.1918119104308	119	PFN2; LIMCH1; BAG4; CDC42; PDXP; NRP1; TACSTD2; FAM171A1; CD47; MET; RHOA; EVL; GPR65; MYO1B; S100A10; RAC1; MARCKS; ASAP3; LCP1; PLEK; PFN1; F11R; CUL3; AIF1; ARAP1	1	0.301448440062301
Heart_Atrial_Appendage	GOBP_ACTIN_FILAMENT_DEPOLYMERIZATION	0.21010101010101	0.406561741445462	0.134273452883202	0.273368431858078	1.16367509942784	43	CAPZA2; DSTN; PDXP; CFL1; PLEK; MTPN; SH3BP1; TWF1; TMOD3; WASHC2C; LMOD3; CAPZB; LIMA1; CAPZA1; CAPG; SWAP70; TMOD1	1	0.406561741445462
Heart_Atrial_Appendage	GOBP_ACTIN_FILAMENT_ORGANIZATION	0.0400274179481754	0.126813464266271	0.321775918075361	0.207019433695095	1.24879874463002	331	RGS4; CAPZA2; RND1; PFN2; LIMCH1; DSTN; BAG4; CDC42; PDXP; ARFIP1; NRP1; ARPC3; TACSTD2; FAM171A1; FCHSD2; CD47; MYO1G; ARPC2; ACTR2; MET; POF1B; RHOA; EVL; NCK1; CFL1; GPR65; MYO1B; S100A10; SNX9; RAC1; MAGEL2; ARHGAP18; EMP2; CCL11; CYFIP1; ICAM1; MARCKS; ACTR3; COTL1; BRK1; ASAP3; RHOG; ARF1; LCP1; PLEK; ARPC1B; HCK; MCU; MTPN; PFN1; F11R; RAC2; GMFG; CYRIB; CUL3; AIF1; WASHC5; ARAP1; PSTPIP1; ARPC5L; ACTC1; CSF3; SH3BP1; WNT11; RND3; TWF1; SH3KBP1; MAD2L2; TMOD3; ELMO2; SLIT2; NCKAP1L; SSH1; APOA1; TGFB3; CORO1A; ARPC4; WASHC2C	1	0.126813464266271
Heart_Atrial_Appendage	GOBP_ACTIN_FILAMENT_SEVERING	0.554192229038855	0.743496556493904	0.0749278818393739	0.303802064844969	0.927882346465256	13	DSTN; CFL1; GMFG	1	0.743496556493904
Heart_Atrial_Appendage	GOBP_ACTIN_MEDIATED_CELL_CONTRACTION	0.846601941747573	0.930811567812389	0.0519512476197082	-0.164904025287754	-0.800695824869211	89	KCNJ8; EPB41L5; MYH6; ATP1A2; MYBPC3; RANGRF; TNNT1; TNNI3; AKAP9; GJC1; TNNT3; TPM2; CAV1; JUP; MYH7; FLNA; MYL6; SCN3B; RNF207; PIK3CA; CACNB2; MYL1; TRPM4; ATP2A1; SCN4B; CACNA2D1; KCNE3	1	0.930811567812389
Heart_Atrial_Appendage	GOBP_ACTIN_NUCLEATION	0.0241649916873229	0.0865588063997074	0.352487857583619	0.373778003984094	1.57984556830314	42	ARFIP1; ARPC3; FCHSD2; ARPC2; ACTR2; EVL; MAGEL2; CYFIP1; ACTR3; BRK1; ARF1; ARPC1B; GMFG; WASHC5; ARPC5L; CORO1A; ARPC4; LMOD3	1	0.0865588063997074
Heart_Atrial_Appendage	GOBP_ACTIN_POLYMERIZATION_OR_DEPOLYMERIZATION	0.0329485149547831	0.108280062037359	0.321775918075361	0.242637402896446	1.33566681716472	166	CAPZA2; PFN2; DSTN; BAG4; PDXP; ARFIP1; ARPC3; FCHSD2; ARPC2; ACTR2; EVL; NCK1; CFL1; SNX9; RAC1; MAGEL2; ARHGAP18; CCL11; CYFIP1; ICAM1; ACTR3; COTL1; BRK1; ARF1; PLEK; ARPC1B; HCK; MTPN; PFN1; GMFG; CYRIB; AIF1; WASHC5; PSTPIP1; ARPC5L; CSF3; SH3BP1; TWF1; TMOD3; SLIT2; NCKAP1L; SSH1; CORO1A; ARPC4; WASHC2C; LMOD3; CAPZB; MKKS; LIMA1; WASL; WIPF1; CXCL12	1	0.108280062037359
Heart_Atrial_Appendage	GOBP_ACTION_POTENTIAL	0.795918367346939	0.902754058836712	0.0571258510018113	0.171862853395252	0.841334586251403	88	CALM3; SUMO1; YWHAE; GNA15; SCN1B; DSG2; CXADR; NTRK2; YWHAH; FGF12; KCNA5; ANK2; KCNE5; GPD1L; KCNJ3; CNR1; ANK3; KCNMB4; KCNQ1; ATP1A1; SLC8A1; GNAQ; NEDD4L; CACNA1G; NUP155; AKAP6; CAMK2D; SCN2B; KCND3; DLG1; CD36; BIN1	1	0.902754058836712
Heart_Atrial_Appendage	GOBP_ACTIVATED_T_CELL_PROLIFERATION	0.651923076923077	0.814164182755465	0.0637845390312975	0.233590627427112	0.890759582813623	28	IGF1; BTN2A2; RPS3; FYN; PDCD1LG2; PRNP; LILRB4; LGALS9; IGFBP2; BTN3A1; IL18; CD274; CD24	1	0.814164182755465
Heart_Atrial_Appendage	GOBP_ACTIVATION_OF_ADENYLATE_CYCLASE_ACTIVITY	0.715127701375246	0.852079336844431	0.0603786357920401	0.234849180053087	0.834117652260224	23	CALM3; GIPR; CALCA; ADCYAP1; ADCY7	1	0.852079336844431
Heart_Atrial_Appendage	GOBP_ACTIVATION_OF_CYSTEINE_TYPE_ENDOPEPTIDASE_ACTIVITY	0.0494928556475577	0.149980626294648	0.321775918075361	0.515058750522221	1.52719397485844	12	PERP; RIPK2; LGMN; IFI16; BAK1; BAD; CASP8	1	0.149980626294648
Heart_Atrial_Appendage	GOBP_ACTIVATION_OF_CYSTEINE_TYPE_ENDOPEPTIDASE_ACTIVITY_INVOLVED_IN_APOPTOTIC_PROCESS	0.0767716535433071	0.199973467990414	0.227987202850442	0.283982412770607	1.33776960926948	68	LCK; CASP2; RPS27L; PDCD2; CYCS; BAX; DAP; IFT57; PDCD6; HSPD1; SENP1; MAPT; BEX3; FAM162A; NGFR; HSPE1; RIPK1; PMAIP1; RACK1; NOD1; NKX3.1; S100A8; BAK1; S100A9; TNFSF10; BAD; CASP8; LAPTM5; CASP10; TRAF2; BCL2L13; MUL1; BID; EGLN3; AIFM1; PML; APAF1; ANP32B; TNFRSF10B; EIF2AK3	1	0.199973467990414
Heart_Atrial_Appendage	GOBP_ACTIVATION_OF_GTPASE_ACTIVITY	0.351190476190476	0.56941329982602	0.0985499803531691	-0.222984147460944	-1.05744452751717	80	TSC1; RALGAPA1; NTRK3; TBC1D3L; TBC1D8; CORO1C; AKT2; SGSM2; SIPA1; TBC1D4; ABR; RAPGEF1; SGSM3; TBC1D17; SGSM1; SYDE1; TBC1D9B; WNT5A; ARHGEF19; TBC1D16	1	0.56941329982602
Heart_Atrial_Appendage	GOBP_ACTIVATION_OF_IMMUNE_RESPONSE	2.38265639156829e-17	2.95926819975194e-15	1.07686819261983	0.401353221741587	2.43270056148322	339	PSMA4; SKP1; XRCC5; HLA.DPB1; HLA.DQA1; PSMF1; LCK; HLA.DPA1; STING1; PSMA2; CDC42; SLC39A10; NCR3; BTN2A1; HLA.DRA; FCGR2B; ARPC3; LYN; PSMA6; BCL10; CD55; CD209; CD47; MYO1G; ARPC2; ACTR2; PSMB1; HLA.DQA2; C3AR1; PDE4B; CLEC10A; PSMB9; CGAS; PSMB10; PSME3; RAP1A; FCGR1A; PSMB8; PSEN1; PRKDC; NCK1; FPR3; PSMB2; PRKACA; CD4; NFKB1; RAC1; PSMC3; C2; BAX; CD81; UBE2N; CYFIP1; ACTR3; BRK1; PSMA1; CD3E; ITK; PSMD1; PSMD4; PSMD9; PSME1; CRK; RELB; RIPK2; ARPC1B; HCK; MICB; MNDA; PTPN2; RAB29; PTPRC; HLA.DRB1; PSMA5; PSMC6; C3; SPPL3; BTK; BTN2A2; THY1; RPS3; EIF2B3; C1QBP; VAV2; CD300A; PRKACB; FCER1G; PTPN6; PSMA3; PIK3CD; TYROBP; XRCC6; PSMD6; WIPF2; ELMO2; COLEC11; CD3D; PLSCR1; FYN; PSMD12; PSMC2; PSPC1; KRAS; FCGR2A; CARD9; NCKAP1L; PSMD7; TOMM70; TRDC; IGLV2.14; PSMC1; SH2B2; PSMD2; ARPC4; GBP1; PSMD14; HLA.DQB1; PSMA7; KHDRBS1; IGHV3.30; CHUK; PAWR; VTN; IGHG2; CRKL; BTN3A2; PSMB7; PRNP; NRAS; LAT2; FCGR3A; WASL; FCN3; NECTIN2; CLEC4A; WIPF1; CRP; GCSAM; IFI16; CEACAM1; PSMD13; C6; LILRB4; IGLC1; PSMB3; APPL1; SPG21; FBXW11; MASP1; C4B; CFB; PSME2; PSMB6; PSMD3; KLRD1; NOD2; BTN2A3P; LIMK1; SYK; ARPC5; MOG; BTN3A1; IGLC3; PTK2; KRT1; VSIG4; CUL1; MAPK1; SFPQ; ABI1; FFAR2; PSMC4; PROS1	1.42744944418856e-13	2.95926819975194e-15
Heart_Atrial_Appendage	GOBP_ACTIVATION_OF_INNATE_IMMUNE_RESPONSE	6.84376615800339e-09	2.01975384495558e-07	0.761460801445585	0.461952186157051	2.38087718155219	113	PSMA4; SKP1; XRCC5; PSMF1; STING1; PSMA2; LYN; PSMA6; BCL10; CD209; PSMB1; CLEC10A; PSMB9; CGAS; PSMB10; PSME3; PSMB8; PRKDC; PSMB2; PRKACA; NFKB1; PSMC3; PSMA1; PSMD1; PSMD4; PSMD9; PSME1; RELB; HCK; MNDA; PSMA5; PSMC6; PRKACB; FCER1G; PSMA3; TYROBP; XRCC6; PSMD6; FYN; PSMD12; PSMC2; PSPC1; KRAS; CARD9; PSMD7; TOMM70; PSMC1; PSMD2; PSMD14; PSMA7; CHUK; PSMB7; NRAS; CLEC4A; IFI16; PSMD13; PSMB3; FBXW11; PSME2; PSMB6; PSMD3; KLRD1; SYK; CUL1; SFPQ; FFAR2; PSMC4	4.10010030525983e-05	2.01975384495558e-07
Heart_Atrial_Appendage	GOBP_ACTIVATION_OF_JUN_KINASE_ACTIVITY	0.736434108527132	0.865432864689299	0.0583452776743612	0.209689708636251	0.836409155733344	32	ERCC6; CCL19; HACD3; RIPK2; MAP4K1; MLKL; MAP3K9; MAP3K20; RIPK1	1	0.865432864689299
Heart_Atrial_Appendage	GOBP_ACTIVATION_OF_MAPKKK_ACTIVITY	0.482625482625483	0.688922865477547	0.0791316651768349	-0.342582854923212	-0.97038995200911	11	GADD45B; TAB1; MAP4K2; GADD45G; DAB2IP; KSR1; MAP4K3	1	0.688922865477547
Heart_Atrial_Appendage	GOBP_ACTIVATION_OF_MAPKK_ACTIVITY	0.36969696969697	0.58733787608047	0.0965629554309422	0.246867705020017	1.05086677065124	43	ERCC6; PSEN1; CRK; LAMTOR3; RIPK2; LAMTOR2; BMP4; MLKL; MAP3K9; MAP3K20; ADAM9; RIPK1; CRKL	1	0.58733787608047
Heart_Atrial_Appendage	GOBP_ACTIVATION_OF_MAPK_ACTIVITY	0.223404255319149	0.424327679592034	0.133554954557592	0.218720461869893	1.12727371448686	113	SBK2; RPS27A; MAPKAPK5; ERCC6; CCL19; PPIA; FGF1; HACD3; TDGF1; HGF; CD81; UBE2N; RIPK2; PTPRC; MAPK14; MAP4K1; IGF1; CD74; MAP2K3; PROK2; UBE2V1; IRAK2; MLKL; MAP3K9; FGF2; TGFB3; GDF15; MAP3K20; RIPK1; UBA52; CRKL; ARRB1; NOD1; PRDX2; MDFIC; MAPKAPK3; FRS2; NOD2; SOD1; LPAR1; SYK; IRAK1; MAPKAPK2; DUSP7	1	0.424327679592034
Heart_Atrial_Appendage	GOBP_ACTIVATION_OF_NF_KAPPAB_INDUCING_KINASE_ACTIVITY	0.924949290060852	0.968771188243805	0.0498907356726307	0.204541126168858	0.649393234376988	15	CHI3L1; COPS8; TLR3; IRAK1; TRAF2; TRAF4; TLR6; TNFRSF10B; MALT1; TNFRSF10A	1	0.968771188243805
Heart_Atrial_Appendage	GOBP_ACTIVATION_OF_PHOSPHOLIPASE_C_ACTIVITY	0.0248365796451093	0.088463703123573	0.352487857583619	0.441375203149011	1.56763948732251	23	GNA15; SELE; NTRK2; P2RY6; ITK; CD86; HTR2B	1	0.088463703123573
Heart_Atrial_Appendage	GOBP_ACTIVATION_OF_PROTEIN_KINASE_ACTIVITY	0.121276595744681	0.277316063017703	0.186432558434075	0.200846507007942	1.16208420211825	238	ADRA2A; SBK2; TXN; CAB39; RPS27A; CHI3L1; MAPKAPK5; ERCC6; CCL19; PAK4; PPIA; ECT2; PSEN1; FGF1; HACD3; TDGF1; PRKACA; HGF; CD81; UBE2N; EMP2; GPRC5C; PRRC1; TGFBR2; CD86; CRK; LAMTOR3; RIPK2; LAMTOR2; CALCA; PTPRC; CCL5; MAPK14; PPP2R3C; MAP4K1; IGF1; CD74; MAP2K3; COPS8; CD300A; PRKACB; PROK2; BMP4; UBE2V1; WNT11; ADCY7; IRAK2; MLKL; PARK7; NCKAP1L; GREM1; MAP3K9; FGF2; TGFB3; GDF15; MAP3K20; ADAM9; PHB2; RIPK1; UBA52; CRKL; TLR3; ARRB1; SOCS1; NOD1; RPLP1; TRAF7; PRDX2; ANGPT1; MDFIC; MAPKAP1; MAPKAPK3; GADD45A; FRS2; NOD2; SOD1; LPAR1; SYK; AKT1; IRAK1; MAPKAPK2; DUSP7; MAPK1; PTK2B; OSBPL8	1	0.277316063017703
Heart_Atrial_Appendage	GOBP_ACTIVATION_OF_PROTEIN_KINASE_A_ACTIVITY	0.443762781186094	0.655699841465563	0.086794975677172	0.33540917798336	1.02441784012232	13	PRKACA; PRRC1; PRKACB; ADCY7	1	0.655699841465563
Heart_Atrial_Appendage	GOBP_ACTIVATION_OF_PROTEIN_KINASE_B_ACTIVITY	0.453027139874739	0.663915262962222	0.086794975677172	-0.26521075002561	-0.976346975232555	26	INSR; SRC; NTRK3; RICTOR; ADRA2C; ADRA2B; ANG	1	0.663915262962222
Heart_Atrial_Appendage	GOBP_ACTIVIN_RECEPTOR_SIGNALING_PATHWAY	0.0146419560114995	0.059190255374422	0.380730400722792	0.41780687299651	1.66654575551347	32	NOMO1; SMAD2; TDGF1; TGFBR2; FKBP1A; HJV; IGSF1; TGIF2; INHBA; ACVR1; NOMO3; AMHR2; BMPR2; ACVR1B; BMP10	1	0.059190255374422
Heart_Atrial_Appendage	GOBP_ACTOMYOSIN_STRUCTURE_ORGANIZATION	0.548179871520343	0.74000577068012	0.0778840111977068	0.178167981997761	0.971483831009647	156	PFN2; LIMCH1; BAG4; CDC42; EDN1; NRP1; TACSTD2; FAM171A1; CD47; MET; RHOA; ECT2; EVL; GPR65; S100A10; RAC1; FRMD6; ASAP3; CNN3; PFN1; F11R; ALKBH4; CUL3; ARAP1; ACTC1; WNT11; MYH11; TMOD3; PGM5; APOA1; TGFB3; CSRP3; CSRP2; KLHL41	1	0.74000577068012
Heart_Atrial_Appendage	GOBP_ACUTE_INFLAMMATORY_RESPONSE	0.000113851600189771	0.00114406990407606	0.538434096309916	0.416496670551664	1.96197363173767	73	PRCP; EXT1; ASS1; FCGR2B; PTGES; VCAM1; LBP; ICAM1; PIK3CG; HP; ANO6; PTGS2; C3; C2CD4A; BTK; DNASE1L3; ADCYAP1; ACVR1; PLSCR1; PARK7; ZP3; CNR1; B4GALT1; SERPINA1; EIF2AK1; SERPINA3; CRP; ELANE; S100A8; ORM1; OSMR; FUT7; APOL2; RHBDD3; OSM; FFAR2; KLKB1; TNFRSF11A; ADAM8; SELENOS	0.682084936736919	0.00114406990407606
Heart_Atrial_Appendage	GOBP_ACUTE_INFLAMMATORY_RESPONSE_TO_ANTIGENIC_STIMULUS	0.0135682801764977	0.0561766182013807	0.380730400722792	0.523710719439575	1.72862648574714	17	EXT1; FCGR2B; ICAM1; C3; BTK; ADCYAP1; PARK7; ZP3; CNR1; ELANE; FUT7	1	0.0561766182013807
Heart_Atrial_Appendage	GOBP_ACUTE_PHASE_RESPONSE	0.0554493307839388	0.161104238955663	0.266350657088526	0.391514404568167	1.45513902265549	26	ASS1; PTGES; LBP; HP; PTGS2; PLSCR1; CNR1; SERPINA1; SERPINA3; CRP; ORM1; APOL2	1	0.161104238955663
Heart_Atrial_Appendage	GOBP_ACYLGLYCEROL_HOMEOSTASIS	0.296593186372746	0.510747277826708	0.109684061970549	-0.333421408152419	-1.13655347913689	20	GPIHBP1; SLC25A27; LPL; RORA; PLA2G12B; C1QTNF3	1	0.510747277826708
Heart_Atrial_Appendage	GOBP_ADAPTATION_OF_SIGNALING_PATHWAY	0.308488612836439	0.523853537274123	0.109250039480711	0.380190397922526	1.12729758385352	12	GIPR; HTR2B; APLNR; ARRB1; ARRB2	1	0.523853537274123
Heart_Atrial_Appendage	GOBP_ADAPTIVE_IMMUNE_RESPONSE	3.83805004246604e-16	4.18068323716618e-14	1.03769615548758	0.413270051364914	2.45811203808283	298	TRGV2; HLA.DPB1; HLA.DQA1; IL12A; HLA.DPA1; TRGV5; LILRB5; IFNG; HLA.DRA; FCGR2B; RNF19B; IL33; HMCES; HLA.DOA; LYN; BCL10; TRAV13.1; CD55; CD209; MYO1G; IL4I1; LAIR1; HLA.DQA2; PRF1; CCL19; CLEC10A; SPN; HLA.G; LILRB1; CD4; C2; RAB27A; CD81; EMP2; CD84; IL18BP; PLA2G4A; ICAM1; EOMES; PIK3CG; HLA.DMB; TRBV7.2; CD3E; ITK; ANXA1; CTSS; ORAI1; JAK3; CLEC4G; HLA.DMA; CD86; RELB; RNF8; TNFSF13B; RIPK2; MICB; IL1R1; HPRT1; SEMA4A; CTSC; LILRA1; GAPT; ERAP1; PTPRC; CCR2; HLA.DRB1; GZMM; TLR8; HSPD1; CYRIB; FCGR1B; C3; BTK; IL4R; CD74; TAP2; NBN; SHLD3; C1QBP; JAM3; HAVCR2; IRF1; FCER1G; PTPN6; STAT3; TRBV20.1; SLAMF1; PIK3CD; ADCY7; TAP1; MR1; PAXIP1; SASH3; MAD2L2; CD3D; FYN; BCL3; ZP3; HPX; PDCD1LG2; TRDC; IGLV2.14; HLA.DQB1; LILRB3; CTSL; IGHV3.30; MICA; EXOSC3; IGHG2; BTN3A2; DCLRE1C; MSH6; LAT2; ERCC1; TNFRSF1B; LILRB2; NECTIN2; CLEC4A; CD40; CRP; SHLD2; CEACAM1; MYD88; EBI3; C6; SLAMF7; LILRB4; IGLC1; TRGV4; CLCF1; XCL1; SWAP70; C4B; IL7R; TNFAIP3; NFKB2; CD7; FUT7; ADAM17; KLRD1; LIG4; NOD2; NDFIP1; PVR; SYK; BTN3A1; IGKV1.6; IGLC3; LILRA6	2.2993757804414e-12	4.18068323716618e-14
Heart_Atrial_Appendage	GOBP_ADAPTIVE_IMMUNE_RESPONSE_BASED_ON_SOMATIC_RECOMBINATION_OF_IMMUNE_RECEPTORS_BUILT_FROM_IMMUNOGLOBULIN_SUPERFAMILY_DOMAINS	4.29263437874236e-09	1.32133427756052e-07	0.761460801445585	0.384873407156298	2.16742850338861	197	IL12A; HLA.DRA; FCGR2B; IL33; HMCES; BCL10; CD55; MYO1G; PRF1; CCL19; SPN; HLA.G; LILRB1; CD4; C2; RAB27A; CD81; EMP2; IL18BP; PLA2G4A; ICAM1; ANXA1; JAK3; CLEC4G; RELB; RNF8; TNFSF13B; RIPK2; IL1R1; HPRT1; SEMA4A; CTSC; GAPT; PTPRC; CCR2; HLA.DRB1; GZMM; TLR8; HSPD1; CYRIB; C3; BTK; IL4R; CD74; NBN; SHLD3; C1QBP; HAVCR2; FCER1G; PTPN6; STAT3; MR1; PAXIP1; SASH3; MAD2L2; BCL3; ZP3; HPX; TRDC; IGLV2.14; HLA.DQB1; IGHV3.30; MICA; EXOSC3; IGHG2; BTN3A2; MSH6; ERCC1; TNFRSF1B; NECTIN2; CD40; CRP; SHLD2; CEACAM1; MYD88; EBI3; C6; LILRB4; IGLC1; CLCF1; XCL1; SWAP70; C4B; IL7R; TNFAIP3; NFKB2; FUT7; ADAM17; KLRD1; LIG4; NOD2; NDFIP1; PVR	2.57171725630455e-05	1.32133427756052e-07
Heart_Atrial_Appendage	GOBP_ADAPTIVE_THERMOGENESIS	0.929389312977099	0.971722752887574	0.0468819856878333	-0.149544078967007	-0.771205646533969	122	KDM3A; CNOT3; GRB10; ZNF516; ACADL; STAT6; HSF1; UCP1; OGT; PPARGC1B; LPIN1; NOVA2; ACSL1; CEBPB; ADIPOR2; SCD; APPL2; LGR4; CAV1; LNPEP; ACOT11; EBF2; JAK2; ATF4; HNRNPU; ACVR2B; THRA; GADD45G; MFAP2; ZBTB7B; VEGFA; NR1H3; IL18R1; YBX2; NPR3; ID1; TFE3	1	0.971722752887574
Heart_Atrial_Appendage	GOBP_ADENYLATE_CYCLASE_ACTIVATING_ADRENERGIC_RECEPTOR_SIGNALING_PATHWAY	0.896341463414634	0.955172840148892	0.0514264916187015	0.218557050223084	0.680031781701843	14	ADRA2A; PDE4B	1	0.955172840148892
Heart_Atrial_Appendage	GOBP_ADENYLATE_CYCLASE_ACTIVATING_G_PROTEIN_COUPLED_RECEPTOR_SIGNALING_PATHWAY	0.0300128287077103	0.101071870032542	0.352487857583619	0.308008179425572	1.45092138573899	73	ADRA2A; ADGRB2; S1PR5; PF4; SLC9A3R1; GNG2; ADGRE5; PDE4B; GPR65; PTGIR; RAMP1; GNAS; PTGER2; GNB1; CALCA; CXCL11; ADGRE2; CXCL10; NME2; ADCYAP1; ADCY7; ADGRL4; RAMP3; CNR1; ARRDC3	1	0.101071870032542
Heart_Atrial_Appendage	GOBP_ADENYLATE_CYCLASE_INHIBITING_G_PROTEIN_COUPLED_RECEPTOR_SIGNALING_PATHWAY	0.504115226337449	0.704727601493234	0.0802023444698144	0.22538497837575	0.952633529671749	42	ADRA2A; GNAI3; MCHR1; EDN1; GPR176; MARCO; ADCY7; PRMT5; GRM2	1	0.704727601493234
Heart_Atrial_Appendage	GOBP_ADENYLATE_CYCLASE_MODULATING_G_PROTEIN_COUPLED_RECEPTOR_SIGNALING_PATHWAY	0.0217023525658095	0.0800518314597561	0.352487857583619	0.271922804874829	1.41468800848588	118	ADRA2A; ADGRB2; GNAI3; S1PR5; MCHR1; EDN1; PF4; GNA15; SLC9A3R1; GNG2; ADGRE5; GPR176; PDE4B; GPR65; PTGIR; RAMP1; MARCO; GNAS; GIPR; PTGER2; GNB1; CALCA; CXCL11; ADGRE2; PRKACB; CXCL10; NME2; ADCYAP1; ADCY7; PRMT5; GRM2; ADGRL4; RAMP3; CNR1; ARRDC3	1	0.0800518314597561
Heart_Atrial_Appendage	GOBP_ADHERENS_JUNCTION_ASSEMBLY	0.0655105973025048	0.178718625532992	0.245041785430996	-0.511859396724311	-1.49982405418166	12	VCL; PIP5K1C; TBCD; DLG5	1	0.178718625532992
Heart_Atrial_Appendage	GOBP_ADHERENS_JUNCTION_ORGANIZATION	0.477317554240631	0.684444582923796	0.0808589150280032	-0.230801075106094	-0.982809894905243	43	VCL; AFDN; SRC; PIP5K1C; TBCD; DLG5; CDH24; ANG; JUP; PTPN23; CTNNB1	1	0.684444582923796
Heart_Atrial_Appendage	GOBP_ADHESION_OF_SYMBIONT_TO_HOST	0.356107660455487	0.57419794188862	0.10027910675413	0.363959210031799	1.07917070060694	12	CD209; CD81; ICAM1	1	0.57419794188862
Heart_Atrial_Appendage	GOBP_ADHESION_OF_SYMBIONT_TO_HOST_CELL	0.23125	0.433078696467646	0.129442887745046	0.430027317069637	1.20284705768031	10	CD209; CD81; ICAM1	1	0.433078696467646
Heart_Atrial_Appendage	GOBP_ADIPOSE_TISSUE_DEVELOPMENT	0.428853754940712	0.642476330545087	0.086794975677172	0.250985879730852	1.00520776611591	33	SPTLC2; ATF2; PLAAT3; SLC25A25; PAXIP1; SORL1; SOX8; ARRDC3; XBP1; PPARD; PGRMC2; LRP5L	1	0.642476330545087
Heart_Atrial_Appendage	GOBP_ADRENAL_GLAND_DEVELOPMENT	0.705882352941177	0.846973998892567	0.0625237414724762	0.25984230350751	0.824967756183204	15	SMAD2; WNT11; APOA1; MDK; DKK3; PDGFRA; TSPO	1	0.846973998892567
Heart_Atrial_Appendage	GOBP_ADRENERGIC_RECEPTOR_SIGNALING_PATHWAY	0.912423625254583	0.964079354303387	0.0507027937029348	0.202508661367378	0.668425950890313	17	ADRA2A; PDE4B; ARRDC3; RGS2; ADRB1; ATP2B4; GNAI2; PDE4D; GSK3A	1	0.964079354303387
Heart_Atrial_Appendage	GOBP_ADULT_BEHAVIOR	0.261477045908184	0.469014665280218	0.11776578836269	0.246716017059772	1.11385686631862	58	ZMPSTE24; HDAC2; PCDH17; NRXN2; EPHA4; FXN; APP; CHRNB1; GDNF; FGF12; CLN8; INPP5F; PARK7; SLITRK6; HTRA2; CXCL12; CLCN3; ARRB2; TMOD1; NLGN3; CSTB; HOMER2	1	0.469014665280218
Heart_Atrial_Appendage	GOBP_ADULT_LOCOMOTORY_BEHAVIOR	0.201171875	0.394859514432026	0.135002033828631	0.293054332337431	1.19356249140023	34	ZMPSTE24; EPHA4; FXN; APP; GDNF; FGF12; CLN8; INPP5F; PARK7; SLITRK6; HTRA2; CXCL12; CLCN3; ARRB2; TMOD1; CSTB	1	0.394859514432026
Heart_Atrial_Appendage	GOBP_AEROBIC_RESPIRATION	0.0345108171978577	0.112611277686474	0.321775918075361	0.293185915308535	1.37798637705122	71	MT.CO3; ACO1; HIF1A; FXN; UQCRH; CYCS; COX7A2L; UQCRB; COX6C; COX5A; NDUFA4; FAHD1; SDHC; SDHAF2; FH; SDHB; SUCLA2; COX4I1; COX7B; COX7C; MTFR1; UQCRC2; MDH2; SUCLG1; MDH1; IDH1; COX8A; SUCLG2; COX10; CAT; IDH3B; CS; IDH3G; PDHB; MT.CO2; NNT; MDH1B; UQCRC1; ME2	1	0.112611277686474
Heart_Atrial_Appendage	GOBP_AGING	7.40471234481642e-07	1.40384910309478e-05	0.659444398037935	0.334200004621066	1.91349972672308	221	UCP2; ECRG4; NUP62; ZMPSTE24; RSL1D1; GCLM; NEK6; EDN1; ASS1; CISD2; CASP2; YBX1; SEC63; MAPKAPK5; LITAF; VCAM1; FBXO5; TP53; EIF2S1; NQO1; MPO; HLA.G; CGAS; PSEN1; PRKDC; ERCC2; PENK; TERF2; LMNA; WNT1; APP; NAPEPLD; CCL11; ICAM1; CDK6; TGFBR2; RPN2; PRMT6; CD68; CTSC; NPM1; CALCA; H2AX; MAPK14; PPP3CA; EEF1E1; BECN1; SOD2; TIMP1; CLN8; RETN; ING2; SPI1; POLB; KRAS; CNR1; TGFB3; ZNF277; DNMBP; WRN; PAWR; TWIST1; HTRA2; ITGB2; PRNP; MSH6; CARM1; ERCC1; TNFRSF1B; GNAO1; OPA1; HMGA1; COL4A2; TPRA1; KRT14; ROMO1; SCAP; NFE2L2; DKK1; APOD; SLC12A2; CTNNA1; NEK4; NFKB2; CACYBP; BAK1; NUDT1; IGFBP2; SOD1; AKT1; IRAK1; EEF2; PICALM; VASH1	0.00443616316577952	1.40384910309478e-05
Heart_Atrial_Appendage	GOBP_ALANINE_TRANSPORT	0.836776859504132	0.927155569685455	0.0553642837725362	0.24482903383256	0.707281508592632	11	SLC6A6; SLC38A5; SLC1A4	1	0.927155569685455
Heart_Atrial_Appendage	GOBP_ALCOHOL_BIOSYNTHETIC_PROCESS	0.000706509743429163	0.00538511434209175	0.477270815362862	0.326671024845832	1.70332369258572	119	HMGCS2; ARV1; APOB; PDXP; HMGCR; BMP6; CYP51A1; FGF1; G6PD; MSMO1; SRD5A3; NFKB1; KPNB1; GFI1; ACAA2; P2RY6; SPTLC2; HMGCS1; MOXD1; DHDDS; PLEK; NUS1; FDFT1; CYP2R1; PTAFR; IMPA1; GGPS1; MVK; ACLY; INSIG1; NFYA; GCH1; PARK7; SPTLC3; RAN; SPTLC1; EBP; FGF2; IPMK; APOA1; FDPS; AKR1B1; LPCAT3; ERLIN1; ASAH1; DKK3; QDPR; IDI1; IP6K1; SCAP	1	0.00538511434209175
Heart_Atrial_Appendage	GOBP_ALCOHOL_CATABOLIC_PROCESS	0.153398058252427	0.326236339009688	0.156312403073186	0.301531207885147	1.24583619775172	37	BPNT2; SRD5A3; NUDT3; AKR1C3; SORD; IMPA1; GPD2; ALDH1B1; INPP5A; TPI1; INPP1; MTMR2; SCARB1; GK5; BPNT1; SULT1A2	1	0.326236339009688
Heart_Atrial_Appendage	GOBP_ALCOHOL_METABOLIC_PROCESS	0.000330773678796986	0.00280542937270516	0.49849310876659	0.272958432904524	1.60980975460936	263	NUDT4B; HMGCS2; ARV1; APOB; PDXP; MINPP1; CYP1B1; HMGCR; ALDH1A2; LEPR; BPNT2; HDLBP; PLPP2; BMP6; DPM1; CYP51A1; FGF1; G6PD; MSMO1; SRD5A3; NFKB1; APOL1; CYP11A1; APP; NAPEPLD; KPNB1; PLA2G4A; GFI1; NUDT4; ACAA2; NUDT3; P2RY6; AKR1C3; SPTLC2; CYP7B1; HMGCS1; AKR1A1; MOXD1; DHDDS; PLEK; NUS1; FDFT1; ALDH1A1; CYP2R1; IGF1; PTAFR; SORD; IMPA1; LDLR; GGPS1; MVK; ACLY; INPP4A; CLN6; PLPP3; INSIG1; GPD2; CLN8; NFYA; GCH1; PARK7; SPTLC3; RAN; SPTLC1; EBP; ALDH1B1; FGF2; IPMK; APOA1; FDPS; AKR1B1; LPCAT3; PNPLA4; RDH10; INPP5A; FDX1; ERLIN1; ALDH1A3; LIMA1; ASAH1; TPI1; LDLRAP1; DKK3; QDPR; IDI1; IP6K1; NPC2; SCAP; PPARD; PMVK; TTC39B; SOAT1; GOT1; INPP1; STAR; MTMR2; SOD1; APOL2; PCBD2; GDE1; SCARB1; SPHK1; PTK2B; NFYC; IDH1; EPHX2; CYP1A1; CYP27B1; DPAGT1; PLPP1; COQ3; CAT; IDH3B; DHCR7; GALK1; GK5; IDH3G; PTS; NPC1; BPNT1; AKR1C2; SC5D; DHRS9; SULT1A2; NSDHL	1	0.00280542937270516
Heart_Atrial_Appendage	GOBP_ALDEHYDE_BIOSYNTHETIC_PROCESS	0.503861003861004	0.704727601493234	0.0768736734126542	-0.337422895077944	-0.955774004028465	11	KDM3A; CACNA1H	1	0.704727601493234
Heart_Atrial_Appendage	GOBP_ALDITOL_METABOLIC_PROCESS	0.077079107505071	0.200511221891517	0.231126709673834	0.447646611292189	1.4212236248516	15	PDXP; PLA2G4A; SORD; GPD2; AKR1B1; TPI1; GOT1; COQ3; GALK1; GK5	1	0.200511221891517
Heart_Atrial_Appendage	GOBP_ALDITOL_PHOSPHATE_METABOLIC_PROCESS	0.952083333333333	0.981912764675504	0.0497903187820785	0.210221496509538	0.588019175760183	10	GPD2; GPD1L	1	0.981912764675504
Heart_Atrial_Appendage	GOBP_ALPHA_AMINO_ACID_BIOSYNTHETIC_PROCESS	0.318271119842829	0.535607381735503	0.103958471559957	0.244095471776904	1.07602914138461	52	ENOPH1; ASS1; SDSL; ALDH18A1; GLUD1; APIP; SERINC5; PARK7; GLUD2; SEPHS2; GLS; PYCR2; PSPH; MTRR; PSAT1; SDS; GOT1; ATP2B4; ASNS; OAT; GOT2; BHMT2; ASNSD1; SRR; SLC25A12; NAGS	1	0.535607381735503
Heart_Atrial_Appendage	GOBP_ALPHA_AMINO_ACID_CATABOLIC_PROCESS	0.62874251497006	0.797543173234306	0.0673623868166279	0.202764300896636	0.915426616761953	58	BLMH; SDSL; IL4I1; PPAT; GLUD1; GCSH; AFMID; CRYM; ASRGL1; NOS3; DDO; GLUD2; GLS; QDPR; HSD17B10; MTRR; SDS; DDAH1; GOT1	1	0.797543173234306
Heart_Atrial_Appendage	GOBP_ALPHA_AMINO_ACID_METABOLIC_PROCESS	0.106609808102345	0.25275004366488	0.199915231309662	0.228256456293923	1.20835531778923	135	ENOPH1; SMS; BLMH; GCLM; ASS1; GMPS; SDSL; IL4I1; ALDH18A1; KYAT3; PPAT; NIT2; GLUD1; SLC39A8; GCSH; ODC1; AFMID; APIP; ADSS2; CRYM; ASRGL1; NOS3; SERINC5; GART; SIRT4; DDO; PARK7; GLUD2; SEPHS2; GLS; PYCR2; PSPH; THAP4; GFPT1; HAL; QDPR; HSD17B10; PEMT; MTRR; PSAT1; SDS; DDAH1; GOT1	1	0.25275004366488
Heart_Atrial_Appendage	GOBP_ALPHA_BETA_T_CELL_ACTIVATION	4.20767675646069e-05	0.000474730535743051	0.557332238758646	0.396702746352149	1.9755237009243	97	IL12A; IFNG; AP3B1; HLA.DRA; CD55; CCL19; SPN; LILRB1; PNP; CD81; EOMES; RUNX3; CD3E; CD83; ITK; ANXA1; TGFBR2; JAK3; CD86; RELB; RIPK2; SEMA4A; PTPRC; CCR2; HLA.DRB1; IL4R; RASAL3; CD300A; TWSG1; IRF1; STAT3; SASH3; RPL22; BCL3; NCKAP1L; HSPH1; CTSL; ELF4; CLEC4A; SOCS1; EBI3; LILRB4	0.25208191447956	0.000474730535743051
Heart_Atrial_Appendage	GOBP_ALPHA_BETA_T_CELL_DIFFERENTIATION	0.000323896480537457	0.00276419346851839	0.49849310876659	0.396327346137494	1.86275552580895	71	IFNG; AP3B1; HLA.DRA; CCL19; SPN; PNP; EOMES; RUNX3; CD83; ITK; ANXA1; TGFBR2; JAK3; CD86; RELB; RIPK2; SEMA4A; HLA.DRB1; IL4R; IRF1; STAT3; SASH3; RPL22; BCL3; NCKAP1L	1	0.00276419346851839
Heart_Atrial_Appendage	GOBP_ALPHA_BETA_T_CELL_PROLIFERATION	0.0221801843606956	0.0814724000643333	0.352487857583619	0.440686435106271	1.61351271410006	25	CD55; CD81; CD3E; TGFBR2; RIPK2; PTPRC; CCR2; RASAL3; TWSG1; IRF1; ELF4; EBI3; XCL1; LGALS9; SYK	1	0.0814724000643333
Heart_Atrial_Appendage	GOBP_ALPHA_LINOLENIC_ACID_METABOLIC_PROCESS	0.383022774327122	0.599419382943014	0.0959206777921745	0.358565565431749	1.06317807544064	12	ELOVL1; ELOVL2; SCP2; ELOVL5; FADS2; FADS1	1	0.599419382943014
Heart_Atrial_Appendage	GOBP_ALTERNATIVE_MRNA_SPLICING_VIA_SPLICEOSOME	0.704590818363274	0.846654154290955	0.0618406035753285	-0.191790769524827	-0.864212484628452	58	THRAP3; YTHDC1; RBM15; MBNL3; NOVA2; RBM5; DDX17; RBM25; SRSF1; CDK13; RBM24; RBMX	1	0.846654154290955
Heart_Atrial_Appendage	GOBP_AMEBOIDAL_TYPE_CELL_MIGRATION	0.109865470852018	0.258524758788075	0.20207170902116	0.189341374326186	1.13118302655744	320	PFN2; BAG4; PRCP; RAB11A; IFNG; CYP1B1; EDN1; NRP1; TACSTD2; STRAP; FERMT1; GFUS; HIF1A; MET; RHOA; EVL; FGF1; TDGF1; PDCD10; RAC1; KITLG; EMP2; PIK3CG; RTN4; ANXA1; TGFBR2; GDNF; AMOTL1; PDCD6; HMOX1; NUS1; LAMTOR2; HTR2B; SEMA4A; PFN1; SEMA3C; FOXC2; PTGS2; MAP2K3; FGFBP1; NOS3; RHOJ; C1QBP; HAS1; ETS1; BMP4; TIMP1; SP100; SH3BP1; PIK3CD; WNT11; PLPP3; ACVR1; PAXIP1; SLIT2; LGMN; ADIPOR1; SPRED1; ARSB; GPI; BMP7; ITGB1; GREM1; FGF2; APOA1; SOX8; SVBP; ADAM9; ITGA3; TWIST1; ITGB2; EFNB2; PBLD; ITGA2; FGF18; CD40; RCC2; CEACAM1; S100P; ADAMTS9; SLC8A1; NFE2L2; PPARD; AGTR2; ANGPT1; ARHGDIB; APPL1; SEMA7A; GPC3; BMPR2; SMURF2; ACVR1B; GADD45A; ADAM17; DNAJA4; SEMA6B; RAB13; BMP10; AKT1; SEMA4D; PTK2; SCARB1; PHACTR4; VASH1; ARHGAP4; PTK2B; PDXDC1; ATP5F1B; ITGB3; ANGPT2; STAT5A; SEMA4B; CIB1; ATP2B4; CAP1; EGR3; CCN3	1	0.258524758788075
Heart_Atrial_Appendage	GOBP_AMELOGENESIS	0.343558282208589	0.561291974014632	0.101713902282311	0.358278668241163	1.09426659606709	13	PERP; ATF2; FAM20C; FAM20A	1	0.561291974014632
Heart_Atrial_Appendage	GOBP_AMIDE_BIOSYNTHETIC_PROCESS	1.02487261472656e-25	2.66957036296817e-23	1.31888879607587	0.366216954838738	2.36609971414032	673	ELOVL4; RPL4; RPL21; MRPL17; RPL5; RPS13; MARS2; NCBP2; MRPL42; ST3GAL2; RARS1; GCLM; RPS25; POLR2D; LARS1; RPS23; DPH3; ASS1; KARS1; RPS18; RPL24; EIF4A3; EIF3H; RPS12; MRPL30; RPL7; POLR2G; RPL23; CNOT6; MRPL18; RPS4Y1; DENR; RPS6KA3; RPS27A; ELOVL1; EIF1AX; ELOVL2; RPL35A; GEMIN5; MRPS10; SLC25A15; YBX1; GGCT; PPA1; GAPDH; RRBP1; ACO1; GZMB; MAPKAPK5; DRG1; EIF2A; DNAJC24; ST8SIA4; RPL30; EIF5A2; EIF3F; EIF1AD; RPS2; EIF4G3; EIF2S1; EIF3M; WARS1; RARS2; NANP; EIF3E; RPL36AL; RPL39L; PRKDC; RPS27L; NCK1; EEF1B2; CDC123; RBM8A; PPT1; TARS1; RPS7; RPS9; MRPL13; APP; EIF4H; CYFIP1; B4GALT6; RPL26; EIF3L; RPL39; NOLC1; SPTLC2; NSUN5; PYM1; RPL17; GSPT1; MRPL20; WARS2; EIF2S2; AARS2; SGMS2; RPLP0P6; B4GALT5; ETF1; ST3GAL1; YTHDF2; MRPL43; EEF1A1P5; ELAVL1; CAPRIN1; HNRNPR; MAGOH; RSL24D1; EIF3J; SARNP; RPLP2; EIF5AL1; EPRS1; RPL27; MTPN; MRPL36; MRPS35; NPM1; PA2G4; MTFMT; EIF4E3; RPL31; MRPS6; TRMT10C; EIF4E; MRPS18C; CCL5; TMED2; RPS17; EIF3C; PTAFR; RPL32; FASTKD3; EIF3I; PAM; RPS4X; RPS6KA1; MRPL3; RPL23A; RPS3; MRPL33; EIF3K; RPL8; EIF2B3; C1QBP; ABCE1; TNFRSF1A; EEF1E1; SMPD2; PASK; RPS15A; NCL; MRPS17; ACLY; ACSL4; GFM1; MRPL14; HABP4; STAT3; MALSU1; MRPS36; DHX33; DPH5; ACSL3; CNOT10; MRPS18A; SELENOT; MRPL15; RPS29; FTO; CLN8; NGRN; RPL35; MRPL47; MRPL9; RPL22; MRPL37; ORMDL2; SPTSSA; EIF3G; NARS1; BCL3; PCSK1; TRAP1; MRPL51; PARS2; MRPS27; MRPL22; RPS3A; RPL14; SPTLC3; RPL22L1; RPL26L1; SPTLC1; EIF3D; DAP3; PUS7; RPL37A; MRPL32; RPL28; LRPPRC; FARSB; EIF1AY; MRPS9; ZC3H15; PER2; RPL27A; KHDRBS1; MTIF3; EEF1G; EIF4E2; RWDD1; MPC2; EFL1; PABPC1; EIF5A; RPL7A; MRPS33; RBM3; DNAJC3; NDUFA7; UBA52; MRPL24; RGS2; MRPL39; EEFSEC; MRPL40; DHX9; ELOVL5; LTN1; EIF2AK1; NOA1; ASAH1; HARS1; DHX29; GARS1; OGFOD1; EIF6; ALKBH1; ITGA2; TRMT112; RPS10; MRPL19; MRPL52; ELANE; MRPS21; MRPS12; VARS1; HBS1L; PUM3; AARSD1; YBX3; RACK1; MPV17L2; RPS21; MRPS22; RPLP1; PEMT; NFE2L2; YARS2; MRPL35; DDX1; NSMAF; PAIP2; MRPL2; RPL34; MRPL58; METAP1; HNRNPD; RPL41; MRPL11; MRPL21; RPL38; PDK1; FARSA; COA3; CHAC2; RPL36A; DARS1; PPA2; EEF1A1; IGF2BP2; CERS2; MRPS14; RPS20; NSUN3; CNDP2; FTSJ1; GATC; GUF1; CNOT1; UGCG; RPSA; DNAJC1; MRPS28; GGTA1; NOD2; MRPL50; COPS5; LINC01783; MTRF1L; AKT1; ABCF1; PKM; DPH2	6.14001183482679e-22	2.66957036296817e-23
Heart_Atrial_Appendage	GOBP_AMINE_BIOSYNTHETIC_PROCESS	0.146825396825397	0.315959393814997	0.161978948883402	0.364622335725168	1.28608936428309	22	SMS; ODC1; MOXD1; GCH1; PARK7; SAT1; PAOX; SMOX; AGTR2; SRM; HDC; SULT1A2	1	0.315959393814997
Heart_Atrial_Appendage	GOBP_AMINE_CATABOLIC_PROCESS	0.182926829268293	0.369472710453284	0.14551614609036	0.364720697690059	1.22149738830765	18	AFMID; MOXD1; MAOB; SAT1; PAOX; SMOX	1	0.369472710453284
Heart_Atrial_Appendage	GOBP_AMINE_METABOLIC_PROCESS	4.06415969825787e-07	8.08916304061891e-06	0.674962860011025	0.421759414674259	2.16568874802236	110	PSMA4; PSMF1; SMS; PSMA2; PSMA6; VCAM1; PSMB1; NQO1; PSMB9; PSMB10; PSME3; PSMB8; PSMB2; PSMC3; NAPEPLD; PSMA1; PSMD1; PSMD4; PSMD9; ODC1; AFMID; MOXD1; PSME1; MTPN; HPRT1; PSMA5; PSMC6; PSMA3; SIRT4; PSMD6; PSMD12; PSMC2; GCH1; PARK7; PSMD7; PSMC1; PSMD2; PSMD14; PSMA7; MAOB; AKR1B1; SAT1; ITGB2; PSMB7; ITGAM; PAOX; PSMD13; SMOX; AGTR2; PSMB3; PSME2; PSMB6; PSMD3; SRM	0.00243483807522629	8.08916304061891e-06
Heart_Atrial_Appendage	GOBP_AMINE_TRANSPORT	0.341414141414141	0.558550551942141	0.101350743797099	0.247531715419279	1.06228976412579	46	RGS4; ADRA2A; TOR1A; DTNBP1; PSEN1; SLC43A2; GDNF; ITGB1; CNR1; PER2; RGS2; CXCL12; AGTR2; SV2A; AQP9; SLC12A2	1	0.558550551942141
Heart_Atrial_Appendage	GOBP_AMINOACYL_TRNA_METABOLISM_INVOLVED_IN_TRANSLATIONAL_FIDELITY	0.221532091097308	0.421734590964085	0.132147260608774	0.403333411948144	1.19591863250895	12	LARS1; DTD1; AARS2; VARS1; AARSD1	1	0.421734590964085
Heart_Atrial_Appendage	GOBP_AMINOGLYCAN_BIOSYNTHETIC_PROCESS	0.00380260523671452	0.0210160590158272	0.431707695803346	0.335515965922609	1.61883536700089	83	ST3GAL2; EXT1; CHST5; CHST6; CLTC; GPC4; GPC2; NFKB1; B4GALT7; B4GALT6; B4GALT5; ST3GAL1; B4GALT2; UGDH; HS3ST3B1; CHST11; B3GNT7; HAS1; B4GALT4; ST3GAL6; B4GALT1; CHSY1; HS2ST1; ANGPT1; EXT2; GPC3; PXYLP1; AP2A1; SDC2; XYLT1; B3GAT3; OGN; EGF; B3GALT2; ST3GAL3; B3GALT6; CHST15; B3GALNT1; SLC35D2; CHST3; B4GALT3; ST3GAL4; GPC1; VCAN	1	0.0210160590158272
Heart_Atrial_Appendage	GOBP_AMINOGLYCAN_CATABOLIC_PROCESS	0.200787401574803	0.394269853436462	0.135740943810425	0.272625735694311	1.18553114184687	47	CHP1; GPC4; CHI3L1; CD44; GPC2; CEMIP2; LYVE1; CHI3L2; ARSB; FGF2; GLB1; GNS; FUCA1; GPC3; HPSE; SDC2	1	0.394269853436462
Heart_Atrial_Appendage	GOBP_AMINOGLYCAN_METABOLIC_PROCESS	0.00201123649881191	0.0126038889794792	0.431707695803346	0.319412506710378	1.66903069160967	121	GAL3ST3; ST3GAL2; EXT1; CHST5; CHST6; CLTC; CHP1; GPC4; CHI3L1; CD44; BPNT2; GPC2; NFKB1; B4GALT7; HGF; B4GALT6; CEMIP2; LYVE1; B4GALT5; ST3GAL1; B4GALT2; UGDH; CHI3L2; HS3ST3B1; CHST11; B3GNT7; HAS1; B4GALT4; ST3GAL6; CLN6; ARSB; FGF2; GLB1; B4GALT1; CHSY1; GNS; HS2ST1; FUCA1; ANGPT1; EXT2; GPC3; PXYLP1; HPSE; AP2A1; AKT1; SDC2	1	0.0126038889794792
Heart_Atrial_Appendage	GOBP_AMINO_ACID_ACTIVATION	3.61512333039274e-05	0.000415704488913299	0.557332238758646	0.496671487127368	2.12748069827421	45	MARS2; RARS1; LARS1; KARS1; PPA1; WARS1; RARS2; TARS1; WARS2; AARS2; EPRS1; EEF1E1; NARS1; PARS2; FARSB; HARS1; GARS1; VARS1; AARSD1; YARS2; FARSA; DARS1; PPA2; GATC	0.216582038723829	0.000415704488913299
Heart_Atrial_Appendage	GOBP_AMINO_ACID_BETAINE_METABOLIC_PROCESS	0.813664596273292	0.914399661653215	0.0567672387487446	0.250475040560826	0.74268027173419	12	CROT; ALDH9A1; SLC22A4; ACADM	1	0.914399661653215
Heart_Atrial_Appendage	GOBP_AMINO_ACID_IMPORT	0.2890625	0.501963315217391	0.109684061970549	0.274296039575679	1.11716302491034	34	RGS4; SLC9A3R1; SLC6A9; PSEN1; SLC43A2; SLC6A6; SLC1A4; CLN8; SLC22A4; ITGB1; PER2; RGS2	1	0.501963315217391
Heart_Atrial_Appendage	GOBP_AMINO_ACID_TRANSMEMBRANE_TRANSPORT	0.634730538922156	0.802863081907848	0.0668966276500666	0.201251959307391	0.908598798756965	58	RGS4; LRRC8D; SLC25A15; SLC6A9; PSEN1; SLC43A2; LRRC8C; SLC6A6; SLC38A5; PRAF2; SLC1A4; CLN8; SLC22A4; ITGB1; PER2	1	0.802863081907848
Heart_Atrial_Appendage	GOBP_AMINO_ACID_TRANSPORT	0.666666666666667	0.822657054582904	0.0656813601934011	0.179326037936274	0.891866238060533	94	RGS4; LRRC8D; SLC9A3R1; SLC25A15; SLC6A9; PSEN1; SLC43A2; LRRC8C; NTRK2; SLC6A6; SLC38A5; SNAP25; NFKBIE; PRAF2; SLC1A4; CLN8; SLC22A4; SLC17A5; GRM2; SLC25A44; ITGB1; PER2; GLS; RGS2; SFXN4; SV2A; SLC36A1; SLC12A2; SFXN5; SLC16A2	1	0.822657054582904
Heart_Atrial_Appendage	GOBP_AMINO_SUGAR_BIOSYNTHETIC_PROCESS	0.165631469979296	0.344673895386615	0.155241966228839	0.439518103603921	1.30320938919016	12	GNPDA2; GNPDA1; NANP; GNPNAT1; GFPT1; PGM3; UAP1	1	0.344673895386615
Heart_Atrial_Appendage	GOBP_AMINO_SUGAR_CATABOLIC_PROCESS	0.0524968848360547	0.155313005952002	0.321775918075361	0.537026144480266	1.55140367004615	11	GNPDA2; CHI3L1; GNPDA1; CHI3L2; NPL	1	0.155313005952002
Heart_Atrial_Appendage	GOBP_AMINO_SUGAR_METABOLIC_PROCESS	0.0320701761721609	0.106091896989186	0.321775918075361	0.383445679656962	1.57010798485446	36	GNPDA2; CHST5; CHST6; ST6GAL1; CHI3L1; GNPDA1; CMAS; NANP; ST3GAL1; CHI3L2; NPL	1	0.106091896989186
Heart_Atrial_Appendage	GOBP_AMMONIUM_ION_METABOLIC_PROCESS	0.658486707566462	0.817276541336373	0.0662842187012672	0.27841726618705	0.850351252148049	13	BCHE; HDC; TRH; PDE1B; SARDH; SLC44A1; HNMT; CHDH; ALDH7A1; ATP7A; HTR1A; CHKA; SRD5A1	1	0.817276541336373
Heart_Atrial_Appendage	GOBP_AMP_METABOLIC_PROCESS	0.082815734989648	0.210710930965708	0.224966093540314	0.484464631805339	1.43647975298927	12	AK3; ADSS2; PRPS2; ADSL; AK2; NT5E; APRT	1	0.210710930965708
Heart_Atrial_Appendage	GOBP_AMYLOID_BETA_CLEARANCE	0.000304766921200147	0.00262336009326161	0.49849310876659	0.544749881202141	2.11893235074467	29	RAB11A; IFNG; CLTC; HMGCR; CYP51A1; TREM2; RAB5A; MARCO; IFNGR1; C3; LRPAP1; LDLR	1	0.00262336009326161
Heart_Atrial_Appendage	GOBP_AMYLOID_BETA_METABOLIC_PROCESS	0.0240278614427551	0.0861981544332611	0.352487857583619	0.355490714543294	1.51325334011721	43	IFNG; EPHA4; PSEN1; NTRK2; RTN4; IFNGR1; TMED10; IGF1; RTN3; BECN1; BACE2; SORL1	1	0.0861981544332611
Heart_Atrial_Appendage	GOBP_AMYLOID_FIBRIL_FORMATION	0.00131638913740582	0.00898113225598203	0.45505986738723	0.601625554794521	1.9858021421311	17	PFDN4; PSEN1; APP; FKBP1A; PFDN5; VBP1; LDLR; MAPT; PFDN2; RIPK1	1	0.00898113225598203
Heart_Atrial_Appendage	GOBP_AMYLOID_PRECURSOR_PROTEIN_BIOSYNTHETIC_PROCESS	0.184265010351967	0.371444036681909	0.14641623786055	0.426172323266422	1.26363799019821	12	AATF; ITM2C; BACE2; PAWR; SOAT1	1	0.371444036681909
Heart_Atrial_Appendage	GOBP_AMYLOID_PRECURSOR_PROTEIN_CATABOLIC_PROCESS	0.0137198795039507	0.0564919574626588	0.380730400722792	0.372911460022369	1.59735751683968	45	IFNG; FLOT2; LYN; EPHA4; PSEN1; NTRK2; RTN4; FKBP1A; RANBP9; IFNGR1; TMED10; IGF1; RTN3	1	0.0564919574626588
Heart_Atrial_Appendage	GOBP_AMYLOID_PRECURSOR_PROTEIN_METABOLIC_PROCESS	0.00108882322360232	0.00766526431563045	0.45505986738723	0.39206978228614	1.77720355496015	59	IFNG; FLOT2; LYN; EPHA4; AATF; PSEN1; ACHE; NTRK2; RTN4; ITM2C; FKBP1A; RANBP9; IFNGR1; NSG1; TMED10; IGF1; RTN3; BACE2; SORL1; PAWR; PRNP; ADAM19; LDLRAP1; SOAT1; ADAM17; PICALM; EFNA3; DLG1; BIN1; ADAM10	1	0.00766526431563045
Heart_Atrial_Appendage	GOBP_ANAPHASE_PROMOTING_COMPLEX_DEPENDENT_CATABOLIC_PROCESS	7.26826278014698e-12	3.65917330385383e-10	0.887074988399873	0.576944546499975	2.75425191605045	75	PSMA4; PSMF1; ECRG4; PSMA2; CDC23; UBE2E1; PSMA6; RPS27A; UBE2D1; PSMB1; FBXO5; PSMB9; PSMB10; PSME3; PSMB8; CDC20; PSMB2; CDC26; CCNB1; PSMC3; PSMA1; PSMD1; PSMD4; PSMD9; PSME1; PSMA5; PSMC6; CUL3; ANAPC5; PSMA3; PSMD6; PSMD12; PSMC2; PSMD7; UBE2S; PSMC1; PSMD2; PSMD14; PSMA7; PTTG1; UBA52; PSMB7; CDK2; PSMD13; PSMB3; ANAPC15; PSME2; PSMB6; PSMD3; AURKA; MAD2L1; PSMC4; PSMB5; CDK1	4.35441623158606e-08	3.65917330385383e-10
Heart_Atrial_Appendage	GOBP_ANATOMICAL_STRUCTURE_FORMATION_INVOLVED_IN_MORPHOGENESIS	0.0604880691991071	0.169903674103143	0.321775918075361	0.176034589680236	1.15183774924471	777	PERP; IL12A; SF3B6; ELK3; CDC42; PRCP; EXT1; RALA; HDAC2; ADGRB2; CYP1B1; EDN1; PF4; UNC5B; TBX5; BMERB1; NRP1; ALDH1A2; SMAD2; ACTL6A; CHI3L1; BCL10; LEPR; CCL2; HIF1A; CMA1; C12orf43; ECSCR; TP53; PAK4; PTGFRN; MTDH; C3AR1; WARS1; HLA.G; HHEX; RHOA; PSEN1; FGF1; TREM2; PRKDC; ERCC2; TDGF1; PRKACA; PDCD10; PRICKLE1; COL15A1; WNT1; RPS7; HGF; THBS2; CD81; EMP2; CCL11; SPINT2; CEMIP2; TFAP2A; EOMES; ATP8B1; PIK3CG; RTN4; TTLL1; RPL7L1; NOLC1; RAMP1; PROM1; ATF2; ANXA1; TGFBR2; FJX1; MED1; GDNF; FKBP1A; AMOTL1; MAFB; IFT57; PDCD6; TNFSF13B; HMOX1; NUS1; MTPN; SEMA4A; IFT52; EPHB2; ERAP1; SEMA3C; LEO1; PALB2; CCR2; TMED2; MACROH2A1; MAPK14; FOXC2; PTGS2; C3; LRG1; THY1; CLIC4; IL4R; ANXA2; INHBA; CUL3; FGFBP1; NOS3; SRPK2; ANGPTL2; RHOJ; CXCL8; JAM3; NAA15; APLNR; VAV2; FAM20C; TWSG1; NCL; FAM20A; PRKACB; PROK2; ETS1; CXCL10; BMP4; ACTC1; LUZP1; PTPN6; UBP1; PDCL3; SP100; ST14; PIK3CD; TYROBP; WNT11; POFUT1; ACVR1; MYH11; TMOD3; MTHFD1L; SLIT2; BCL3; SPINT1; ZP3; SPRED1; BMP7; RAMP3; ITGB1; TNFAIP2; GREM1; RNH1; PARVA; FGF2; PGM5; SBNO2; SOX8; MYOF; CSRP3; NAXE; GDF15; NGFR; CSRP2; KLHL41; XBP1; RDH10; BTG1; ADAM9; CDC73; SAT1; ITGA3; VTN; TWIST1; LMOD3; MDK; CD53; NLE1; B4GALT1; TCF21; ALDH1A3; BYSL; ITGB2; EGR2; TLR3; EFNB2; ERCC1; SUFU; ANGPTL6; OPA1; NECTIN2; ITGA2; FGF18; CD40; COL4A2; HIPK1; CEACAM1; TGFBI; ADAMTS9; EHD1; NFE2L2; TULP3; GLMN; ANGPT1; MMP8; YAP1; NKX3.1; DKK1; PGK1; APOD; SLC12A2; LAMB3; SOX11; EXT2; KNDC1; HSBP1; STAT1; CXCR3; TMOD1; ACTN1; TNFAIP3; NFKB2; BMPR2; DDAH1; GADD45A; CNOT1; ADAM17; CCDC134; SHB; ACTA1; FRS2; MTMR2; HPSE; TYMP; RFX2; SFRP2; BMP10; SYK; AKT1; PKM; CTR9; COL8A2; ROR2; PTK2; NRAP; OSR1; KRT1; PHACTR4; VASH1; ACTN2; AGO1; SIX2; MAPK1; ENPEP; EFNA3; SPHK1; PTK2B; ANGPTL4; NPPB; NIBAN2; PDGFRA; MYPN; ATP5F1B; MMP2; SOX4; ITGB3; ANGPT2; IL18; PKNOX1; S100A1; CIB1; CDON; MYDGF; ATP2B4; GRB2; CD36; C1GALT1; EGR3; CCN3; ADAM8	1	0.169903674103143
Heart_Atrial_Appendage	GOBP_ANATOMICAL_STRUCTURE_HOMEOSTASIS	0.054945054945055	0.16018288281062	0.287857117255149	0.200881842750668	1.20504900364498	327	POLE3; XRCC5; TMEM64; RPA1; CHMP2B; NABP2; CYTL1; DCLRE1B; STRAP; MAPKAPK5; HIF1A; ERCC6; TPRKB; STN1; TMEM119; CXADR; RPA2; PRKDC; TERF2; RAD51C; RAC1; GAR1; TCP1; BAX; PRLH; PRDX1; SLC39A8; RFC2; PCNA; DCLRE1A; PROM1; TNFRSF11B; GNAS; CALCA; ALB; F11R; SPP1; RAC2; CHMP4B; GNL3L; NBN; NOS3; SPATA7; MTF1; JAM3; RPA3; CSF1R; LYZ; NHP2; CCT4; NAF1; SP100; IQCB1; TERF1; XRCC6; PINX1; CLN8; FEN1; SASH3; CCT6A; KRAS; DKC1; ITGB1; CNR1; CORO1A; AKR1B1; POLD3; TINF2; HUS1B; LPCAT1; WRN; PARP1; FH; RAB3D; RFC4; CCT2; CCT5; BAG3; MKKS; DCLRE1C; NAPSA; ZNF830; ERCC1; HNRNPC; PBLD; SERPINA3; CCT7; NOP10; WWTR1; CCT8; GNL3; CLCN3; POLE4; LIPA; ANGPT1; IL20RA; YAP1; SMARCAL1; DRAM2; HNRNPD; SLC12A2; SMG6; TNFAIP3; LSR; LARGE1; PTGES3	1	0.16018288281062
Heart_Atrial_Appendage	GOBP_ANATOMICAL_STRUCTURE_MATURATION	0.646186440677966	0.810574322885615	0.0689567351672811	0.175052239561595	0.926659631220435	132	PHOSPHO1; RND1; NTN4; ALDH1A2; FERMT1; HIF1A; FBXO5; CCL19; RHOA; ERCC2; G6PD; PRKACA; CCNB1; WNT1; APP; B4GALT6; B4GALT5; YTHDF2; C3; IGF1; BTK	1	0.810574322885615
Heart_Atrial_Appendage	GOBP_ANDROGEN_METABOLIC_PROCESS	0.665314401622718	0.821724170899458	0.0653834195468773	0.270927945929345	0.860163324538094	15	SRD5A3; MED1; SPP1; HSD17B10; SCARB1; DHRS9; HSD17B8	1	0.821724170899458
Heart_Atrial_Appendage	GOBP_ANDROGEN_RECEPTOR_SIGNALING_PATHWAY	0.189300411522634	0.379500380070486	0.143758989039275	-0.319972285429965	-1.24236514568488	32	HDAC6; KDM3A; ZMIZ1; KDM5D; SAFB2; NCOR1; HEYL; DDX17; NCOR2	1	0.379500380070486
Heart_Atrial_Appendage	GOBP_ANGIOGENESIS_INVOLVED_IN_WOUND_HEALING	0.339285714285714	0.556131522376392	0.100633389423036	0.307866165478658	1.08590001832241	22	PRCP; FOXC2; ETS1; XBP1; B4GALT1; SLC12A2; TNFAIP3; HPSE; ITGB3	1	0.556131522376392
Heart_Atrial_Appendage	GOBP_ANGIOTENSIN_ACTIVATED_SIGNALING_PATHWAY	0.572254335260116	0.756648802150376	0.0702812841717392	-0.305278495827795	-0.894511332989222	12	SRC; CAV1	1	0.756648802150376
Heart_Atrial_Appendage	GOBP_ANIMAL_ORGAN_FORMATION	0.84	0.927658678236034	0.0536769600638127	0.184260882999114	0.766279758217442	39	EXT1; TBX5; FGF1; TGFBR2; GDNF; BMP4; WNT11; BMP7; RDH10	1	0.927658678236034
Heart_Atrial_Appendage	GOBP_ANIMAL_ORGAN_MATURATION	0.209775967413442	0.406299527226915	0.135002033828631	0.366251038445216	1.20889495285926	17	PHOSPHO1; ALDH1A2; RHOA; IGF1; GREM1; FAT4; SEMA4D; XYLT1; LTF	1	0.406299527226915
Heart_Atrial_Appendage	GOBP_ANIMAL_ORGAN_MORPHOGENESIS	0.0012231200116503	0.00844206450437435	0.45505986738723	0.210598162271837	1.35869444783231	668	PSMA4; ATRN; PERP; PSMF1; MDFI; PHOSPHO1; PSMA2; ZMPSTE24; NTN4; CDC42; EXT1; AP3B1; HDAC2; CLTC; SLIT3; EDN1; TBX5; EIF4A3; NRP1; ALDH1A2; SMAD2; TACSTD2; SLC9A3R1; PSMA6; GPC4; MSN; FGF9; CCL2; BPNT2; DAB2; HIF1A; PSMB1; TP53; BMP6; PSMB9; PSMB10; PSME3; TMEM119; RHOA; PSMB8; ASXL2; PSEN1; EVL; FGF1; PEX7; HOXB6; PSMB2; NTRK2; CPE; RAC1; PRICKLE1; PSMC3; WNT1; HGF; BAX; CCL11; TFAP2A; EOMES; RTN4; RYK; PSMA1; CYP7B1; PROM1; ATF2; PSMD1; CRIP1; PSMD4; TGFBR2; PSMD9; FJX1; MED1; GDNF; FKBP1A; TNFRSF11B; MAFB; IFT57; GNAS; PSME1; HCCS; HTR2B; MSX2; PFN1; FBN1; IFT52; EPHB2; HPN; SEMA3C; PALB2; PSMA5; PSMC6; TMED2; MAPK14; FOXC2; THY1; PAM; MEGF9; AP2B1; RPS6KA1; SP5; SAV1; INHBA; CUL3; TNC; NOS3; CHST11; FAM20C; TWSG1; FAM20A; CSF1R; BMP4; ACTC1; STAT3; PSMA3; GZF1; TMEM176B; WNT11; ACVR1; INSIG1; STK40; PSMD6; ALPL; PBX3; DACT1; MTHFD1L; SLIT2; BCOR; SMARCC1; PSMD12; PSMC2; POLB; KRAS; BMP7; LHX9; PSMD7; GREM1; SLITRK6; PARVA; FGF2; GMNN; PSMC1; PSMD2; SOX8; ROM1; TGFB3; PSMD14; PSMA7; MYO7A; NGFR; XBP1; AQP3; MYLK; RDH10; SAPCD2; PHB2; PRKRA; TWIST1; MDK; SERPINH1; NLE1; LIF; FRZB; TCF21; ALDH1A3; CRKL; PSMB7; BASP1; MKKS; FLI1; SUFU; TSHZ1; GNAO1; ITGA2; CHSY1; FGF18; CAPN1; C12orf57; HIPK1; CEACAM1; PSMD13; WWTR1; AP2S1; FLVCR1; PLEKHA4; TULP3; AGTR2; YAP1; NKX3.1; PSMB3; DKK1; RBPMS2; ARRB2; LAMB3; RPL38; SOX11; EXT2; STAT1; FBXW11; RAB33B; TNFAIP3; CTNNA1; PSME2; GPC3; BMPR2; ELF3; PSMB6; SMURF2; BAK1; PSMD3; ACTA1; FRS2; SOD1; FAT4; SFRP2; BMP10; MFAP5; AP2A1; BBS5; SYK; LRP5L; MYC; COL8A2; ROR2; DLX3; PTK2; OSR1; PHLDA2; BBS7; PHACTR4; CUL1	1	0.00844206450437435
Heart_Atrial_Appendage	GOBP_ANIMAL_ORGAN_REGENERATION	0.0300109990857217	0.101071870032542	0.352487857583619	0.316222954081225	1.43339931702005	59	UCP2; RPL30; PPAT; ATIC; RAP1A; WNT1; HGF; PCNA; TGFBR2; LCP1; MED1; HMOX1; PRMT5; PRPS2; APOA1; CXCL12; MT.CYB; BAK1; WDR35; PKM; AURKA; CPT1A; ANGPT2; CDK4; PNPT1	1	0.101071870032542
Heart_Atrial_Appendage	GOBP_ANION_HOMEOSTASIS	0.977596741344195	0.993685455954034	0.0475434194201301	0.168678392354212	0.556761444388155	17	SLC9A3R1; CA12; GRM2; GLS; SLC12A2	1	0.993685455954034
Heart_Atrial_Appendage	GOBP_ANION_TRANSMEMBRANE_TRANSPORT	0.0724946695095949	0.191666180508377	0.245041785430996	0.191346280101836	1.16826371209531	356	RGS4; LRRC8D; PEX12; CLIC2; SLC25A52; TOMM22; EDN1; TOMM7; MRPL18; HSPA8; ANKH; SEC61G; MPC1; SLC25A15; SEC63; SRP54; SLC6A9; RAP1A; PSEN1; PEX7; SLC43A2; LRRC8C; SLC46A1; PACC1; SLC5A12; SLC35B1; APOL1; TOMM20; CLIC1; VDAC1; PPBP; GABRB3; SLC39A8; VDAC3; SLC26A2; SLC35A1; SLC35A2; ANO6; SLC6A6; SLC35B3; SLC35C1; SLC38A5; HSPD1; TMED10; MAPK14; C3; ERFE; IGF1; PTAFR; CLIC4; TAP2; GRPEL1; ABCD3; AQP10; PRAF2; CHCHD4; ZDHHC7; SLC1A4; ADAMTS8; PEX13; TAP1; CLN8; SLC22A4; SLC17A5; SEC61A2; ITGB1; TOMM70; TIMM17A; ABCC1; BLOC1S3; TIMM23; SLC4A7; SLC29A3; SLC4A1; SLC50A1; SEC61A1; SLC25A20; PER2; AQP3; MPC2; CLIC6; SLC37A2; RIPK1; SLC25A19; RGS2; SLC16A7; PRNP; SEC61B; SLC35A4; SLC25A17; ATP13A2; SLC9A6; CLCNKB; TIMM23B; CLCN3; ROMO1; ABCC3; SLC25A32; NFE2L2; PPARD; SLC2A6; SLC17A9; SLC16A1; SLC25A5; DNAJC15; AQP9; SLC36A1; SLC12A2; APPL1	1	0.191666180508377
Heart_Atrial_Appendage	GOBP_ANOIKIS	0.406639004149378	0.620523248563149	0.0925528864684773	-0.262403885024723	-1.01012233091218	31	SRC; CAV1; TSC2; BMF; SIK1; PIK3CA; PDK4; BCL2; E2F1; TLE5; TLE1	1	0.620523248563149
Heart_Atrial_Appendage	GOBP_ANTERIOR_POSTERIOR_AXIS_SPECIFICATION	0.865384615384615	0.940246505398845	0.0504983044100709	0.197794201555902	0.744107497182375	27	TDGF1; PGAP1; TMED2; BMP4; BASP1; WDR77; GPC3; FRS2; WLS; AURKA; SIX2	1	0.940246505398845
Heart_Atrial_Appendage	GOBP_ANTERIOR_POSTERIOR_PATTERN_SPECIFICATION	0.944099378881988	0.978576756521559	0.0498907356726307	0.145038218052049	0.758202572609225	120	ALDH1A2; SMAD2; TP53; HHEX; PSEN1; PRKDC; HOXB6; TDGF1; WNT1; PGAP1; BHLHE40; GRSF1; SEMA3C; PALB2; TMED2; FOXC2; BMP4; HOXC5; POFUT1; PBX3; NLE1; CRKL; BASP1; TSHZ1; HIPK1; WDR77; TULP3; NKX3.1; GPC3; BMPR2; FRS2; WLS; SFRP2; LRP5L; ROR2; AURKA; OSR1; SIX2	1	0.978576756521559
Heart_Atrial_Appendage	GOBP_ANTEROGRADE_AXONAL_TRANSPORT	0.0556512989528483	0.161375508298383	0.321775918075361	0.366136470361094	1.46044313786112	32	AP3S1; FEZ1; BLOC1S5; AP3B1; BLOC1S2; DTNBP1; TERF2	1	0.161375508298383
Heart_Atrial_Appendage	GOBP_ANTIBACTERIAL_HUMORAL_RESPONSE	0.897286821705426	0.955670284237726	0.0491927521045191	0.193847021248904	0.709744181937677	25	CTSG; RPL39; RNASE3; DEFA4; OCIAD1; OCIAD2; ELANE; NOD2; PI3; H2BC6; LTF	1	0.955670284237726
Heart_Atrial_Appendage	GOBP_ANTIGEN_PROCESSING_AND_PRESENTATION	7.76455302540231e-23	1.40961930833895e-20	1.23789667319529	0.535237806115869	2.99996417416918	190	PSMA4; HLA.DPB1; DCTN6; HLA.DQA1; PSMF1; CAPZA2; RAB10; CANX; HLA.DPA1; PSMA2; EXT1; RAB6A; AP3B1; AP1S2; HLA.DRA; CLTC; FCGR2B; HLA.DOA; PSMA6; CD209; DYNC1I2; TAPBP; PSMB1; HLA.DQA2; CCL19; PSMB9; HLA.G; PSMB10; PSME3; RAB32; FCGR1A; PSMB8; TREM2; PSMB2; IFI30; SEC13; PSMC3; RAB27A; ICAM1; DCTN5; HLA.DMB; SEC24D; PSMA1; KIFAP3; ARF1; PSMD1; PSMD4; PSMD9; CTSS; HLA.DMA; DCTN2; SEC22B; PSME1; RELB; CYBA; MFSD6; CD68; SEC23A; VAMP8; PDIA3; ERAP1; ACTR10; HLA.DRB1; PSMA5; PSMC6; FCGR1B; DYNLL2; AP2B1; CD74; TAP2; CLTA; FCER1G; FGL2; PSMA3; SEC24A; RAB7A; RAB35; TAPBPL; TAP1; MR1; DYNLL1; PSMD6; LGMN; PSMD12; PSMC2; DCTN3; PSMD7; NCF2; PSMC1; PSMD2; NCF4; PSMD14; HLA.DQB1; PSMA7; CTSL; CHUK; CAPZB; RAB4A; PSMB7; KIF2A; AP1M1; SAR1B; LILRB2; CLEC4A; PSMD13; AP2S1; CAPZA1; NOD1	4.65174371751852e-19	1.40961930833895e-20
Heart_Atrial_Appendage	GOBP_ANTIGEN_PROCESSING_AND_PRESENTATION_OF_ENDOGENOUS_ANTIGEN	0.00526445322802601	0.027401684873244	0.407017918923954	0.528029443400853	1.8169089264667	20	HLA.DRA; TAPBP; HLA.G; ERAP1; HLA.DRB1; CD74; TAP2; TAP1	1	0.027401684873244
Heart_Atrial_Appendage	GOBP_ANTIGEN_PROCESSING_AND_PRESENTATION_OF_ENDOGENOUS_PEPTIDE_ANTIGEN	0.0163682244173776	0.064363244761345	0.352487857583619	0.542678619349118	1.75893527478054	16	HLA.DRA; TAPBP; HLA.G; ERAP1; HLA.DRB1; TAP2; TAP1	1	0.064363244761345
Heart_Atrial_Appendage	GOBP_ANTIGEN_PROCESSING_AND_PRESENTATION_OF_EXOGENOUS_PEPTIDE_ANTIGEN_VIA_MHC_CLASS_I	1.68223005301509e-12	9.59832404534612e-11	0.910119734774459	0.58979454032328	2.81559597471914	75	PSMA4; PSMF1; PSMA2; PSMA6; TAPBP; PSMB1; PSMB9; HLA.G; PSMB10; PSME3; FCGR1A; PSMB8; PSMB2; IFI30; PSMC3; PSMA1; PSMD1; PSMD4; PSMD9; SEC22B; PSME1; CYBA; MFSD6; VAMP8; PDIA3; PSMA5; PSMC6; FCGR1B; TAP2; FCER1G; PSMA3; TAP1; PSMD6; PSMD12; PSMC2; PSMD7; NCF2; PSMC1; PSMD2; NCF4; PSMD14; PSMA7; CHUK; PSMB7; CLEC4A; PSMD13; PSMB3; PSME2; PSMB6; PSMD3	1.00782402476134e-08	9.59832404534612e-11
Heart_Atrial_Appendage	GOBP_ANTIGEN_PROCESSING_AND_PRESENTATION_OF_PEPTIDE_ANTIGEN	4.36471245635991e-19	6.53724808151306e-17	1.12391496374483	0.535824514925072	2.9358560866485	160	PSMA4; HLA.DPB1; DCTN6; HLA.DQA1; PSMF1; CAPZA2; CANX; HLA.DPA1; PSMA2; AP1S2; HLA.DRA; CLTC; FCGR2B; HLA.DOA; PSMA6; CD209; DYNC1I2; TAPBP; PSMB1; HLA.DQA2; PSMB9; HLA.G; PSMB10; PSME3; FCGR1A; PSMB8; TREM2; PSMB2; IFI30; SEC13; PSMC3; DCTN5; HLA.DMB; SEC24D; PSMA1; KIFAP3; ARF1; PSMD1; PSMD4; PSMD9; CTSS; HLA.DMA; DCTN2; SEC22B; PSME1; CYBA; MFSD6; SEC23A; VAMP8; PDIA3; ERAP1; ACTR10; HLA.DRB1; PSMA5; PSMC6; FCGR1B; DYNLL2; AP2B1; CD74; TAP2; CLTA; FCER1G; PSMA3; SEC24A; RAB7A; TAPBPL; TAP1; MR1; DYNLL1; PSMD6; LGMN; PSMD12; PSMC2; DCTN3; PSMD7; NCF2; PSMC1; PSMD2; NCF4; PSMD14; HLA.DQB1; PSMA7; CTSL; CHUK; CAPZB; PSMB7; KIF2A; AP1M1; SAR1B; CLEC4A; PSMD13; AP2S1; CAPZA1	2.61489923260522e-15	6.53724808151306e-17
Heart_Atrial_Appendage	GOBP_ANTIGEN_PROCESSING_AND_PRESENTATION_OF_PEPTIDE_ANTIGEN_VIA_MHC_CLASS_I	2.82088196616659e-13	1.82567189961699e-11	0.932595211336209	0.566633361129735	2.81414800319572	93	PSMA4; PSMF1; CANX; PSMA2; PSMA6; TAPBP; PSMB1; PSMB9; HLA.G; PSMB10; PSME3; FCGR1A; PSMB8; PSMB2; IFI30; SEC13; PSMC3; SEC24D; PSMA1; PSMD1; PSMD4; PSMD9; SEC22B; PSME1; CYBA; MFSD6; SEC23A; VAMP8; PDIA3; ERAP1; PSMA5; PSMC6; FCGR1B; TAP2; FCER1G; PSMA3; SEC24A; TAPBPL; TAP1; MR1; PSMD6; PSMD12; PSMC2; PSMD7; NCF2; PSMC1; PSMD2; NCF4; PSMD14; PSMA7; CHUK; PSMB7; SAR1B; CLEC4A; PSMD13; PSMB3; PSME2; PSMB6; PSMD3; SEC31A	1.6899903859304e-09	1.82567189961699e-11
Heart_Atrial_Appendage	GOBP_ANTIGEN_PROCESSING_AND_PRESENTATION_OF_PEPTIDE_OR_POLYSACCHARIDE_ANTIGEN_VIA_MHC_CLASS_II	4.91654876254323e-09	1.48762846648467e-07	0.761460801445585	0.519973479643861	2.49143075397177	77	HLA.DPB1; DCTN6; HLA.DQA1; CAPZA2; CANX; HLA.DPA1; AP1S2; HLA.DRA; CLTC; FCGR2B; HLA.DOA; DYNC1I2; HLA.DQA2; TREM2; IFI30; SEC13; DCTN5; HLA.DMB; SEC24D; KIFAP3; ARF1; CTSS; HLA.DMA; DCTN2; SEC23A; ACTR10; HLA.DRB1; DYNLL2; AP2B1; CD74; CLTA; FCER1G; SEC24A; RAB7A; DYNLL1; LGMN; DCTN3; HLA.DQB1; CTSL; CAPZB; KIF2A; AP1M1; SAR1B; AP2S1; CAPZA1	2.94550436363965e-05	1.48762846648467e-07
Heart_Atrial_Appendage	GOBP_ANTIGEN_PROCESSING_AND_PRESENTATION_VIA_MHC_CLASS_IB	0.161157024793388	0.338412806006726	0.157402899305283	0.455137676885688	1.31483777755383	11	AP3B1; HLA.G; TAP2	1	0.338412806006726
Heart_Atrial_Appendage	GOBP_ANTIGEN_RECEPTOR_MEDIATED_SIGNALING_PATHWAY	2.83404250816858e-13	1.82567189961699e-11	0.932595211336209	0.442824080624854	2.48199279302475	190	PSMA4; SKP1; HLA.DPB1; HLA.DQA1; PSMF1; LCK; HLA.DPA1; PSMA2; SLC39A10; BTN2A1; HLA.DRA; FCGR2B; LYN; PSMA6; BCL10; PSMB1; HLA.DQA2; PDE4B; PSMB9; PSMB10; PSME3; PSMB8; PSEN1; NCK1; PSMB2; CD4; NFKB1; PSMC3; BAX; CD81; UBE2N; PSMA1; CD3E; ITK; PSMD1; PSMD4; PSMD9; PSME1; RIPK2; MNDA; PTPN2; RAB29; PTPRC; HLA.DRB1; PSMA5; PSMC6; SPPL3; BTK; BTN2A2; THY1; RPS3; EIF2B3; CD300A; PTPN6; PSMA3; PIK3CD; PSMD6; CD3D; FYN; PSMD12; PSMC2; NCKAP1L; PSMD7; TRDC; PSMC1; SH2B2; PSMD2; GBP1; PSMD14; HLA.DQB1; PSMA7; KHDRBS1; IGHV3.30; CHUK; PAWR; IGHG2; CRKL; BTN3A2; PSMB7; PRNP; LAT2; NECTIN2; GCSAM; CEACAM1; PSMD13; LILRB4; IGLC1; PSMB3; SPG21; FBXW11; PSME2; PSMB6; PSMD3; BTN2A3P; SYK; MOG; BTN3A1; IGLC3	1.6978748666438e-09	1.82567189961699e-11
Heart_Atrial_Appendage	GOBP_ANTIMICROBIAL_HUMORAL_IMMUNE_RESPONSE_MEDIATED_BY_ANTIMICROBIAL_PEPTIDE	0.00816257540339602	0.0384147598128402	0.380730400722792	0.403006139524755	1.69475101602384	41	PF4; CCL13; PF4V1; GAPDH; GNLY; RPL30; PPBP; CXCL6; RPL39; RNASE3; CXCL11; CXCL8; DEFA4; CXCL3; CXCL10; CXCL14; ELANE; ROMO1; CXCL1; CXCL5; S100A12; NOD2; S100A9; H2BC6; LTF	1	0.0384147598128402
Heart_Atrial_Appendage	GOBP_ANTIMICROBIAL_HUMORAL_RESPONSE	0.00448586937648243	0.0241360606662882	0.407017918923954	0.376268392224533	1.75389598513394	65	PF4; CCL13; PF4V1; GAPDH; GNLY; RPL30; CTSG; PRTN3; PPBP; CXCL6; RPL39; RNASE3; PDZD11; PPP2R3C; CXCL11; CXCL8; DEFA4; OCIAD1; LYZ; CXCL3; CXCL10; COLEC11; BCL3; OCIAD2; CXCL14; ELANE; ROMO1; CXCL1; CXCL5; S100A8; S100A12; NOD2; PI3; S100A9; ITLN1; H2BC6	1	0.0241360606662882
Heart_Atrial_Appendage	GOBP_AORTA_DEVELOPMENT	0.984158415841584	0.996711328120466	0.0459538081039063	-0.142266551312439	-0.596554793832307	41	HEY1; TAB1; HEY2; PDGFRB; PDE2A; PLXND1; SEC24B; TBX2; EFEMP2; SNX17; NPRL3; DLL4; RBPJ; HECTD1	1	0.996711328120466
Heart_Atrial_Appendage	GOBP_AORTA_MORPHOGENESIS	0.328571428571429	0.544821796332011	0.104343952581949	-0.30227948668463	-1.08363049222154	24	HEY1; HEY2; PDGFRB; SEC24B; TBX2; EFEMP2; NPRL3; DLL4; RBPJ	1	0.544821796332011
Heart_Atrial_Appendage	GOBP_AORTIC_VALVE_MORPHOGENESIS	0.855769230769231	0.936001484752971	0.051011413203915	0.194065429929694	0.740036718539404	28	SLIT3; NOS3; BMP4; NPPA; SLIT2; TWIST1	1	0.936001484752971
Heart_Atrial_Appendage	GOBP_APICAL_JUNCTION_ASSEMBLY	0.814516129032258	0.915007823614716	0.0554793308704233	0.18329188109734	0.798730954474765	50	CLDN23; MTDH; POF1B; RHOA; ECT2; PRKACA; F11R; APC; WNT11	1	0.915007823614716
Heart_Atrial_Appendage	GOBP_APICAL_PROTEIN_LOCALIZATION	0.608333333333333	0.782926960257787	0.0711327399327894	0.319751908937776	0.894391187690955	10	ARF4; ATP8B1; JAM3	1	0.782926960257787
Heart_Atrial_Appendage	GOBP_APOPTOTIC_CELL_CLEARANCE	0.0265806962454311	0.0933440511174547	0.352487857583619	0.362438239602596	1.49748572133972	37	CCL2; TREM2; RAC1; C2; RHOG; ANXA1; MARCO; RAC2; C3; BECN1; TYROBP; TXNDC5	1	0.0933440511174547
Heart_Atrial_Appendage	GOBP_APOPTOTIC_DNA_FRAGMENTATION	0.222444889779559	0.423068995133123	0.129442887745046	-0.357544518870263	-1.21878336823098	20	CECR2; EXOG; HSF1; DICER1; H1.0	1	0.423068995133123
Heart_Atrial_Appendage	GOBP_APOPTOTIC_MITOCHONDRIAL_CHANGES	8.08524145765753e-06	0.000114783605622811	0.593325476396405	0.41433422447094	2.06332597410312	97	PPP3R1; GCLM; YWHAE; ATG3; BLOC1S2; YWHAB; GGCT; GZMB; FXN; TRIAP1; TP53; YWHAQ; HGF; BAX; ACAA2; YWHAH; ATF2; PPP2CB; HSPD1; IGF1; THEM4; TMEM102; SOD2; SLC35F6; GHITM; TP53BP2; FAM162A; PPP3CC; YWHAZ; OPA1; PMAIP1; DNM1L; HSPA1A; SLC25A5; TMEM14A; PPIF; ARRB2; ZNF205; VDAC2; BAK1; WDR35; TFDP1; VPS35; AKT1; PRELID1; RTL10; TIMM50; PLSCR3; TNFSF10; SLC25A4; BAD; MPV17L; PDCD5; PLAUR; CASP8; MOAP1; GSK3A	0.0484386815728263	0.000114783605622811
Heart_Atrial_Appendage	GOBP_APOPTOTIC_PROCESS_INVOLVED_IN_DEVELOPMENT	0.0149916111288497	0.0601937880368257	0.380730400722792	0.488678901983186	1.70479034540384	21	SLIT3; BAX; ZPR1; FOXC2; TNFRSF1A; SLIT2; SPI1; BMP7; TNFRSF1B; BAK1	1	0.0601937880368257
Heart_Atrial_Appendage	GOBP_APOPTOTIC_PROCESS_INVOLVED_IN_MORPHOGENESIS	0.0712830957230143	0.189718803410297	0.241339976815091	0.43268250627563	1.42816713980552	17	BAX; FOXC2; TNFRSF1A; SPI1; BMP7; TNFRSF1B; BAK1	1	0.189718803410297
Heart_Atrial_Appendage	GOBP_APOPTOTIC_SIGNALING_PATHWAY	4.92946050070125e-11	2.05086096247925e-09	0.851339057116899	0.312355574565936	1.95897825887258	463	URI1; ARMC10; GSKIP; PERP; PPP3R1; IL12A; LCK; CASP4; TXNDC12; CASP12; GCLM; IFNG; GNAI3; YWHAE; CYP1B1; PF4; DNAJC10; UNC5B; IL33; BLOC1S2; SLC9A3R1; CD44; BCL10; YWHAB; CASP2; GGCT; GZMB; CSNK2A1; CD14; HIF1A; CASP1; SELENOK; CUL2; ERCC6; FXN; TRIAP1; TP53; AATF; PPIA; PSME3; UBE2K; PSEN1; PRKDC; RPS27L; NCK1; YWHAQ; PDCD10; DNAJA1; KITLG; RPS7; HGF; BAX; ICAM1; ACAA2; RPL26; IKBKE; MAEL; YWHAH; DAP; LY96; CD3E; FIGNL1; ITM2C; CRIP1; GDNF; PDCD6; HMOX1; PTPN2; GSDME; TICAM2; UBQLN1; CTSC; CAAP1; ZNF385B; PDIA3; PTPRC; IGF1; BTK; TNFRSF10C; SNW1; CD74; NBN; SENP1; INHBA; RPS3; CUL3; NOS3; COA8; TNFRSF1A; BMP4; TMEM102; BECN1; SOD2; SP100; SLC35F6; GHITM; TYROBP; FAIM; ACVR1; ING2; FGG; TP53BP2; FYN; POLB; FAM162A; BCL3; PARK7; TRAP1; DEDD; PPP3CC; BDKRB2; DAP3; CREB3; TPD52L1; NGFR; XBP1; RNF41; PAWR; HSPA1B; YWHAZ; PRKRA; PARP1; LTBR; HTRA2; G0S2; RIPK1; NLE1; TMC8; BAG3; TLR3; ITGAM; MSH6; TNFRSF1B; OPA1; IFI27L1; PMAIP1; SIAH1; CXCL12; IFI16; HIPK1; DNM1L; YBX3; RACK1; HSPA1A; TFPT; GRINA; NFE2L2; PPARD; TRAF7; PRDX2; SLC25A5; AGTR2; TMEM14A; PPIF; IL20RA; YAP1; NKX3.1; ENO1; ARRB2; ZNF205; APPL1; NDUFS3; PDK1; S100A8; ELL3; TNFAIP3; VDAC2; EYA3; CTNNA1; HINT1; DAPK2; ACVR1B; BAK1; STYXL1; FAF1; WDR35; DEDD2	2.95323978597012e-07	2.05086096247925e-09
Heart_Atrial_Appendage	GOBP_APPENDAGE_DEVELOPMENT	0.739957716701903	0.867844093989132	0.062249042949858	0.169855820381321	0.863771614080883	104	EXT1; CIBAR1; HDAC2; TBX5; ALDH1A2; BPNT2; PSEN1; BAX; TFAP2A; MED1; GNAS; IFT52; SEMA3C; MED31; PAM; CHST11; BMP4; BMP7; GREM1; MAP3K20; RDH10; TWIST1; FLVCR1; TULP3; DKK1; SOX11; GPC3; BMPR2; BAK1; TMEM231; SFRP2; ROR2; OSR1; BBS7	1	0.867844093989132
Heart_Atrial_Appendage	GOBP_APPENDAGE_MORPHOGENESIS	0.423076923076923	0.6374883918898	0.088894528862045	0.209428935906296	1.00691965424891	79	EXT1; CIBAR1; HDAC2; TBX5; ALDH1A2; BPNT2; PSEN1; BAX; TFAP2A; MED1; GNAS; IFT52; SEMA3C; CHST11; BMP4; BMP7; GREM1; MAP3K20; RDH10; TWIST1; FLVCR1; TULP3; SOX11; GPC3; BAK1; TMEM231; SFRP2; ROR2; OSR1	1	0.6374883918898
Heart_Atrial_Appendage	GOBP_ARACHIDONIC_ACID_METABOLIC_PROCESS	0.377470355731225	0.594486041321181	0.0940503465727813	0.258147802357387	1.03389153211994	33	CYP2S1; CYP1B1; PTGES; PLA2G4A; AKR1C3; PNPLA8; PTGS2; DAGLB; CBR1	1	0.594486041321181
Heart_Atrial_Appendage	GOBP_ARACHIDONIC_ACID_SECRETION	0.46588693957115	0.675490961996796	0.0815265143256594	-0.332789520762563	-0.996869484141509	13	PLA2G5; DRD4; PLA2G12B; PROCA1	1	0.675490961996796
Heart_Atrial_Appendage	GOBP_ARF_PROTEIN_SIGNAL_TRANSDUCTION	0.111545988258317	0.26104375611546	0.186432558434075	-0.416282046724363	-1.36152561592161	17	IQSEC2; ARFGEF1; MAPRE2; IQSEC1; ARFGEF2; CYTH2; GBF1; CYTH3; MAP4K4	1	0.26104375611546
Heart_Atrial_Appendage	GOBP_ARGININE_METABOLIC_PROCESS	0.222903885480573	0.423807419204732	0.130777137971974	0.397619162805324	1.21442163986485	13	ASS1; SLC39A8; NOS3; DDAH1; ATP2B4; OAT; FAH; NAGS	1	0.423807419204732
Heart_Atrial_Appendage	GOBP_AROMATIC_AMINO_ACID_FAMILY_CATABOLIC_PROCESS	0.15702479338843	0.331946202254793	0.159646701919906	0.455833076362709	1.31684670265345	11	IL4I1; AFMID; ASRGL1; QDPR	1	0.331946202254793
Heart_Atrial_Appendage	GOBP_AROMATIC_AMINO_ACID_FAMILY_METABOLIC_PROCESS	0.128309572301426	0.287795824656623	0.176694268938498	0.398502091690466	1.31534689810995	17	IL4I1; AFMID; ASRGL1; PARK7; THAP4; QDPR; HPDL	1	0.287795824656623
Heart_Atrial_Appendage	GOBP_AROMATIC_AMINO_ACID_TRANSPORT	0.104247104247104	0.248921642704026	0.191892240384838	-0.500029016943237	-1.41636724308188	11	SLC25A29; SLC7A8; ACE2	1	0.248921642704026
Heart_Atrial_Appendage	GOBP_ARP2_3_COMPLEX_MEDIATED_ACTIN_NUCLEATION	0.0130189531729908	0.0543297858065146	0.380730400722792	0.407548035366342	1.63224501177056	33	ARFIP1; ARPC3; FCHSD2; ARPC2; ACTR2; MAGEL2; CYFIP1; ACTR3; BRK1; ARF1; ARPC1B; GMFG; ARPC5L	1	0.0543297858065146
Heart_Atrial_Appendage	GOBP_ARTERY_DEVELOPMENT	0.954724409448819	0.983451502236567	0.0470699590082662	0.147088741016654	0.69289800617595	68	APOB; NRP1; PRICKLE1; DCTN5; FOXC2; AP2B1; BMP4; LUZP1; WNT11; NGFR; MYLK; MDK; SUFU; ADAMTS9; NKX3.1; BMPR2	1	0.983451502236567
Heart_Atrial_Appendage	GOBP_ARTERY_MORPHOGENESIS	0.856287425149701	0.936001484752971	0.0526973085708419	-0.176683650191574	-0.769716297665851	49	ARID2; ZMIZ1; HEY1; ADGRF5; HEY2; PDGFRB; NF1; SEC24B; TBX2; HAND2; VEGFA; EFEMP2; NPRL3; NOG; DLL4; RBPJ; AKT3; FOLR1	1	0.936001484752971
Heart_Atrial_Appendage	GOBP_ASPARTATE_FAMILY_AMINO_ACID_BIOSYNTHETIC_PROCESS	0.658486707566462	0.817276541336373	0.0662842187012672	0.268891532483273	0.871533877899764	16	ENOPH1; APIP; MTRR; GOT1; ASNS; GOT2; BHMT2; ASNSD1	1	0.817276541336373
Heart_Atrial_Appendage	GOBP_ASPARTATE_FAMILY_AMINO_ACID_CATABOLIC_PROCESS	0.896969696969697	0.955502392344498	0.0511147954416412	0.204536719425181	0.691086287869409	19	SDSL; CRYM; ASRGL1; DDO; SDS; GOT1	1	0.955502392344498
Heart_Atrial_Appendage	GOBP_ASPARTATE_FAMILY_AMINO_ACID_METABOLIC_PROCESS	0.11491935483871	0.267164088024334	0.186432558434075	0.315230366899299	1.31568165582616	40	ENOPH1; SMS; ASS1; SDSL; NIT2; APIP; ADSS2; CRYM; ASRGL1	1	0.267164088024334
Heart_Atrial_Appendage	GOBP_ASSOCIATIVE_LEARNING	0.262096774193548	0.469704389528432	0.118287526124085	0.263088844132489	1.12232424280103	44	RGS14; EIF4A3; ACTR2; HIF1A; APP; B4GALT2; SNAP25; CLN8; LGMN; KRAS; NPTN	1	0.469704389528432
Heart_Atrial_Appendage	GOBP_ASTRAL_MICROTUBULE_ORGANIZATION	0.183908045977012	0.371099058082949	0.140406238523342	-0.456585688887218	-1.26192721912453	10	EZR; TPPP; NUMA1; CLASP1; CENPJ	1	0.371099058082949
Heart_Atrial_Appendage	GOBP_ASTROCYTE_ACTIVATION	0.00577984621704503	0.0292953119173577	0.407017918923954	0.525511005962471	1.80824317587319	20	IFNG; PSEN1; TREM2; APP; IFNGR1; LDLR; MAPT; BACE2	1	0.0292953119173577
Heart_Atrial_Appendage	GOBP_ASTROCYTE_DEVELOPMENT	0.0544858374860683	0.159698949304812	0.321775918075361	0.366967014206152	1.46375600657919	32	IFNG; PSEN1; TREM2; APP; CDK6; IFNGR1; LDLR; MAPT; BACE2; KRAS	1	0.159698949304812
Heart_Atrial_Appendage	GOBP_ASTROCYTE_DIFFERENTIATION	0.0616327647923853	0.171980388388999	0.321775918075361	0.322989892408506	1.42665897850556	53	IFNG; SERPINE2; EPHA4; PSEN1; TREM2; APP; CDK6; IFNGR1; LDLR; PRPF19; STAT3; MAPT; BACE2; KRAS; SOX8; LIF; CLCF1; S100A8; ROR2; S100A9; MAPK1; FPR2; BIN1	1	0.171980388388999
Heart_Atrial_Appendage	GOBP_ASYMMETRIC_CELL_DIVISION	0.00238440414812624	0.0144278871340879	0.431707695803346	0.63653508627901	1.88738187161303	12	ETV5; RAB10; RGS14; ACTR2; ACTR3; DOCK7; ING2	1	0.0144278871340879
Heart_Atrial_Appendage	GOBP_ATF6_MEDIATED_UNFOLDED_PROTEIN_RESPONSE	0.787356321839081	0.897481164073077	0.0546808488785442	-0.272744140265869	-0.753819628681433	10	ATF6B; MBTPS1	1	0.897481164073077
Heart_Atrial_Appendage	GOBP_ATP_BIOSYNTHETIC_PROCESS	0.00438176138312563	0.0236923578035249	0.407017918923954	0.418085086404457	1.76711808584067	42	ATP5PD; TREM2; ATP5PF; ATP5PO; UQCC3; ATP6V1A; ATP5F1E; ATP5F1C; ATP6V0C; ATP5MG; MT.ATP8; PARP1; ATP5MF; ATP5PB; ENO1; DGUOK; ATP5MC3; DMAC2L; PKM; ATP5F1B; ATP5MC1; ATP5F1A; PID1; MT.CO2; SLC25A12	1	0.0236923578035249
Heart_Atrial_Appendage	GOBP_ATP_DEPENDENT_CHROMATIN_REMODELING	0.428294573643411	0.642441860465116	0.0857844408075645	0.215778697644802	1.00580702311772	65	ACTR6; ACTR8; HDAC2; VPS72; ACTL6A; MIS18A; SMARCA1; CENPH; ERCC6; RNF8; SPTY2D1; NPM1	1	0.642441860465116
Heart_Atrial_Appendage	GOBP_ATP_METABOLIC_PROCESS	2.29244098054485e-11	1.01733436403291e-09	0.863415391606693	0.391429070591003	2.26250263282991	240	BPGM; MT.CO3; NUP62; IFNG; HSPA8; ATP5PD; GAPDH; PGAM1; HIF1A; NUP107; FXN; UQCRH; TP53; TIGAR; NUP210; PSEN1; TREM2; ATP5PF; NUP37; CCNB1; SEC13; CYCS; ATP5PO; APP; FIGNL1; UQCC3; ENTPD5; ATP6V1A; COX7A2L; NDC1; ATP5F1E; PRXL2C; ATP5F1C; NUP88; PRKAG1; UQCRB; COX6C; NUP93; COA6; NDUFB3; COX5A; ATP6V0C; OLA1; COX7A2; IGF1; ATP5MG; HK1; NUP54; NDUFB1; NDUFC1; MT.ATP8; FAM20C; NDUFS4; NDUFA12; ADCYAP1; NDUFA4; GHITM; SLC25A25; NUP35; NDUFB6; PGM1; PARK7; SDHC; COX7A1; GPI; NDUFC2; CHCHD2; SDHAF2; FBP1; SEH1L; NUP85; SLC4A1; PARG; PGM2L1; HSPA1B; NUP98; PARP1; NDUFA2; NDUFA7; LDHA; UQCRQ; NDUFB9; NDUFV2; PDE12; NDUFA6; NDUFV3; NIPSNAP2; TPI1; EIF6; UQCRFS1; DNM1L; ATP5MF; ATP5PB; MT.CYB; HSPA1A; NDUFA1; SLC2A6; COX4I1; PPIF; COX7B; PGK1; ENO1; DGUOK; DNAJC15; ATP5MC3; NDUFS3; COX7C; NDUFA9; RAE1; NDUFAB1; UQCRC2; NUP155; DMAC2L; PKM; NDUFAF1; NDUFB10; NDUFA5; COX8C; NUP160; ATP5F1B; COX8A; CDK1; COX10; ATP5MC1; TSPO; NDUFB7; NUP205; GALK1; BAD; P2RX7; AK2; ATP5F1A; SLC25A33; NUP133; PID1; PFKP	1.37340139144442e-07	1.01733436403291e-09
Heart_Atrial_Appendage	GOBP_ATP_SYNTHESIS_COUPLED_ELECTRON_TRANSPORT	6.96733181096908e-08	1.70372591344962e-06	0.704975715167238	0.514693448666698	2.42454513111631	73	MT.CO3; UQCRH; CCNB1; CYCS; UQCC3; COX7A2L; UQCRB; COX6C; COA6; NDUFB3; COX5A; NDUFB1; NDUFC1; NDUFS4; NDUFA12; NDUFA4; GHITM; NDUFB6; PARK7; SDHC; NDUFC2; CHCHD2; SDHAF2; NDUFA2; NDUFA7; UQCRQ; NDUFB9; NDUFV2; NDUFA6; NDUFV3; UQCRFS1; MT.CYB; NDUFA1; COX4I1; COX7B; DGUOK; DNAJC15; NDUFS3; COX7C; NDUFA9; NDUFAB1; UQCRC2; NDUFAF1; NDUFB10; NDUFA5; COX8A; CDK1; COX10; NDUFB7	0.000417412848795158	1.70372591344962e-06
Heart_Atrial_Appendage	GOBP_ATP_SYNTHESIS_COUPLED_PROTON_TRANSPORT	0.00120342213795175	0.00833491563984845	0.45505986738723	0.575052274523298	2.00610986423058	21	ATP5PD; ATP5PF; ATP5PO; ATP6V1A; ATP5F1E; ATP5F1C; ATP6V0C; ATP5MG; MT.ATP8; ATP5MF; ATP5PB; ATP5MC3; DMAC2L; ATP5F1B; ATP5MC1; ATP5F1A	1	0.00833491563984845
Heart_Atrial_Appendage	GOBP_ATP_TRANSPORT	0.0708333333333333	0.188857365376057	0.245041785430996	0.525496580364328	1.46988805227446	10	CD47; SLC25A25; SLC25A17; SLC17A9; SLC25A5; SLC25A4; SLC25A24; GJA1	1	0.188857365376057
Heart_Atrial_Appendage	GOBP_ATRIAL_CARDIAC_MUSCLE_CELL_TO_AV_NODE_CELL_SIGNALING	0.894093686354379	0.953872208597956	0.0516355964484201	0.2088189003259	0.689254331502357	17	KCNA5; ANK2; KCNE5; KCNJ3; KCNQ1; NUP155	1	0.953872208597956
Heart_Atrial_Appendage	GOBP_ATRIAL_SEPTUM_DEVELOPMENT	0.713717693836978	0.851599821505146	0.0610363728309177	0.241165432559803	0.82983180701245	20	TBX5; ANK2; WNT11; ACVR1; BMPR2; SOX4; ZFPM1; DAND5; GATA4	1	0.851599821505146
Heart_Atrial_Appendage	GOBP_ATRIAL_SEPTUM_MORPHOGENESIS	0.566462167689162	0.752144247922377	0.0738052724171275	0.300722507109889	0.918476659052434	13	TBX5; ACVR1; BMPR2; SOX4; ZFPM1; GATA4	1	0.752144247922377
Heart_Atrial_Appendage	GOBP_ATRIOVENTRICULAR_VALVE_DEVELOPMENT	0.905697445972495	0.960870090104696	0.0493910105981501	0.198362877887447	0.704528659464162	23	SLIT3; TBX5; TGFBR2; ACVR1; TWIST1; BMPR2; SOX4; ZFPM1; GATA4; BMP2; BMPR1A	1	0.960870090104696
Heart_Atrial_Appendage	GOBP_ATTACHMENT_OF_MITOTIC_SPINDLE_MICROTUBULES_TO_KINETOCHORE	0.0916666666666667	0.226557343234323	0.213927855492356	0.506133442497401	1.41572662464841	10	MIS12; BECN1; RMDN1; BOD1; SEH1L	1	0.226557343234323
Heart_Atrial_Appendage	GOBP_ATTACHMENT_OF_SPINDLE_MICROTUBULES_TO_KINETOCHORE	0.00119779081687372	0.00831513879940956	0.45505986738723	0.55686916871993	1.9778412831749	23	CDC42; ECT2; CCNB1; MIS12; APC; KNSTRN; EML4; BECN1; RMDN1; ABRAXAS2; BOD1; SEH1L; RCC2	1	0.00831513879940956
Heart_Atrial_Appendage	GOBP_AUTONOMIC_NERVOUS_SYSTEM_DEVELOPMENT	0.444230769230769	0.655836998142321	0.0833634065110386	0.268444712122729	1.00989675783308	27	NRP1; VCAM1; PRLH; TFAP2A; GFRA3; GDNF	1	0.655836998142321
Heart_Atrial_Appendage	GOBP_AUTOPHAGOSOME_MATURATION	0.262845849802372	0.470765167762633	0.116739204791222	0.282897431892589	1.1330147172328	33	PHF23; SNAP29; TSG101; TMEM39A; UBQLN1; VAMP8; TMEM39B; MAP1LC3B; CHMP3; VPS16	1	0.470765167762633
Heart_Atrial_Appendage	GOBP_AUTOPHAGOSOME_ORGANIZATION	0.0410036197060277	0.12963202409436	0.321775918075361	0.288356450883644	1.39362204424875	82	CHMP4A; FEZ1; STING1; SH3GLB1; RALB; ATG3; RAB43; UBXN2A; PHF23; UBXN2B; PSEN1; RAB5A; ATG101; SCFD1; SEC22B; TMEM39A; UBQLN1; CHMP4B; STX12; ATG9B; RAB1A; BECN1; RAB7A; ATG12; FEZ2; TMEM39B; BAG3; MAP1LC3B; ATP13A2	1	0.12963202409436
Heart_Atrial_Appendage	GOBP_AUTOPHAGY_OF_MITOCHONDRION	0.411042944785276	0.624856199494694	0.0911073131586733	-0.227064086070441	-1.0349774440321	64	SREBF1; ATG2A; HDAC6; FBXW7; ATG2B; ATG13; WIPI1; USP30; VPS13D; ATG9A; VPS13C; WDR45; ATG14; TSC2; CTTN; HTT	1	0.624856199494694
Heart_Atrial_Appendage	GOBP_AUTOPHAGY_OF_NUCLEUS	0.0965250965250965	0.234787597759583	0.199915231309662	-0.503729994991459	-1.42685052284615	11	ATG2A; ATG2B; ATG13; WIPI1; ATG9A; WDR45; RB1CC1	1	0.234787597759583
Heart_Atrial_Appendage	GOBP_AV_NODE_CELL_TO_BUNDLE_OF_HIS_CELL_COMMUNICATION	0.913793103448276	0.964845696644099	0.0478299633114229	-0.233752578523707	-0.646053410255863	10	GJC1; CACNB2; TRPM4; SCN4B	1	0.964845696644099
Heart_Atrial_Appendage	GOBP_AXIS_ELONGATION	0.491053677932406	0.696243597677942	0.0797705918628453	0.282495254579146	0.972044563317441	20	FGF1; MED1; TNC; BMP4; WNT11; RDH10; YAP1; SFRP2	1	0.696243597677942
Heart_Atrial_Appendage	GOBP_AXIS_SPECIFICATION	0.866935483870968	0.940916794721143	0.0525898950623616	0.175358597098355	0.764160086072455	50	MDFI; SMAD2; TDGF1; WNT1; PGAP1; TMED2; BMP4; BCOR; BASP1; WDR77; MNS1; TTC8; GPC3; FRS2; WLS; AURKA; SIX2	1	0.940916794721143
Heart_Atrial_Appendage	GOBP_AXONAL_FASCICULATION	0.0128626776149121	0.053888322790866	0.380730400722792	0.590820807325425	1.80450451290173	13	EPHA3; EPHA4; RTN4; EPHB2; CNR1	1	0.053888322790866
Heart_Atrial_Appendage	GOBP_AXONAL_TRANSPORT_OF_MITOCHONDRION	0.0441642817527307	0.137806360406567	0.321775918075361	0.560112462438028	1.56671355672169	10	FEZ1; HIF1A; ACTR10; MAPT; SPAST; OPA1; TRAK1	1	0.137806360406567
Heart_Atrial_Appendage	GOBP_AXONEME_ASSEMBLY	0.647294589178357	0.811115223544768	0.066132620475844	0.25056841064543	0.874125331783225	21	DNAAF2; DNAL1; UBE2B; TTLL1; TTC26	1	0.811115223544768
Heart_Atrial_Appendage	GOBP_AXON_DEVELOPMENT	0.506493506493507	0.707155114752411	0.0826646449123753	0.165133143259286	0.996129002568572	331	EPHA3; FEZ1; TUBB3; RAB10; NTN4; EXT1; RAB11A; RAB8A; TTL; SLIT3; UNC5B; RPL24; NRP1; TRPV2; EFNA4; EPHA4; FBXO45; SCN1B; RHOA; PSEN1; EVL; NTRK2; RAC1; APP; CYFIP1; B4GALT6; RTN4; RYK; CHL1; GFRA3; RHOG; ZPR1; DOK2; GDNF; BOC; B4GALT5; RANBP9; DOCK7; RNF6; SEMA4A; EPHB2; SEMA3C; SPP1; RAC2; VSTM2L; THY1; TNC; JAM3; CSF1R; PIK3CD; SLITRK3; ANOS1; MAPT; SH3KBP1; LINGO1; SLIT2; INPP5F; FYN; BMP7; LHX9; SLITRK6; SPAST; CNR1; APOA1; SVBP; NPTN; NGFR; PTPRA; FEZ2; LLGL1; ANK3; TUBB2B; DYNLT1; EGR2; DOK5; EFNB2; RAP1GAP; SIAH1; CXCL12; C12orf57; SLC9A6; CDH11; APOD; SEMA7A; NUMB; GAP43; MAP1S; RTN4RL1; CTNNA1; CERS2; BMPR2; SEMA6B; FRS2; NLGN3; ARTN; LIMK1; GOLGA4; ARHGDIA; SEMA4D; PTK2; YTHDF1; PICALM; MAP1B; ARHGAP4; MAPK1; EFNA3; NTN1; NIBAN2; NTNG2; MYPN	1	0.707155114752411
Heart_Atrial_Appendage	GOBP_AXON_ENSHEATHMENT_IN_CENTRAL_NERVOUS_SYSTEM	0.434959349593496	0.648219269506128	0.0875697115548511	0.324584572166495	1.00993230233485	14	ERCC2; B4GALT6; B4GALT5	1	0.648219269506128
Heart_Atrial_Appendage	GOBP_AXON_EXTENSION	0.349112426035503	0.567272184534499	0.0985499803531691	-0.224583422845224	-1.06981399343575	82	ULK1; VCL; ANAPC2; GDI1; SEMA6C; DVL1; PTPRS; OLFM1; CDKL5; SEMA3B; TRIM46; SEMA3G; SEMA4C; PLXNA3; CTTN; MACF1; SEMA6A; LAMB2; SEMA3F; WNT5A; C9orf72; ISLR2; TWF2; RUFY3	1	0.567272184534499
Heart_Atrial_Appendage	GOBP_AXO_DENDRITIC_TRANSPORT	0.0543242248630539	0.159303196845108	0.321775918075361	0.325938861770708	1.43087841742376	51	AP3S1; FEZ1; BLOC1S5; AP3B1; BLOC1S2; HSPA8; HIF1A; DTNBP1; TERF2; APP; ACTR10; AP3M1; MAPT; SPAST; BLOC1S3	1	0.159303196845108
Heart_Atrial_Appendage	GOBP_BARBED_END_ACTIN_FILAMENT_CAPPING	0.389002036659878	0.604432509361849	0.0940503465727813	0.316952295732979	1.04617322652607	17	CAPZA2; MTPN; TWF1; WASHC2C; CAPZB; CAPZA1; CAPG	1	0.604432509361849
Heart_Atrial_Appendage	GOBP_BASEMENT_MEMBRANE_ASSEMBLY	0.626204238921002	0.795671176113621	0.0658311958368866	-0.295195400933671	-0.864966367399877	12	CLASP1; PHLDB1; PXDN; LAMB2	1	0.795671176113621
Heart_Atrial_Appendage	GOBP_BASEMENT_MEMBRANE_ORGANIZATION	0.156976744186047	0.331946202254793	0.154190966581424	0.344454354868183	1.26117220030365	25	NTN4; EXT1; FERMT1; CMA1; SPINT2; CTSS; HPN	1	0.331946202254793
Heart_Atrial_Appendage	GOBP_BASE_CONVERSION_OR_SUBSTITUTION_EDITING	0.552986512524085	0.743478948952377	0.072003313661988	-0.311942798027831	-0.914038728222984	12	ADAD2; METTL3; ADARB1; NUDT16	1	0.743478948952377
Heart_Atrial_Appendage	GOBP_BASE_EXCISION_REPAIR	0.481409001956947	0.687841958197966	0.0799858801499946	0.237034026513883	0.970591240054137	36	RPA1; NEIL2; ERCC6; RPA2; PCNA; PRMT6; RPS3; RPA3; FEN1; POLB	1	0.687841958197966
Heart_Atrial_Appendage	GOBP_BASE_EXCISION_REPAIR_AP_SITE_FORMATION	0.281609195402299	0.492302506464888	0.110122263835536	-0.416326859846291	-1.15065848378452	10	MUTYH; NEIL1	1	0.492302506464888
Heart_Atrial_Appendage	GOBP_BASIC_AMINO_ACID_TRANSPORT	0.0374415617803823	0.119889041489188	0.321775918075361	-0.551580837207291	-1.56239138781975	11	SLC25A29; SLC11A1; SLC7A6; SLC66A1	1	0.119889041489188
Heart_Atrial_Appendage	GOBP_BEHAVIOR	0.179372197309417	0.364277570874819	0.155241966228839	0.183923404776446	1.10250545718227	317	CFAP20; ZMPSTE24; EXT1; LPAR5; HDAC2; PCDH17; MCHR1; NRXN2; RGS14; EIF4A3; GM2A; LEPR; ANKH; EPHA4; ACTR2; HIF1A; FXN; TP53; GPR176; PSEN1; ARF4; PENK; NTRK2; APP; VDAC1; NAPEPLD; CCL11; PRLH; CHRNB1; MYG1; GDNF; ATAD1; B4GALT2; HTR2B; HPRT1; CALCA; EPHB2; GATM; EIF4E; FGF12; SNAP25; RMI1; LDLR; NOVA1; ABL2; STAT3; ADCYAP1; CLN6; PEX13; CLN8; RETN; MAPT; FEN1; NQO2; LGMN; INPP5F; FYN; KRAS; DDO; PARK7; SLITRK6; CNR1; ARRDC3; BCHE; GDF15; NPTN; ITGA3; HTRA2; GLS; NPAS1; ALDH1A3; VWA1; EGR2; MKKS; PRNP; GNAO1; LILRB2; CXCL12; C12orf57; CLCN3; PAIP2; SLC16A1; DKK1; ARRB2; FOSL1; TMOD1; DERL2; STAR; NPAS4; PJA2; SOD1; NLGN3; TACR2; CSTB; ARMCX5.GPRASP2; YTHDF1; HOMER2; PICALM	1	0.364277570874819
Heart_Atrial_Appendage	GOBP_BENZENE_CONTAINING_COMPOUND_METABOLIC_PROCESS	0.827111984282908	0.920841603900989	0.0535669384770951	-0.23227845644906	-0.732014093862017	15	CYP4B1; GSTM2; CYP2E1; PON3; HAAO; KYAT1	1	0.920841603900989
Heart_Atrial_Appendage	GOBP_BETA_CATENIN_DESTRUCTION_COMPLEX_DISASSEMBLY	0.585127201565558	0.76762765732911	0.0699458736501659	-0.277596629876401	-0.907929913010367	17	DVL1; CAV1; DVL2; CTNNB1; FRAT1	1	0.76762765732911
Heart_Atrial_Appendage	GOBP_BETA_CATENIN_TCF_COMPLEX_ASSEMBLY	0.667307692307692	0.823167805859142	0.0626618230932492	0.231754567230478	0.883758068100518	28	TCF7; RBBP5; LEO1; PYGO1; TCF7L1; DACT1; RUVBL1; KAT5; CDC73; BCL9; MYC; TLE3; SMARCA4; ASH2L; TLE4	1	0.823167805859142
Heart_Atrial_Appendage	GOBP_BICARBONATE_TRANSPORT	0.0980769230769231	0.237896118021805	0.197822021315103	0.360627889649197	1.3566925333005	27	HBA2; HBB; HBA1; CA12; SLC39A8; SLC26A2; CYB5R4; CA13; SLC4A7; SLC4A1	1	0.237896118021805
Heart_Atrial_Appendage	GOBP_BILE_ACID_AND_BILE_SALT_TRANSPORT	0.105476673427992	0.251057111842312	0.195789002148949	0.42524029132671	1.35008628017473	15	ATP8B1; STARD5; SLC51A; CEACAM1; ABCC3; AQP9; SLC27A5	1	0.251057111842312
Heart_Atrial_Appendage	GOBP_BILE_ACID_BIOSYNTHETIC_PROCESS	0.496124031007752	0.698929221023159	0.0778840111977068	0.26188847953535	0.958868614380472	25	STARD4; CYP7B1; SCP2; OSBPL3; HSD3B7; HSD17B10; OSBPL6; STAR; SLC27A5	1	0.698929221023159
Heart_Atrial_Appendage	GOBP_BILE_ACID_METABOLIC_PROCESS	0.748062015503876	0.873443682495366	0.057609110864425	0.207275654741989	0.826779990846208	32	ATP8B1; STARD4; CYP7B1; SCP2; OSBPL3; HSD3B7; HSD17B10; OSBPL6; STAR; SLC27A5; NPC1; AMACR; ACAA1	1	0.873443682495366
Heart_Atrial_Appendage	GOBP_BINDING_OF_SPERM_TO_ZONA_PELLUCIDA	0.145454545454545	0.313798409009068	0.16440575583821	0.378578238962782	1.27913574916131	19	TCP1; CCT4; CLGN; ZP3; B4GALT1; CCT2; CCT5; CCT7; CCT8; VDAC2; HSPA1L; CCT3	1	0.313798409009068
Heart_Atrial_Appendage	GOBP_BIOLOGICAL_ADHESION	2.4058578528727e-10	8.9524809916524e-09	0.814035837847908	0.253006875665349	1.68178206606155	1000	SELP; ATRN; PERP; EPHA3; HLA.DPB1; IL12A; LCK; FEZ1; MPZL2; RND1; LIMCH1; PPFIBP1; RAB10; HLA.DPA1; BAG4; MPZL3; NTN4; CDC42; EXT1; IFNG; RSU1; AP3B1; HLA.DRA; PCDH17; FLOT2; NRXN2; JAML; CYP1B1; FBLN7; FXYD5; ASS1; FCGR2B; CGREF1; TOR1A; ITGAL; NRP1; SERPINE2; CADM1; PCDHGB4; FIBP; TACSTD2; LYN; HBB; SSPN; PCDH10; CLDN23; GPC4; CD44; BCL10; CD55; FERMT1; CD209; MSN; CCL2; SELE; CD47; MYO1G; GP9; EPHA4; GFUS; ARPC2; SELENOK; PCDHGA10; VCAM1; CCR1; SCN1B; ADGRE5; CCL19; PAK4; CD63; BMP6; AATF; LGALS4; SPN; HLA.G; PPIA; PCDHGB6; DSG2; CXADR; RHOA; PSEN1; CD2; NCK1; ACHE; LILRB1; PNP; CD4; S100A10; S100A11; RAC1; COL15A1; EDIL3; KITLG; WNT1; CTNNAL1; CLIC1; APP; THBS2; SIGLEC12; CD81; HMCN1; EMP2; CCL11; CD84; ICAM1; PKP4; SPINT2; CD200; PIK3CG; SLC39A8; HLA.DMB; LYVE1; RUNX3; CHL1; CD3E; KIFAP3; CD83; CDK6; ANXA1; TGFBR2; CNN3; JAK3; ITGAE; CLEC4G; BOC; C1QTNF1; KIFC3; YTHDF2; CD86; GNAS; CRK; TNFAIP6; PLEK; TNFSF13B; RIPK2; SELL; HCK; PTPN2; SIGLEC7; SIGLEC5; PPP2CA; FBN1; PCDHB12; APBB1IP; IL1RN; CADM4; SSX2IP; PTPRC; F11R; SPP1; CCR2; HLA.DRB1; PLAU; RAC2; CCL5; HSPD1; CFDP1; CD33; MAPK14; FOXC2; CYRIB; VSTM2L; IGF1; C2CD4A; BTN2A2; PTAFR; PCDHB16; THY1; IL4R; MEGF9; PCDHB9; CD74; PCDH20; ANXA2; DTX1; SIGLEC9; APC; RPS3; TNC; PPP3CA; RASAL3; C1QBP; AIF1; SIRPA; CXCL8; ADGRE2; JAM3; LYPD3; CD300A; TWSG1; IL32; PSTPIP1; RAB1A; HAVCR2; HAS1; IRF1; ABL2; ETS1; BMP4; TMEM102; IL1RAP; FGL2; NME2; TIMM10B; PTPN6; PCDHA3; SLAMF1; CBLL1; PLPP3; SLITRK3; ACVR1; RND3; STK10; ANOS1; NID2; CSTA; FGG; SASH3; MAD2L2; TMOD3; ELMO2; FYN; FARP2; ZP3; PDCD1LG2; KIRREL1; BMP7; NCKAP1L; AKIP1; ITGB1; ITGBL1; GREM1; PCDHGC3; PARVA; PCDHA6; VEZT; HSPH1; PGM5; APOA1; ROM1; CORO1A; WASHC2C; GBP1; CCL28; HAPLN4; PCDHGA11; NPTN; HAPLN3; PTPRA; PCDHB2; ANK3; XBP1; ADAM9; PAWR; ITGA3; VTN; ARL2; MDK; EMILIN2; LIF; B4GALT1; CRKL; ITGB2; NTM; PRNP; ITGAM; EFNB2; CD2AP; SIGLEC16; IFT74; PODXL2; FERMT3; PLEKHA7; ADAM19; LYPD5; LILRB2; NINJ1; NECTIN2; ITGA2; CLEC4A; RCC2; PCDHB13; CXCL12; PCDHA2; IGSF5; ELANE; CEACAM1; TGFBI; SOCS1; CDH11; ADAMTS9; EBI3; SLAMF7; PCDHB10; GTPBP4; PPARD; LILRB4; DSC1; PRDX2; FAT1; GLMN; ANGPT1; LRFN3; PCDHGB2; APOD; DSG1; METAP1; ARHGDIB; CD99; LAMB3; RAP2B; XCL1; SWAP70; S100A8; CXCR3; IL7R; ACTN1; CTNNA1; LAMA4; LGALS9; TNFSF14; SERPINB8; SPRY4; FAF1; ENTPD1; FUT7; ADAM17; SH2B3; RPSA; BST1; IGFBP2; NOD2; HPSE; NLGN3; NDFIP1; PVR; FAT4; SFRP2; BMP10; MYOC; SYK; AKT1; BCR; IRAK1; PCDHB6; COL8A2; ARHGDIA; MOG; SEMA4D; PDLIM5; PPP1CA; PTK2; SCARB1; S100A9; VSIG4; CD99L2; ACTN2; CUZD1; CADM3; ITGB3BP; LRRC4B; PTK2B; NTN1; PDGFRA; VMP1; TENM2; NTNG2; MYPN; SPOCK1; ATP5F1B; PCDHB7; SLITRK2; SOX4; ITGB3; CDH16; ANGPT2; FPR2; IL18; CD177; ZC3H8; LTF; DLG1; CIB1; CDON; TNIP1; YES1; ROPN1B; DUSP22; GRB2; CD36; EGR3; CCN3; CCDC80; ADAM8; IGSF9	1.44134943965604e-06	8.9524809916524e-09
Heart_Atrial_Appendage	GOBP_BIOLOGICAL_PROCESS_INVOLVED_IN_INTERACTION_WITH_HOST	1.5104369181502e-05	0.00019460274358361	0.593325476396405	0.341158652726321	1.88093035080681	170	CHMP2A; CHMP2B; THOC7; GPR15; TRIM26; NRP1; CD55; CHMP4C; CD209; CCR5; FUCA2; MET; TSG101; PPIA; CXADR; CD4; CIITA; TCP1; CD81; KPNB1; ICAM1; KPNA4; PTX3; CBL; CLEC4G; CD86; VAMP8; VAPA; ALYREF; F11R; HLA.DRB1; CHMP4B; TRIM6; CD74; SLC52A2; CXCL8; LDLR; KPNA2; SERPINB9; SLAMF1; CBLL1; RAB7A; TRIM35; PLSCR1; ITGB1; TRIM21; WWP1; CTSL; HSPA1B; IFITM3; PHB2; DYNLT1; SCARB2; EFNB2; FCN3; NECTIN2; ITGA2; CLEC5A; CHMP3; HSPA1A; IFITM2; LGALS9; RPSA; PVR; MOG; SCARB1; DDB1; SLC1A5; TRIM8; TRIM14; TRIM13; ITGB3; MID2; CDK1; TNIP1; TRIM22; GRB2; P4HB; BAD; NPC1	0.0904902757663788	0.00019460274358361
Heart_Atrial_Appendage	GOBP_BIOLOGICAL_PROCESS_INVOLVED_IN_INTERACTION_WITH_SYMBIONT	0.00518941675324799	0.02710531453244	0.407017918923954	0.364196695516129	1.67082204499705	62	PF4; HSPA8; GAPDH; CTSG; CFL1; APOL1; PSMC3; NAPEPLD; CXCL6; CCL8; PTX3; RAB9A; VAPA; HPN; CCL5; HSPD1; SNW1; ANXA2; CSF1R; RRP1B; SUGT1; CRP; ELANE; ROMO1; CCNK; DDB1; F2RL1; SMARCB1; SMARCA4; LTF; TBC1D20; TFAP4; IFI27	1	0.02710531453244
Heart_Atrial_Appendage	GOBP_BIOLOGICAL_PROCESS_INVOLVED_IN_INTRASPECIES_INTERACTION_BETWEEN_ORGANISMS	0.530864197530864	0.727282736658451	0.0774767547848578	-0.260096222395401	-0.94774732987263	25	UCN; DVL1; DRD4; VPS13A; GNG8; CIC; MECP2; PTEN; EIF4EBP2	1	0.727282736658451
Heart_Atrial_Appendage	GOBP_BIOLOGICAL_PROCESS_INVOLVED_IN_SYMBIOTIC_INTERACTION	1.1390510079909e-28	6.20368598988498e-26	1.38774608305349	0.357486792202881	2.34478530336521	839	PSMA4; SKP1; RPL4; SPCS1; XRCC5; CHMP2A; IL12A; RPL21; LCK; CHMP4A; SSB; IL2RB; RPL5; CANX; RPS13; NUP62; STING1; CDC42; RAB6A; RPS25; ACBD3; VTA1; CHMP2B; THOC7; GPR15; SUMO1; AP1S2; HLA.DRA; POLR2K; YWHAE; POLR2D; RPS23; TRIM26; SUPT4H1; PF4; FCGR2B; KARS1; RPS18; RPL24; ITGAL; NELFCD; RAB43; NRP1; RPS12; CADM1; RPL7; POLR2G; LYN; RPL23; RPS4Y1; DENR; RPS27A; HSPA8; MVB12A; YWHAB; GTF2A2; CD55; CHMP4C; COPS6; CD209; MSN; CCL2; DYNC1I2; RPL35A; CCR5; GAPDH; GTF2E1; FUCA2; MET; G3BP2; NUP107; CUL2; PSMB1; RPL30; TSPAN7; TP53; MORC2; STAU1; EIF3F; RPS2; CTSG; TSG101; PSMB9; EIF3M; CGAS; PPIA; PSMB10; PSME3; RTRAF; NUP210; SPSB2; CXADR; RHOA; PSMB8; ERCC2; NUP37; HACD3; CFL1; PSMB2; CD4; COPB1; APOL1; SEC13; RAC1; PSMC3; RAB5A; CIITA; IPO5; RPS7; RPS9; PDZD8; VDAC1; TCP1; BAX; NAPEPLD; EIF4H; CD81; KPNB1; ICAM1; GFI1; RPL26; ATP6V1H; EIF3L; CXCL6; IKBKE; CCL8; KPNA4; PTX3; CBL; RPL39; PCNA; VPS29; RPL17; ARF1; CLEC4G; SP110; DOK2; NDC1; RAB9A; YTHDF2; PRMT6; CD86; ELOC; NUP88; RNF8; HCK; MICB; NUP93; PLAAT3; RPLP2; TMEM39A; IPO7; RPL27; VAMP8; RAB29; NPM1; VAPA; PPIE; HPN; ALYREF; PTPRC; RPL31; F11R; CCR2; PACS1; ATP6V0C; HLA.DRB1; H2AX; EIF4E; CCL5; HSPD1; USP6NL; CHMP4B; RPS17; LMBRD1; VPS37A; GTF2B; RPL32; RTN3; TRIM6; SNW1; RPS4X; AP2B1; CD74; OPTN; TAP2; ANXA2; NBN; SLC52A2; RPL23A; RPS3; NUP54; SRPK2; RPL8; APOBEC3G; C1QBP; SERINC5; CXCL8; APOBEC3D; ABCE1; LDLR; TNFRSF1A; APLNR; SET; RPS15A; RAB1A; RANBP1; RAET1G; MMP1; CSF1R; KPNA2; BECN1; DERL1; STAT3; UBP1; PSMA3; SERPINB9; SP100; SLAMF1; CBLL1; KHDRBS3; RAB7A; RPS29; XRCC6; TRIM35; TAP1; AP3M1; DYNLL1; RPL35; NUP35; ULBP3; SPCS3; POLR2C; RPL22; PLSCR1; RRP1B; FYN; CCDC86; EIF3G; HPX; RPS3A; GTF2F2; RPL14; SND1; ATG12; ITGB1; SUPT16H; RAN; TRIM21; PPIH; EIF3D; SMU1; WWP1; KCTD5; RPL37A; LARP7; CCDC85B; CREB3; RPL28; SEH1L; FDPS; SNF8; NUP85; PSMA7; RPL27A; CTSL; TAF5; IL2RG; KAT5; MICA; SUGT1; HSPA1B; IFITM3; PHB2; PRKRA; NUP98; PABPC1; EED; G3BP1; LTBR; RPL7A; RIPK1; RBX1; DYNLT1; UBA52; PSMB7; TMEM39B; PDE12; DHX9; SCARB2; AP1M1; PILRA; EFNB2; MSH6; CARM1; FCN3; TOP1; NECTIN2; ITGA2; CLEC5A; RPS10; CLEC4A; HMGA1; CXCL12; CRP; CHMP3; IFI16; ELANE; RACK1; AP2S1; HSPA1A; DTX3L; ROMO1; POLR2B; IFITM2; ATG16L1; RPS21; RPLP1; NFE2L2; TENT5C; DDX1; SLC25A5; RPL34; ULBP2; DCAF1; CCNK; PSMB3; NEDD4L; MDFIC; RPL41; POLR2L; POLR2F; RPL38; SRPK1; STAT1; RAE1; FBXW11; RPL36A; LGALS9; RPS20; PSMB6; RCC1; BAK1; RAD23A; DERL2; RPSA; NUP155; LIG4; BST2; VPS35; PVR; AP2A1; CHMP7; SYK; IRAK1; PCBP1; MOG; PPP1CA; SCARB1; TMEM250; UBAP1; CUL1; VPS37D; RPS27; DDB1; RPS24; ANKRD17; SLC1A5; CAMLG; MAPK1; TRIM8; F2RL1; ABI1; RAB18; VPS37C; RPL36; SMARCB1; TRIM14; NUP160; PDGFRA; SGTA; TRIM13; PSMB5; TICAM1; XPO5; BCAP31; IL16; ITGB3; SMARCA4; TRAM1; MID2; CDK1; UBE2I; LTF; DLG1; TBC1D20; TNIP1; TRIM22	6.82405458887348e-25	6.20368598988498e-26
Heart_Atrial_Appendage	GOBP_BIOMINERALIZATION	0.0611814345991561	0.171279427422217	0.266350657088526	0.261857133858203	1.33499196071546	107	PHOSPHO1; ZMPSTE24; MINPP1; FBLN7; ANKH; HIF1A; CCR1; FBXO5; BMP6; TMEM119; ERCC2; TFAP2A; SGMS2; ANO6; SPP1; IGF1; NOS3; FAM20C; FAM20A; BMP4; WNT11; ACVR1; ALPL; BCOR; BMP7; GREM1; SBNO2; TGFB3	1	0.171279427422217
Heart_Atrial_Appendage	GOBP_BLASTOCYST_DEVELOPMENT	0.0155117475583287	0.0619952499145747	0.380730400722792	0.340284403764379	1.58616418997505	65	SF3B6; DAD1; ACTL6A; UBE2A; RTN4; TTLL1; RPL7L1; ZPR1; PALB2; IGF1; NBN; CUL3; PRPF19; BCOR; ZP3; CCDC24; NDUFA2; PELO; NLE1; EMG1; BYSL; ZNF830; PEMT; YAP1; ELF3; CNOT1; CTR9; COPS2	1	0.0619952499145747
Heart_Atrial_Appendage	GOBP_BLASTOCYST_FORMATION	0.223709369024857	0.42439608290941	0.12563992130984	0.317547212883354	1.18022564587814	26	SF3B6; ACTL6A; RTN4; RPL7L1; CUL3; ZP3; NLE1; BYSL; YAP1; CNOT1; CTR9	1	0.42439608290941
Heart_Atrial_Appendage	GOBP_BLASTOCYST_GROWTH	0.035753264539568	0.115657563637447	0.321775918075361	0.521128595752762	1.62147140576708	14	ZPR1; PALB2; IGF1; NBN; PRPF19; PELO; ZNF830; CTR9; COPS2; NCAPG2	1	0.115657563637447
Heart_Atrial_Appendage	GOBP_BLASTODERM_SEGMENTATION	0.818532818532819	0.916775119803723	0.0532386494755899	-0.254839158296604	-0.721849780383531	11	SEMA3F; WNT5A; TASOR; PLD6; WT1	1	0.916775119803723
Heart_Atrial_Appendage	GOBP_BLOOD_COAGULATION_INTRINSIC_PATHWAY	0.336776859504132	0.553230097419593	0.103576326612592	0.377811058191842	1.09145051556123	11	PRCP; GP9; C1QBP	1	0.553230097419593
Heart_Atrial_Appendage	GOBP_BLOOD_VESSEL_ENDOTHELIAL_CELL_MIGRATION	0.142259414225941	0.308341911253304	0.169570644405628	0.241015625275748	1.21248295639169	99	PRCP; NRP1; HIF1A; RHOA; TDGF1; PDCD10; EMP2; ANXA1; HMOX1; NUS1; FOXC2; PTGS2; MAP2K3; FGFBP1; NOS3; RHOJ; ETS1; SH3BP1; SLIT2; SPRED1; GREM1; FGF2; APOA1; EFNB2; FGF18; CD40; NFE2L2; AGTR2; ANGPT1; GADD45A; ADAM17; AKT1; SCARB1; VASH1; PTK2B; ATP5F1B; ANGPT2; STAT5A; CIB1; ATP2B4; EGR3	1	0.308341911253304
Heart_Atrial_Appendage	GOBP_BLOOD_VESSEL_ENDOTHELIAL_CELL_PROLIFERATION_INVOLVED_IN_SPROUTING_ANGIOGENESIS	0.0767676767676768	0.199973467990414	0.231126709673834	0.414490204593051	1.40047468080774	19	IL12A; PDCD10; HMOX1; FGFBP1; APLNR; BMP4; FGF2; NGFR	1	0.199973467990414
Heart_Atrial_Appendage	GOBP_BLOOD_VESSEL_MORPHOGENESIS	0.06553911205074	0.178718625532992	0.257206466468838	0.185637266656246	1.16469155428864	459	IL12A; ELK3; CDC42; PRCP; APOB; ADGRB2; CYP1B1; EDN1; PF4; UNC5B; TBX5; NRP1; CHI3L1; LEPR; CCL2; HIF1A; CMA1; ECSCR; PAK4; MTDH; C3AR1; WARS1; HLA.G; RAP1A; HHEX; RHOA; FGF1; TDGF1; NTRK2; PDCD10; COL15A1; HGF; BAX; THBS2; EMP2; CCL11; CEMIP2; PIK3CG; RAMP1; WARS2; ATF2; ANXA1; TGFBR2; MED1; AMOTL1; PDCD6; HMOX1; NUS1; SEMA4A; EPHB2; ERAP1; CCR2; MAPK14; FOXC2; PTGS2; C3; LRG1; THY1; CLIC4; ANXA2; FGFBP1; NOS3; SRPK2; ANGPTL2; RHOJ; CXCL8; JAM3; NAA15; APLNR; VAV2; NCL; PROK2; ETS1; CXCL10; BMP4; UBP1; PDCL3; SP100; PIK3CD; WNT11; POFUT1; ACVR1; PAXIP1; SLIT2; SPI1; SPRED1; RAMP3; ITGB1; TNFAIP2; GREM1; RNH1; PARVA; FGF2; NAXE; NGFR; XBP1; MYLK; BTG1; SAT1; TWIST1; MDK; B4GALT1; TCF21; ITGB2; TLR3; EFNB2; ANGPTL6; FGF18; CD40; COL4A2; HIPK1; CEACAM1; TGFBI; ADAMTS9; NFE2L2; GLMN; ANGPT1; YAP1; PGK1; APOD; SLC12A2; CCM2; STAT1; CXCR3; TNFAIP3; BMPR2; BAK1; DDAH1; GADD45A; CCDC134; SHB; HPSE; TYMP; SFRP2; SYK; AKT1; PKM; LRP5L; COL8A2; PTK2; KRT1; VASH1; AGO1; ENPEP; EFNA3; SPHK1; PTK2B; ANGPTL4; NPPB; NIBAN2; PDGFRA; ATP5F1B; MMP2; SOX4; ITGB3; ANGPT2; IL18; PKNOX1; S100A1; CIB1; MYDGF; ATP2B4; C1GALT1; EGR3; CCN3; ADAM8	1	0.178718625532992
Heart_Atrial_Appendage	GOBP_BLOOD_VESSEL_REMODELING	0.207364341085271	0.404006428436377	0.132147260608774	0.298925845893713	1.19235376889456	32	EXT1; BAX; SEMA3C; CCR2; FOXC2; NOS3; LIF; CEACAM1; AGTR2; BMPR2; BAK1	1	0.404006428436377
Heart_Atrial_Appendage	GOBP_BODY_FLUID_SECRETION	0.677734375	0.831348616016585	0.0626618230932492	0.200601059442896	0.880642844826235	51	EDN1; HIF1A; UMPS; DHODH; PPAT; MED1; VAMP8; NME1; PAM	1	0.831348616016585
Heart_Atrial_Appendage	GOBP_BODY_MORPHOGENESIS	0.396303901437372	0.610662724668543	0.0934449219410994	-0.258422759498041	-1.04034330356329	37	CRISPLD2; RRAS; CLASP1; PHLDB1; NIPBL; PLEKHA1; CLDN5; ZNF281; EP300; FUZ; PTPN11; DLX5; RAB3GAP1; NOG	1	0.610662724668543
Heart_Atrial_Appendage	GOBP_BONE_CELL_DEVELOPMENT	0.594230769230769	0.774930100121297	0.0683110858318647	0.242091868002795	0.910756597365939	27	LILRB1; SLC9B2; MED1; FBN1; ANXA2; PTPN6; TYROBP	1	0.774930100121297
Heart_Atrial_Appendage	GOBP_BONE_DEVELOPMENT	0.277551020408163	0.487770068426315	0.115240003147781	0.201385711869955	1.07946652706332	141	PHOSPHO1; ZMPSTE24; EXT1; BPNT2; TP53; BMP6; TMEM119; RHOA; PEX7; LILRB1; SLC9B2; WNT1; TFAP2A; DYM; TGFBR2; MED1; GNAS; MSX2; FBN1; PTPRC; IGF1; SP5; ANXA2; BMP4; PTPN6; TYROBP; INSIG1; ALPL; GREM1; TGFB3; TWIST1; SERPINH1; FLI1; CHSY1; FGF18; TULP3; EXT2; TMEM38B; BMPR2; SH2B3; FAT4; SFRP2; MYOC; LRP5L; SEMA4D; XYLT1	1	0.487770068426315
Heart_Atrial_Appendage	GOBP_BONE_GROWTH	0.193482688391039	0.384981122856041	0.141225119642531	0.372926302833594	1.23092818302393	17	ZMPSTE24; EXT1; LEPR; TGFBR2	1	0.384981122856041
Heart_Atrial_Appendage	GOBP_BONE_MATURATION	0.36105476673428	0.578518081707695	0.0982123351217438	0.33648302042608	1.06829272450099	15	PHOSPHO1; RHOA; IGF1; GREM1; FAT4; SEMA4D; XYLT1; LTF	1	0.578518081707695
Heart_Atrial_Appendage	GOBP_BONE_MINERALIZATION	0.0502008032128514	0.151589219782355	0.287857117255149	0.280726913798282	1.35737804016846	80	PHOSPHO1; ZMPSTE24; MINPP1; ANKH; HIF1A; CCR1; BMP6; TMEM119; ERCC2; TFAP2A; SGMS2; ANO6; IGF1; BMP4; WNT11; ACVR1; BCOR; BMP7; GREM1; SBNO2; TGFB3; TWIST1; SLC8A1; GPC3; TMEM38B; BMPR2; ROR2; OSR1; PTK2B; CYP27B1; LTF; FGF23; ASPN; P2RX7	1	0.151589219782355
Heart_Atrial_Appendage	GOBP_BONE_MORPHOGENESIS	0.03970850100498	0.126002981737731	0.321775918075361	0.307696483536443	1.41161650885432	62	PHOSPHO1; ZMPSTE24; EXT1; BPNT2; BMP6; TMEM119; PEX7; TFAP2A; TGFBR2; GNAS; MSX2; SP5; BMP4; INSIG1; ALPL; TGFB3; TWIST1; SERPINH1; CHSY1; FGF18; EXT2; BMPR2; SFRP2; LRP5L	1	0.126002981737731
Heart_Atrial_Appendage	GOBP_BONE_REMODELING	0.908382066276803	0.962008250782402	0.0488970772260102	0.164679938270171	0.76507217051305	64	TMEM64; LEPR; TMEM119; RAC1; TNFRSF11B; CALCA; SPP1; RAC2; CSF1R; GREM1; TGFB3; P3H4; MDK; RAB3D; IL20RA; TNFAIP3; SYK; LRP5L; PTK2B; SYT7; ITGB3; TNFRSF11A; ADAM8	1	0.962008250782402
Heart_Atrial_Appendage	GOBP_BONE_RESORPTION	0.844181459566075	0.929271521686469	0.052805004567129	-0.181826511307774	-0.782045270748399	46	PLEKHM1; SRC; TRAF6; PTH1R; INPP5D; PPARGC1B; LTBP3; DEF8; S1PR1; NF1; TCIRG1; TPP1; PDK4	1	0.929271521686469
Heart_Atrial_Appendage	GOBP_BONE_TRABECULA_MORPHOGENESIS	0.573359073359073	0.757775029449417	0.0702812841717392	-0.318249687039777	-0.90146454819715	11	PLXNB1; PPARGC1B	1	0.757775029449417
Heart_Atrial_Appendage	GOBP_BRAIN_MORPHOGENESIS	0.882352941176471	0.948193088894751	0.0504983044100709	-0.209801014934318	-0.693239096817544	18	PTEN; WNT5A; NF1; VPS51; PAFAH1B1; BBS2; AKT3; SOS1; FZD6; BBS4	1	0.948193088894751
Heart_Atrial_Appendage	GOBP_BRANCHED_CHAIN_AMINO_ACID_METABOLIC_PROCESS	0.887550200803213	0.950708609514044	0.0513223330421143	-0.196797358323059	-0.687058708297088	22	ACAD8; BCAT2; ALDH6A1; DBT; BCKDHB; MCCC2; IVD; ILVBL; PPM1K	1	0.950708609514044
Heart_Atrial_Appendage	GOBP_BRANCHING_INVOLVED_IN_BLOOD_VESSEL_MORPHOGENESIS	0.800411522633745	0.905621422492685	0.0572461135202885	-0.211741009734285	-0.771548985802387	25	NFATC4; NOTCH4; RBM15; NRARP; FKBPL; CTNNB1; PLXND1; TBX20; VEGFA	1	0.905621422492685
Heart_Atrial_Appendage	GOBP_BRANCHING_INVOLVED_IN_MAMMARY_GLAND_DUCT_MORPHOGENESIS	0.965235173824131	0.988572475143904	0.0483117581055019	0.180328026700689	0.584480972506043	16	CCL11; MED1	1	0.988572475143904
Heart_Atrial_Appendage	GOBP_BRANCHING_INVOLVED_IN_SALIVARY_GLAND_MORPHOGENESIS	0.850715746421268	0.933279259624577	0.0541200569620232	0.237614369253928	0.725729690513154	13	NTN4; HGF; SEMA3C; BMP7	1	0.933279259624577
Heart_Atrial_Appendage	GOBP_BRANCHING_MORPHOGENESIS_OF_AN_EPITHELIAL_TUBE	0.38412017167382	0.600440131271711	0.0978773277424561	0.206578631342931	1.03852132820574	101	EXT1; EDN1; NRP1; TACSTD2; MET; FGF1; TIMELESS; WNT1; CCL11; TGFBR2; MED1; GDNF; FOXC2; CLIC4; TNC; BMP4; GZF1; ACVR1; SLIT2; KRAS; BMP7; GREM1; FGF2; SOX8; RDH10; PHB2; MDK; TCF21; AGTR2; YAP1; NKX3.1; GPC3; FAT4; SFRP2; LRP5L; MYC; PPP1CA	1	0.600440131271711
Heart_Atrial_Appendage	GOBP_BRANCH_ELONGATION_OF_AN_EPITHELIUM	0.308488612836439	0.523853537274123	0.109250039480711	0.378673864232923	1.12280092961537	12	FGF1; MED1; TNC; BMP4; RDH10; YAP1	1	0.523853537274123
Heart_Atrial_Appendage	GOBP_BROWN_FAT_CELL_DIFFERENTIATION	0.683778234086242	0.834150967300077	0.0646484568421928	-0.217489609827899	-0.869280584383816	35	ZNF516; PIM1; UCP1; SLC2A4; CEBPB; ALDH6A1; EBF2; SOX13; HNRNPU; ZBTB7B; TFE3; BNIP3; ADIPOQ; PPARGC1A; FABP4; ADRB2; SIRT1; DUSP10; FLCN	1	0.834150967300077
Heart_Atrial_Appendage	GOBP_BUNDLE_OF_HIS_CELL_TO_PURKINJE_MYOCYTE_COMMUNICATION	0.861271676300578	0.938330353285463	0.0508054139066364	-0.236395901242388	-0.692675100354267	12	RANGRF; JUP; TRPM4; CACNA2D1	1	0.938330353285463
Heart_Atrial_Appendage	GOBP_B_CELL_ACTIVATION	1.11103898670316e-05	0.00015127805839406	0.593325476396405	0.342710440179616	1.89186988248213	171	SLC39A10; FCGR2B; HMCES; LYN; RABL3; VCAM1; TP53; HHEX; PRKDC; BAX; CD81; AHR; CD180; JAK3; ST3GAL1; CD86; CMTM7; ATP11C; RNF8; TNFSF13B; MNDA; PTPN2; TBC1D10C; GAPT; PTPRC; HSPD1; PPP2R3C; BTK; CD74; NBN; SHLD3; INHBA; HMGB3; CD300A; PTPN6; IGBP1; PIK3CD; TYROBP; PAXIP1; SH3KBP1; SASH3; MAD2L2; SLAMF8; BCL3; NCKAP1L; ITGB1; TRDC; TNIP2; XBP1; IGHV3.30; PAWR; PHB2; EXOSC3; IGHG2; DCLRE1C; MSH6; LAT2; ERCC1; TCF3; CD40; SHLD2; IGLC1; DCAF1; CLCF1; SWAP70; ITFG2; DNAJB9; IL7R; TNFAIP3; BAK1; ADAM17; INHA; BST1; LIG4; NOD2; BST2; NDFIP1; SYK; ADGRG3; IGLC3	0.0665623456933863	0.00015127805839406
Heart_Atrial_Appendage	GOBP_B_CELL_ACTIVATION_INVOLVED_IN_IMMUNE_RESPONSE	0.0163728234044884	0.064363244761345	0.352487857583619	0.353274504796037	1.56817687232375	55	FCGR2B; HMCES; CD180; ST3GAL1; RNF8; GAPT; PTPRC; HSPD1; NBN; SHLD3; PAXIP1; MAD2L2; BCL3; XBP1; EXOSC3; MSH6; ERCC1; CD40; SHLD2; CLCF1; SWAP70; ITFG2; LIG4; NDFIP1; PTK2B; BATF; PLCL2	1	0.064363244761345
Heart_Atrial_Appendage	GOBP_B_CELL_APOPTOTIC_PROCESS	0.275793650793651	0.486228200992178	0.11378726182188	0.323079865959637	1.13956150985189	22	SLC39A10; LYN; BCL10; BAX; BTK; CD74	1	0.486228200992178
Heart_Atrial_Appendage	GOBP_B_CELL_DIFFERENTIATION	0.0356493183837664	0.115570923396723	0.321775918075361	0.288031126639728	1.39790240034617	86	FCGR2B; RABL3; VCAM1; TP53; HHEX; PRKDC; BAX; JAK3; ST3GAL1; CMTM7; ATP11C; PTPN2; PTPRC; PPP2R3C; BTK; INHBA; HMGB3; PTPN6; SLAMF8; BCL3; NCKAP1L; ITGB1; XBP1; DCLRE1C; TCF3; DCAF1; CLCF1; ITFG2; DNAJB9; BAK1; ADAM17; INHA; SYK; ADGRG3	1	0.115570923396723
Heart_Atrial_Appendage	GOBP_B_CELL_HOMEOSTASIS	0.0581395348837209	0.165942807760063	0.261663521711573	0.39348332771859	1.4406850347169	25	LYN; BCL10; HIF1A; BAX; TNFSF13B; GAPT; PPP2R3C; CD74	1	0.165942807760063
Heart_Atrial_Appendage	GOBP_B_CELL_MEDIATED_IMMUNITY	5.18390893530773e-05	0.000571948405735333	0.557332238758646	0.403290945171896	2.00291844059383	93	FCGR2B; HMCES; BCL10; CD55; HLA.G; C2; CD81; RNF8; GAPT; PTPRC; HLA.DRB1; TLR8; HSPD1; C3; BTK; IL4R; CD74; NBN; SHLD3; C1QBP; FCER1G; PTPN6; PAXIP1; MAD2L2; BCL3; ZP3; HPX; TRDC; IGLV2.14; HLA.DQB1; IGHV3.30; EXOSC3; IGHG2; MSH6; ERCC1; NECTIN2; CD40; CRP; SHLD2; MYD88; C6; IGLC1; CLCF1; XCL1; SWAP70; C4B; LIG4; NOD2; NDFIP1; IGLC3	0.310567984314286	0.000571948405735333
Heart_Atrial_Appendage	GOBP_B_CELL_PROLIFERATION	0.0176783074827922	0.0680660283608021	0.352487857583619	0.360169519916184	1.58115172232666	51	SLC39A10; FCGR2B; LYN; BAX; CD81; AHR; CD180; TNFSF13B; MNDA; GAPT; PTPRC; HSPD1; BTK; CD74; CD300A; TYROBP; SASH3; NCKAP1L	1	0.0680660283608021
Heart_Atrial_Appendage	GOBP_B_CELL_RECEPTOR_SIGNALING_PATHWAY	0.000115201549994188	0.00115028747669197	0.538434096309916	0.472120823276599	2.02612064134029	46	LCK; SLC39A10; FCGR2B; LYN; BAX; CD81; ITK; MNDA; PTPRC; BTK; CD300A; PTPN6; PIK3CD; NCKAP1L; TRDC; SH2B2; IGHV3.30; IGHG2; LAT2; GCSAM; IGLC1; SYK; IGLC3; MAPK1; PLCL2; KLHL6	0.690172486015181	0.00115028747669197
Heart_Atrial_Appendage	GOBP_C21_STEROID_HORMONE_BIOSYNTHETIC_PROCESS	0.594433399602386	0.774930100121297	0.0699458736501659	0.262688995282665	0.903892740032896	20	STARD3NL; BMP6; CYP11A1; AKR1B1; FDX1; DKK3; FDX2; STAR	1	0.774930100121297
Heart_Atrial_Appendage	GOBP_C21_STEROID_HORMONE_METABOLIC_PROCESS	0.413461538461538	0.62725957886125	0.0873098257637931	0.270905023795492	1.03305191923201	28	STARD3NL; BMP6; CYP11A1; AKR1C3; AKR1B1; FDX1; DKK3; HSD17B10; FDX2; STAR; TSPO; AKR1C2; DHRS9	1	0.62725957886125
Heart_Atrial_Appendage	GOBP_C4_DICARBOXYLATE_TRANSPORT	0.81532416502947	0.915234602340557	0.0542315935495841	-0.234693373193362	-0.739624584819109	15	SLC25A14; SLC1A3; SLC25A18; SLC25A10; LRRC8A; SLC25A30	1	0.915234602340557
Heart_Atrial_Appendage	GOBP_CALCINEURIN_MEDIATED_SIGNALING	0.0679611650485437	0.183651483899786	0.241339976815091	0.344031524833029	1.40484107407916	35	PPP3R1; ADGRB2; CHP1; TBC1D10C; IGF1; SPPL3; PPP3CA; PPP3CC; RCAN1; PRNP; AKAP6; HOMER2; CIB1; ATP2B4; NFATC3; HOMER3	1	0.183651483899786
Heart_Atrial_Appendage	GOBP_CALCIUM_DEPENDENT_CELL_CELL_ADHESION_VIA_PLASMA_MEMBRANE_CELL_ADHESION_MOLECULES	0.0320933583538371	0.106109994424856	0.321775918075361	0.409627534121017	1.56204748204833	28	SELP; FXYD5; PCDHGB4; KIFAP3; SELL; PCDHB16; PCDHB9; PCDHGC3; PCDHB2; PCDHB13; CDH11; PCDHB10; DSG1; PCDHB6; CDH16; PCDHB5; AJUBA; PCDHB3	1	0.106109994424856
Heart_Atrial_Appendage	GOBP_CALCIUM_IMPORT_INTO_THE_MITOCHONDRION	0.0785123966942149	0.202945482211474	0.231126709673834	0.505488359593937	1.46029481860443	11	VDAC1; MCUB; MCU; MCUR1; MICU1; OPA1; MAIP1	1	0.202945482211474
Heart_Atrial_Appendage	GOBP_CALCIUM_ION_IMPORT	0.187878787878788	0.377458691543199	0.142901149386948	0.279905250322976	1.20122175794531	46	ZMPSTE24; TRPV2; CCL2; VDAC1; ORAI1; MCUB; MCU; MCUR1; FYN; RAMP3; MICU1; SLN; PRNP; OPA1; CXCL12; SLC8A1; MAIP1; CACNA1G	1	0.377458691543199
Heart_Atrial_Appendage	GOBP_CALCIUM_ION_IMPORT_INTO_CYTOSOL	0.416666666666667	0.631482418416393	0.0913924325943768	0.371111984515991	1.03805256300189	10	TRPV2; FYN; RAMP3; PRNP; SLC8A1	1	0.631482418416393
Heart_Atrial_Appendage	GOBP_CALCIUM_ION_REGULATED_EXOCYTOSIS	0.465753424657534	0.675490961996796	0.0817515582532145	0.238784323593185	0.977758240664336	36	ADRA2A; VAMP7; RIMS3; SCAMP5; RAP1B; ARF1	1	0.675490961996796
Heart_Atrial_Appendage	GOBP_CALCIUM_ION_TRANSMEMBRANE_TRANSPORT	1.31982194987943e-05	0.000175712295593948	0.593325476396405	0.325923035007413	1.82238257279442	185	DHRS7C; ADRA2A; LCK; CALM2; CALM3; TMCO1; CLIC2; YWHAE; LYN; PARL; TRPV2; YME1L1; CCR5; CCL19; PDE4B; GSTO1; PSEN1; GNB5; PANX1; G6PD; PRKACA; VDAC1; BAX; PIK3CG; P2RY6; ORAI1; ORAI2; FKBP1A; MCUB; ANO6; SLC8B1; RASA3; MCU; HTR2B; UBQLN1; PTPRC; TSPAN13; STIM2; CXCL11; THY1; ANXA2; APLNR; CACNB1; MCUR1; CXCL10; PTPN6; TMEM165; ANK2; STAC3; SLC25A25; NPPA; BHLHA15; FYN; RAMP3; MICU1; FGF2; CORO1A; SEC61A1; SLN; SLC35G1; PHB2; CACHD1; PRNP; NIPSNAP2; OPA1	0.0790705330172768	0.000175712295593948
Heart_Atrial_Appendage	GOBP_CALCIUM_ION_TRANSMEMBRANE_TRANSPORT_VIA_HIGH_VOLTAGE_GATED_CALCIUM_CHANNEL	0.74375	0.870444666927134	0.0613026075396207	0.282516036545653	0.79023720079488	10	G6PD; CACNB1; NPPA; CAMK2D; BIN1	1	0.870444666927134
Heart_Atrial_Appendage	GOBP_CALCIUM_ION_TRANSPORT	2.8671396449818e-06	4.62523903141159e-05	0.627256739718528	0.313954182515228	1.83695320520961	251	RGS4; DHRS7C; ADRA2A; LCK; CALM2; ZMPSTE24; CALM3; TMCO1; CLIC2; YWHAE; MCHR1; LYN; PARL; TRPV2; YME1L1; CCL2; CCR5; SELENOK; CCR1; CCL19; PDE4B; GSTO1; PSEN1; GNB5; PANX1; G6PD; LILRB1; PRKACA; CD4; BSPRY; VDAC1; BAX; CD84; ICAM1; CCL8; PIK3CG; P2RY6; RAMP1; ORAI1; ORAI2; FKBP1A; MCUB; ANO6; SLC8B1; RASA3; MCU; HTR2B; UBQLN1; PTPRC; CCL5; CD33; TSPAN13; STIM2; CXCL11; THY1; ANXA2; PPP3CA; APLNR; CACNB1; MCUR1; CXCL10; PTPN6; TMEM165; ANK2; STAC3; SLC25A25; NPPA; BHLHA15; FYN; RAMP3; MICU1; FGF2; CORO1A; SEC61A1; SLN; MYLK; SLC35G1; PHB2; CACHD1; PRNP; NIPSNAP2; GNAO1; OPA1; LILRB2; CXCL12; DNM1L; SLC8A1; CAMK2B; CASQ2; ARRB2; XCL1; TMEM38B; MAIP1; BAK1; CACNA1G; LILRA5	0.017177033613086	4.62523903141159e-05
Heart_Atrial_Appendage	GOBP_CALCIUM_ION_TRANSPORT_INTO_CYTOSOL	0.0156502383960168	0.0623408099937077	0.352487857583619	0.296213908291371	1.49017025281471	99	DHRS7C; LCK; CALM2; CALM3; CLIC2; LYN; TRPV2; CCR5; CCL19; GSTO1; PRKACA; CD4; BAX; P2RY6; FKBP1A; SLC8B1; RASA3; HTR2B; PTPRC; CXCL11; THY1; APLNR; CXCL10; PTPN6; ANK2; FYN; RAMP3; FGF2; CORO1A	1	0.0623408099937077
Heart_Atrial_Appendage	GOBP_CALCIUM_MEDIATED_SIGNALING	6.4088924519562e-05	0.000692571550104735	0.538434096309916	0.347323905843022	1.83868047123413	135	SELP; RCAN3; PPP3R1; CALM2; ZMPSTE24; CALM3; CLIC2; ADGRB2; EDN1; CHP1; SELE; CCR5; SELENOK; VCAM1; CCR1; GSTO1; TREM2; PRKACA; CD4; NUDT4; CD3E; PLEK; MCU; HTR2B; TBC1D10C; PTPRC; CCR2; TMBIM4; IGF1; SPPL3; BTK; PPP3CA; CXCL8; ANK2; MAPT; BHLHA15; PPP3CC; RCAN1; GBP1	0.383956746796696	0.000692571550104735
Heart_Atrial_Appendage	GOBP_CALCIUM_MEDIATED_SIGNALING_USING_INTRACELLULAR_CALCIUM_SOURCE	0.035753264539568	0.115657563637447	0.321775918075361	0.520423936491378	1.61927888581624	14	SELP; VCAM1; PRKACA; PTPRC; PRNP; HOMER2; BCAP31; CCL20; AZU1	1	0.115657563637447
Heart_Atrial_Appendage	GOBP_CAMERA_TYPE_EYE_DEVELOPMENT	0.0984682713347921	0.238545658538916	0.211400189384923	0.217545151705705	1.21134933923208	182	HDAC2; CYP1B1; RPL24; NRP1; ALDH1A2; ACTL6A; CASP2; HIF1A; PSEN1; ACHE; NTRK2; MAB21L2; RRM1; BAX; TFAP2A; PROM1; TGFBR2; FJX1; MED1; GNB1; FBN1; EPHB2; FOXC2; THY1; CLIC4; TGIF2; INHBA; RHOJ; TWSG1; BMP4; CLN8; SLC25A25; SPRED1; BMP7; SLITRK6; FGF2; SOX8; ROM1; RCN1; XRN2; LIMK2; LPCAT1; RDH10; TWIST1; ALDH1A3; OPA1; C12orf57; HIPK1; TULP3; SOX11; TMOD1; SPRED2; BMPR2; BAK1; FRS2; TMEM231; LRP5L; COL8A2; PHACTR4; MFSD2A; PDGFRA; TDRD7; CYP1A1; SMARCA4; PKNOX1; DLG1; CDON; DLX1; ATP2B4	1	0.238545658538916
Heart_Atrial_Appendage	GOBP_CAMERA_TYPE_EYE_MORPHOGENESIS	0.73062015503876	0.862321778730735	0.0587185879555941	0.187961583962015	0.876143397327061	65	HIF1A; NTRK2; BAX; TFAP2A; PROM1; FJX1; EPHB2; THY1; BMP4; BMP7; SOX8; ROM1; TWIST1; ALDH1A3; C12orf57; HIPK1; SOX11; BAK1; FRS2; COL8A2; PHACTR4; MFSD2A; TDRD7; CDON	1	0.862321778730735
Heart_Atrial_Appendage	GOBP_CAMERA_TYPE_EYE_PHOTORECEPTOR_CELL_DIFFERENTIATION	0.321063394683027	0.537588260912804	0.105920292736253	0.365178343895868	1.11533981437982	13	NTRK2; PROM1; THY1; SOX8; ROM1	1	0.537588260912804
Heart_Atrial_Appendage	GOBP_CAMP_MEDIATED_SIGNALING	0.772727272727273	0.888882870364919	0.0570059526582387	-0.197943621562536	-0.821656114736299	40	PDE7A; UCN; RAPGEF3; PDE3B; RASD2; RAPGEF2; MAPK7; GLP1R; PDE2A; EIF4EBP2; PDE4A; DGKQ	1	0.888882870364919
Heart_Atrial_Appendage	GOBP_CAMP_METABOLIC_PROCESS	0.407407407407407	0.620747145925172	0.088894528862045	-0.344850092731608	-1.03299687219653	13	PDE7A; PDE4C; ADCY4	1	0.620747145925172
Heart_Atrial_Appendage	GOBP_CANONICAL_WNT_SIGNALING_PATHWAY	0.0575692963752665	0.164865035652114	0.276500599254472	0.211399254905275	1.24442047592219	265	PSMA4; GSKIP; TMEM64; TCF7; PSMF1; TMEM9; PSMA2; EXT1; SLC9A3R1; PSMA6; FERMT1; DAB2; PSMB1; PSMB9; PSMB10; TBL1X; PSME3; HHEX; PSMB8; PSEN1; PSMB2; NFKB1; PRICKLE1; PSMC3; RAB5A; WNT1; UBE2B; RYK; PSMA1; PSMD1; PSMD4; PSMD9; SCYL2; PFDN5; PSME1; PSMA5; NKD2; PSMC6; MAPK14; PYGO1; APC; CUL3; TCF7L1; PSMA3; WNT11; PLPP3; PSMD6; DACT1; MAD2L2; PSMD12; PSMC2; IGFBP4; PSMD7; GREM1; CCNY; SDHAF2; PSMC1; PSMD2; RUVBL1; PSMD14; PSMA7; MDK; RBX1; NLE1; FRZB; PSMB7; DKK3; PSMD13; WWTR1; PLEKHA4; YAP1; PSMB3; GNAQ; DKK1; PSME2; GPC3; PSMB6; SMURF2; BCL9; PSMD3; IGFBP2; WLS	1	0.164865035652114
Heart_Atrial_Appendage	GOBP_CARBOHYDRATE_BIOSYNTHETIC_PROCESS	0.117154811715481	0.269951721918249	0.188204146308491	0.215052183376013	1.18292147370479	162	FAM3C; ST3GAL2; EXT1; PDXP; CLTC; SDHAF3; GYG1; LEPR; GAPDH; PGAM1; NLN; G6PD; PGM2; NFKB1; UGP2; P2RY6; AKR1A1; B4GALT5; G6PC3; PLEK; PTPN2; PGD; TKT; ERFE; IGF1; PTAFR; SORD; IMPA1; CHST11; PASK; B3GNT7; HAS1; PGM1; GPI; NANS; FBP1; NHLRC1; PER2; AKR1B1; PGM2L1; B4GALT1; TPI1; PHKG1; MGAT2; HS2ST1; PGK1; ENO1; EXT2; SDS; CRY1; GOT1; MDH2; AP2A1; AKT1; PPP1CA; MDH1; DDB1; PTK2B; SLC35B4; GBE1; PPP1R3C; EGF; GOT2; SELENOS; B3GALT2; SLC25A11	1	0.269951721918249
Heart_Atrial_Appendage	GOBP_CARBOHYDRATE_CATABOLIC_PROCESS	0.00136440937426218	0.00927829348604394	0.45505986738723	0.290939384812363	1.58638440521068	156	BPGM; NUP62; IFNG; GM2A; NAGA; GAPDH; PGAM1; HIF1A; NUP107; TP53; TIGAR; NUP210; PSEN1; NUP37; PGM2; SEC13; APP; ENTPD5; NDC1; PRXL2C; NUP88; PRKAG1; KHK; NUP93; ALDH1A1; PGD; IGF1; SORD; HK1; NUP54; DERA; GPD2; NUP35; PGM1; GPI; FBP1; SEH1L; NUP85; SLC4A1; GLB1; PGM2L1; NUP98; LDHA; SCARB2; TPI1; PHKG1; EIF6; SLC2A6; PGK1; ENO1; RAE1; FUT7; NUP155; PKM; PPP1CA; NEU1; NUP160; TKTL1; MANBA; NUP205; HEXB; GALK1; BAD; GK5; PYGL; P2RX7; PHKB; STBD1; NUP133; PFKP; GUSB; GCKR; GSK3A; RPE; NUP43; GALM; SLC25A12	1	0.00927829348604394
Heart_Atrial_Appendage	GOBP_CARBOHYDRATE_DERIVATIVE_BIOSYNTHETIC_PROCESS	5.75660392357789e-14	4.05909499291869e-12	0.954541630725724	0.334152665033453	2.09399198180247	492	ELOVL4; RFT1; DOLPP1; STT3A; GNPDA2; GAL3ST3; SCCPDH; PAPSS1; PIGT; ST3GAL2; EXT1; ALG8; CHST5; UXS1; PIGU; CHST6; CLTC; PIGF; PRPS1; ST6GAL1; ALG6; IL33; GMPS; DAD1; CYTL1; DCTD; CHP1; RFK; GPC4; ATP5PD; PIGK; ELOVL1; ELOVL2; GNPDA1; GFUS; AK3; GPC2; OSTC; UMPS; UGGT1; ST8SIA4; ALG10; RXYLT1; PRPSAP2; CCL19; DHODH; AATF; PPAT; ATIC; DPM1; NANP; PSEN1; TREM2; ATP5PF; G6PD; SRD5A3; NFKB1; CANT1; B4GALT7; PPT1; ATP5PO; PGAP1; RRM1; ST6GALNAC2; MAGT1; UGP2; B4GALT6; SLC39A8; POGLUT2; SERP1; RAMP1; ALG5; SLC26A2; UQCC3; CRYL1; ITM2C; ENTPD5; RPN1; ATP6V1A; JAK3; AKR1A1; RPN2; UBE2J1; ALG1; ATP5F1E; B4GALT5; ST3GAL1; ATP5F1C; DHDDS; NUS1; B4GALT2; HPRT1; GUCY1B1; NME1; SLC35B3; ADSS2; SLC35C1; ATP6V0C; UGDH; TKT; IGF1; ALG9; FOXL1; ATP5MG; SORD; PHLDA1; EOGT; HS3ST3B1; PIGX; GALNT1; B3GNT5; CHST11; MT.ATP8; B3GNT7; HAS1; ACLY; ACSL4; NME2; B4GALT4; ACSL3; TMEM165; GART; ST3GAL6; POFUT1; ADCY7; PAICS; PIGW; NPPA; BACE2; TMEM258; GALNT10; DCK; PGAP3; ALG3; GNPNAT1; NANS; PIGH; MAN1A2; PRPS2; IMPDH2; TMTC4; GALNT2; EDEM3; MPC2; PAWR; DTYMK; PARP1; PMM2; B4GALT1; KRTCAP2; ELOVL5; GFPT1; TPI1; CHSY1; MGAT2; LMAN1; ATP5MF; ATP5PB; POMK; HS2ST1; PGM3; MGAT5; IMPDH1; GALNT11; TUSC3; ANGPT1; UPP1; ENO1; DGUOK; UAP1; ATP5MC3; UCK2; PDK1; EXT2; GPC3; PIGC; LARGE1; BMPR2; SOAT1; PXYLP1; TRAK1; FUT7; NME2P1; FCSK; FAM20B; UGCG; GGTA1; TYMP; DMAC2L; AP2A1; ADAL; PKM; SDC2	3.44878141061551e-10	4.05909499291869e-12
Heart_Atrial_Appendage	GOBP_CARBOHYDRATE_DERIVATIVE_CATABOLIC_PROCESS	0.0055865400288968	0.0286304202849621	0.407017918923954	0.283085703090158	1.52834690190771	148	NUDT4B; GNPDA2; NT5C3A; CHP1; GM2A; GPC4; CHI3L1; CD44; NAGA; GNPDA1; GPC2; FUCA2; NEIL2; PDE4B; PGM2; PNP; PDE8B; NUDT4; CEMIP2; NUDT3; LYVE1; DCTPP1; GLA; HPRT1; APOBEC2; CHI3L2; NPL; FBXO6; APOBEC3G; DERA; APOBEC3D; GPD1L; NUDT15; ARSB; FGF2; EDEM3; CTSL; GLB1; CDADC1; GNS; NGLY1; ADAMTS9; ITPA; FUCA1; UPP1; GPC3; HINT1; GALC; NUDT1; HPSE; TYMP; NUDT7; ADAL; SDC2	1	0.0286304202849621
Heart_Atrial_Appendage	GOBP_CARBOHYDRATE_DERIVATIVE_METABOLIC_PROCESS	6.78088594462672e-19	9.90836285225821e-17	1.12391496374483	0.316149085125918	2.07069278759838	828	ELOVL4; NUDT4B; RFT1; BPGM; DOLPP1; STT3A; GLTP; HMGCS2; NUP62; GNPDA2; GAL3ST3; SCCPDH; PAPSS1; PIGT; ST3GAL2; EXT1; ALG8; CHST5; UXS1; IFNG; RPIA; NT5C3A; ERH; PIGU; GNAI3; CHST6; CLTC; PIGF; PRPS1; ST6GAL1; GNPTAB; ALG6; IL33; HMGCR; GMPS; DAD1; CYTL1; DCTD; CHP1; GM2A; RFK; GPC4; CHI3L1; CD44; NAGA; ATP5PD; PIGK; ELOVL1; ELOVL2; BPNT2; GNPDA1; GFUS; GAPDH; PGAM1; AK3; GPC2; OSTC; RNF185; FUCA2; NEIL2; HIF1A; UMPS; NUP107; UGGT1; CMAS; DBI; ST8SIA4; ALG10; RXYLT1; TP53; PRPSAP2; CCL19; DHODH; PDE4B; AATF; PPAT; TIGAR; ATIC; DPM1; NUP210; NANP; PSEN1; TREM2; ATP5PF; NUP37; G6PD; PGM2; PNP; SRD5A3; NFKB1; CANT1; B4GALT7; SEC13; PPT1; ATP5PO; PDE8B; PGAP1; RRM1; APP; ST6GALNAC2; HGF; BAX; MAGT1; UGP2; B4GALT6; NUDT4; CEMIP2; NUDT3; SLC39A8; POGLUT2; SERP1; PTX3; LYVE1; ERP44; DCTPP1; GLA; AKR1C3; RAMP1; ALG5; SLC26A2; UQCC3; CRYL1; ITM2C; ENTPD5; RPN1; ATP6V1A; JAK3; HMGCS1; AKR1A1; RPN2; UBE2J1; ALG1; NDC1; ATP5F1E; B4GALT5; ST3GAL1; PRXL2C; ATP5F1C; DHDDS; NUP88; PRKAG1; G6PC3; KHK; NUS1; B4GALT2; NUP93; HPRT1; ALDH1A1; GUCY1B1; NME1; TGDS; SLC35B3; ADSS2; SLC35C1; PGD; MPP1; ATP6V0C; UGDH; APOBEC2; CHI3L2; TKT; NPL; IGF1; ALG9; FOXL1; ATP5MG; SORD; PHLDA1; FBXO6; EOGT; HS3ST3B1; HK1; PIGX; NUP54; GALNT1; APOBEC3G; DERA; CROT; B3GNT5; APOBEC3D; SMPD2; CHST11; THEM4; MT.ATP8; RAB1A; B3GNT7; MVK; HAS1; ACLY; ACSL4; DNPH1; NME2; B4GALT4; ACSL3; TMEM165; GART; ST3GAL6; CLN6; SEL1L; POFUT1; ADCY7; PAICS; PIGW; GPD2; GPD1L; NUP35; NPPA; BACE2; TMEM258; NUDT15; GALNT10; DCK; PGM1; PGAP3; ALG3; PARK7; GNPNAT1; ARSB; GPI; RAN; NANS; PIGH; MAN1A2; PRPS2; FGF2; FBP1; IMPDH2; TMTC4; SEH1L; GALNT2; NUP85; SLC4A1; PARG; EDEM3; AKR1B1; CTSL; GLB1; PGM2L1; MPC2; PAWR; DTYMK; EFL1; NUP98; PARP1; CDADC1; PMM2; ACBD6; LDHA; B4GALT1; KRTCAP2; ELOVL5; GFPT1; ASAH1; TPI1; OPA1; EIF6; CHSY1; MGAT2; GNS; NGLY1; LMAN1; ATP5MF; ATP5PB; POMK; HS2ST1; ADAMTS9; PGM3; ITPA; MGAT5; FUCA1; PEMT; PPARD; SLC2A6; SUCLA2; IMPDH1; GALNT11; TUSC3; ANGPT1; UPP1; SUMF2; PGK1; ENO1; PMVK; DGUOK; UAP1; ATP5MC3; UCK2; PDK1; MCEE; EXT2; RAE1; GPC3; PIGC; HINT1; LARGE1; BMPR2; SOAT1; PXYLP1; GALC; DERL2; TRAK1; FUT7; NME2P1; FCSK; FAM20B; UGCG; NUDT1; NUP155; GGTA1; HPSE; TYMP; DMAC2L; AP2A1; NUDT7; ADAL; AKT1; PKM; SDC2	4.06242876942587e-15	9.90836285225821e-17
Heart_Atrial_Appendage	GOBP_CARBOHYDRATE_DERIVATIVE_TRANSPORT	0.0598802395209581	0.169243223023601	0.261663521711573	0.302188869777205	1.36978455851894	59	RFT1; GLTP; CD47; LBP; SLC35B1; SLC35A1; SLC35A2; G6PC3; VAMP8; SLC35B3; SLC35C1; SLC25A25; SLC29A3; SLC50A1; SLC37A2; SLC25A19; SLC35A4; SLC25A17; ABCC3; NPC2; SLC17A9; SLC25A5; SCARB1; PLTP; MFSD2A; SLC35B4; P2RY2; SLC25A4; SLC25A24; RALBP1; GJA1; SLC35D2; SLC35B2; SLC5A1	1	0.169243223023601
Heart_Atrial_Appendage	GOBP_CARBOHYDRATE_HOMEOSTASIS	0.553418803418803	0.743496556493904	0.077274697304471	0.176956004438239	0.969566244597168	160	UCP2; ADRA2A; VSNL1; PRCP; GCLM; C2CD2L; LEPR; HIF1A; CMA1; PRKACA; SLC9B2; RAC1; ENY2; ICAM1; SLC8B1; PTPN2; MCU; NME1; HLA.DRB1; TRA2B; CYB5R4; HK1; RMI1; PPP3CA; NME2; STAT3; SELENOT; DYNLL1; BACE2; BHLHA15; ADIPOR1; PARK7; CNR1; CSRP3; NGFR; XBP1; MPC2	1	0.743496556493904
Heart_Atrial_Appendage	GOBP_CARBOHYDRATE_METABOLIC_PROCESS	0.000849688232107683	0.00633144552059345	0.477270815362862	0.225920424764445	1.42016203532995	473	FAM3C; BPGM; NUP62; GNPDA2; ZMPSTE24; GAL3ST3; ST3GAL2; EXT1; CHST5; IFNG; RPIA; PDXP; CHST6; CLTC; UEVLD; GNPTAB; GM2A; SDHAF3; GYG1; CHI3L1; NAGA; LEPR; BPNT2; GNPDA1; GAPDH; PGAM1; NLN; FUCA2; HIF1A; NUP107; ST8SIA4; TP53; TIGAR; GSTO1; NUP210; PPP1R2; NANP; PSEN1; NUP37; G6PD; PGM2; NFKB1; B4GALT7; SEC13; APP; UGP2; B4GALT6; PLA2G4A; LCMT1; CREM; P2RY6; GLA; ENTPD5; AKR1A1; SLC35A1; NDC1; B4GALT5; C1QTNF1; SLC35A2; PRXL2C; NUP88; PRKAG1; G6PC3; KHK; PLEK; B4GALT2; NUP93; PTPN2; ALDH1A1; PGD; UGDH; CHI3L2; MAPK14; TKT; NPL; ERFE; IGF1; PTAFR; SORD; IMPA1; HK1; NUP54; DERA; PPP1R2P1; CHST11; CHID1; PASK; B3GNT7; HAS1; B4GALT4; GLO1; LDHB; ST3GAL6; POFUT1; GPD2; STK40; GPD1L; NUP35; PGM1; ADIPOR1; IGFBP4; GPI; TPD52L2; ALDH1B1; NANS; MAN1A2; FBP1; PGM5; NHLRC1; SEH1L; NUP85; SLC4A1; PARG; COX11; EDEM3; PER2; AKR1B1; GLB1; PGM2L1; NUP98; PMM2; INPP5A; LDHA; B4GALT1; FUOM; SCARB2; TPI1; PHKG1; EIF6; PMAIP1; MGAT2; DUSP12; POMK; HS2ST1; PGM3; FUCA1; PPARD; SLC2A6; PGK1; ENO1; APOD; PDK1; EXT2; RAE1; SDS; CRY1; GOT1; INPP1; FUT7; FCSK; MDH2; NUP155; GGTA1; MTMR2; AP2A1; AKT1; PKM; PPP1CA; MDH1; PHLDA2; DDB1; PTK2B; IDH1; ST6GALNAC4; NEU1; NUP160; CPT1A; SLC35B4; GBE1; TKTL1; B3GAT3; MLEC; PPP1R3C; SLC2A3; COQ3; MANBA; NUP205; HEXB; GALK1; ME1; EGF; GOT2; CS; BAD; SELENOS; GK5; IDH3G; PYGL; B3GALT2; P2RX7; BPNT1; SLC25A11; PHKB	1	0.00633144552059345
Heart_Atrial_Appendage	GOBP_CARBOHYDRATE_PHOSPHORYLATION	0.550102249488753	0.740598331839802	0.0753093764172773	0.288149259603296	0.933952212316796	16	GNPTAB; KHK; HK1; POMK; FCSK; GALK1; IPPK; NAGK	1	0.740598331839802
Heart_Atrial_Appendage	GOBP_CARBOHYDRATE_TRANSMEMBRANE_TRANSPORT	0.18503937007874	0.372128521699138	0.142056643575821	-0.250772902411891	-1.1925194665934	79	SLC5A9; KLF15; INSR; GRB10; TSC1; PEA15; SORBS1; IRS2; SLC25A27; AKT2; SLC2A4; ADIPOR2; INPP5K; APPL2; CAPN10; SLC45A3; RSC1A1; SLC27A1; SLC2A11; PIK3R1; SLC45A1	1	0.372128521699138
Heart_Atrial_Appendage	GOBP_CARBOHYDRATE_TRANSPORT	0.47069943289225	0.679028668578392	0.0793434960134973	-0.194594898207765	-0.980068149849473	104	SLC5A9; KLF15; EZR; INSR; GRB10; TSC1; PEA15; SORBS1; IRS2; SLC25A27; AKT2; SLC2A4; SLC26A6; ADIPOR2; INPP5K; APPL2; CAPN10; SLC45A3; RSC1A1; AQP2; SLC37A4; SLC27A1; SLC2A11; PIK3R1; SLC35D1; SLC45A1	1	0.679028668578392
Heart_Atrial_Appendage	GOBP_CARBOXYLIC_ACID_TRANSPORT	0.467505241090147	0.676854494773095	0.0852884689790502	0.181011843103373	0.994681330490445	163	RGS4; LRRC8D; EDN1; SLC9A3R1; MPC1; SLC25A15; PTGES; SLC6A9; PSEN1; SLC43A2; LRRC8C; SLC46A1; NTRK2; SLC5A12; PLA2G4A; ATP8B1; SLC26A2; ANXA1; PNPLA8; SLC6A6; STARD5; SLC38A5; SNAP25; SLC51A; NFKBIE; SLCO3A1; PRAF2; SLC1A4; CLN8; SLC17A5; GRM2; ITGB1; ABCC1; BDKRB2; PER2; MPC2; GLS; RGS2; SLC16A7; ABCB4; CEACAM1; ABCC3; SLC25A32; SLC16A1; AGTR2; SV2A; AQP9; SLC36A1; SLC12A2; SFXN5	1	0.676854494773095
Heart_Atrial_Appendage	GOBP_CARDIAC_ATRIUM_DEVELOPMENT	0.993827160493827	0.999982480388388	0.0472587336673259	-0.137282310137015	-0.533029781014143	32	MYH6; SHOX2; NPHP3; HEY2; WNT5A; TBX20; MDM4; NOG; DLL4; MESP1	1	0.999982480388388
Heart_Atrial_Appendage	GOBP_CARDIAC_ATRIUM_MORPHOGENESIS	0.97286012526096	0.990888305072835	0.0488970772260102	-0.162201486656158	-0.597128626421332	26	MYH6; SHOX2; HEY2; WNT5A; TBX20; NOG; DLL4; MESP1	1	0.990888305072835
Heart_Atrial_Appendage	GOBP_CARDIAC_CELL_DEVELOPMENT	0.359026369168357	0.576689469074727	0.0985499803531691	0.23039424538842	1.04968192992604	61	RGS4; ZMPSTE24; EDN1; CXADR; G6PD; CCNB1; IGF1; BMP4; ACTC1; MYH11; CSRP3; RGS2; SLC8A1; AGTR2; AKAP6; BMP10; PDLIM5; NRAP; ACTN2; PDGFRA	1	0.576689469074727
Heart_Atrial_Appendage	GOBP_CARDIAC_CHAMBER_DEVELOPMENT	0.442348008385744	0.65450899437861	0.0883594442500905	0.194573562787828	1.00691616521962	116	ZMPSTE24; SLIT3; TBX5; NRP1; HIF1A; TP53; CPE; DCTN5; TGFBR2; MED1; FKBP1A; SEMA3C; FOXC2; AP2B1; SAV1; BMP4; LUZP1; ANK2; WNT11; ACVR1; SLIT2; BMP7; PARVA	1	0.65450899437861
Heart_Atrial_Appendage	GOBP_CARDIAC_CHAMBER_FORMATION	0.851239669421488	0.933341299323597	0.0545680646670941	0.236830455953962	0.684174583159763	11	TBX5; SOX11; SOX4; BMP2; SMARCD3; NOTCH1; MEF2C; MESP1; HAND2; TBX2; TBX20	1	0.933341299323597
Heart_Atrial_Appendage	GOBP_CARDIAC_CHAMBER_MORPHOGENESIS	0.350515463917526	0.568472697436356	0.100990587455923	0.216221919679044	1.04939054349101	86	SLIT3; TBX5; NRP1; HIF1A; TP53; CPE; TGFBR2; MED1; FKBP1A; SEMA3C; FOXC2; SAV1; BMP4; WNT11; ACVR1; SLIT2; BMP7; PARVA	1	0.568472697436356
Heart_Atrial_Appendage	GOBP_CARDIAC_CONDUCTION	0.767295597484277	0.885596074511411	0.0601186142531851	0.169172436581587	0.856927377694035	102	CALM2; ZMPSTE24; CALM3; YWHAE; SCN1B; GJD3; DSG2; CXADR; PRKACA; CORIN; KCNJ12; KCNK3; KCNA5; CACNB1; ANK2; KCNE5; KCNJ3; NPPA; KCNK1	1	0.885596074511411
Heart_Atrial_Appendage	GOBP_CARDIAC_CONDUCTION_SYSTEM_DEVELOPMENT	0.13871635610766	0.303746231520831	0.170932335370056	0.448874802890672	1.33095281605322	12	CDC42; TBX5; DSG2	1	0.303746231520831
Heart_Atrial_Appendage	GOBP_CARDIAC_EPITHELIAL_TO_MESENCHYMAL_TRANSITION	0.372427983539095	0.589956649757461	0.0972150808846466	-0.287865240404209	-1.04893300811376	25	OLFM1; HEY1; HEYL; HEY2; ADAM15; TGFBR3; TMEM100; EFNA1; NOG; PDCD4; RBPJ	1	0.589956649757461
Heart_Atrial_Appendage	GOBP_CARDIAC_LEFT_VENTRICLE_MORPHOGENESIS	0.117768595041322	0.271157437698909	0.186432558434075	0.474667194830009	1.37125619614381	11	TBX5; CPE; TGFBR2	1	0.271157437698909
Heart_Atrial_Appendage	GOBP_CARDIAC_MUSCLE_CELL_ACTION_POTENTIAL	0.582150101419878	0.76550949464585	0.072003313661988	0.207055813966251	0.943351454113299	61	CALM3; YWHAE; SCN1B; DSG2; CXADR; FGF12; KCNA5; ANK2; KCNE5; GPD1L; KCNJ3; ANK3; KCNQ1; ATP1A1; SLC8A1; NEDD4L; CACNA1G; NUP155; CAMK2D; SCN2B; KCND3; DLG1; BIN1	1	0.76550949464585
Heart_Atrial_Appendage	GOBP_CARDIAC_MUSCLE_CELL_ACTION_POTENTIAL_INVOLVED_IN_CONTRACTION	0.668686868686869	0.823854354659279	0.0649407684612899	0.205803366764084	0.876064041681713	43	SCN1B; DSG2; FGF12; KCNA5; ANK2; KCNE5; GPD1L; KCNJ3; KCNQ1; ATP1A1; NEDD4L; CACNA1G; NUP155; SCN2B; KCND3; DLG1; BIN1	1	0.823854354659279
Heart_Atrial_Appendage	GOBP_CARDIAC_MUSCLE_CELL_CONTRACTION	0.98207171314741	0.995772187703987	0.0463227785794633	-0.141435467902351	-0.634339838274646	57	KCNJ8; ATP1A2; RANGRF; AKAP9; GJC1; CAV1; JUP; FLNA; SCN3B; RNF207; PIK3CA; CACNB2; TRPM4; ATP2A1; SCN4B; CACNA2D1; KCNE3	1	0.995772187703987
Heart_Atrial_Appendage	GOBP_CARDIAC_MUSCLE_CELL_DIFFERENTIATION	0.487951807228916	0.692893879380999	0.0806388495950661	0.203505951971409	0.983570103563574	81	RGS4; ZMPSTE24; EDN1; TBX5; CXADR; G6PD; CCNB1; IGF1; BMP4; ACTC1; ACVR1; MYH11; GREM1; CSRP3; RGS2; EFNB2; SLC8A1; AGTR2; DKK1; ARRB2; CACYBP; FRS2; AKAP6; BMP10; PDLIM5; NRAP; ACTN2; PDGFRA	1	0.692893879380999
Heart_Atrial_Appendage	GOBP_CARDIAC_MUSCLE_CELL_MEMBRANE_REPOLARIZATION	0.130769230769231	0.291674780915287	0.169570644405628	0.335652783842676	1.27995689295893	28	ZMPSTE24; YWHAE; SCN1B; KCNA5; ANK2; KCNE5; KCNJ3; NPPA; KCNQ1; ATP1A1	1	0.291674780915287
Heart_Atrial_Appendage	GOBP_CARDIAC_MUSCLE_CELL_PROLIFERATION	0.593429158110883	0.774392090229209	0.0716527366829457	-0.22571418857154	-0.908667042545856	37	ARID2; FGFR2; GATA6; PIM1; MIR590; MAPK11; VGLL4; HEY2; PTEN; TGFBR3; TBX20; TBX2	1	0.774392090229209
Heart_Atrial_Appendage	GOBP_CARDIAC_MUSCLE_CONTRACTION	0.649048625792812	0.812633295114887	0.0686325631836726	0.178159865587216	0.906000361466717	104	CALM2; CALM3; CLIC2; SCN1B; PDE4B; GSTO1; DSG2; PRKACA; PIK3CG; FGF12; KCNA5; MAP2K3; ACTC1; ANK2; KCNE5; GPD1L; KCNJ3; NPPA; MYL4; CSRP3; RGS2; KCNQ1; ATP1A1; SLC8A1; CASQ2; NEDD4L; TMEM38B; CACNA1G; NUP155; BMP10; CAMK2D; SCN2B	1	0.812633295114887
Heart_Atrial_Appendage	GOBP_CARDIAC_MUSCLE_TISSUE_DEVELOPMENT	0.934599156118144	0.973685342664162	0.0512184348540341	0.145955950481744	0.78799926064342	148	RGS4; ZMPSTE24; CDC42; EDN1; TBX5; ALDH1A2; DSG2; CXADR; G6PD; CCNB1; TGFBR2; MED1; FKBP1A; MAPK14; FOXC2; IGF1; SAV1; BMP4; ACTC1; ACVR1; MYH11; BMP7; GREM1; FGF2; CSRP3; RGS2; NDUFV2; EFNB2; ADAMTS9; SLC8A1; AGTR2; YAP1; DKK1; ARRB2; CACYBP; FRS2; AKAP6; BMP10; PDLIM5; NRAP; ACTN2; MAPK1	1	0.973685342664162
Heart_Atrial_Appendage	GOBP_CARDIAC_MUSCLE_TISSUE_MORPHOGENESIS	0.645348837209302	0.810032449972958	0.0646484568421928	-0.209327926618139	-0.88626632847946	42	FGFR2; MYH6; MYBPC3; TNNI3; MYH7; S1PR1; HEY2; WNT5A; TGFBR3	1	0.810032449972958
Heart_Atrial_Appendage	GOBP_CARDIAC_MYOFIBRIL_ASSEMBLY	0.735537190082645	0.865351550008574	0.0614364107201271	0.278192974786792	0.80366590435365	11	ACTC1; CSRP3; NRAP; PDGFRA	1	0.865351550008574
Heart_Atrial_Appendage	GOBP_CARDIAC_RIGHT_VENTRICLE_MORPHOGENESIS	0.96551724137931	0.988619687763365	0.047925896705813	0.18579809608147	0.589886390162069	15	SEMA3C; SOX4; GATA4; BMPR1A; NKX2.5; MIR17HG; SMARCD3; NOTCH1; CHD7; JAG1; GATA3; TGFB2; HAND2; TBX20; HEY2	1	0.988619687763365
Heart_Atrial_Appendage	GOBP_CARDIAC_SEPTUM_DEVELOPMENT	0.314229249011858	0.532244113890314	0.105125131597001	0.224919251227991	1.07373279184181	75	SLIT3; TBX5; NRP1; TP53; DCTN5; TGFBR2; SEMA3C; AP2B1; SAV1; BMP4; LUZP1; ANK2; WNT11; ACVR1; SLIT2; BMP7; PARVA	1	0.532244113890314
Heart_Atrial_Appendage	GOBP_CARDIAC_SEPTUM_MORPHOGENESIS	0.147347740667976	0.316742129293809	0.160801401070022	0.288981298083419	1.25801458781657	48	SLIT3; TBX5; NRP1; TP53; TGFBR2; SEMA3C; SAV1; BMP4; WNT11; ACVR1; SLIT2; BMP7; PARVA	1	0.316742129293809
Heart_Atrial_Appendage	GOBP_CARDIAC_VENTRICLE_DEVELOPMENT	0.233606557377049	0.435314738801214	0.127505315300183	0.227127568289531	1.12135585842501	91	ZMPSTE24; SLIT3; TBX5; HIF1A; CPE; DCTN5; TGFBR2; MED1; FKBP1A; SEMA3C; FOXC2; AP2B1; SAV1; BMP4; LUZP1; WNT11; ACVR1; SLIT2	1	0.435314738801214
Heart_Atrial_Appendage	GOBP_CARDIAC_VENTRICLE_MORPHOGENESIS	0.791164658634538	0.900285991856873	0.0566484183613995	0.185727264722367	0.824438778183898	55	TBX5; HIF1A; CPE; TGFBR2; MED1; FKBP1A; SEMA3C; FOXC2	1	0.900285991856873
Heart_Atrial_Appendage	GOBP_CARDIOBLAST_DIFFERENTIATION	0.565040650406504	0.751422538642701	0.0736212741014394	0.29452458029787	0.916401803970695	14	TBX5; PRICKLE1; GREM1	1	0.751422538642701
Heart_Atrial_Appendage	GOBP_CARDIOCYTE_DIFFERENTIATION	0.509513742071882	0.70922324088119	0.0810802057550866	0.191350637709517	0.973079690873704	104	RGS4; ZMPSTE24; EDN1; TBX5; VCAM1; CXADR; G6PD; CCNB1; PRICKLE1; SEMA3C; IGF1; BMP4; ACTC1; ACVR1; MYH11; BMP7; GREM1; CSRP3; TWIST1; RGS2; EFNB2; SLC8A1; AGTR2; DKK1; ARRB2; CACYBP; FRS2; AKAP6; BMP10; PDLIM5; NRAP; ACTN2; MAPK1; PDGFRA	1	0.70922324088119
Heart_Atrial_Appendage	GOBP_CARDIOLIPIN_METABOLIC_PROCESS	0.417177914110429	0.632097340272024	0.0902635484340068	0.323647963478266	1.04901096021728	16	HADHA; HADHB; CRLS1; PLA2G4A; TAMM41; PHB2	1	0.632097340272024
Heart_Atrial_Appendage	GOBP_CARNITINE_METABOLIC_PROCESS	0.810416666666667	0.912314197352074	0.0572461135202885	0.257450110440045	0.720124270133594	10	CROT; ALDH9A1; SLC22A4; ACADM	1	0.912314197352074
Heart_Atrial_Appendage	GOBP_CARNITINE_SHUTTLE	0.85632183908046	0.936001484752971	0.0508054139066364	-0.251646089673228	-0.69550811134455	10	ACACB; THRSP; PRKAG2; PRKAA2; PRKAB2; CPT2; MID1IP1; ACACA	1	0.936001484752971
Heart_Atrial_Appendage	GOBP_CARTILAGE_DEVELOPMENT	0.405797101449275	0.620028164953483	0.0925528864684773	0.19531120289593	1.02100989990069	120	ZMPSTE24; EXT1; EDN1; CYTL1; CHI3L1; CD44; BPNT2; HIF1A; BMP6; MEX3C; RUNX3; TGFBR2; GNAS; CREB3L2; MAPK14; CHST11; BMP4; TIMP1; WNT11; BMP7; GREM1; FGF2; MDK; SERPINH1; FRZB; MKKS; CHSY1; FGF18; TGFBI	1	0.620028164953483
Heart_Atrial_Appendage	GOBP_CARTILAGE_DEVELOPMENT_INVOLVED_IN_ENDOCHONDRAL_BONE_MORPHOGENESIS	0.531568228105906	0.728080762364537	0.0768736734126542	0.286482516320257	0.945600781180536	17	ZMPSTE24; EXT1; TGFBR2	1	0.728080762364537
Heart_Atrial_Appendage	GOBP_CATECHOLAMINE_SECRETION	0.434077079107505	0.647226426314849	0.0875697115548511	-0.289088925220377	-1.01851614897111	23	NISCH; SNCG; ADRA2C; ADRA2B; VIP; ADORA2A	1	0.647226426314849
Heart_Atrial_Appendage	GOBP_CATECHOL_CONTAINING_COMPOUND_BIOSYNTHETIC_PROCESS	0.725	0.859073378164557	0.0625237414724762	0.28731940426579	0.803672897783843	10	MOXD1; GCH1; PARK7; AGTR2; HDC	1	0.859073378164557
Heart_Atrial_Appendage	GOBP_CATECHOL_CONTAINING_COMPOUND_METABOLIC_PROCESS	0.45	0.661258278145695	0.0826646449123753	0.264344926772319	1.00803606413567	28	MOXD1; MTPN; HPRT1; GCH1; PARK7; MAOB; AKR1B1; ITGB2; ITGAM; AGTR2	1	0.661258278145695
Heart_Atrial_Appendage	GOBP_CATION_TRANSMEMBRANE_TRANSPORT	2.28877467200873e-07	5.00439746715485e-06	0.690132458796796	0.270791896474148	1.70666269806115	526	RGS4; DHRS7C; UCP2; ADRA2A; LCK; CALM2; MT.CO3; CALM3; SLC30A5; TMCO1; SLC39A10; IFNG; CLIC2; SUMO1; YWHAE; CAB39; FXYD5; KCNA4; ATP6V1E1; ATP6V0E1; LYN; CHP1; PARL; SLC9A3R1; TRPV2; ATP5PD; YME1L1; CCL2; CCR5; SLC30A6; SLC25A15; ZDHHC13; SLC6A9; SCN1B; CCL19; CD63; PDE4B; GSTO1; PSEN1; GNB5; TREM2; ATP5PF; SLC43A2; GLRX; KCNN3; PANX1; G6PD; SLC46A1; PRKACA; SLC9B2; KCNA3; ATP5PO; SLC30A7; APP; VDAC1; BAX; MAGT1; ATP6V1H; PIK3CG; SLC39A8; P2RY6; YWHAH; KCNJ12; ARF1; CTSS; ORAI1; ATP6V1A; ORAI2; COX7A2L; FKBP1A; ATP5F1E; MCUB; KCNK3; ATP5F1C; ANO6; SLC8B1; COX6C; RASA3; MCU; HTR2B; SLC39A6; UBQLN1; SLC6A6; EPHB2; COX5A; SLC38A5; HPN; PTPRC; CCR2; ATP6V0C; ATP6V0B; SLC30A9; COX7A2; FGF12; CALHM6; TSPAN13; STIM2; KCNA5; ATP5MG; CXCL11; THY1; SNAP25; ANXA2; COA8; APLNR; CACNB1; MT.ATP8; MCUR1; GSG1L; CXCL10; PTPN6; TMEM165; ANK2; SLC1A4; STAC3; NDUFA4; KCNE5; ATP6V1D; GPD1L; KCNJ3; SLC25A25; SLC22A4; NIPA2; NPPA; BHLHA15; FYN; KCNK1; SLC17A5; PARK7; COX7A1; RAMP3; ITGB1; NIPA1; MICU1; SLC31A1; FGF2; SLC4A7; CORO1A; ATP1B3; SEC61A1; KCNRG; SLC25A20; SLN; ANK3; SLC35G1; TMEM63B; PHB2; TWIST1; KCNMB4; CCDC51; SLC25A19; RGS2; CACHD1; SLC39A7; PRNP; KCNQ1; NIPSNAP2; ATP6V0A2; OPA1; ATP1A1; ATP13A2; CAPN1; ATP5MF; ATP6V1G1; ATP5PB; SLC9A6; MT.CYB; CLCN3; SLC8A1; COX4I1; CASQ2; TUSC3; PPIF; COX7B; NEDD4L; SLC36A1; ATP5MC3; SLC12A2	0.00137120490600043	5.00439746715485e-06
Heart_Atrial_Appendage	GOBP_CATION_TRANSPORT	1.61992924584595e-08	4.49305375549216e-07	0.73376198835648	0.261303772234076	1.69006020665473	691	RGS4; DHRS7C; UCP2; ADRA2A; LCK; CALM2; MT.CO3; ZMPSTE24; CALM3; SLC30A5; TMCO1; SLC39A10; IFNG; CLIC2; SUMO1; YWHAE; CLTC; MCHR1; CAB39; EDN1; FXYD5; SLC39A9; KCNA4; ATP6V1E1; TOR1A; ATP6V0E1; SERPINE2; STEAP3; LYN; CHP1; PARL; SLC9A3R1; TRPV2; ATP5PD; YME1L1; CCL2; CCR5; SLC30A6; SLC25A15; ZDHHC13; SLC6A9; SELENOK; DTNBP1; CCR1; VAMP7; SCN1B; CCL19; CD63; PDE4B; SNX4; GSTO1; PSEN1; GNB5; TREM2; ATP5PF; SLC43A2; GLRX; KCNN3; PANX1; G6PD; LILRB1; SLC46A1; PRKACA; CD4; SLC5A12; SLC9B2; BSPRY; KCNA3; ATP5PO; SLC30A7; NSF; APP; VDAC1; BAX; MAGT1; CD84; ICAM1; ATP6V1H; CHRNB1; CCL8; PIK3CG; SLC39A8; P2RY6; YWHAH; RAMP1; KCNJ12; ARF1; CTSS; ORAI1; ATP6V1A; ORAI2; GDNF; COX7A2L; FKBP1A; ATP5F1E; MCUB; KCNK3; ATP5F1C; ANO6; SLC8B1; COX6C; RASA3; MCU; HTR2B; SLC39A6; UBQLN1; VAMP8; SLC6A6; EPHB2; COX5A; SLC38A5; HPN; PTPRC; CCR2; ATP6V0C; ATP6V0B; CCL5; SLC30A9; COX7A2; FGF12; CD33; CALHM6; TSPAN13; STIM2; BTK; NDFIP2; KCNA5; ATP5MG; CXCL11; THY1; SNAP25; ANXA2; PPP3CA; COA8; NFKBIE; APLNR; CACNB1; MT.ATP8; MCUR1; GSG1L; CXCL10; PTPN6; TMEM165; ANK2; SLC1A4; STAC3; ADCYAP1; NDUFA4; KCNE5; ATP6V1D; GPD1L; KCNJ3; SLC25A25; SLC22A4; NIPA2; NPPA; BHLHA15; FYN; KCNK1; SLC17A5; PARK7; HPX; COX7A1; RAMP3; ITGB1; NIPA1; MICU1; SLC31A1; FGF2; CNR1; SLC4A7; CORO1A; ATP1B3; SEC61A1; KCNRG; MAOB; SLC25A20; SLN; ANK3; TAF7; MYLK; SLC35G1; TMEM63B; PHB2; TWIST1; COMMD9; KCNMB4; CCDC51; SLC25A19; RGS2; CACHD1; SLC39A7; PRNP; KCNQ1; NIPSNAP2; ATP6V0A2; GNAO1; OPA1; ATP1A1; LILRB2; SLC25A17; ATP13A2; CAPN1; CXCL12; DNM1L; ATOX1; ATP5MF; ATP6V1G1; ATP5PB; SLC9A6; MT.CYB; CLCN3; FLVCR1; SLC8A1; ATP13A3; CAMK2B; COX4I1; CASQ2; TUSC3; PPIF; COX7B; NEDD4L; ARRB2; SLC36A1; ATP5MC3; SLC12A2; RAB11B; COX7C; NDUFA9; XCL1; KCNA7; TMEM38B; ABCB7; MAIP1; SLC40A1; SLC25A26; BAK1; CACNA1G; LILRA5; HVCN1; LRRC55; PGRMC2; NLGN3; NDFIP1; AKAP6; DMAC2L; TACR2; SYK; AKT1; CAMK2D; BDKRB1; EPB41; SCN2B; HOMER2; OSR1; SLC25A3; ACTN2; COX8C; COMMD3; SLC1A5; PTK2B; HSPA2; KCNQ4; NCS1; ATP5F1B; CYP27B1; COX8A; KCND3; SYT7; KCNK15; RHAG; IL16; ITGB3; LTF; DLG1; COX10; KCNG1; ATP5MC1; ATP6V0A1; SLC30A4; ATP2B4; GNAI2; TSPO; RRAD; BIN1; ATP6V0D1; SGK1; LCN2; MICU2; EGF; HOMER3; PDE4D; COMMD1; C1orf194; P2RX7; ARHGAP1; GAL; TACO1	9.70499611186307e-05	4.49305375549216e-07
Heart_Atrial_Appendage	GOBP_CAVEOLIN_MEDIATED_ENDOCYTOSIS	0.0656370656370656	0.178799369501754	0.245041785430996	-0.525421274681302	-1.48829259315046	11	SRC; PROM2; UNC119; ITSN1; CAV1	1	0.178799369501754
Heart_Atrial_Appendage	GOBP_CD40_SIGNALING_PATHWAY	0.00654236701596836	0.0321536675903744	0.407017918923954	0.643815681461056	1.8599057444747	11	TREM2; CD86; SLAMF1; ITGB1; TNIP2; PHB2; CD40; TNFAIP3	1	0.0321536675903744
Heart_Atrial_Appendage	GOBP_CD4_POSITIVE_ALPHA_BETA_T_CELL_ACTIVATION	0.00244617248053289	0.0147583276242423	0.431707695803346	0.388076637553102	1.80893763758529	65	IFNG; HLA.DRA; CD55; CCL19; SPN; CD81; RUNX3; CD83; ANXA1; TGFBR2; JAK3; CD86; RELB; RIPK2; SEMA4A; HLA.DRB1; IL4R; TWSG1; STAT3; SASH3; BCL3; NCKAP1L; CTSL	1	0.0147583276242423
Heart_Atrial_Appendage	GOBP_CD4_POSITIVE_ALPHA_BETA_T_CELL_CYTOKINE_PRODUCTION	0.12603305785124	0.284286163248034	0.179782316298324	0.471207602857689	1.36126185278105	11	CD55; CD81; IL1R1	1	0.284286163248034
Heart_Atrial_Appendage	GOBP_CD4_POSITIVE_ALPHA_BETA_T_CELL_DIFFERENTIATION	0.00301559726018897	0.0175232232645899	0.431707695803346	0.392034982637093	1.74023368391182	55	IFNG; HLA.DRA; CCL19; SPN; RUNX3; CD83; ANXA1; JAK3; CD86; RELB; RIPK2; SEMA4A; HLA.DRB1; IL4R; STAT3; SASH3; BCL3; NCKAP1L; CTSL	1	0.0175232232645899
Heart_Atrial_Appendage	GOBP_CD4_POSITIVE_OR_CD8_POSITIVE_ALPHA_BETA_T_CELL_LINEAGE_COMMITMENT	0.14375	0.310792583904727	0.16823816568964	0.469619380386746	1.31359164291504	10	SPN; STAT3; CTSL; BATF; ZFPM1	1	0.310792583904727
Heart_Atrial_Appendage	GOBP_CD8_POSITIVE_ALPHA_BETA_T_CELL_ACTIVATION	0.148373983739837	0.317949605427108	0.163180127180689	0.38289555904086	1.28236737954605	18	LILRB1; EOMES; RUNX3; IRF1; NCKAP1L; CLEC4A; SOCS1; LILRB4; XCL1	1	0.317949605427108
Heart_Atrial_Appendage	GOBP_CDP_DIACYLGLYCEROL_BIOSYNTHETIC_PROCESS	0.584710743801653	0.767528936484597	0.0727141077934447	0.317187297765114	0.916315793751645	11	AGPAT5; AGPAT2; TAMM41; AGPAT4	1	0.767528936484597
Heart_Atrial_Appendage	GOBP_CELLULAR_ALDEHYDE_METABOLIC_PROCESS	0.000887212317169787	0.00652182698425055	0.477270815362862	0.432916815040456	1.85438905157188	45	ESD; PDXP; PNPO; CYP1B1; ALDH1A2; BMP6; AKR1C3; AKR1A1; KHK; ALDH1A1; TKT; ALDH9A1; GLO1; PARK7; RDH10; ALDH1A3; TPI1; DKK3	1	0.00652182698425055
Heart_Atrial_Appendage	GOBP_CELLULAR_AMIDE_METABOLIC_PROCESS	6.84770058669206e-31	5.86065345926745e-28	1.44620288250144	0.357018041794731	2.34793512115875	893	ELOVL4; CTSZ; RPL4; SPCS1; SEC11A; RPL21; MRPL17; RPL5; RPS13; HMGCS2; MARS2; SPCS2; GNPDA2; NCBP2; MRPL42; ST3GAL2; RARS1; GCLM; RPS25; IFNG; CLIC2; GSR; POLR2D; LARS1; CPQ; RPS23; ST6GAL1; DPH3; PCSK2; ASS1; KARS1; RPS18; RPL24; EIF4A3; EIF3H; RPS12; MRPL30; RPL7; POLR2G; RPL23; CNOT6; MRPL18; GM2A; RPS4Y1; DENR; RPS6KA3; RPS27A; NAGA; ELOVL1; EIF1AX; ELOVL2; RPL35A; TAPBP; GEMIN5; GNPDA1; MRPS10; EPHA4; SLC25A15; YBX1; GGCT; PPA1; SEC11C; GAPDH; RRBP1; PGAM1; ACO1; NLN; GZMB; MAPKAPK5; DRG1; EIF2A; DNAJC24; PLPP2; CMAS; DBI; CMA1; ST8SIA4; RPL30; TP53; EIF5A2; EIF3F; EIF1AD; RPS2; EIF4G3; EIF2S1; CTSG; EIF3M; WARS1; RARS2; TIGAR; GSTO1; NANP; EIF3E; RPL36AL; PSEN1; RPL39L; PRKDC; RPS27L; NCK1; G6PD; SLC46A1; EEF1B2; NTRK2; CPE; CDC123; RBM8A; PPT1; TARS1; RPS7; RPS9; CLIC1; MRPL13; APP; NAPEPLD; EIF4H; CYFIP1; B4GALT6; RPL26; EIF3L; CORIN; RTN4; RPL39; GLA; NOLC1; SPTLC2; NSUN5; PYM1; RPL17; GSPT1; MRPL20; WARS2; EIF2S2; HMGCS1; AARS2; SGMS2; RPLP0P6; B4GALT5; ETF1; PDZD11; ST3GAL1; YTHDF2; MRPL43; CARNMT1; EEF1A1P5; ELAVL1; CAPRIN1; HNRNPR; MAGOH; PLAAT3; RSL24D1; EIF3J; SARNP; RPLP2; EIF5AL1; IFNGR1; EPRS1; RPL27; MTPN; MRPL36; PPP2CA; MRPS35; NPM1; PA2G4; MTFMT; EIF4E3; ERAP1; RPL31; MRPS6; TRMT10C; EIF4E; MRPS18C; CCL5; TMED10; TMED2; RPS17; NPL; IGF1; SPPL3; EIF3C; PTAFR; RPL32; RTN3; FASTKD3; EIF3I; PAM; RPS4X; RPS6KA1; MRPL3; RPL23A; RPS3; MRPL33; EIF3K; RPL8; EIF2B3; C1QBP; ABCE1; TNFRSF1A; EEF1E1; SMPD2; THEM4; PASK; RPS15A; NCL; MRPS17; MVK; ACLY; ACSL4; ETHE1; CGA; GFM1; BECN1; MRPL14; DNPEP; HABP4; STAT3; MALSU1; MRPS36; DHX33; DPH5; ACSL3; CNOT10; GLO1; MRPS18A; CPD; SELENOT; PLAAT4; CLN6; PLPP3; MRPL15; RPS29; FTO; CLN8; NGRN; RPL35; MRPL47; SPCS3; BACE2; PLAAT1; MTHFD1L; MRPL9; RPL22; MRPL37; ORMDL2; SPTSSA; EIF3G; NARS1; BCL3; SORL1; PCSK1; PARK7; TRAP1; MRPL51; PARS2; MRPS27; MRPL22; RPS3A; RPL14; SPTLC3; RPL22L1; RPL26L1; SPTLC1; EIF3D; DAP3; PUS7; RPL37A; MRPL32; PCCB; RPL28; LRPPRC; FARSB; EIF1AY; MRPS9; ZC3H15; PER2; RPL27A; KHDRBS1; CTSL; MTIF3; EEF1G; EIF4E2; RWDD1; MPC2; EFL1; PABPC1; EIF5A; HTRA2; RPL7A; HM13; MRPS33; RBM3; DNAJC3; NDUFA7; UBA52; ACBD6; MRPL24; RGS2; MRPL39; EEFSEC; CPXM2; MRPL40; DHX9; ELOVL5; LTN1; EIF2AK1; HAL; PRNP; NOA1; ASAH1; HARS1; DHX29; GARS1; OGFOD1; EIF6; ALKBH1; ITGA2; TRMT112; RPS10; MRPL19; MRPL52; ELANE; MRPS21; MRPS12; VARS1; HBS1L; PUM3; AARSD1; YBX3; RACK1; MPV17L2; RPS21; SLC25A32; MRPS22; RPLP1; PEMT; NFE2L2; YARS2; SUCLA2; MRPL35; DDX1; NSMAF; PAIP2; MRPL2; MTRR; RPL34; PMVK; MRPL58; METAP1; HNRNPD; RPL41; MRPL11; MRPL21; RPL38; PDK1; FARSA; COA3; MCEE; CHAC2; RPL36A; DARS1; PPA2; EEF1A1; IGF2BP2; CERS2; MRPS14; RPS20; NSUN3; CNDP2; FTSJ1; GATC; GALC; GUF1; FUT7; CNOT1; UGCG; RPSA; DNAJC1; MRPS28; GGTA1; NOD2; SOD1; MRPL50; COPS5; LINC01783; MTRF1L; NUDT7; AKT1; ABCF1; PKM; DPH2	4.10245742148721e-27	5.86065345926745e-28
Heart_Atrial_Appendage	GOBP_CELLULAR_AMINO_ACID_BIOSYNTHETIC_PROCESS	0.786	0.896776863195958	0.0567672387487446	0.185814646810678	0.833621117588074	57	ENOPH1; RIMKLA; ASS1; ALDH18A1; GLUD1; APIP; NAALAD2; SERINC5; PARK7; GLUD2; GLS; PYCR2; PSPH; MTRR; ASPG; PSAT1	1	0.896776863195958
Heart_Atrial_Appendage	GOBP_CELLULAR_AMINO_ACID_CATABOLIC_PROCESS	0.855185909980431	0.935613364991373	0.0518457624865066	-0.16581545608133	-0.778197523340527	73	PHYKPL; FTCD; GLUL; ACAD8; PRODH; AASS; ADHFE1; CBS; HOGA1; GPT2; ABAT	1	0.935613364991373
Heart_Atrial_Appendage	GOBP_CELLULAR_AMINO_ACID_METABOLIC_PROCESS	2.03683110481088e-09	6.56056728436666e-08	0.774939030136436	0.356507609515092	2.09492545791349	256	PSMA4; ENOPH1; PSMF1; SMS; MARS2; PSMA2; BLMH; RIMKLA; RARS1; GCLM; LARS1; ASS1; KARS1; GMPS; PSMA6; SDSL; PPA1; IL4I1; ALDH18A1; PSMB1; PEPD; NQO1; KYAT3; PSMB9; WARS1; PPAT; RARS2; PSMB10; PSME3; PSMB8; NIT2; SCLY; PSMB2; PSMC3; TARS1; GLUD1; SLC39A8; PSMA1; GCSH; WARS2; PSMD1; PSMD4; PSMD9; ODC1; AARS2; AFMID; CARNMT1; PSME1; APIP; EPRS1; ADSS2; PSMA5; NAALAD2; PSMC6; CRYM; ASRGL1; NOS3; SERINC5; EEF1E1; PSMA3; GART; SIRT4; PSMD6; PSMD12; PSMC2; NARS1; DDO; PARK7; PARS2; GLUD2; PSMD7; SEPHS2; PSMC1; PSMD2; FARSB; PSMD14; PSMA7; GLS; PYCR2; PSPH; THAP4; PSMB7; GFPT1; HAL; HARS1; GARS1; VARS1; QDPR; PSMD13; AARSD1; HSD17B10; PEMT; YARS2; MTRR; PSMB3; ASPG; PSAT1; FARSA; DARS1; PPA2; SDS; SLC16A2; PSME2; PSMB6; GATC; DDAH1; GOT1; PSMD3	1.2202655148922e-05	6.56056728436666e-08
Heart_Atrial_Appendage	GOBP_CELLULAR_BIOGENIC_AMINE_METABOLIC_PROCESS	0.516966067864272	0.7151105316497	0.077274697304471	0.215345944951805	0.972229376418342	58	SMS; NAPEPLD; ODC1; AFMID; MOXD1; MTPN; HPRT1; GCH1; PARK7; MAOB; AKR1B1; SAT1; ITGB2; ITGAM; PAOX; SMOX; AGTR2	1	0.7151105316497
Heart_Atrial_Appendage	GOBP_CELLULAR_CARBOHYDRATE_BIOSYNTHETIC_PROCESS	0.718146718146718	0.853993050499601	0.0593487680335629	0.184603452406084	0.874569220747975	69	EXT1; PDXP; GYG1; PGM2; UGP2; B4GALT5; IGF1; IMPA1; PASK; B3GNT7; HAS1; PGM1; FBP1; NHLRC1; PER2; AKR1B1; PGM2L1; B4GALT1; PHKG1; HS2ST1; EXT2; GOT1; AKT1; PPP1CA	1	0.853993050499601
Heart_Atrial_Appendage	GOBP_CELLULAR_CARBOHYDRATE_CATABOLIC_PROCESS	0.116504854368932	0.26921257645061	0.181383128498408	0.315677091547862	1.30428273149462	37	PGAM1; TP53; TIGAR; PGM2; PGD; SORD; GPD2; PGM1; PGM2L1; SCARB2; TPI1; PHKG1; PPP1CA; GK5; PYGL; PHKB; STBD1; GUSB; GSK3A	1	0.26921257645061
Heart_Atrial_Appendage	GOBP_CELLULAR_CARBOHYDRATE_METABOLIC_PROCESS	0.594360086767896	0.774930100121297	0.0743625384422526	0.167054075387978	0.95648690359929	221	FAM3C; ZMPSTE24; GAL3ST3; EXT1; PDXP; GNPTAB; SDHAF3; GYG1; LEPR; BPNT2; PGAM1; NLN; TP53; TIGAR; PPP1R2; PGM2; UGP2; PLA2G4A; LCMT1; P2RY6; B4GALT5; C1QTNF1; KHK; PLEK; PTPN2; PGD; ERFE; IGF1; PTAFR; SORD; IMPA1; HK1; PPP1R2P1; PASK; B3GNT7; HAS1; GPD2; STK40; PGM1; ADIPOR1; IGFBP4; FBP1; NHLRC1; SLC4A1; COX11; PER2; AKR1B1; GLB1; PGM2L1; INPP5A; B4GALT1; SCARB2; TPI1; PHKG1; PMAIP1; DUSP12; POMK; HS2ST1	1	0.774930100121297
Heart_Atrial_Appendage	GOBP_CELLULAR_COMPONENT_ASSEMBLY_INVOLVED_IN_MORPHOGENESIS	0.400398406374502	0.614915881207291	0.0911073131586733	-0.220323911262326	-1.03158674408342	74	CCDC136; MYH6; TPPP; OBSCN; CAPN3; AKAP13; LMOD1; TNNT1; LMOD2; CLASP1; PHLDB1; DICER1; TNNT3	1	0.614915881207291
Heart_Atrial_Appendage	GOBP_CELLULAR_COMPONENT_DISASSEMBLY	1.40516174115571e-06	2.47597764448937e-05	0.643551836150722	0.273189139645383	1.69681758301473	437	CHMP2A; MRPL17; CAPZA2; DSTN; STING1; ZMPSTE24; MRPL42; NEK6; PDXP; VTA1; CHMP2B; ATG3; TOMM7; BMERB1; CISD2; MRPL30; RPL23; MRPL18; DENR; HSPA8; CD44; CNEP1R1; PHF23; MRPS10; EPHA4; SNAP29; HIF1A; CMA1; TP53; EIF5A2; CTSG; TSG101; DHX8; TIGAR; TREM2; CFL1; CCNB1; WNT1; STMN3; NSF; MRPL13; VDAC1; BAX; KPNB1; TEX264; PYM1; GSPT1; MRPL20; CTSS; LCP1; ETF1; MRPL43; PLEK; TMEM39A; EIF5AL1; UBQLN1; MTPN; MRPL36; MRPS35; VAMP8; HPN; MRPS6; MRPS18C; C3; CAPNS1; OPTN; MRPL3; KIF18B; ATG9B; APC; MRPL33; ABCE1; HDGFL3; SET; MRPS17; MMP1; KIF9; ETS1; DNASE1L3; BECN1; MRPL14; TIMP1; MRPS36; MRPS18A; MAP6D1; SH3BP1; MRPL15; FUNDC1; TWF1; MRPL47; TMOD3; MRPL9; SMARCC1; MRPL37; PARK7; MRPL51; MRPS27; MRPL22; UFC1; ATG12; SUPT16H; DAP3; SPAST; MRPL32; TGFB3; WASHC2C; MRPS9; SLN; KATNB1; CTSL; MTIF3; RNF41; PHB2; LMOD3; EIF5A; HTRA2; MRPS33; CAPZB; PELO; DNAJC6; MRPL24; MRPL39; MRPL40; TMEM39B; LIMA1; KIF2A; ITGAM; OGFOD1; MAP1LC3B; TRMT112; ATP13A2; HMGA1; MRPL19; CAPN1; CHMP3; MRPL52; ELANE; DNM1L; MRPS21; MRPS12; CAPZA1; MRPS22; MRPL35; VPS16; MRPL2; MMP8; DKK1; MRPL58; MRPL11; CAPG; MRPL21; SWAP70; MAP1S; TMOD1; MRPS14; DEDD2; FUNDC2; NAPA; MRPS28; MRPL50; CHMP7; MTRF1L; MYC; PPP1CA; GRWD1; MRPS11; STX5; ACTN2; MAP1B; F2RL1; MRPS16; HSPA2; SMARCB1; UBQLN4; MMP2; DFFA; C1QC; APC2; KLKB1; SMARCA4; CDK1; MFN2; CIB1; GSPT2; MRPL44; TSPO; ADAM8; MRPL4	0.00841832399126385	2.47597764448937e-05
Heart_Atrial_Appendage	GOBP_CELLULAR_COMPONENT_DISASSEMBLY_INVOLVED_IN_EXECUTION_PHASE_OF_APOPTOSIS	0.0771119771721008	0.200511221891517	0.287805130535564	-0.389733343874052	-1.47434112700307	28	ACIN1; CECR2; EXOG; HSF1; CDK5RAP3; DICER1; H1.0; CAPN10	1	0.200511221891517
Heart_Atrial_Appendage	GOBP_CELLULAR_COMPONENT_MAINTENANCE	0.686390532544379	0.836315981385677	0.0625237414724762	-0.201941500119965	-0.859918457566448	43	INSR; PJVK; TPRN; DCTN1; SYNGAP1; ZMYND8; MTHFR; PICK1; CBLN1; CTTN	1	0.836315981385677
Heart_Atrial_Appendage	GOBP_CELLULAR_COMPONENT_MORPHOGENESIS	0.964664310954064	0.988489681909438	0.0416556773979467	-0.135589894734962	-0.835876664406312	501	GORASP1; STK25; NGF; SZT2; HDAC6; PARP6; NRN1L; NFATC4; ULK1; PLXNB1; NTN3; MINK1; VCL; EZR; MYO9A; ANAPC2; GRB10; SRC; LZTS3; GDI1; CCDC136; MOV10; ZSWIM8; TSKU; FGFR2; LGR6; MYH6; LAMA5; SEMA6C; DVL1; PLCG1; TPPP; OBSCN; PTPRS; IRS2; OLFM1; SS18L1; ITSN2; CAPN3; NFASC; CORO1C; SYNGAP1; AKAP13; LMOD1; TNNT1; CDKL5; SEMA3B; LMOD2; KANK1; CLASP1; PHLDB1; DICER1; RERE; TNNT3; TRIM46; SPTBN5; SEMA3G; SHOX2; CUL7; PTPRM; FZD4; ADORA2A; CPNE1; TAOK2; DVL2; DIP2A; SEMA4C; PLXNA3; VLDLR; LMTK2; EEF2K; ADARB1; CTTN; ROBO3; MACF1; PACSIN1; SEMA6A; CTNNB1; RAPGEF2; PANK2; CFL2; PLXNA2; CFLAR; MAPK7; LAMB2; LAMA3; WASF1; SEMA3F; FLII; ROBO4; TRAK2; PTEN; WNT5A; C9orf72; KIDINS220; PDGFRB; PIK3R1; PIK3CA; IST1; ISLR2; SMURF1; NTRK1; PTCH1; TWF2; POLG2; RUFY3; CASQ1; MTM1; MAP4K4; PLXND1; EFNA1; ABCA2; BCL2; USP33; EPHB6; ARHGAP33; EMB; PTPN11; KIF5C; ARHGEF7; GAB1; DBNL; VEGFA; METRN; TLR2; NYAP1; ZFYVE27; DLX5	1	0.988489681909438
Heart_Atrial_Appendage	GOBP_CELLULAR_COPPER_ION_HOMEOSTASIS	0.094546323365435	0.231572781390973	0.287805130535564	0.490616225022597	1.4984563528895	13	APP; ARF1; SLC31A1; SCO1; PRNP; ATOX1; SCO2; CCDC22; MT2A	1	0.231572781390973
Heart_Atrial_Appendage	GOBP_CELLULAR_DEFENSE_RESPONSE	1.41505473342866e-05	0.000184697013245558	0.593325476396405	0.583542879276457	2.32763262519717	32	IL33; BCL10; CCR5; GNLY; PRF1; SPN; HLA.G; LBP; FCMR; LSP1; LY96; ITK; MNDA; CCR2; CD300C; BECN1; TYROBP; ITGB1; NCF2; LILRB2; CLEC5A	0.0847759290797112	0.000184697013245558
Heart_Atrial_Appendage	GOBP_CELLULAR_EXTRAVASATION	3.75123373483268e-07	7.64409568210291e-06	0.674962860011025	0.547490668513516	2.41346514815776	52	SELP; EXT1; JAML; ITGAL; CCL2; SELE; CD47; VCAM1; SPN; PRTN3; ICAM1; PIK3CG; CRK; SELL; IL1R1; F11R; CCR2; PTAFR; THY1; SIRPA; JAM3; PIK3CD; ITGB1; CCL28; MDK; CRKL; ITGB2; PODXL2; CXCL12; ELANE; CD99; FUT7; BST1	0.00224736413053826	7.64409568210291e-06
Heart_Atrial_Appendage	GOBP_CELLULAR_GLUCAN_METABOLIC_PROCESS	0.611451942740286	0.784245041523668	0.0699458736501659	-0.201999500436367	-0.920730927886746	64	INSR; PHKA2; SORBS1; IRS2; PPP1R3E; AKT2; PHKA1; PCDH12; INPP5K; IGF2; GYS1; AGL; PPP1R3B	1	0.784245041523668
Heart_Atrial_Appendage	GOBP_CELLULAR_GLUCOSE_HOMEOSTASIS	0.39832285115304	0.612985410032844	0.0943563635421779	0.204045431167045	1.03357331604134	102	UCP2; ADRA2A; VSNL1; GCLM; C2CD2L; HIF1A; CMA1; PRKACA; SLC9B2; RAC1; ENY2; ICAM1; NME1; HLA.DRB1; TRA2B; HK1; PPP3CA; NME2; SELENOT; DYNLL1; NGFR; XBP1; MPC2; OPA1; RACK1; PPARD; RAB11B; HMGN3; WDR35; STAR; LRP5L; RAB11FIP5; TWNK; SMARCB1; SOX4; SMARCA4	1	0.612985410032844
Heart_Atrial_Appendage	GOBP_CELLULAR_HOMEOSTASIS	9.69180657829518e-12	4.83863443421387e-10	0.875325132024659	0.296176326580008	1.9071228147324	630	SKP1; POLE3; DHRS7C; UCP2; TMEM64; ADRA2A; VSNL1; LCK; CALM2; TMEM9; CCL23; CALM3; GCLM; SLC30A5; TMCO1; SLC39A10; IFNG; AP3B1; RPA1; CHMP2B; CLIC2; GSR; YWHAE; TXN; MCHR1; EDN1; ATP6V1E1; ATP6V0E1; PRDX4; GNA15; C2CD2L; LYN; CHP1; SLC9A3R1; TRPV2; CD55; CCL2; CCR5; CCL13; ACO1; SLC6A9; HIF1A; SELENOK; FXN; CCR1; CMA1; CCL19; BMP6; C3AR1; NQO1; MPO; GSTO1; UBE2K; RAP1GDS1; PSEN1; CLNS1A; RPA2; CCDC47; GPR65; TERF2; SLC46A1; FPR3; PRKACA; CD4; SLC9B2; PTGIR; RAC1; PPT1; SLC30A7; APP; PDZD8; BAX; CD52; ENY2; CCL11; ICAM1; ATP6V1H; CCL8; PRDX1; PIK3CG; SLC39A8; RTN4; P2RY6; RFC2; ERP44; PCNA; KCTD17; ARF1; ATP6V1A; C19orf12; FKBP1A; C1QTNF1; MCUB; NCOA4; KCNK3; TMEM199; GIPR; HJV; ANO6; PTGER2; SLC8B1; HMOX1; RASA3; CYBA; MCU; GNB1; HTR2B; SLC39A6; NME1; CALCA; PTPRC; CCR2; ATP6V0C; HLA.DRB1; ATP6V0B; RAC2; TRA2B; CCL5; SLC30A9; NEDD8; ERFE; STIM2; SPPL3; KCNA5; CXCL11; THY1; TRIM6; CLIC4; HK1; F2RL2; NOS3; PPP3CA; APLNR; MCUR1; RPA3; PROK2; ABL2; CXCL10; NME2; PTPN6; GLRX3; TMEM165; ANK2; TERF1; SELENOT; ADCYAP1; CLN6; RAB7A; ATP6V1D; CCL7; LPAR4; DYNLL1; PLAA; FEN1; SLAMF8; FYN; ORMDL2; HPX; RAMP3; MICU1; MT1DP; SLC31A1; NCF2; BDKRB2; UBE2S; FGF2; CNR1; SLC4A7; TMTC4; CSRP3; CORO1A; SLC4A1; CCL28; NCF4; ATP1B3; NPTN; NGFR; POLD3; XBP1; MPC2; SLC35G1; RFC4; TXNRD3; SCO1; PRDX6; SLC39A7; BAG3; PRNP; ATP6V0A2; OPA1; ATP1A1; ATP13A2; CD40; CXCL12; ELANE; ATOX1; ATP6V1G1; SLC9A6; RACK1; CLCN3; GRINA; FLVCR1; POLE4; SLC8A1; NFE2L2; PPARD; ATP13A3; PRDX2; CASQ2; AGTR2; SV2A; NEDD4L; SLC12A2; RAB11B; HMGN3; XCL1; SWAP70; S100A8; CXCR3; LARGE1; TMEM38B; ABCB7; MAIP1; SLC40A1; BAK1; SCO2; GOT1; HVCN1; WDR35; DEDD2; STAR; SOD1; NDFIP1; AKAP6; LPAR1; LRP5L; CAMK2D; MYC; POLD2; BDKRB1; S100A9; CUL1; IMMT; HMOX2; RAB11FIP5; MAPK1; TXN2; F2RL1; PTK2B; TWNK; SMARCB1; NCS1; PDGFRA; ATP5F1B; RHAG; SOX4; BCAP31; FPR2; SMARCA4; MT1H; LTF; MSTN; ATP6V0A1; SLC30A4; ATP2B4; CD36; FGF23; P2RY2; ATP6V0D1; PRDX3; LCN2; JAGN1; HEXB; MICU2; BAD; SELENOS; PDE4D	5.80636132105664e-08	4.83863443421387e-10
Heart_Atrial_Appendage	GOBP_CELLULAR_HORMONE_METABOLIC_PROCESS	0.310810810810811	0.527478731044389	0.104343952581949	0.226875128099363	1.07483365778276	69	STARD3NL; CYP2S1; CYP1B1; ALDH1A2; BMP6; SRD5A3; CYP11A1; AKR1C3; MED1; ALDH1A1; SPP1; AKR1B1; PNPLA4; RDH10; FDX1; ALDH1A3; DKK3; HSD17B10; CYP21A2; FDX2; HSD17B14; STAR; SCARB1; PDGFRA; CYP1A1; TSPO; AKR1C2; DHRS9; RBP1; HSD17B8; BMP2; DHRS11	1	0.527478731044389
Heart_Atrial_Appendage	GOBP_CELLULAR_HYPEROSMOTIC_RESPONSE	0.15527950310559	0.328720672475473	0.160801401070022	0.441798967744499	1.30997234966687	12	XRCC5; XRCC6; MICU1; AKR1B1; YBX3	1	0.328720672475473
Heart_Atrial_Appendage	GOBP_CELLULAR_ION_HOMEOSTASIS	2.06739462405445e-11	9.31260240053398e-10	0.863415391606693	0.3278725561232	2.03830568623049	428	SKP1; DHRS7C; TMEM64; LCK; CALM2; TMEM9; CCL23; CALM3; SLC30A5; TMCO1; SLC39A10; IFNG; AP3B1; CLIC2; YWHAE; MCHR1; EDN1; ATP6V1E1; ATP6V0E1; GNA15; LYN; CHP1; SLC9A3R1; TRPV2; CD55; CCR5; CCL13; ACO1; SLC6A9; HIF1A; SELENOK; FXN; CCR1; CCL19; BMP6; C3AR1; GSTO1; RAP1GDS1; PSEN1; CCDC47; GPR65; SLC46A1; FPR3; PRKACA; CD4; PTGIR; PPT1; SLC30A7; APP; PDZD8; BAX; CD52; CCL11; ATP6V1H; CCL8; PIK3CG; SLC39A8; P2RY6; KCTD17; ARF1; ATP6V1A; C19orf12; FKBP1A; C1QTNF1; MCUB; NCOA4; KCNK3; TMEM199; GIPR; HJV; PTGER2; SLC8B1; HMOX1; RASA3; MCU; GNB1; HTR2B; SLC39A6; CALCA; PTPRC; CCR2; ATP6V0C; ATP6V0B; CCL5; SLC30A9; NEDD8; ERFE; STIM2; SPPL3; KCNA5; CXCL11; THY1; CLIC4; F2RL2; APLNR; MCUR1; PROK2; ABL2; CXCL10; PTPN6; GLRX3; TMEM165; ANK2; SELENOT; ADCYAP1; CLN6; RAB7A; ATP6V1D; CCL7; LPAR4; SLAMF8; FYN; HPX; RAMP3; MICU1; MT1DP; SLC31A1; BDKRB2; FGF2; CNR1; SLC4A7; TMTC4; CSRP3; CORO1A; SLC4A1; CCL28; ATP1B3; NPTN; SLC35G1; SCO1; SLC39A7; PRNP; ATP6V0A2; ATP1A1; ATP13A2; CD40; CXCL12; ELANE; ATOX1; ATP6V1G1; SLC9A6; CLCN3; GRINA; FLVCR1; SLC8A1; ATP13A3; CASQ2; AGTR2; SV2A; NEDD4L; SLC12A2; XCL1; SWAP70; S100A8; CXCR3; TMEM38B; ABCB7; MAIP1; SLC40A1; BAK1; SCO2; GOT1; HVCN1; SOD1; NDFIP1; AKAP6; LPAR1; CAMK2D; MYC; BDKRB1; S100A9; CUL1; IMMT; HMOX2; MAPK1; F2RL1; PTK2B; NCS1; PDGFRA; ATP5F1B; RHAG; BCAP31; FPR2; MT1H; LTF; ATP6V0A1; SLC30A4; ATP2B4; CD36; FGF23; P2RY2	1.23857611927102e-07	9.31260240053398e-10
Heart_Atrial_Appendage	GOBP_CELLULAR_IRON_ION_HOMEOSTASIS	0.000134914237189077	0.00129999597943965	0.518848077743792	0.434565806649529	1.93881999830366	56	SKP1; IFNG; ACO1; SLC6A9; HIF1A; FXN; BMP6; SLC46A1; SLC39A8; ATP6V1A; NCOA4; TMEM199; HJV; HMOX1; NEDD8; ERFE; GLRX3; HPX; ATP6V0A2; ATP13A2; ATP6V1G1; FLVCR1; ABCB7; SLC40A1; SOD1; NDFIP1; MYC; CUL1; HMOX2; LTF; ATP6V0D1; LCN2	0.808271194999758	0.00129999597943965
Heart_Atrial_Appendage	GOBP_CELLULAR_KETONE_METABOLIC_PROCESS	2.50218376971552e-05	0.000304686645617189	0.575610261071129	0.329445401761599	1.82759282706966	180	PSMA4; CBR3; PSMF1; PSMA2; COQ10B; PSMA6; PSMB1; BMP6; NQO1; KYAT3; PSMB9; PSMB10; PSME3; PSMB8; PSMB2; CYP11A1; PSMC3; KDSR; PSMA1; AKR1C3; STARD4; ANXA1; PSMD1; PSMD4; PSMD9; ODC1; AKR1A1; AFMID; PSME1; PSMA5; PSMC6; PTGS2; ERFE; CD74; UBIAD1; PSMA3; GLO1; INSIG1; GPD2; SIRT4; PSMD6; PSMD12; PSMC2; ADIPOR1; PARK7; PSMD7; CNR1; PSMC1; APOA1; PSMD2; PSMD14; PSMA7; AKR1B1; RDH10; TWIST1; FABP3; ERLIN1; PSMB7; ELOVL5; TPI1; EIF6; DKK3; CEACAM1; PSMD13; HSD17B10; SCAP; PPARD; PSMB3; PDK1; NDUFA9; PSME2; PSMB6; PSMD3; STAR	0.149905829643657	0.000304686645617189
Heart_Atrial_Appendage	GOBP_CELLULAR_LIPID_CATABOLIC_PROCESS	0.0659574468085106	0.179206831668838	0.257206466468838	0.229666546530438	1.26426503725991	166	APOB; HADHA; CYP1B1; GM2A; NAGA; HADHB; MMAA; PEX7; SRD5A3; PPT1; NAPEPLD; PLA2G4A; ACAA2; PIK3CG; GLA; AKR1C3; PNPLA8; ETFA; SCP2; CROT; LDLR; ABCD3; SMPD2; ABHD5; NUDT19; ETFB; PEX13; DAGLB; ECI2; INPP5F; SORL1; PLBD2; CNR1; PCCB; APOA1; PNPLA4; TWIST1; LIPG; PLBD1; FABP3; PRDX6; ASAH1; DECR1; HADH; SLC25A17; ACADM; ACBD5; HSD17B10; FUCA1; ECH1; PPARD; FABP2; MCEE; MECR; PEX2; GALC; NUDT7; AKT1; GDE1; SCARB1; MCAT; SPHK1; MFSD2A; IDH1; PDXDC1; ABHD12; NEU1; CPT1A	1	0.179206831668838
Heart_Atrial_Appendage	GOBP_CELLULAR_LIPID_METABOLIC_PROCESS	1.21056673358874e-05	0.000162248440736692	0.593325476396405	0.229287371775827	1.49491321839286	744	ELOVL4; LYPLA1; PHOSPHO1; RFT1; DOLPP1; GLTP; HMGCS2; ZMPSTE24; GAL3ST3; SCCPDH; PIGT; ST3GAL2; CYP2S1; ALG8; ARV1; APOB; PDXP; PIGU; HADHA; PIGF; CYP1B1; EDN1; ARF3; ALG6; HMGCR; ALDH1A2; TECRL; CHP1; GM2A; GPC4; NAGA; PIGK; ELOVL1; CNEP1R1; ELOVL2; BPNT2; PTGES; CSNK2A1; MTMR6; GPC2; PLPP2; DBI; ST8SIA4; ALG10; MORC2; HADHB; PI4KAP1; DPM1; MMAA; CRLS1; PEX7; HACD3; ACHE; MSMO1; SRD5A3; CCDC71L; RAB5A; PPT1; PGAP1; BAX; NAPEPLD; B4GALT6; PLA2G4A; ACAA2; CREM; KDSR; PIK3CG; GLA; AKR1C3; SPTLC2; STARD4; CRYL1; ARF1; ANXA1; PLA1A; HMGCS1; SGMS2; ALG1; PNPLA8; B4GALT5; ST3GAL1; ETFA; DHDDS; PRKAG1; PLEK; NUS1; PLAAT3; HTR2B; PPP2CA; FDFT1; ALDH1A1; VAPA; SLC35C1; AGPS; MAPK14; FAM126A; PTGS2; C3; ERFE; ALG9; LMF1; PI4K2B; PAM; CD74; IMPA1; PIGX; SCP2; CROT; SERINC5; B3GNT5; LDLR; ABCD3; TNFRSF1A; SMPD2; THEM4; GGPS1; ABHD5; MVK; ACLY; CSF1R; ACSL4; NUDT19; B4GALT4; INPP4A; ACSL3; ST3GAL6; TEX2; PLAAT4; PIK3CD; CLN6; SEL1L; PLPP3; ETFB; PON2; PIGW; INSIG1; PEX13; GPD1L; SIRT4; CLN8; PLAA; DAGLB; SLC22A4; ECI2; PLAAT1; AGPAT5; PLSCR1; INPP5F; ORMDL2; SPTSSA; SORL1; PGAP3; ALG3; ADIPOR1; CBR1; TNFAIP8L3; SPTLC3; MTMR9; SPTLC1; PLBD2; PIGH; AGPAT2; FGF2; CNR1; PCCB; IPMK; APOA1; FDPS; PER2; AKR1B1; TAMM41; XBP1; GLB1; LPCAT3; AGPAT4; LPCAT1; PNPLA4; RDH10; PHB2; TWIST1; LIPG; PLBD1; INPP5A; STARD7; HTRA2; FABP3; RAB4A; ERLIN1; ALDH1A3; PRDX6; ELOVL5; ASAH1; EIF6; DECR1; HADH; SLC25A17; ACADM; HACD4; CEACAM1; ACBD5; RACK1; IDI1; SOCS1; IP6K1; HSD17B10; MTMR12; PLEKHA4; NPC2; SCAP; FUCA1; ECH1; PEMT; PPARD; NSMAF; SUMF2; PMVK; FADS2; APOD; FABP2; ETNPPL; PDK1; MCEE; NDUFAB1; GPC3; MECR; PIGC; LARGE1; TMEM38B; CERS2; SOAT1; PTGES3; FADS1; PEX2; GALC; INPP1; FUT7	0.0725250530093012	0.000162248440736692
Heart_Atrial_Appendage	GOBP_CELLULAR_METABOLIC_COMPOUND_SALVAGE	0.0980769230769231	0.237896118021805	0.197822021315103	0.359573026484258	1.35272410761684	27	ENOPH1; PNP; APIP; HPRT1; DCK; UPP1; DGUOK; UCK2; FCSK; TYMP; ADAL	1	0.237896118021805
Heart_Atrial_Appendage	GOBP_CELLULAR_MODIFIED_AMINO_ACID_BIOSYNTHETIC_PROCESS	0.25	0.455658655308792	0.120985142145252	0.271849567651594	1.13053198042355	39	GCLM; GGCT; ATIC; GATM; ALDH9A1; GART; MTHFD1L; PLSCR1; GCH1; PARK7; ACADM; NFE2L2; CHAC2; CNDP2	1	0.455658655308792
Heart_Atrial_Appendage	GOBP_CELLULAR_MODIFIED_AMINO_ACID_CATABOLIC_PROCESS	0.0290656782948437	0.0993058891416905	0.352487857583619	-0.470748882973403	-1.5865133440155	19	GGT1; ACADL; CHAC1; PRODH; ALDH1L1; HOGA1; DIO3; GGT5; GGT7; ALDH4A1	1	0.0993058891416905
Heart_Atrial_Appendage	GOBP_CELLULAR_MODIFIED_AMINO_ACID_METABOLIC_PROCESS	0.177083333333333	0.36048462453279	0.150169802128406	0.212841913885737	1.13460773571022	136	GCLM; CLIC2; GSR; CPQ; ASS1; GGCT; GSTO1; ATIC; G6PD; SLC46A1; CLIC1; PLA2G4A; PLA1A; MED1; PDZD11; PLAAT3; HPN; GATM; CRYM; CROT; SERINC5; ALDH9A1; ETHE1; CGA; GART; GLO1; SLC22A4; MTHFD1L; PLSCR1; GCH1; PARK7; GGH; EEF1G; LPCAT3	1	0.36048462453279
Heart_Atrial_Appendage	GOBP_CELLULAR_MONOVALENT_INORGANIC_CATION_HOMEOSTASIS	0.00808127485156936	0.03821224754203	0.380730400722792	0.330451142325333	1.55359694195833	70	TMEM9; ATP6V1E1; ATP6V0E1; CHP1; PPT1; ATP6V1H; ATP6V1A; TMEM199; ATP6V0C; ATP6V0B; CLIC4; TMEM165; CLN6; RAB7A; ATP6V1D; SLAMF8; SLC4A7; SLC4A1; ATP1B3; ATP6V0A2; ATP1A1; ATP6V1G1; SLC9A6; CLCN3; SLC8A1; AGTR2; NEDD4L; SLC12A2	1	0.03821224754203
Heart_Atrial_Appendage	GOBP_CELLULAR_OXIDANT_DETOXIFICATION	0.000170508160773453	0.00159114391151676	0.518848077743792	0.402057379358561	1.9085594489212	74	HBG1; HBA2; CLIC2; GSR; TXN; PRDX4; HBB; PTGES; HBA1; NQO1; MPO; GSTO1; PRDX1; HP; MGST3; PRXL2C; ALB; PTGS2; SRXN1; UBIAD1; NOS3; SOD2; SELENOT; GCH1; PARK7; HBM; BMP7; TXNDC17; TXNRD3; PRDX6; HBQ1; NFE2L2; PRDX2; GPX7; SOD1; S100A9; CD36; PRDX3; CAT; LTC4S; APOM; SELENOS; HBD; GSTK1	1	0.00159114391151676
Heart_Atrial_Appendage	GOBP_CELLULAR_PIGMENTATION	0.00926627211631109	0.04228045411182	0.380730400722792	0.400345721438462	1.69213920311532	42	BLOC1S5; RAB11A; AP3B1; BLOC1S2; DTNBP1; CD63; RAB32; RAB27A; DCTN2; RAB29; RAB1A; TRAPPC6A; BLOC1S3; MYO7A; MKKS; AP1M1; RAB11B; BBS5; BBS7; ARL6; BLOC1S6; MYO5A; VPS33A; RAB17	1	0.04228045411182
Heart_Atrial_Appendage	GOBP_CELLULAR_PROCESS_INVOLVED_IN_REPRODUCTION_IN_MULTICELLULAR_ORGANISM	0.50752688172043	0.70793796237185	0.0822054920415869	0.178321639200964	0.983151330615032	170	ETV5; SLIT3; PRDX4; PITHD1; RHBDD1; FBXO5; TMEM119; CXADR; GDF9; PANX1; PRKACA; RAD51C; CCNB1; BAX; UBE2B; PTX3; MAEL; TTLL1; FIGNL1; EIF2S2; UBE2J1; YTHDF2; RNF8; IGF1; PYGO1; TTC26; ETV6; INHBA; WASHC5; JAM3; BMP4; GMCL1; ACVR1; RETN; ING2; DYNLL1; SLIT2; ZP3	1	0.70793796237185
Heart_Atrial_Appendage	GOBP_CELLULAR_PROTEIN_CATABOLIC_PROCESS	7.40265984165447e-10	2.49153568041303e-08	0.801215574617779	0.276090482202671	1.78195891813062	660	PSMA4; SKP1; SUMO2; CTSZ; LAPTM4B; FBXO22; PSMF1; GID4; ECRG4; RPL5; RAD23B; PSMA2; ZMPSTE24; PPP2R5C; UFD1; SUMO1; CLTC; CDC23; UBE2E1; DNAJC10; RNF19B; GZMA; IL33; TOR1A; BAG2; EIF3H; RPL23; KCTD2; FBXL14; UBXN2A; PSMA6; RPS27A; MVB12A; UBE2D1; CHMP4C; YME1L1; UBE2A; MSN; EPHA4; GZMB; DAB2; CSNK2A1; RNF185; PITHD1; FBXO45; UGGT1; CUL2; RHBDD1; PSMB1; FBXO5; ECSCR; RNF121; RYBP; TSG101; UBE2D2; PSMB9; PSMB10; TBL1X; PSME3; UBXN2B; UBE2K; SPSB2; PSMB8; PSEN1; CACUL1; TREM2; CDC20; CCDC47; PSMB2; PRKACA; CDC26; CCNB1; PRICKLE1; PSMC3; CTSB; WNT1; RPS7; UBE2B; CD81; UBE2N; UBE2V2; CBL; PSMA1; KCTD17; RAB12; PSMD1; PSMD4; UBE2R2; PSMD9; CTSS; UBE2Z; PPP2CB; UCHL5; UBE2J1; SGTB; UBE2G1; PSME1; TMEM199; ELOC; RNF8; RNF6; RCHY1; UBQLN1; CTSC; UBE2D3; ERCC8; PSMA5; NKD2; FBXW8; PSMC6; KLHL8; NEDD8; CHMP4B; VPS37A; USP38; NDFIP2; BIRC2; AP2B1; FBXO6; ANXA2; CUL3; SDCBP; LDLR; HACE1; PRPF19; CLTA; SPSB1; FBXO8; ANAPC5; ZNRF1; DERL1; KCTD10; PSMA3; RHBDD2; PDCL3; SEL1L; RAB7A; CLN8; PLAA; RNF7; PSMD6; DACT1; NUDT15; LGMN; UBE2L3; SMARCC1; PSMD12; PSMC2; UBE3B; PARK7; UCHL3; ADRM1; PSMD7; SVIP; USP12; RNF130; WWP1; KCTD5; CTSW; UBE2S; PSMC1; NHLRC1; PSMD2; SNF8; UBE2D4; PSMD14; EDEM3; PSMA7; TRIB1; CTSL; UBXN8; XBP1; PTTG1; RNF41; KAT5; USP10; HSPA1B; HTRA2; HM13; RIPK1; USP4; RBX1; CLPP; DNAJC3; UBA52; ERLIN1; COPS3; RNF13; FBXO10; PSMB7; LTN1; ARRB1; UBE2L6; SEC61B; CD2AP; SUFU; CDK2; BFAR; PMAIP1; SIAH1; ATP13A2; USP32; NGLY1; PSMD13; WWTR1; RACK1; USP27X; AP2S1; HSPA1A; DTX3L; NFE2L2; RNFT1; GLMN; PSMB3; NEDD4L; ARRB2; FBXL19; RNF111; ANAPC15; FBXW11; UBE3C; DNAJB9; SNX5; UBE2W; TNFAIP3; CNOT4; PSME2; PSMB6; SMURF2; RAD23A; FAF1; DERL2; PSMD3; USP42; VPS35; NDFIP1; TMEM67; AP2A1; AKT1; RNF14; AURKA; PTK2; TNFAIP1; BBS7; UBAP1; CUL1; VPS37D; DDB1; MAD2L1; CAMLG; PTK2B; PSMC4; VPS37C; RNF5; RNF139; UBQLN4; TTC3; SGTA; RNF175; UBL7; UBAC2; TRIM13; PSMB5; RNF4; BCAP31; ATE1; CDK1; UBE2I	4.43493351113519e-06	2.49153568041303e-08
Heart_Atrial_Appendage	GOBP_CELLULAR_PROTEIN_COMPLEX_DISASSEMBLY	4.79397468860581e-09	1.45790367306789e-07	0.761460801445585	0.406888264549473	2.24558323069922	172	MRPL17; CAPZA2; DSTN; MRPL42; PDXP; BMERB1; MRPL30; MRPL18; HSPA8; MRPS10; EIF5A2; CFL1; STMN3; NSF; MRPL13; GSPT1; MRPL20; ETF1; MRPL43; PLEK; EIF5AL1; MTPN; MRPL36; MRPS35; MRPS6; MRPS18C; MRPL3; KIF18B; APC; MRPL33; ABCE1; HDGFL3; MRPS17; MRPL14; MRPS36; MRPS18A; MAP6D1; SH3BP1; MRPL15; TWF1; MRPL47; TMOD3; MRPL9; MRPL37; MRPL51; MRPS27; MRPL22; DAP3; SPAST; MRPL32; WASHC2C; MRPS9; SLN; KATNB1; LMOD3; EIF5A; MRPS33; CAPZB; DNAJC6; MRPL24; MRPL39; MRPL40; LIMA1; KIF2A; OGFOD1; TRMT112; MRPL19; MRPL52; MRPS21; MRPS12; CAPZA1; MRPS22; MRPL35; MRPL2; MRPL58; MRPL11; CAPG; MRPL21; SWAP70; MAP1S; TMOD1; MRPS14; NAPA; MRPS28; MRPL50; MTRF1L; MRPS11; ACTN2; MAP1B; F2RL1; MRPS16; APC2; CIB1; GSPT2; MRPL44; MRPL4; MRPS34	2.87207023594374e-05	1.45790367306789e-07
Heart_Atrial_Appendage	GOBP_CELLULAR_PROTEIN_CONTAINING_COMPLEX_ASSEMBLY	9.86093794341113e-15	8.20512211374668e-13	0.986546283587582	0.296397447266931	1.94178875220469	819	XRCC5; CHMP2A; MCM6; LSM2; CHMP4A; ATF1; CAPZA2; PFN2; MT.CO3; RPL5; RAD23B; TMEM9; PRPF18; PSMG3; BAG4; TFAM; STMP1; RPA1; RALB; PSMG2; HLA.DRA; CLTC; ARFIP1; POLR2D; MAPRE1; NDE1; POLR1E; RPL24; EIF3H; ARPC3; SMAD2; POMP; CETN2; SDHAF3; DENR; RPS27A; STRAP; GTF2A2; FCHSD2; TAPBP; GEMIN5; MIS18A; HIGD1A; SNAP29; SRP54; ARPC2; DRG1; ACTR2; MET; CENPH; NUP107; DNAAF2; FBXO5; COX16; TP53; EID2; H1.5; ISY1; EIF3F; HAT1; EIF3M; SNRPD2; UBE2K; EIF3E; RAP1GDS1; DNAL1; SNRPE; CLNS1A; EVL; RPA2; PRKDC; RPS27L; ERCC2; NCK1; SNX9; RAD51C; RAC1; PSMC3; LDLRAD4; MAGEL2; TCP1; ARHGAP18; EIF4H; CCL11; CYFIP1; ICAM1; EIF3L; SMIM20; TMEM126B; ACTR3; RTN4; HLA.DMB; GBP5; COTL1; BRK1; GEMIN2; CD3E; MIS12; GTF2H3; UQCC3; MRPL20; NUFIP1; ARF1; PSMD4; PSMD9; EIF2S2; RPLP0P6; HLA.DMA; COX7A2L; FKBP1A; SNRPD3; GTF2H5; NDC1; BRIX1; NDUFAF7; SRP19; TMEM199; HCCS; RANBP9; ARPC1B; HCK; NUP93; SPTY2D1; CYBA; COA6; SNRPG; RSL24D1; EIF3J; TMEM70; DMAC1; AAR2; MTPN; VAMP8; PFN1; TGS1; NPM1; NDUFB3; RAB5IF; TXNL4A; SDHAF1; HLA.DRB1; TTC19; CLINT1; GMFG; GTF2H1; H2AX; NSG1; PSMC6; HSPD1; COX7A2; MCM3; USP39; MACROH2A1; CYRIB; CHMP4B; BRF2; GTF2B; EIF3C; VBP1; FASTKD3; EIF3I; TRIM6; SNAP25; AP2B1; COPS8; GEMIN6; RPL23A; TBCA; RPS3; SRPK2; EIF3K; COA8; NDUFB1; TAF12; AIF1; WASHC5; HDGFL3; NDUFC1; RAMAC; SET; RPA3; PRPF19; PSTPIP1; SNRPGP15; NDUFS4; SNRPD1; SNRPF; CLTA; NDUFA12; ARPC5L; CHCHD4; TUBGCP3; DHX33; NAF1; PSMG1; CSF3; TERF1; H2BC14; TAPBPL; MYH11; TWF1; MAPT; FGG; NDUFB6; NDUFAF4; TMOD3; CDK7; SLIT2; PRMT5; PSMC2; EIF3G; PTGES3L; RBBP7; COX7A1; ADRM1; NCKAP1L; NDUFC2; GREM1; CENPQ; DDX20; EIF3D; EML2; RPF2; SDHAF2; UBE2S; GMNN; SSH1; ATPAF1; CORO1A; ARPC4; WASHC2C; NDUFAF2; TEKT2; RUVBL1; RRS1; TAF7; MRTO4; TSPYL5; SF3A3; HSPA1B; CDC73; SRSF12; NUP98; ARL2; LMOD3; PARP1; MACROH2A2; PIH1D2; MCM4; CAPZB; NDUFA2; USP4; RBX1; NDUFA7; SCO1; SAMM50; UBA52; NLE1; CCNH; NDUFB9; CCT2; COIL; NAP1L4; SLAIN2; NDUFV2; ZNHIT6; CLP1; DHX9; ZNHIT3; COA4; NDUFA6; MKKS; NDUFV3; DHX29; OPA1; EIF6; WASL; SNUPN; RPS10; CHMP3; UQCRFS1; TUBGCP4; DNM1L; WDR77; PSMD13; VMA21; AP2S1; HSPA1A; PRUNE1; CAPZA1; NDUFA1; TIMMDC1; TRAF7; ATP23; DDX1; CASQ2; ANGPT1; SV2A; SNRPC; DDX23; SNRPB; CAPG; NDUFS3; RPL38; COA3; COX14; SRPK1; NDUFA9; CDC42EP3; NDUFAB1; TMOD1; VDAC2	5.90768792189761e-11	8.20512211374668e-13
Heart_Atrial_Appendage	GOBP_CELLULAR_PROTEIN_CONTAINING_COMPLEX_LOCALIZATION	0.0548780487804878	0.16018288281062	0.276500599254472	0.451761578947857	1.5130087004042	18	RALB; HASPIN; NDC1; WASHC5; TNFAIP2; SEH1L; EXOC3; WASL; RCC2	1	0.16018288281062
Heart_Atrial_Appendage	GOBP_CELLULAR_RESPIRATION	2.28980517780262e-06	3.82123198334693e-05	0.627256739718528	0.369441950572387	1.98285306419359	142	MT.CO3; IFNG; COQ10B; ACO1; HIF1A; FXN; UQCRH; CCNB1; CYCS; UQCC3; COX7A2L; ETFA; UQCRB; COX6C; COA6; NDUFB3; COX5A; CISD1; NDUFB1; NDUFC1; NDUFS4; NDUFA12; NDUFA4; GHITM; ETFB; GPD2; FAHD1; SLC25A25; NDUFB6; PARK7; TRAP1; SDHC; NDUFC2; CHCHD2; SDHAF2; FH; NDUFA2; NDUFA7; UQCRQ; NDUFB9; NDUFV2; NDUFA6; NOA1; NDUFV3; UQCRFS1; SDHB; MT.CYB; NDUFA1; SUCLA2; COX4I1; COX7B; DGUOK; DNAJC15; NDUFS3; COX7C; NDUFA9; NDUFAB1; MTFR1; UQCRC2; SCO2; MDH2; NDUFAF1; SUCLG1; MDH1; NDUFB10; NDUFA5; PRELID1; IDH1; COX8A; CDK1; SUCLG2; COX10; NDUFB7; CAT; IDH3B; PNPT1; CS; IDH3G; MYBBP1A	0.0137182228202155	3.82123198334693e-05
Heart_Atrial_Appendage	GOBP_CELLULAR_RESPONSE_TO_ABIOTIC_STIMULUS	0.0330187676519148	0.108451445725122	0.321775918075361	0.22283623659949	1.30409163205814	250	XRCC5; LRRC8D; ZMPSTE24; SWI5; FNTA; CAB39; CHP1; BCL10; METAP2; CASP2; CASP1; RHBDD1; TRIAP1; TP53; BMP6; EIF2S1; ECT2; CARD16; LRRC8C; NFKB1; RAC1; BAX; RPL26; PCNA; FIGNL1; CRIP1; GTF2H5; RELB; GNB1; MTPN; NPM1; ADSS2; RHNO1; F11R; TLR8; H2AX; MAPK14; PTAFR; TNFRSF1A; AQP10; IRF1; MMP1; HABP4; TIMP1; WNT11; XRCC6; MICU1; BDKRB2; MAP3K20; AKR1B1; POLD3; MYLK; WRN; TSPYL5; PARP1; COPS9; LTBR; BAG3; TLR3; ERCC1; ATP1A1; RAD9B; ITGA2; CD40; IFI16; MYD88; YBX3; C9orf116; YAP1; METAP1; RAB11B; GUCA1B; TNFSF14; CRY1; BAK1; HUS1; GOT1; HVCN1; GADD45A; LIG4; SFRP2; AKT1; MYC	1	0.108451445725122
Heart_Atrial_Appendage	GOBP_CELLULAR_RESPONSE_TO_ACID_CHEMICAL	0.939759036144578	0.976402812958272	0.048701086452153	0.163558425795509	0.729717667545674	56	GCLM; LARS1; ASS1; NTRK2; IPO5; LAMTOR3; LAMTOR2; RRAGD	1	0.976402812958272
Heart_Atrial_Appendage	GOBP_CELLULAR_RESPONSE_TO_ALCOHOL	0.63	0.798488821582283	0.0673623868166279	0.203537559923302	0.913131505436642	57	GNG2; AHR; AKR1C3; HMGCS1; PTGER2; GNB1; MAP4K1; INHBA; TNC; SOD2; ADCY7; CCL7; SPI1	1	0.798488821582283
Heart_Atrial_Appendage	GOBP_CELLULAR_RESPONSE_TO_ALKALOID	0.496078431372549	0.698929221023159	0.0785029047348687	-0.290694595111139	-0.960533287351719	18	BLM; RECQL5; TRPV1; CCNA2; GSTM2	1	0.698929221023159
Heart_Atrial_Appendage	GOBP_CELLULAR_RESPONSE_TO_AMYLOID_BETA	4.25372488450057e-05	0.000478125061595552	0.557332238758646	0.578224225895684	2.27131776609335	30	CASP4; SNX6; FCGR2B; EPHA4; VCAM1; PSEN1; TREM2; APP; ICAM1; IGF1; CACNB1; LGMN; FYN; ABCC1; NGFR; PARP1; PRNP	0.254840657830429	0.000478125061595552
Heart_Atrial_Appendage	GOBP_CELLULAR_RESPONSE_TO_ANTIBIOTIC	0.00715451163630838	0.0346785430526889	0.407017918923954	0.638205917459624	1.84369981381496	11	RPL23; ACTR2; TP53; PLA2G4A; CRIP1	1	0.0346785430526889
Heart_Atrial_Appendage	GOBP_CELLULAR_RESPONSE_TO_ARSENIC_CONTAINING_SUBSTANCE	0.937377690802348	0.975139737037136	0.0476387259290825	-0.189676170302826	-0.620370171207992	17	MKNK2; HSF1	1	0.975139737037136
Heart_Atrial_Appendage	GOBP_CELLULAR_RESPONSE_TO_ATP	0.844054580896686	0.929271521686469	0.0522693317499306	-0.240476074273475	-0.72034497829158	13	TRPV1; TAF1	1	0.929271521686469
Heart_Atrial_Appendage	GOBP_CELLULAR_RESPONSE_TO_BIOTIC_STIMULUS	9.96162224326012e-08	2.37769238483551e-06	0.704975715167238	0.379877209718301	2.09704219028384	171	ZMPSTE24; TMCO1; PF4; ASS1; FCGR2B; LYN; BCL10; CD55; CCL2; CCR5; PF4V1; CD14; CASP1; LITAF; TP53; MTDH; BMP6; PDE4B; CTSG; TIGAR; RHOA; LBP; TREM2; CARD16; CCDC47; LILRB1; NFKB1; PPBP; ICAM1; GFI1; CXCL6; LY96; CD180; CD86; SCIMP; RIPK2; HCK; TICAM2; CD68; CCL5; MAPK14; CYRIB; BTK; PTAFR; CXCL11; SIRPA; CXCL8; DEFA4; HAVCR2; CXCL3; CXCL10; CSF3; IRAK2; PLAA; PDCD1LG2; TNIP2; SBNO2; TRIB1; XBP1; ADAM9; CDC73; TNFRSF1B; LILRB2; CD40; MYD88; TLR1; PPARD; PRDX2; CXCL1; CXCL5; TNFAIP3; IL24; STAR; NOD2; SYK; AKT1; IRAK1; CTR9	0.000596800788593714	2.37769238483551e-06
Heart_Atrial_Appendage	GOBP_CELLULAR_RESPONSE_TO_CADMIUM_ION	0.234375	0.436324649159103	0.12384217120105	0.286694028512777	1.16765801144095	34	SUMO1; AKR1C3; HMOX1; UBE2D3; MT1DP; CHUK; STAR; SOD1; AKT1; MAPK1; MT1H; OGG1; MAPK9; CYBB; PPP5C; MT2A; DAXX; MT1A	1	0.436324649159103
Heart_Atrial_Appendage	GOBP_CELLULAR_RESPONSE_TO_CALCIUM_ION	1	1	0.0450442767152795	-0.0864242708963203	-0.371715278735903	46	JUND; CAPN3; CPNE1; EEF2K; WNT5A; JUNB; CARF; ADD1; NCSTN; RASGRP2; SMPD1; PRKAA2; ENDOG; ITPKB; MEF2A; CPNE2; MEF2C; MCOLN1; BRAF; PKD2	1	1
Heart_Atrial_Appendage	GOBP_CELLULAR_RESPONSE_TO_CAMP	0.346076458752515	0.564455006071773	0.10027910675413	0.252242071822749	1.06074688591513	41	RAP1BL; ASS1; RAP1A; PENK; APP; PIK3CG; AHR; RAP1B	1	0.564455006071773
Heart_Atrial_Appendage	GOBP_CELLULAR_RESPONSE_TO_CARBOHYDRATE_STIMULUS	0.192066805845511	0.38317423703645	0.143758989039275	0.233627874272502	1.16231111765719	95	UCP2; ADRA2A; VSNL1; GCLM; C2CD2L; HIF1A; CMA1; PRKACA; SLC9B2; RAC1; ENY2; ICAM1; NME1; HLA.DRB1; TRA2B; PPP3CA; NME2; SELENOT; DYNLL1; XBP1; MPC2; OPA1; RACK1; PPARD; RAB11B; HMGN3; WDR35; STAR; LRP5L; COLEC12; RAB11FIP5; TWNK; SMARCB1; SOX4; SMARCA4	1	0.38317423703645
Heart_Atrial_Appendage	GOBP_CELLULAR_RESPONSE_TO_CHEMICAL_STRESS	0.00209394968815699	0.0129998472349725	0.431707695803346	0.25205474396889	1.48776958430241	273	GSKIP; XRCC5; ETV5; LRRC8D; HDAC2; GSR; TXN; CAB39; CYP1B1; HIF1A; MET; FXN; TP53; STAU1; EIF2S1; NQO1; MPO; NCOA7; CBX8; PPIA; ECT2; TBC1D24; LRRC8C; PENK; G6PD; PDCD10; DNAJA1; CYCS; WNT1; HGF; PRDX1; AKR1C3; PCNA; ANXA1; CRK; RELB; HMOX1; CYBA; UBQLN1; GUCY1B1; BRF2; BTK; SRXN1; RPS3; NOS3; AIF1; SIRPA; ETS1; BECN1; NME2; SOD2; PYROXD1; XRCC6; MAPT; FYN; GCH1; PARK7; TRAP1; BMP7; MICU1; VKORC1L1; NCF2; BDKRB2; CHCHD2; ZNF277; NCF4; AKR1B1; MYLK; CHUK; PAWR; HSPA1B; PRKRA; PARP1; HTRA2; RIPK1; PYCR2; PRDX6; ADPRS; CDK2; ATP13A2; YBX3; RACK1; HSPA1A; ROMO1; NFE2L2; PRDX2; PPIF; MAPKAP1; HNRNPD; PDK1; TNFAIP3; MEAK7; GPX7	1	0.0129998472349725
Heart_Atrial_Appendage	GOBP_CELLULAR_RESPONSE_TO_COPPER_ION	0.982142857142857	0.995772187703987	0.0461379160269737	0.151751555185395	0.535255364291395	22	APP; BECN1; MT1DP; PRNP; NFE2L2; CYP1A1; MT1H; MT2A; DAXX; MT1A	1	0.995772187703987
Heart_Atrial_Appendage	GOBP_CELLULAR_RESPONSE_TO_CORTICOSTEROID_STIMULUS	0.94704684317719	0.97957960140254	0.0489954089862481	0.160119263321212	0.685867119346851	45	EDN1; ASS1; ICAM1; AKR1C3; ANXA1; EIF4E; ADCYAP1; UBE2L3; AGTR2; NR3C1; STAR; NPAS4; MSTN; TFAP4; SGK1; CBX3	1	0.97957960140254
Heart_Atrial_Appendage	GOBP_CELLULAR_RESPONSE_TO_DEXAMETHASONE_STIMULUS	0.93516699410609	0.973685342664162	0.047925896705813	0.189495692630068	0.67303493337421	23	ASS1; ICAM1; EIF4E; AGTR2; NR3C1; STAR; MSTN; TFAP4; CBX3	1	0.973685342664162
Heart_Atrial_Appendage	GOBP_CELLULAR_RESPONSE_TO_DNA_DAMAGE_STIMULUS	1.38556996744958e-05	0.000182004579562897	0.593325476396405	0.232949184700451	1.50666844136571	691	POLE3; MORF4L1; XRCC5; MCM6; ACTR8; HPF1; RAD23B; TIPRL; ZMPSTE24; INIP; SWI5; FAAP24; RPA1; UFD1; SUMO1; POLR2K; POLR2D; BRCC3; CDC14B; NABP2; HMCES; EXD2; DCLRE1B; POLR2G; LYN; ACTL6A; CNOT6; CETN2; RPS27A; CD44; ALKBH8; COPS6; UBE2A; CASP2; ACTR2; NEIL2; FBXO45; EXO5; ERCC6; FBXO5; TRIAP1; TP53; MORC2; ISY1; AATF; TIGAR; CGAS; NSMCE1; COPS4; CBX8; SFR1; PSEN1; BACH1; RPA2; PRKDC; RPS27L; ERCC2; TERF2; TIMELESS; RAD51C; CCNB1; DNAJA1; WNT1; BAX; UBE2B; UBE2N; UBE2V2; RPL26; RBBP5; IKBKE; TEX264; RFC2; MAEL; CBL; PCNA; SETMAR; AQR; DCLRE1A; GTF2H3; FIGNL1; ATF2; CRIP1; UCHL5; GTF2H5; PRMT6; RNF8; HMOX1; MNDA; RCHY1; MGMT; MRPS35; NPM1; UBE2D3; PPIE; RNF113A; RHNO1; ERCC8; PALB2; GTF2H1; H2AX; SLC30A9; MCM3; ARMT1; MAPK14; NABP1; TTC5; SNW1; CDC7; CD74; FBXO6; COPS8; NBN; SHLD3; APC; RMI1; RPS3; HROB; TNFRSF1A; EEF1E1; RPA3; PRPF19; DCUN1D5; CDCA5; RAD51AP2; ASCC3; ALKBH5; UBE2V1; CNOT10; SP100; BABAM2; XRCC6; FTO; SIRT4; ING2; MAPT; PAXIP1; FEN1; MAD2L2; CDK7; POLR2C; PRMT1; POLB; PMS2P5; BCL3; PARK7; KMT5A; SPRED1; RNF138; SUPT16H; SPRTN; ALKBH2; PARG; RUVBL1; PSMD14; MRPS9; MAP3K20; POLD3; HUS1B; PTTG1; KAT5; MICA; WRN; USP10; TCEA1; TWIST1; PARP1; HTRA2; FH; RFC4; MCM4; ALKBH3; RBX1; UBA52; RNF169; CCNH; COPS3; DHX9; DCLRE1C; BCCIP; UBE2L6; MSH6; CARM1; ZNF830; ERCC1; ADPRS; TNFRSF1B; ASCC2; ALKBH1; RAD9B; CDK2; RECQL; PMAIP1; CXCL12; PMS2P1; SHLD2; IFI16; HIPK1; TFPT; DTX3L; POLR2B; C9orf116; ATP23; TOPBP1; DDX1; PMS1; REXO4; APTX; CCNK; YAP1; NKX3.1; SMARCAL1; SLF2; RNF111; POLR2L; POLR2F; APEX2; ELL3; SPRED2; UBE2W; EYA3; NEK4; CNOT4; CRY1; BAK1; RAD23A; HUS1; GADD45A; CNOT1; NUDT1; TFDP1; LIG4; COPS5; SFRP2; AKT1; MYC; POLD2; CINP; AURKA; INTS7; RAD51D; MAPKAPK2; WDR4; MRPS11; COPS2	0.0830094967499044	0.000182004579562897
Heart_Atrial_Appendage	GOBP_CELLULAR_RESPONSE_TO_DRUG	0.00699552248883486	0.0340456338185294	0.407017918923954	0.392350828734628	1.68378532264073	46	EDN1; RBM22; UMPS; TP53; PDE4B; PPAT; RAP1A; RAP1B; NME1; SLAMF8; RAP2A; FBP1; CRKL; TLR3; KCNQ1; QDPR; NFE2L2; NKX3.1	1	0.0340456338185294
Heart_Atrial_Appendage	GOBP_CELLULAR_RESPONSE_TO_DSRNA	0.0854870775347913	0.214919463495986	0.216542836735348	0.397088056068037	1.36634962818848	20	STING1; RALB; CGAS; NFKB1; NPM1; PDE12; DHX9; TLR3	1	0.214919463495986
Heart_Atrial_Appendage	GOBP_CELLULAR_RESPONSE_TO_ESTRADIOL_STIMULUS	0.969135802469136	0.989265126908783	0.0484087618816951	-0.166624120039113	-0.607150551457752	25	NCOA3; HSF1; CCNA2; CFLAR; LCOR; ZNF703; SRD5A1; GPER1; PPARGC1A; BCL2L11	1	0.989265126908783
Heart_Atrial_Appendage	GOBP_CELLULAR_RESPONSE_TO_ESTROGEN_STIMULUS	0.0089969807759991	0.0413350550835971	0.380730400722792	0.629511936469973	1.81858395278419	11	SFR1; NCOA4; SRA1; SERPINB9	1	0.0413350550835971
Heart_Atrial_Appendage	GOBP_CELLULAR_RESPONSE_TO_ETHANOL	0.389583333333333	0.604818281938326	0.0952879846194844	0.376868538502277	1.05415445641639	10	SOD2; ADCY7; CCL7; SPI1	1	0.604818281938326
Heart_Atrial_Appendage	GOBP_CELLULAR_RESPONSE_TO_EXOGENOUS_DSRNA	0.408997955010225	0.622537283655045	0.0913924325943768	0.324792305506994	1.05272001284802	16	STING1; RALB; CGAS	1	0.622537283655045
Heart_Atrial_Appendage	GOBP_CELLULAR_RESPONSE_TO_EXTERNAL_STIMULUS	0.410480349344978	0.624159333229889	0.0949751525905595	0.175002655284843	1.01349784869515	244	UCP2; SH3GLB1; RALB; LARS1; LYN; HSPA8; BCL10; CASP2; CASP1; VCAM1; TP53; BMP6; EIF2S1; NUAK2; PENK; NFKB1; RAC1; ICAM1; TBL2; CBL; DCTPP1; DAP; AKR1C3; MED1; PRKAG1; HMOX1; RRAGD; CD68; MTPN; ALB; PTPRC; F11R; TLR8; SNW1; TNC; TNFRSF1A; IRF1; BECN1; HABP4; WNT11; BHLHA15; NUDT15; RRAGC; SEH1L; BMT2; XBP1; AQP3; SIK2; WRN; LTBR; BAG3; TLR3; ATP1A1; PMAIP1; MAP1LC3B; ITGA2; CD40; IFI16; DNM1L; MYD88; NFE2L2; UPP1; DNAJC15; FOSL1; ITFG2; BMPR2; TNFSF14; FADS1; BAK1; GOT1; GADD45A; NUDT1	1	0.624159333229889
Heart_Atrial_Appendage	GOBP_CELLULAR_RESPONSE_TO_EXTRACELLULAR_STIMULUS	0.976234003656307	0.992637120825685	0.0426733861156084	-0.133778332576528	-0.743494146531761	191	SREBF1; SZT2; ULK1; TNRC6A; SESN1; UCN2; TSC1; FES; RRAGB; FAM107A; WIPI1; USF1; LPL; TNKS; CPEB4; FNIP1; RNF152; PIM1; KIF26A; CBS; SIPA1; NPRL2; PICK1; MAPK8; WNT2B; FOXO1; WDR45; ATG14; WDR59; GAS2L1; AQP2; SIK1; CACNB3; NUAK1; PCK1; FOXO3; CDKN2B; INHBB; SLC38A2; ATF4; PDK4; BCL2; SESN2; USP33	1	0.992637120825685
Heart_Atrial_Appendage	GOBP_CELLULAR_RESPONSE_TO_FATTY_ACID	0.540642722117202	0.733643620694418	0.0721797965581253	0.238740656541547	0.937795184647681	30	XRCC5; EDN1; ASS1; CCNB1; AKR1C3; NME1; PTAFR; NME2	1	0.733643620694418
Heart_Atrial_Appendage	GOBP_CELLULAR_RESPONSE_TO_FLUID_SHEAR_STRESS	0.864440078585462	0.939731538886863	0.051530912208539	-0.223128475808202	-0.703178381372506	15	SRC; MAPK7; MTSS1; KLF2; HAS2; MEF2C; HDAC3; PKD2; KLF4	1	0.939731538886863
Heart_Atrial_Appendage	GOBP_CELLULAR_RESPONSE_TO_GAMMA_RADIATION	0.0268191168272031	0.0938512435232322	0.352487857583619	0.431775581766136	1.58088685132686	25	XRCC5; ZMPSTE24; TP53; RPL26; GTF2H5; H2AX; XRCC6; MAP3K20; WRN; TSPYL5	1	0.0938512435232322
Heart_Atrial_Appendage	GOBP_CELLULAR_RESPONSE_TO_GLUCAGON_STIMULUS	0.367886178861789	0.585765572430668	0.0972150808846466	0.345838246572119	1.07606228560015	14	ASS1; PRKACA; PRKACB; ADCY7	1	0.585765572430668
Heart_Atrial_Appendage	GOBP_CELLULAR_RESPONSE_TO_GLUCOSE_STARVATION	0.846774193548387	0.930830127256585	0.0536769600638127	0.181138274908156	0.772727091104643	44	SH3GLB1; TP53; NUAK2; TBL2; PRKAG1; BECN1; BHLHA15; XBP1; SIK2; PMAIP1; IFI16; NFE2L2; UPP1; ITFG2	1	0.930830127256585
Heart_Atrial_Appendage	GOBP_CELLULAR_RESPONSE_TO_GONADOTROPIN_STIMULUS	0.514583333333333	0.713131795049734	0.0797705918628453	0.343954100759785	0.962088131738357	10	GCLM; HMGCS1; INHBA	1	0.713131795049734
Heart_Atrial_Appendage	GOBP_CELLULAR_RESPONSE_TO_GROWTH_HORMONE_STIMULUS	0.902152641878669	0.958719572116701	0.0493910105981501	-0.205333718117076	-0.671581009146758	17	PXN; STAT6	1	0.958719572116701
Heart_Atrial_Appendage	GOBP_CELLULAR_RESPONSE_TO_HEAT	5.77264335676279e-08	1.44702537030819e-06	0.719512826338911	0.455772276535832	2.31682827276823	105	HSP90AB3P; NUP62; BAG4; RPA1; HDAC2; SUMO1; YWHAE; POLR2D; BAG2; LYN; HSPA8; NUP107; EIF2S1; HSPA6; NUP210; RPA2; FGF1; NUP37; PRKACA; SEC13; DNAJC7; NDC1; PDCD6; NUP88; DNAJB1; HMOX1; NUP93; NUP54; BAG1; RPA3; CXCL10; PDCL3; MAPT; NUP35; RBBP7; HSPH1; SEH1L; NUP85; HSPA1B; NUP98; HTRA2; DNAJC2; BAG3; TCIM; HSBP1L1; CHORDC1; HSPA1A; CAMK2B; DNAJB6; HSBP1; RAE1; PTGES3; HSPA1L; NUP155; IRAK1; CAMK2D; MAPKAPK2; MAPK1; NUP160; ATR	0.000345839063503658	1.44702537030819e-06
Heart_Atrial_Appendage	GOBP_CELLULAR_RESPONSE_TO_HORMONE_STIMULUS	0.544086021505376	0.736630839200758	0.0785029047348687	0.157074526011402	0.981282530550181	451	RXRG; URI1; LMO2; UCP2; ADRA2A; AP3S1; RAB10; PRCP; GCLM; RAB8A; APOB; SLIT3; EDN1; ASS1; ATP6V1E1; ATP6V0E1; LYN; LEPR; GNG2; SYAP1; DAB2; PPAT; SFR1; PRKDC; NCK1; PRKACA; NFKB1; DNAJA1; CYP11A1; CTSB; WNT1; CYFIP1; ICAM1; ATP6V1H; RAP1B; YWHAH; AKR1C3; RAMP1; STRN3; RAB12; CYP7B1; ANXA1; CTSS; ATP6V1A; JAK3; HMGCS1; MED1; NCOA4; RAB31; CRK; PTGER2; RNF6; PTPN2; GNB1; EPRS1; FBN1; ATP6V0C; ATP6V0B; GTF2H1; EIF4E; SRA1; FOXC2; ERFE; DDX54; INHBA; APC; TNC; PRKACB; BMP4; STAT3; ZDHHC7; SERPINB9; ADCYAP1; ADCY7; INSIG1; ATP6V1D; SLIT2; UBE2L3; FYN; SMARCC1; SORL1; ADIPOR1; PARK7; BMP7; RAMP3; SH2B2; CSRP3; GDF15; TADA3; PTPRA; CTSL; XBP1; TAF7; SIK2; PHB2; PARP1; TCF21; MKKS; ATP6V0A2; CARM1; OPA1; ATP1A1; AGTRAP; PAQR7; CEACAM1; ATP6V1G1; SOCS1; EBI3; NFE2L2; PPARD; CDC6; AGTR2; YAP1; NKX3.1; APPL1; SSTR1; SNX5; CRY1; GOT1; FUT7; CNOT1; NR3C1; UGCG; PGRMC2; IGFBP2; STAR; NPAS4; RAB13; NCOA5	1	0.736630839200758
Heart_Atrial_Appendage	GOBP_CELLULAR_RESPONSE_TO_HYDROGEN_PEROXIDE	0.139442231075697	0.304642531876138	0.166933848713193	0.260327352802126	1.22391399943569	70	HDAC2; TXN; CYP1B1; MET; FXN; NQO1; CBX8; ECT2; PDCD10; HGF; PCNA; ANXA1; RPS3; SIRPA; ETS1; BECN1; PARK7; TRAP1; ZNF277; PAWR; RIPK1; RACK1; NFE2L2; PPIF	1	0.304642531876138
Heart_Atrial_Appendage	GOBP_CELLULAR_RESPONSE_TO_INCREASED_OXYGEN_LEVELS	0.597107438016529	0.77599692202681	0.0716527366829457	0.312771602625605	0.903559383815831	11	ATP6V1A; TMEM199; ATP6V0A2; ATP6V1G1	1	0.77599692202681
Heart_Atrial_Appendage	GOBP_CELLULAR_RESPONSE_TO_INORGANIC_SUBSTANCE	0.549060542797495	0.740355387997816	0.0764767053228531	0.17992007196416	0.97262016486545	147	SUMO1; RTF2; EDN1; EIF4A3; BMP6; EIF2S1; NQO1; TIGAR; ECT2; TIMELESS; CCNB1; APP; TFAP2A; AKR1C3; KCNK3; CRK; HMOX1; GUCY1B1; UBE2D3; CLIC4; MTF1; BECN1; ADCY7; LGMN; MT1DP; FBP1; ANK3; CHUK; PARP1; CPNE8; PRNP; CDK2; ATP13A2; NFE2L2; PPIF; HNRNPD; SLC12A2; CACYBP; HVCN1; STAR; LIG4; SOD1; AKT1; CAMK2D	1	0.740355387997816
Heart_Atrial_Appendage	GOBP_CELLULAR_RESPONSE_TO_INSULIN_STIMULUS	0.827777777777778	0.921273763081305	0.0508054139066364	-0.156300158224481	-0.856171351832701	177	SREBF1; LPIN3; TNS2; INSR; GRB10; SRC; TSC1; SRSF5; SORBS1; IRS2; USF1; LPL; AKT2; VAMP2; SLC2A4; OGT; LPIN1; ATP6V1C1; KANK1; PDE3B; INPP5K; APPL2; TBC1D4; IGF2; CAPN10; ENHO; FOXO1; EEF2K; PIK3C2A; TSC2; PCK2; CFLAR; GRB14; SLC27A1; PCK1; PTEN; PIK3R1; PIK3CA; INHBB; FOXO4; TCIRG1; CPEB1; PDK4; HDAC5; EIF4EBP2; PHIP; PTPN11; GAB1; ZBTB7B; GPR21; C2CD5; PIK3R3	1	0.921273763081305
Heart_Atrial_Appendage	GOBP_CELLULAR_RESPONSE_TO_INTERFERON_ALPHA	0.635416666666667	0.803118407172996	0.0689567351672811	0.313451004260499	0.876766668617532	10	PDE12; IFNAR1; STAR; IFIT2; IFIT3; GATA3; RO60; TPR; GAS6; AXL	1	0.803118407172996
Heart_Atrial_Appendage	GOBP_CELLULAR_RESPONSE_TO_INTERFERON_BETA	0.0029580539047458	0.0172557944920468	0.431707695803346	0.644467416097961	1.96835376538514	13	STING1; UBE2K; MNDA; TRIM6; IRF1; HTRA2; TLR3; IFI16; STAT1	1	0.0172557944920468
Heart_Atrial_Appendage	GOBP_CELLULAR_RESPONSE_TO_IONIZING_RADIATION	0.0297718094247761	0.100742127388079	0.352487857583619	0.314161895973675	1.40942598078395	57	XRCC5; ZMPSTE24; SWI5; TP53; ECT2; RPL26; FIGNL1; GTF2H5; RHNO1; H2AX; MAPK14; XRCC6; MAP3K20; WRN; TSPYL5; RAD9B; IFI16; YAP1; HUS1; GADD45A; LIG4; SFRP2; INTS7	1	0.100742127388079
Heart_Atrial_Appendage	GOBP_CELLULAR_RESPONSE_TO_KETONE	0.192913385826772	0.384095744263273	0.13880510939114	0.247893859313459	1.16776552490928	68	DCPS; ASS1; GNG2; MSN; ICAM1; AHR; AKR1C3; NCOA4; PTGER2; GNB1; SPP1; EIF4E; MAP4K1; TNC; PARK7; AKR1B1; FDX1; AGTR2; NR3C1; STAR; NPAS4; AKT1; MSTN; TFAP4; SGK1; CBX3; CDK4; ADCY3; AKR1C2	1	0.384095744263273
Heart_Atrial_Appendage	GOBP_CELLULAR_RESPONSE_TO_LEPTIN_STIMULUS	0.680981595092025	0.832762446439502	0.0646484568421928	0.260364344335302	0.84389547186463	16	LEPR; STAT3; ADIPOR1; MKKS; EBI3; UGCG; FGF23; PID1	1	0.832762446439502
Heart_Atrial_Appendage	GOBP_CELLULAR_RESPONSE_TO_LEUCINE_STARVATION	0.42911877394636	0.642636909482989	0.0850427463764322	-0.364810988453636	-1.00827714790483	10	SESN1; RRAGB	1	0.642636909482989
Heart_Atrial_Appendage	GOBP_CELLULAR_RESPONSE_TO_LIGHT_STIMULUS	0.868475991649269	0.941659686675973	0.0541200569620232	0.161894675894248	0.805434635175036	95	FNTA; METAP2; RHBDD1; TRIAP1; TP53; EIF2S1; CARD16; BAX; RPL26; PCNA; CRIP1; GNB1; NPM1; RHNO1	1	0.941659686675973
Heart_Atrial_Appendage	GOBP_CELLULAR_RESPONSE_TO_LIPID	0.00531889677089775	0.0275914012306907	0.407017918923954	0.222095515630132	1.36711264828892	396	RXRG; URI1; XRCC5; EPHA3; HDAC2; EDN1; PF4; ASS1; ALDH1A2; LYN; BCL10; CD55; MSN; CCL2; CCR5; PF4V1; DAB2; CD14; CASP1; LITAF; MTDH; BMP6; PDE4B; CTSG; RHOA; LBP; CARD16; PENK; LILRB1; NFKB1; CCNB1; DNAJA1; PPBP; ICAM1; GFI1; CXCL6; DDX18; AHR; YWHAH; AKR1C3; LY96; CD180; STRN3; CYP7B1; ANXA1; HMGCS1; MED1; CD86; NCOA4; SCIMP; RIPK2; HCK; RNF6; TICAM2; CD68; NME1; SPP1; EIF4E; CCL5; MAPK14; MAP4K1; PTAFR; CXCL11; SNW1; DDX54; INHBA; TNC; SIRPA; CXCL8; DEFA4; HAVCR2; ABL2; CXCL3; CXCL10; BMP4; NME2; CSF3; ADCYAP1; WNT11; INSIG1; IRAK2; PLAA; ZNF35; UBE2L3; PARK7; PDCD1LG2; BMP7; RAMP3; H2AZ1; TNIP2; SBNO2; TADA3; TRIB1; XBP1; TAF7; KAT5; ADAM9; CDC73; PHB2; PARP1; HTRA2; FDX1; TCF21; CARM1; TNFRSF1B; ABCB4; ATP1A1; LILRB2; ITGA2; PAQR7; CD40; DNM1L; MYD88; PPARD; PRDX2; CXCL1; AGTR2; YAP1; NKX3.1; HNRNPD; CXCL5; SSTR1; GRAMD1A; TNFAIP3; IL24; CRY1; WDR35; CNOT1; NR3C1; PGRMC2; STAR; NPAS4; NOD2; LPAR1; AKT1; IRAK1; CTR9; RNF14; SCARB1; OSR1; MAPK1; PTK2B; FFAR2; CPT1A; TRIP4; CYP27B1; TICAM1; SMARCA4; IL18; LTF; MSTN; PLPP1; NRIP1; CD36; FGF23; TSPO; PLSCR3; TFAP4; SGK1; CBX3; CDK4; ADCY3; BAD; SELENOS; NPC1; RUVBL2; CEBPE	1	0.0275914012306907
Heart_Atrial_Appendage	GOBP_CELLULAR_RESPONSE_TO_LIPOPROTEIN_PARTICLE_STIMULUS	0.0528721734485424	0.155731165747403	0.321775918075361	0.411153554844151	1.46030076752887	23	CD81; HMGCS1; CD68; LDLR; FCER1G; ITGB1; ITGB2; MYD88; ADAM17; SYK; AKT1; TICAM1; CD36; NPC1	1	0.155731165747403
Heart_Atrial_Appendage	GOBP_CELLULAR_RESPONSE_TO_LOW_DENSITY_LIPOPROTEIN_PARTICLE_STIMULUS	0.179959100204499	0.364851089450137	0.147331213699377	0.384491337062633	1.24621710068132	16	CD81; HMGCS1; LDLR; FCER1G; ITGB1; ITGB2; SYK; CD36; NPC1	1	0.364851089450137
Heart_Atrial_Appendage	GOBP_CELLULAR_RESPONSE_TO_MECHANICAL_STIMULUS	0.00506370477278529	0.026564496754603	0.407017918923954	0.359275186918974	1.62854973336195	59	BCL10; CASP2; CASP1; BMP6; NFKB1; RAC1; MTPN; F11R; TLR8; TNFRSF1A; IRF1; HABP4; WNT11; LTBR; BAG3; TLR3; ATP1A1; ITGA2; CD40; MYD88; TNFSF14; BAK1; GOT1; GADD45A; AKT1	1	0.026564496754603
Heart_Atrial_Appendage	GOBP_CELLULAR_RESPONSE_TO_MOLECULE_OF_BACTERIAL_ORIGIN	3.88294990000422e-07	7.85903812531259e-06	0.674962860011025	0.386075206504229	2.08684072972786	149	PF4; ASS1; FCGR2B; LYN; BCL10; CD55; CCL2; CCR5; PF4V1; CD14; CASP1; LITAF; MTDH; BMP6; PDE4B; CTSG; RHOA; LBP; TREM2; CARD16; LILRB1; NFKB1; PPBP; ICAM1; GFI1; CXCL6; LY96; CD180; CD86; SCIMP; RIPK2; HCK; TICAM2; CD68; CCL5; MAPK14; CYRIB; PTAFR; CXCL11; SIRPA; CXCL8; DEFA4; HAVCR2; CXCL3; CXCL10; CSF3; IRAK2; PLAA; PDCD1LG2; TNIP2; SBNO2; TRIB1; XBP1; ADAM9; CDC73; TNFRSF1B; LILRB2; CD40; MYD88; TLR1; PPARD; PRDX2; CXCL1; CXCL5; TNFAIP3; IL24; STAR; NOD2; AKT1; IRAK1; CTR9; SCARB1; MAPK1; TICAM1; IL18; LTF; CD36; TSPO; PLSCR3; CDK4; SELENOS; CEBPE	0.00232627528509253	7.85903812531259e-06
Heart_Atrial_Appendage	GOBP_CELLULAR_RESPONSE_TO_NITROGEN_COMPOUND	0.0147356449170934	0.0594486523220922	0.380730400722792	0.203819354253001	1.276653931942	491	RAP1BL; RGS4; UCP2; AP3S1; RAB10; STING1; CASP4; GCLM; RAB8A; PDXP; SNX6; HDAC2; RALB; GNAI3; LARS1; RTF2; EDN1; ASS1; FCGR2B; ATP6V1E1; ATP6V0E1; GNA15; LYN; RPL23; SLC9A3R1; ATP5PD; GNG2; EPHA4; SYAP1; ACTR2; DTNBP1; VCAM1; TP53; PDE4B; PPAT; CGAS; CASP7; RAP1A; PSEN1; GNB5; TREM2; PRKDC; NCK1; PENK; ACHE; PRKACA; NTRK2; TIMELESS; NFKB1; CYP11A1; WNT1; IPO5; APP; CYFIP1; ICAM1; ATP6V1H; GABRB3; PIK3CG; P2RY6; AHR; RAP1B; RAB12; ATP6V1A; JAK3; GNAS; RAB31; CRK; LAMTOR3; RIPK2; PTPN2; LAMTOR2; GNB1; HTR2B; RRAGD; EPRS1; FBN1; GUCY1B1; NPM1; ATP6V0C; ATP6V0B; RGS10; NSG1; FOXC2; ERFE; IGF1; PTAFR; APC; CACNB1; PRKACB; STAT3; ZDHHC7; ADCY7; INSIG1; ATP6V1D; SLIT2; LGMN; PRMT5; FYN; SMARCC1; SORL1; ADIPOR1; ABCC1; RRAGC; SSH1; SH2B2; CSRP3; GDF15; NGFR; PTPRA; AKR1B1; XBP1; SIK2; PARP1; FDX1; CRKL; PDE12; DHX9; TLR3; PRNP; KCNQ1; ATP6V0A2; GNAO1; OPA1; CDK2; AGTRAP; HRH2; CEACAM1; ATP6V1G1; SOCS1; NOD1; SLC8A1; NFE2L2; CDC6; CASQ2; AGTR2; GNAQ; ARRB2; AQP9; HNRNPD; APPL1; SNX5; CTNNA1; TMEM38B; GOT1; FUT7; ACTA1; STAR; RAB13; NOD2; SOD1; NCOA5; VPS35; AKAP6; AKT1; PKM	1	0.0594486523220922
Heart_Atrial_Appendage	GOBP_CELLULAR_RESPONSE_TO_NUTRIENT	0.495850622406639	0.698929221023159	0.0815265143256594	-0.24874053120323	-0.957525324549472	31	FES; USF1; LPL; TNKS; PIM1	1	0.698929221023159
Heart_Atrial_Appendage	GOBP_CELLULAR_RESPONSE_TO_ORGANIC_CYCLIC_COMPOUND	0.0785562632696391	0.202945482211474	0.234392647294686	0.188479106981073	1.157856025704	390	RXRG; URI1; RAP1BL; RGS4; STING1; GCLM; PDXP; HDAC2; RALB; GNAI3; CYP1B1; EDN1; ASS1; GNA15; SLC9A3R1; GNG2; MSN; CCL2; DAB2; ACTR2; DTNBP1; PAK4; PDE4B; CGAS; CASP7; RAP1A; GNB5; PENK; PRKACA; NFKB1; CCNB1; DNAJA1; APP; ICAM1; GABRB3; DDX18; PIK3CG; P2RY6; AHR; RAP1B; YWHAH; AKR1C3; STRN3; CYP7B1; ANXA1; HMGCS1; MED1; GNAS; NCOA4; RNF6; GNB1; HTR2B; NPM1; SPP1; EIF4E; NSG1; CCL5; PTAFR; SNW1; SP5; DDX54; INHBA; TNC; BMP4; ADCYAP1; INSIG1; ALPL; PRMT5; UBE2L3; PARK7; BMP7; RAMP3; H2AZ1; SSH1; TADA3; TAF7; KAT5; PHB2; PARP1; FDX1; TCF21; PDE12; DHX9; TLR3; KCNQ1; CARM1; GNAO1; ABCB4; ATP1A1; ITGA2; HRH2; PAQR7; DNM1L; SLC8A1; PPARD; CASQ2; SLC16A1; AGTR2; YAP1; NKX3.1; ARRB2; AQP9; HNRNPD; SSTR1; GRAMD1A; CTNNA1; TMEM38B; CRY1; CNOT1; NR3C1; PGRMC2; STAR; NPAS4; NOD2; SOD1; VPS35; AKAP6; AKT1; RNF14; COLEC12	1	0.202945482211474
Heart_Atrial_Appendage	GOBP_CELLULAR_RESPONSE_TO_OSMOTIC_STRESS	0.0942307692307692	0.231255286583155	0.20207170902116	0.343231955934011	1.35953457523674	31	XRCC5; LRRC8D; CAB39; LRRC8C; RELB; XRCC6; MICU1; BDKRB2; AKR1B1; MYLK	1	0.231255286583155
Heart_Atrial_Appendage	GOBP_CELLULAR_RESPONSE_TO_OXYGEN_CONTAINING_COMPOUND	1.12356067845496e-06	2.05848685768308e-05	0.643551836150722	0.234730579859301	1.53902507125452	835	RAP1BL; RGS4; UCP2; XRCC5; EPHA3; ADRA2A; VSNL1; AP3S1; ESD; RAB10; DCPS; CASP4; GCLM; RAB8A; PDXP; SNX6; HDAC2; GNAI3; LARS1; TXN; CYP1B1; EDN1; PF4; ASS1; FCGR2B; ATP6V1E1; ATP6V0E1; ALDH1A2; GNA15; C2CD2L; LYN; RPL23; SLC9A3R1; BCL10; CD55; ATP5PD; GNG2; MSN; CCL2; CCR5; PF4V1; EPHA4; SYAP1; CD14; ACTR2; HIF1A; CASP1; MET; DTNBP1; LITAF; VCAM1; FXN; CMA1; TP53; MTDH; BMP6; PDE4B; NQO1; CTSG; MPO; PPAT; CBX8; RAP1A; RHOA; LBP; ECT2; PSEN1; GNB5; TREM2; PRKDC; NCK1; CARD16; PENK; ACHE; LILRB1; PRKACA; NTRK2; TIMELESS; NFKB1; PDCD10; SLC9B2; CCNB1; RAC1; CYP11A1; WNT1; IPO5; APP; HGF; ENY2; CYFIP1; PPBP; ICAM1; GFI1; ATP6V1H; CXCL6; DDX18; PRDX1; PIK3CG; P2RY6; AHR; RAP1B; AKR1C3; LY96; PCNA; CD180; RAB12; ANXA1; ATP6V1A; JAK3; HMGCS1; AKR1A1; MED1; CD86; GNAS; NCOA4; RAB31; CRK; PTGER2; SCIMP; LAMTOR3; RIPK2; HCK; PTPN2; LAMTOR2; GNB1; TICAM2; HTR2B; RRAGD; EPRS1; CD68; FBN1; GUCY1B1; NME1; SPP1; ATP6V0C; HLA.DRB1; ATP6V0B; TRA2B; EIF4E; RGS10; NSG1; CCL5; MAPK14; FOXC2; MAP4K1; ERFE; IGF1; BTK; PTAFR; CXCL11; SNW1; INHBA; APC; RPS3; TNC; NOS3; PPP3CA; SIRPA; CXCL8; DEFA4; CACNB1; HAVCR2; PRKACB; ABL2; CXCL3; ETS1; CXCL10; BECN1; NME2; STAT3; SOD2; ZDHHC7; CSF3; SELENOT; WNT11; ADCY7; INSIG1; ATP6V1D; CCL7; IRAK2; DYNLL1; PLAA; MAPT; SLIT2; LGMN; ZNF35; PRMT5; SPI1; FYN; SMARCC1; GCH1; SORL1; ADIPOR1; PARK7; TRAP1; PDCD1LG2; BMP7; RAMP3; H2AZ1; ABCC1; RRAGC; TNIP2; SSH1; SH2B2; SBNO2; CSRP3; ZNF277; GDF15; NGFR; PTPRA; AKR1B1; TRIB1; XBP1; KAT5; SIK2; MPC2; CHUK; ADAM9; PAWR; CDC73; PHB2; PARP1; HTRA2; RIPK1; FDX1; CRKL; PRNP; KCNQ1; ATP6V0A2; ADPRS; TNFRSF1B; GNAO1; ABCB4; OPA1; CDK2; LILRB2; AGTRAP; ITGA2; HRH2; CD40; DNM1L; CEACAM1; MYD88; ATP6V1G1; RACK1; SOCS1; ROMO1; NOD1; SLC8A1; NFE2L2; PPARD; PRDX2; CDC6; CXCL1; AGTR2; PPIF; YAP1; GNAQ; ARRB2; AQP9; HNRNPD; APPL1; CXCL5; RAB11B; SSTR1; GRAMD1A; HMGN3; SNX5; TNFAIP3; CTNNA1; IL24; GOT1; WDR35; FUT7; NR3C1; STAR; NPAS4; RAB13; NOD2; SOD1; NCOA5; VPS35; AKAP6; LPAR1; AKT1; PKM; IRAK1; CTR9; LRP5L; COLEC12; KLF16; PTK2; SCARB1; OSR1; ACTN2; MAP1B; RAB11FIP5; MAPK1; SPHK1; PTK2B; OSBPL8; TWNK; FFAR2; SMARCB1; PDGFRA; LAMTOR1; RAB8B; CPT1A; MMP2; CYP27B1; TICAM1; SOX4; SH3BP4; FPR2; SMARCA4; IL18; STAT5A; LTF; IL18RAP; CHRM4; PIP4K2A; MSTN; ATP6V0A1; NRIP1; ATP2B4; GRB2; CD36; GNAI2; FGF23; TSPO; P2RY2; PLSCR3; ATP6V0D1; SESN3; PRDX3; TFAP4; SGK1; CBX3; JAGN1; CDK4; ADCY3; SHC1; BAD; SELENOS	0.00673125202462367	2.05848685768308e-05
Heart_Atrial_Appendage	GOBP_CELLULAR_RESPONSE_TO_OXYGEN_LEVELS	3.92903591042716e-05	0.000447506732687625	0.557332238758646	0.31885231075792	1.78960404486982	189	PSMA4; PSMF1; PSMA2; SUV39H2; EDN1; PSMA6; RPS27A; HIGD1A; HIF1A; CUL2; PSMB1; TP53; PSMB9; TIGAR; PSMB10; PSME3; PSMB8; BACH1; CARD16; PSMB2; CCNB1; LMNA; PSMC3; ICAM1; ACAA2; TBL2; CBL; PSMA1; PSMD1; PSMD4; PSMD9; ATP6V1A; KCNK3; PSME1; TMEM199; ELOC; HMOX1; GNB1; UBQLN1; PSMA5; PSMC6; PTGS2; PSMA3; SIRT4; PSMD6; PSMD12; PSMC2; FAM162A; BMP7; PSMD7; CHCHD2; PSMC1; PSMD2; PSMD14; PSMA7; AQP3; PHB2; TWIST1; RBX1; UBA52; PSMB7; ATP6V0A2; OPA1; PMAIP1; DNM1L; PSMD13; ATP6V1G1; SLC8A1; NFE2L2; PPARD; NKX3.1; PSMB3; PGK1; ENO1; PDK1; PSME2; PSMB6; DDAH1; PSMD3; HILPDA; LPAR1; AKT1; IRAK1; MYC	0.235388541393691	0.000447506732687625
Heart_Atrial_Appendage	GOBP_CELLULAR_RESPONSE_TO_OXYGEN_RADICAL	0.0772357723577236	0.200745992275541	0.231126709673834	0.425939956125928	1.42652870341304	18	NQO1; MPO; PRDX1; NOS3; SOD2; GCH1; BMP7; ADPRS; NFE2L2; PRDX2; SOD1	1	0.200745992275541
Heart_Atrial_Appendage	GOBP_CELLULAR_RESPONSE_TO_PEPTIDE	0.140388768898488	0.306038685432663	0.173747838999571	0.189292200186017	1.12424506420204	294	UCP2; AP3S1; RAB10; CASP4; RAB8A; SNX6; EDN1; ASS1; FCGR2B; ATP6V1E1; ATP6V0E1; LYN; RPL23; ATP5PD; EPHA4; SYAP1; VCAM1; TP53; PPAT; PSEN1; TREM2; PRKDC; NCK1; PRKACA; TIMELESS; NFKB1; CYP11A1; WNT1; APP; CYFIP1; ICAM1; ATP6V1H; RAP1B; RAB12; ATP6V1A; JAK3; RAB31; CRK; RIPK2; PTPN2; EPRS1; FBN1; ATP6V0C; ATP6V0B; FOXC2; ERFE; IGF1; APC; CACNB1; PRKACB; STAT3; ZDHHC7; ADCY7; INSIG1; ATP6V1D; LGMN; FYN; SMARCC1; SORL1; ADIPOR1; ABCC1; SH2B2; CSRP3; GDF15; NGFR; PTPRA; AKR1B1; XBP1; SIK2	1	0.306038685432663
Heart_Atrial_Appendage	GOBP_CELLULAR_RESPONSE_TO_PEPTIDE_HORMONE_STIMULUS	0.967741935483871	0.989265126908783	0.0504983044100709	0.139208846754499	0.805264085842211	242	UCP2; AP3S1; RAB10; RAB8A; EDN1; ASS1; ATP6V1E1; ATP6V0E1; LYN; SYAP1; PPAT; PRKDC; NCK1; PRKACA; NFKB1; CYP11A1; WNT1; CYFIP1; ATP6V1H; RAP1B; RAB12; ATP6V1A; JAK3; RAB31; CRK; PTPN2; EPRS1; FBN1; ATP6V0C; ATP6V0B; FOXC2; ERFE; APC; PRKACB; STAT3; ZDHHC7; ADCY7; INSIG1; ATP6V1D; FYN; SMARCC1; SORL1; ADIPOR1; SH2B2; CSRP3; GDF15; PTPRA; XBP1; SIK2; PARP1; ATP6V0A2; OPA1; AGTRAP; CEACAM1; ATP6V1G1; SOCS1; NFE2L2; CDC6; AGTR2; APPL1; SNX5; GOT1; FUT7; STAR; RAB13; NCOA5; AKT1; PKM; PTK2; ACTN2; MAP1B; OSBPL8; RAB8B; STAT5A; PIP4K2A; MSTN; ATP6V0A1; GRB2; GNAI2; ATP6V0D1; SESN3; CDK4; ADCY3; SHC1; SELENOS; PRKAR2B; PRKCD; MYO5A; SLC25A33; PID1	1	0.989265126908783
Heart_Atrial_Appendage	GOBP_CELLULAR_RESPONSE_TO_PH	0.890243902439024	0.951409647604718	0.0517405459873163	0.221054126262453	0.687801336911176	14	CHP1; AQP10; RAB11B; HVCN1; RAB11FIP5; IMPACT; GPR68	1	0.951409647604718
Heart_Atrial_Appendage	GOBP_CELLULAR_RESPONSE_TO_PROSTAGLANDIN_E_STIMULUS	0.0619834710743802	0.172717662886796	0.261663521711573	0.516248349505985	1.49137912988198	11	GNG2; PTGER2; GNB1	1	0.172717662886796
Heart_Atrial_Appendage	GOBP_CELLULAR_RESPONSE_TO_PROSTAGLANDIN_STIMULUS	0.00529611630273858	0.0275425631681483	0.407017918923954	0.603459778695684	1.91591150808515	15	APOB; GNG2; AKR1C3; PTGER2; GNB1; TNC	1	0.0275425631681483
Heart_Atrial_Appendage	GOBP_CELLULAR_RESPONSE_TO_RADIATION	0.398760330578512	0.613382151933601	0.0934449219410994	0.18890143436762	1.02332737368976	145	XRCC5; ZMPSTE24; SWI5; FNTA; METAP2; RHBDD1; TRIAP1; TP53; EIF2S1; ECT2; CARD16; BAX; RPL26; PCNA; FIGNL1; CRIP1; GTF2H5; GNB1; NPM1; RHNO1; H2AX; MAPK14; MMP1; TIMP1; XRCC6; MAP3K20; POLD3; WRN; TSPYL5; PARP1; COPS9; ERCC1; RAD9B; IFI16; C9orf116; YAP1; METAP1; GUCA1B; CRY1; BAK1; HUS1; GADD45A; LIG4; SFRP2; MYC; INTS7; DDB1; ATR; MMP2; ACTR5	1	0.613382151933601
Heart_Atrial_Appendage	GOBP_CELLULAR_RESPONSE_TO_REACTIVE_NITROGEN_SPECIES	0.808966861598441	0.911857096488477	0.0542315935495841	-0.250608860396411	-0.750697692680368	13	MTR; CCNA2; FOXO1; CFLAR; AQP1	1	0.911857096488477
Heart_Atrial_Appendage	GOBP_CELLULAR_RESPONSE_TO_REACTIVE_OXYGEN_SPECIES	0.228329809725159	0.4292512149505	0.131457611642763	0.213816868761694	1.12194071469676	125	HDAC2; TXN; CYP1B1; MET; FXN; NQO1; MPO; CBX8; ECT2; PDCD10; HGF; PRDX1; AKR1C3; PCNA; ANXA1; CRK; GUCY1B1; BTK; RPS3; NOS3; SIRPA; ETS1; BECN1; SOD2; MAPT; GCH1; PARK7; TRAP1; BMP7; ZNF277; CHUK; PAWR; RIPK1; ADPRS; CDK2; RACK1; ROMO1; NFE2L2; PRDX2; PPIF; HNRNPD	1	0.4292512149505
Heart_Atrial_Appendage	GOBP_CELLULAR_RESPONSE_TO_RETINOIC_ACID	0.354	0.572264975715057	0.0985499803531691	0.252734212245118	1.0510375718399	39	EPHA3; HDAC2; ALDH1A2; LYN; SNW1; TNC; ABL2; WNT11; ZNF35; PHB2; HTRA2	1	0.572264975715057
Heart_Atrial_Appendage	GOBP_CELLULAR_RESPONSE_TO_SALT_STRESS	0.347916666666667	0.565943184903611	0.102080107662747	0.389956834126652	1.09076426527484	10	XRCC5; XRCC6; MICU1; AKR1B1	1	0.565943184903611
Heart_Atrial_Appendage	GOBP_CELLULAR_RESPONSE_TO_STARVATION	0.994307400379507	0.999982480388388	0.0435378240914002	-0.123023188230236	-0.639520548396005	128	SREBF1; SZT2; TNRC6A; SESN1; RRAGB; WIPI1; CPEB4; FNIP1; RNF152; NPRL2; PICK1; MAPK8; WNT2B; FOXO1; WDR45; ATG14; WDR59; GAS2L1; SIK1; NUAK1; PCK1; FOXO3; INHBB; SLC38A2; ATF4; PDK4; BCL2; SESN2; USP33	1	0.999982480388388
Heart_Atrial_Appendage	GOBP_CELLULAR_RESPONSE_TO_STEROID_HORMONE_STIMULUS	0.917733089579525	0.966111217654355	0.0454967810085007	-0.147600150768923	-0.791722051055726	151	HDAC6; KDM3A; SRC; SSTR5; ZMIZ1; UBR5; KMT2D; FAM107A; CALCOCO1; ATP1A2; KDM5D; PER1; SAFB2; NCOR1; PPARGC1B; HEY1; CNOT9; HEYL; NR2C1	1	0.966111217654355
Heart_Atrial_Appendage	GOBP_CELLULAR_RESPONSE_TO_STEROL	0.957610789980732	0.98557743390733	0.0459538081039063	-0.199368275698815	-0.584178658138136	12	OSBPL7; RORA	1	0.98557743390733
Heart_Atrial_Appendage	GOBP_CELLULAR_RESPONSE_TO_STEROL_DEPLETION	0.469512195121951	0.677972781815521	0.0833634065110386	0.315529184860054	0.98175681608211	14	EIF2A; TMED2; SPRING1; INSIG1; LPCAT3; ERLIN1; SCAP	1	0.677972781815521
Heart_Atrial_Appendage	GOBP_CELLULAR_RESPONSE_TO_THYROID_HORMONE_STIMULUS	0.030200192736292	0.101474680136358	0.352487857583619	0.538168601420479	1.59571669195801	12	LMO2; GCLM; CTSB; CTSS; MED1	1	0.101474680136358
Heart_Atrial_Appendage	GOBP_CELLULAR_RESPONSE_TO_TOPOLOGICALLY_INCORRECT_PROTEIN	0.00022510799257337	0.00203412063877385	0.518848077743792	0.316252253066369	1.71925763246729	155	CANX; HSPA7; UFD1; TOR1A; SSR1; HSPA8; CCL2; FKBP14; RNF185; PIGBOS1; UGGT1; RHBDD1; EIF2S1; RNF121; PDIA5; HSPA6; FICD; TMEM33; HSPA13; NCK1; LMNA; BAX; TBL2; SERP1; SRPRB; ATF6; CREB3L2; PTPN2; HSPD1; TMED2; OPTN; CUL3; CXCL8; DERL1; GET3; RHBDD2; GOSR2; CLGN; BHLHA15; CREB3; TMTC4; KDELR3; XBP1; HSPA1B; DNAJB11; DNAJC3; BAG3; GFPT1; BFAR; PDIA6; RACK1; HSPA1A; NFE2L2; HSPA14; DNAJB9; UBE2W; BAK1; HSPA1L; HDGF; DERL2; SEC31A; COPS5	1	0.00203412063877385
Heart_Atrial_Appendage	GOBP_CELLULAR_RESPONSE_TO_TOXIC_SUBSTANCE	0.000286018715174491	0.00247979467816263	0.49849310876659	0.389515614863672	1.88360108002195	84	HBG1; HBA2; ESD; CLIC2; GSR; TXN; PRDX4; HBB; PTGES; HBA1; NQO1; MPO; GSTO1; PRDX1; HP; AKR1A1; MGST3; PRXL2C; ALB; PTGS2; SRXN1; UBIAD1; NOS3; SOD2; SELENOT; GCH1; PARK7; HBM; BMP7; TXNDC17; TXNRD3; PRDX6; HBQ1; NFE2L2; PRDX2	1	0.00247979467816263
Heart_Atrial_Appendage	GOBP_CELLULAR_RESPONSE_TO_UV	0.889558232931727	0.951409647604718	0.0512184348540341	0.162707893350337	0.779607932475013	77	RHBDD1; TRIAP1; TP53; EIF2S1; CARD16; BAX; RPL26; PCNA; CRIP1; NPM1; RHNO1; MMP1; TIMP1; POLD3; PARP1; COPS9; ERCC1; C9orf116; BAK1; MYC; DDB1; ATR; MMP2; ACTR5; SDE2; RUVBL2; POLD1; PRKCD	1	0.951409647604718
Heart_Atrial_Appendage	GOBP_CELLULAR_RESPONSE_TO_VASCULAR_ENDOTHELIAL_GROWTH_FACTOR_STIMULUS	0.196463654223969	0.388581628410629	0.137250779610133	0.273167165993469	1.18917134780499	48	IL12A; NRP1; VCAM1; CD63; ANXA1; NUS1; CADM4; MAPK14; MAP2K3; PIK3CD	1	0.388581628410629
Heart_Atrial_Appendage	GOBP_CELLULAR_RESPONSE_TO_VIRUS	0.00729701443979851	0.0352551721845427	0.407017918923954	0.37873656291921	1.67289420095426	53	IL12A; UFD1; HIF1A; CCL19; PENK; BAX; IKBKE; ARF1; GSDME; MAPK14; TRIM6; BIRC2; BIRC3; C1QBP; RRP1B; TOMM70; CHUK; PHB2	1	0.0352551721845427
Heart_Atrial_Appendage	GOBP_CELLULAR_RESPONSE_TO_VITAMIN	0.763888888888889	0.884510694498132	0.0577308549299813	0.228747656142243	0.806834630917858	22	PENK; MED1; SNW1; TNC	1	0.884510694498132
Heart_Atrial_Appendage	GOBP_CELLULAR_RESPONSE_TO_VITAMIN_D	0.601226993865031	0.77863184614038	0.0707899094502623	0.277214886969607	0.898511616267411	16	PENK; MED1; SNW1; TNC	1	0.77863184614038
Heart_Atrial_Appendage	GOBP_CELLULAR_RESPONSE_TO_X_RAY	0.797520661157025	0.903545060701917	0.057609110864425	0.263735808967039	0.761900898419091	11	XRCC5	1	0.903545060701917
Heart_Atrial_Appendage	GOBP_CELLULAR_RESPONSE_TO_ZINC_ION	0.16869918699187	0.348870151628682	0.152144922367565	0.372933576989712	1.24900339681923	18	KCNK3; MTF1; MT1DP; PARP1; ATP13A2; HVCN1; MT1H; TSPO; P2RX4; MT2A; MT1A; MT1F; MT1X	1	0.348870151628682
Heart_Atrial_Appendage	GOBP_CELLULAR_SENESCENCE	5.36046432576987e-05	0.00059034084146484	0.557332238758646	0.449930653171005	2.00737042553672	56	ECRG4; ZMPSTE24; RSL1D1; NEK6; YBX1; MAPKAPK5; FBXO5; TP53; HLA.G; CGAS; PRKDC; TERF2; CDK6; PRMT6; H2AX; MAPK14; EEF1E1; ING2; SPI1; KRAS; ZNF277; PAWR; TWIST1; OPA1; HMGA1	0.321145417756873	0.00059034084146484
Heart_Atrial_Appendage	GOBP_CELLULAR_SODIUM_ION_HOMEOSTASIS	0.270833333333333	0.480407549026347	0.118287526124085	0.417271692031709	1.16716777537263	10	ATP1B3; ATP1A1; SLC8A1; AGTR2; NEDD4L; SLC12A2	1	0.480407549026347
Heart_Atrial_Appendage	GOBP_CELLULAR_TRANSITION_METAL_ION_HOMEOSTASIS	5.24640609270152e-07	1.0171915502063e-05	0.659444398037935	0.438458643824443	2.18064518523402	94	SKP1; LCK; SLC30A5; SLC39A10; IFNG; AP3B1; ACO1; SLC6A9; HIF1A; FXN; BMP6; SLC46A1; SLC30A7; APP; SLC39A8; ARF1; ATP6V1A; NCOA4; TMEM199; HJV; HMOX1; SLC39A6; SLC30A9; NEDD8; ERFE; GLRX3; HPX; MT1DP; SLC31A1; SCO1; SLC39A7; PRNP; ATP6V0A2; ATP13A2; ATOX1; ATP6V1G1; FLVCR1; S100A8; ABCB7; SLC40A1; SCO2; SOD1; NDFIP1; MYC; S100A9; CUL1; HMOX2; MT1H; LTF; SLC30A4; ATP6V0D1; LCN2	0.00314312189013748	1.0171915502063e-05
Heart_Atrial_Appendage	GOBP_CELL_ACTIVATION_INVOLVED_IN_IMMUNE_RESPONSE	3.11528032128782e-35	4.66591110120884e-32	1.54318309134871	0.431294341721265	2.74779735294321	571	CTSZ; XRCC5; RAB10; STING1; PSMA2; OSTF1; PRCP; RAB6A; IFNG; SERPINB1; HLA.DRA; GDI2; CAB39; FCGR2B; KARS1; IL33; HMCES; ITGAL; PRDX4; LYN; HBB; GM2A; GYG1; HSPA8; CHI3L1; CD44; CD55; CD47; PGAM1; SNAP29; LAIR1; CD14; ACTR2; FUCA2; PSMB1; VAMP7; ADGRE5; TUBB; TP53; CCL19; CD63; C3AR1; CTSG; MPO; SNX4; SPN; HSPA6; PPIA; RAP1A; RHOA; LBP; PSEN1; TREM2; NIT2; LILRB1; PGM2; PNP; NMI; NFKB1; CANT1; COPB1; S100A11; RAC1; PSMC3; CTSB; PRTN3; SURF4; APP; RAB27A; MAGT1; CD81; KPNB1; CYFIP1; PPBP; CD84; ICAM1; EOMES; PIK3CG; HLA.DMB; PTX3; COTL1; ERP44; CBL; RAP1B; GLA; CD180; RHOG; HP; ANXA1; PSMD1; BIN2; CTSS; PRG2; JAK3; LCP1; RNASE3; ILF2; ST3GAL1; CD86; RAB31; TNFAIP6; ANO6; RELB; RNF8; LAMTOR3; HMOX1; RIPK2; SELL; QPCT; MNDA; CYBA; LAMTOR2; TICAM2; CD68; SIGLEC5; SEMA4A; VAMP8; CTSC; TBC1D10C; APBB1IP; GAPT; VAPA; PPIE; PA2G4; ACTR10; PTPRC; CCR2; ATP6V0C; HLA.DRB1; PLAU; CKAP4; MVP; RAC2; GMFG; PSMA5; HSPD1; CD33; MAPK14; C3; BTK; LRG1; PDAP1; PTAFR; IL4R; SNAP25; CD74; ANXA2; NBN; SHLD3; SIGLEC9; SDCBP; DERA; SIRPA; ADGRE2; DEFA4; CD300A; HAVCR2; ACLY; LYZ; FCER1G; DNASE1L3; FGL2; NME2; PTPN6; STAT3; SLAMF1; PIK3CD; TYROBP; RAB7A; XRCC6; ATP6V1D; STK10; RETN; TXNDC5; DYNLL1; A1BG; C12orf4; PSMD6; PAXIP1; GCA; MAD2L2; PSMD12; PSMC2; PGM1; BCL3; FCGR2A; ARSB; GPI; NCKAP1L; PSMD7; SVIP; NDUFC2; RNASET2; AGPAT2; SBNO2; PSMD2; IMPDH2; CORO1A; SYNGR1; PSMD14; GGH; LILRB3; KCMF1; XBP1; GLB1; LPCAT1; HSPA1B; CYSTM1; EXOSC3; MDK; RAB3D; CD53; COMMD9; DNAJC3; DYNLT1; B4GALT1; SERPINA1; CCT2; PRDX6; ITGB2; PSMB7; TCIM; AP1M1; ITGAM; ASAH1; NRAS; MSH6; LAT2; ERCC1; TNFRSF1B; LILRB2; CLEC5A; GNS; SERPINA3; CD40; CAPN1; SHLD2; ELANE; CEACAM1; PSMD13; S100P; CCT8; HSPA1A; DOK3; RAB5C; NPC2; FUCA1; GPR84; DSC1; GOLGA7; IMPDH1; CXCL1; MMP8; MCEMP1; DSG1; RAP2B; CLCF1; SWAP70; S100A8; ORM1; ITFG2; S100A12; EEF1A1; LGALS9; HVCN1; STXBP2; PSMD3; BST1; LIG4; FCGR3B; BST2; HPSE; NDFIP1; CSTB; SYK; PKM; ARPC5; EEF2; ADGRG3; S100A9; KRT1; CREG1; ENTPD7; COMMD3; HMOX2; MAPK1; SUCNR1; F2RL1; PTK2B; RAB18; IDH1; NEU1; LAMTOR1; BATF; IFI35; TICAM1; PTGDS; FPR2; IL18; CD177; AGA; LTF; CD59; DDOST; MLEC; ATP6V0A1; CD36; CAP1; SLC2A3; ADAM8; PLCL2; CAT; MANBA; RNASE2; ADAM10; ARHGAP9; LCN2; HEXB	1.86636444048354e-31	4.66591110120884e-32
Heart_Atrial_Appendage	GOBP_CELL_ADHESION_MEDIATED_BY_INTEGRIN	7.90588976343118e-05	0.000826600097255082	0.538434096309916	0.440872801987315	1.99842157283437	59	EXT1; CYP1B1; LYN; FERMT1; ICAM1; PIK3CG; CD3E; CRK; FBN1; PLAU; CCL5; FOXC2; JAM3; PTPN6; PLPP3; NCKAP1L; ITGB1; ITGBL1; ADAM9; VTN; LIF; CRKL; ITGB2; IFT74; FERMT3; ITGA2; SWAP70; ADAM17; SFRP2; SYK; PTK2; ITGB3; CIB1; CCN3	0.473641855727162	0.000826600097255082
Heart_Atrial_Appendage	GOBP_CELL_ADHESION_MOLECULE_PRODUCTION	0.639751552795031	0.806046593647746	0.0683110858318647	0.294878332119152	0.874339891657164	12	PPIA; CXCL8; APOA1; FUT7; COLEC12	1	0.806046593647746
Heart_Atrial_Appendage	GOBP_CELL_AGGREGATION	0.988505747126437	0.99901112196938	0.0442407423477375	-0.192446483643994	-0.531890205597633	10	PKD1; THRA; BMP1	1	0.99901112196938
Heart_Atrial_Appendage	GOBP_CELL_AGING	0.00109232704300389	0.00767190072055838	0.45505986738723	0.372751748425501	1.80732792201738	85	ECRG4; NUP62; ZMPSTE24; RSL1D1; NEK6; YBX1; MAPKAPK5; FBXO5; TP53; HLA.G; CGAS; PRKDC; TERF2; LMNA; WNT1; ICAM1; CDK6; PRMT6; NPM1; H2AX; MAPK14; EEF1E1; ING2; SPI1; KRAS; ZNF277; WRN; PAWR; TWIST1; ERCC1; OPA1; HMGA1; ROMO1	1	0.00767190072055838
Heart_Atrial_Appendage	GOBP_CELL_CELL_ADHESION	1.18552825302476e-12	6.82932669603015e-11	0.910119734774459	0.310464621256482	1.97637306748726	569	SELP; PERP; HLA.DPB1; IL12A; LCK; MPZL2; RAB10; HLA.DPA1; CDC42; EXT1; IFNG; AP3B1; HLA.DRA; PCDH17; FLOT2; NRXN2; JAML; CYP1B1; FXYD5; ASS1; FCGR2B; ITGAL; SERPINE2; CADM1; PCDHGB4; FIBP; LYN; HBB; PCDH10; CLDN23; GPC4; CD44; BCL10; CD55; CD209; MSN; CCL2; SELE; CD47; GFUS; SELENOK; PCDHGA10; VCAM1; CCL19; PAK4; BMP6; SPN; HLA.G; PPIA; PCDHGB6; DSG2; CXADR; RHOA; PSEN1; CD2; NCK1; LILRB1; PNP; CD4; S100A11; RAC1; WNT1; CLIC1; CD81; HMCN1; CD84; ICAM1; PKP4; SPINT2; CD200; PIK3CG; SLC39A8; HLA.DMB; RUNX3; CD3E; KIFAP3; CD83; ANXA1; TGFBR2; CNN3; JAK3; CLEC4G; C1QTNF1; KIFC3; YTHDF2; CD86; GNAS; PLEK; TNFSF13B; RIPK2; SELL; PTPN2; PCDHB12; IL1RN; PTPRC; F11R; CCR2; HLA.DRB1; RAC2; CCL5; HSPD1; CD33; MAPK14; CYRIB; VSTM2L; IGF1; BTN2A2; PTAFR; PCDHB16; THY1; IL4R; PCDHB9; CD74; PCDH20; ANXA2; DTX1; RPS3; RASAL3; AIF1; SIRPA; JAM3; CD300A; TWSG1; HAVCR2; IRF1; ETS1; BMP4; IL1RAP; FGL2; PTPN6; PCDHA3; CBLL1; PLPP3; SLITRK3; ACVR1; STK10; CSTA; FGG; SASH3; MAD2L2; TMOD3; ELMO2; FYN; ZP3; PDCD1LG2; KIRREL1; BMP7; NCKAP1L; ITGB1; PCDHGC3; PARVA; PCDHA6; VEZT; HSPH1; APOA1; CORO1A; CCL28; PCDHGA11; NPTN; PCDHB2; ANK3; XBP1; ADAM9; PAWR; MDK; ITGB2; PRNP; ITGAM; CD2AP; PODXL2; FERMT3; PLEKHA7; ADAM19; LILRB2; NECTIN2; PCDHB13; CXCL12; PCDHA2; IGSF5; ELANE; CEACAM1; SOCS1; CDH11; EBI3; PCDHB10; GTPBP4; LILRB4; DSC1; PRDX2; FAT1; GLMN; LRFN3; PCDHGB2; DSG1; METAP1; CD99; RAP2B; XCL1; SWAP70; S100A8; IL7R; CTNNA1; LGALS9; TNFSF14; SERPINB8; FUT7; SH2B3; IGFBP2; NOD2; NLGN3; NDFIP1; PVR; FAT4; SYK; AKT1; IRAK1; PCDHB6; COL8A2; SEMA4D; PDLIM5; PPP1CA; PTK2; S100A9; VSIG4; CADM3; LRRC4B; NTN1; PDGFRA; VMP1; TENM2; NTNG2; MYPN; PCDHB7; SLITRK2; SOX4; ITGB3; CDH16; IL18; CD177; ZC3H8; DLG1; TNIP1; YES1; ROPN1B; GRB2; EGR3; CCN3; ADAM8; IGSF9; TNFAIP8L2	7.10249976387136e-09	6.82932669603015e-11
Heart_Atrial_Appendage	GOBP_CELL_CELL_ADHESION_MEDIATED_BY_CADHERIN	0.153846153846154	0.326841243862521	0.157402899305283	-0.385385100974408	-1.29882114943904	19	NOTCH4; AFDN; PPM1F; RGCC; DENND6A; WNT5A; TJP1; VEGFA; CTNND1	1	0.326841243862521
Heart_Atrial_Appendage	GOBP_CELL_CELL_ADHESION_MEDIATED_BY_INTEGRIN	0.0933104414277141	0.229295674566627	0.287805130535564	0.493368690619343	1.50686302464066	13	CD3E; CCL5; PLPP3; ITGB1; ADAM9; FERMT3; SWAP70	1	0.229295674566627
Heart_Atrial_Appendage	GOBP_CELL_CELL_ADHESION_VIA_PLASMA_MEMBRANE_ADHESION_MOLECULES	4.10018964479676e-05	0.000464352290396549	0.557332238758646	0.334397994851537	1.82334806443729	156	SELP; MPZL2; PCDH17; JAML; FXYD5; ITGAL; CADM1; PCDHGB4; PCDH10; CLDN23; GPC4; CD209; SELE; PCDHGA10; VCAM1; PCDHGB6; DSG2; CXADR; HMCN1; CD84; ICAM1; KIFAP3; TGFBR2; SELL; PCDHB12; IL1RN; MAPK14; VSTM2L; PCDHB16; PCDHB9; PCDH20; IL1RAP; PCDHA3; SLITRK3; ACVR1; ITGB1; PCDHGC3; PCDHA6; APOA1; PCDHGA11; NPTN; PCDHB2; ITGB2; ITGAM; NECTIN2; PCDHB13; PCDHA2; CEACAM1; CDH11; PCDHB10; DSC1; FAT1; LRFN3; PCDHGB2; DSG1; PVR; FAT4; PCDHB6; CADM3; LRRC4B; TENM2; NTNG2; MYPN; PCDHB7; SLITRK2; CDH16; CD177	0.245642361619774	0.000464352290396549
Heart_Atrial_Appendage	GOBP_CELL_CELL_JUNCTION_ASSEMBLY	0.729571984435798	0.861933693306027	0.0589694466690997	-0.176901714447693	-0.849622554133765	84	VCL; AFDN; PIP5K1C; TBCD; DLG5; CLDN9; ACE2; ARVCF; CDH24; GJC1; IKBKB; CAV1; JUP; CLDN5; CTNNB1; PDCD6IP; TLN2; CLDN7; TJP1; ZNF703; CLDN15; AGT; GJA4; CTNND1; MYO1C; NPHP1; CDH19; FBF1; CNTNAP1; ACTB; PKN2; PATJ; ESAM; FLCN; PARD6A; CDH5; RAMP2	1	0.861933693306027
Heart_Atrial_Appendage	GOBP_CELL_CELL_JUNCTION_MAINTENANCE	0.451345755693582	0.662748142735355	0.0865399737444125	0.338692314319059	1.00425215809747	12	PRTN3; KIFC3; CSF1R; PLEKHA7; F2RL1; CD177	1	0.662748142735355
Heart_Atrial_Appendage	GOBP_CELL_CELL_JUNCTION_ORGANIZATION	0.36	0.577136740701097	0.100633389423036	0.197780065253748	1.04169717071454	129	PERP; CDC42; EXT1; CADM1; CLDN23; EPHA4; GJD3; MTDH; BMP6; POF1B; DSG2; CXADR; RHOA; ECT2; PRKACA; PRTN3; PKP4; KIFC3; F11R; GRHL1; APC; JAM3; CSF1R	1	0.577136740701097
Heart_Atrial_Appendage	GOBP_CELL_CELL_RECOGNITION	0.00697604175829358	0.0339784277836885	0.407017918923954	0.411205255256623	1.69701253920613	38	CD209; MSN; PRF1; CCL19; TCP1; CD81; HAVCR2; CCT4; CLGN; ZP3; B4GALT1; CCT2; CCT5; CCT7; CCT8; VDAC2; HSPA1L; HVCN1; PCDHB6; CCT3; DLG1	1	0.0339784277836885
Heart_Atrial_Appendage	GOBP_CELL_CELL_SIGNALING_BY_WNT	0.0365537408374772	0.117675153872824	0.321775918075361	0.204217519551154	1.26677578587337	410	PSMA4; SKP1; GSKIP; TMEM64; PPP3R1; TCF7; PSMF1; MDFI; TMEM9; PSMA2; CDC42; EXT1; CLTC; SLC9A3R1; PSMA6; GPC4; RPS27A; WDR61; FERMT1; GNG2; BRD7; SHISA2; APCDD1L; DAB2; CSNK2A1; PSMB1; C12orf43; PSMB9; PSMB10; TBL1X; PSME3; HHEX; RHOA; PSMB8; PSEN1; PSMB2; CPE; NFKB1; RAC1; PRICKLE1; PSMC3; RAB5A; WNT1; APP; UBE2B; MESD; RYK; PSMA1; VPS29; PSMD1; PSMD4; PSMD9; SCYL2; AMOTL1; PFDN5; PSME1; GNB1; PPP2CA; PFN1; LEO1; ATP6V0C; PSMA5; NKD2; PSMC6; MAPK14; FOXL1; AP2B1; PYGO1; APC; CUL3; PPP3CA; TCF7L1; PSMA3; WNT11; PLPP3; PSMD6; DACT1; MAD2L2; PSMD12; PSMC2; IGFBP4; RNF138; PSMD7; GREM1; CCNY; SDHAF2; PSMC1; PSMD2; RUVBL1; PSMD14; PSMA7; CDC73; ITGA3; MDK; RBX1; UBA52; NLE1; FRZB; PSMB7; GNAO1; DKK3; PSMD13; WWTR1; RACK1; AP2S1; PLEKHA4; YAP1; PSMB3; GNAQ; DKK1; ARRB2; MDFIC; FBXW11; TNFAIP3; PSME2; GPC3; PSMB6; SMURF2; BCL9; PSMD3; VPS26A; IGFBP2; WLS; VPS35; SFRP2; MYOC; AP2A1	1	0.117675153872824
Heart_Atrial_Appendage	GOBP_CELL_CELL_SIGNALING_INVOLVED_IN_CARDIAC_CONDUCTION	0.784615384615385	0.896553646620402	0.0550211117163117	0.210947166809833	0.804412455982956	28	SCN1B; CXADR; KCNA5; ANK2; KCNE5; KCNJ3; KCNQ1; CASQ2; CACNA1G; NUP155	1	0.896553646620402
Heart_Atrial_Appendage	GOBP_CELL_CHEMOTAXIS	5.27242711994356e-14	3.80567600910625e-12	0.965327754226083	0.443012476277966	2.50939665179443	208	CKLF; IL12A; CCL23; JAML; EDN1; PF4; NRP1; LYN; CXCL16; CCL2; CCR5; CCL13; PF4V1; SRP54; MET; XCL2; VCAM1; CCR1; CCL19; C3AR1; PDE4B; PPIA; CXADR; LBP; FGF1; CCL18; AKIRIN1; RAC1; HGF; CCL11; PPBP; CXCL6; CCL8; PIK3CG; RHOG; CYP7B1; ANXA1; BIN2; CRK; ANO6; SLC8B1; MCU; CALCA; MPP1; CCR2; RAC2; CCL5; CXCL11; CD74; C1QBP; AIF1; CXCL8; ADGRE2; JAM3; CSF1R; CXCL3; CXCL10; FCER1G; TMEM102; PIK3CD; CCL7; IL34; ELMO2; SLIT2; LGMN; CAMK1D; SLAMF8; NCKAP1L; GREM1; ABCC1; PARVA; FGF2; CREB3; CORO1A; NUP85; CCL28; CXCL14; MDK; HSD3B7; CRKL; ITGB2; FGF18; CXCL12; DNM1L; CXCL1; ARRB2; SLC12A2; CXCL5; XCL1; SWAP70; S100A8; CXCR3; S100A12; LGALS9; DAPK2; ADAM17; BST1; ARHGEF16; RAB13; NOD2; LPAR1; SYK; PTK2; S100A9; DDT; MAPK1; F2RL1; PTK2B; FFAR2; PDGFRA; IL16; FPR2; TNFRSF11A; MSTN; EGR3; CCN3; ADAM8	3.15871108755818e-10	3.80567600910625e-12
Heart_Atrial_Appendage	GOBP_CELL_COMMUNICATION_BY_ELECTRICAL_COUPLING	0.390057361376673	0.605083804248485	0.0902635484340068	0.279826904661097	1.04003082341346	26	CALM2; CALM3; GJD3; PRKACA; ANK3; ATP1A1; SLC8A1; CASQ2	1	0.605083804248485
Heart_Atrial_Appendage	GOBP_CELL_COMMUNICATION_BY_ELECTRICAL_COUPLING_INVOLVED_IN_CARDIAC_CONDUCTION	0.285714285714286	0.49773605283928	0.11146266692298	0.321529513141907	1.1340931331936	22	CALM2; CALM3; GJD3; PRKACA	1	0.49773605283928
Heart_Atrial_Appendage	GOBP_CELL_COMMUNICATION_INVOLVED_IN_CARDIAC_CONDUCTION	0.281437125748503	0.492302506464888	0.112843355675562	0.252792640827915	1.10025271665277	49	CALM2; CALM3; SCN1B; GJD3; DSG2; CXADR; PRKACA; KCNA5; ANK2; KCNE5; KCNJ3; KCNQ1; ATP1A1; SLC8A1; CASQ2; CACNA1G; NUP155; CAMK2D	1	0.492302506464888
Heart_Atrial_Appendage	GOBP_CELL_CYCLE_ARREST	0.480519480519481	0.686898641802006	0.0855356947987884	0.177620186941041	0.991811144242585	184	IL12A; IFNG; CGRRF1; CAB39; CDC14B; CGREF1; RPL23; CNOT6; CASP2; TRIAP1; TP53; TSG101; PRKACA; CDC123; CCNB1; BAX; RPL26; CRLF3; PCNA; SETMAR; CDK6; PRKAG1; LAMTOR3; ZBTB49; LAMTOR2; RRAGD; PPM1G; NBN; INHBA; APC; CXCL8; IRF1	1	0.686898641802006
Heart_Atrial_Appendage	GOBP_CELL_CYCLE_CHECKPOINT	0.0534188034188034	0.157047424244558	0.287857117255149	0.234160814801652	1.29186245407785	168	TIPRL; PSMG2; BRCC3; CDC14B; NABP2; DCLRE1B; CNOT6; CHMP4C; CASP2; ERCC6; TRIAP1; TP53; ZW10; NAE1; RPA2; PRKDC; RPS27L; CDC20; TIMELESS; CCNB1; BAX; RPL26; LCMT1; PCNA; SETMAR; ATF2; ZWILCH; SPDL1; RHNO1; H2AX; MAPK14; NABP1; FBXO6; NBN; APC; PRPF19; CNOT10; BABAM2; MAD2L2; PRMT1	1	0.157047424244558
Heart_Atrial_Appendage	GOBP_CELL_CYCLE_DNA_REPLICATION	0.00742919576913715	0.035749648074619	0.407017918923954	0.37706175520651	1.6411206400357	49	POLE3; MCM6; ZMPSTE24; RPA1; RTF2; FBXO5; RPA2; TERF2; RFC2; PCNA; ZPR1; MCM3; CDC7; RPA3; TERF1; FEN1; GMNN; POLD3; RFC4; MCM4; ZNF830	1	0.035749648074619
Heart_Atrial_Appendage	GOBP_CELL_CYCLE_G1_S_PHASE_TRANSITION	0.0134242206059674	0.0557728888005207	0.380730400722792	0.243644779445902	1.38874888366042	214	POLE3; MCM6; RPA1; CNOT6; CASP2; BRD7; CCL2; PLPP2; CUL2; FBXO5; TRIAP1; TP53; PPAT; PSME3; BACH1; RPA2; CACUL1; PRKDC; RPS27L; CCNB1; BAX; GFI1; RPL26; CRLF3; PCNA; GSPT1; CDK6; ANXA1; ZPR1; PSME1; ORC5; EIF4E; MCM3; KCNA5; CDC7; INHBA; APC; CUL3; PPP3CA; AIF1; LSM11; RPA3; PTPN6; CNOT10; ACVR1; PLRG1; DACT1; CDK7; PRMT1; TMEM14B; CDKN3; GMNN; KHDRBS1; CDC73; PHB2; MCM4; CCNH; E2F3; TCIM; PPP6C; CARM1; CDK2; CDK17; LSM10; CTDSPL; POLE4; CDC6; ZNF324; APPL1; CNOT4; PSME2; RCC1; ACVR1B; GADD45A; CNOT1; ADAM17; TFDP1; NPAT; AKT1; MYC; AURKA	1	0.0557728888005207
Heart_Atrial_Appendage	GOBP_CELL_CYCLE_G2_M_PHASE_TRANSITION	3.11935393237732e-09	9.88374724613831e-08	0.774939030136436	0.372256833019353	2.1232295524963	216	PSMA4; SKP1; CEP41; PSMF1; PSMA2; RAB11A; HAUS2; CALM3; YWHAE; BRCC3; MAPRE1; CDC14B; NDE1; NABP2; CEP43; CETN2; PSMA6; CHMP4C; DYNC1I2; PSMB1; TUBB; FBXO5; TP53; PSMB9; PSMB10; PSME3; PSMB8; NAE1; BACH1; PSMB2; PPP2R2A; PRKACA; PPP1R12B; RAD51C; CCNB1; PSMC3; APP; LCMT1; PSMA1; PSMD1; PSMD4; PSMD9; DCTN2; PSME1; NPM1; PSMA5; PSMC6; MACROH2A1; NABP1; CDC7; PHLDA1; OPTN; TAF2; NBN; HAUS1; PSMA3; BABAM2; PINX1; DYNLL1; PSMD6; PAXIP1; CDK7; PSMD12; PSMC2; DCTN3; PSMD7; CCNY; PSMC1; PSMD2; TPD52L1; PSMD14; PSMA7; KHDRBS1; HUS1B; RBX1; CCNH; PKIA; PSMB7; PKMYT1; ZNF830; CDK2; RCC2; PSMD13	1.86880494088725e-05	9.88374724613831e-08
Heart_Atrial_Appendage	GOBP_CELL_CYCLE_PHASE_TRANSITION	5.71247448157417e-10	1.9445133306313e-08	0.801215574617779	0.302321289005395	1.89931828664426	479	PSMA4; SKP1; POLE3; CEP41; CHMP2A; MCM6; PSMF1; PSMA2; RAB11A; HAUS2; RIOK2; CALM3; NEK6; RPA1; PSMG2; YWHAE; CDC23; BRCC3; MAPRE1; CDC14B; NDE1; UBE2E1; NABP2; CEP43; RPL24; CNOT6; CETN2; PSMA6; UBE2D1; CHMP4C; CASP2; BRD7; CCL2; DYNC1I2; PLPP2; CUL2; PSMB1; TUBB; FBXO5; TRIAP1; TP53; ZW10; PSMB9; PPAT; PSMB10; PSME3; PSMB8; NAE1; BACH1; RPA2; CACUL1; PRKDC; RPS27L; ERCC2; CDC20; PSMB2; PPP2R2A; PRKACA; TIMELESS; CDC26; PPP1R12B; RAD51C; CCNB1; PSMC3; APP; BAX; GFI1; RPL26; CRLF3; LCMT1; PSMA1; PCNA; GSPT1; CDK6; ANXA1; PSMD1; PSMD4; PSMD9; ZPR1; CCNJ; DCTN2; PSME1; SPDL1; NPM1; PTPRC; ORC5; EIF4E; PSMA5; PSMC6; MCM3; MACROH2A1; CHMP4B; NABP1; KCNA5; CDC7; PHLDA1; OPTN; TAF2; NBN; INHBA; APC; CUL3; PPP3CA; AIF1; LSM11; RPA3; CDCA5; ANAPC5; HAUS1; PTPN6; PSMA3; CNOT10; ACVR1; BABAM2; PLRG1; PINX1; CKS1B; DYNLL1; PSMD6; PAXIP1; DACT1; MAD2L2; TMOD3; CDK7; PRMT1; UBE2L3; PSMD12; PSMC2; DCTN3; PSMD7; TMEM14B; CDKN3; CCNY; SPAST; UBE2S; GMNN; PSMC1; PSMD2; TPD52L1; PSMD14; PSMA7; KHDRBS1; HUS1B; CDC73; PHB2; MCM4; RBX1; ZNF16; CCNH; E2F3; PKIA; PSMB7; TCIM; PPP6C; PKMYT1; CARM1; ZNF830; CDK2; CDK17; RCC2; LSM10; TPRA1; PSMD13; CTDSPL; MAD2L1BP; POLE4; TOPBP1; CDC6; ZNF324; PSMB3; APPL1; CKS2; ANAPC15; FBXW11; CNOT4; PSME2; PSMB6; RCC1; ACVR1B; HUS1; GADD45A; PSMD3; CNOT1; ADAM17; TFDP1; NPAT; CHMP7; ACTR1A; AKT1; LZTS1; KLHL18; MYC	3.42234346191109e-06	1.9445133306313e-08
Heart_Atrial_Appendage	GOBP_CELL_DEATH_IN_RESPONSE_TO_HYDROGEN_PEROXIDE	0.148296593186373	0.317949605427108	0.161978948883402	0.373786046066442	1.30397862480806	21	TXN; MET; PDCD10; HGF; PARK7; TRAP1; PAWR; RIPK1; RACK1; NFE2L2	1	0.317949605427108
Heart_Atrial_Appendage	GOBP_CELL_DEATH_IN_RESPONSE_TO_OXIDATIVE_STRESS	0.271287128712871	0.480480377262509	0.114750719227023	0.235717519857676	1.1026843655722	67	GSKIP; TXN; CYP1B1; HIF1A; MET; PPIA; TBC1D24; PDCD10; WNT1; HGF; UBQLN1; SOD2; FYN; PARK7; TRAP1; PAWR; PARP1; HTRA2; RIPK1; RACK1; NFE2L2; PDK1; MEAK7; SOD1; AKT1	1	0.480480377262509
Heart_Atrial_Appendage	GOBP_CELL_DIFFERENTIATION_INVOLVED_IN_EMBRYONIC_PLACENTA_DEVELOPMENT	0.102249488752556	0.245226856331691	0.199915231309662	0.447468801060952	1.36667405901375	13	MDFI; SPINT2; EOMES; ST14; LIF	1	0.245226856331691
Heart_Atrial_Appendage	GOBP_CELL_DIFFERENTIATION_INVOLVED_IN_KIDNEY_DEVELOPMENT	0.404426559356137	0.618723063611495	0.0911073131586733	0.244348500894976	1.02755226171989	41	EXT1; PROM1; GDNF; FOXC2; BMP4; GREM1; GLIS2; LIF; TCF21; BASP1; WWTR1; YAP1; STAT1; FAT4; OSR1; SIX2	1	0.618723063611495
Heart_Atrial_Appendage	GOBP_CELL_DIFFERENTIATION_INVOLVED_IN_METANEPHROS_DEVELOPMENT	0.0590631364562118	0.167700118724723	0.266350657088526	0.452679197087942	1.49417077135701	17	GDNF; BMP4; GREM1; LIF; TCF21; WWTR1; YAP1; STAT1; FAT4; OSR1; SIX2	1	0.167700118724723
Heart_Atrial_Appendage	GOBP_CELL_DIFFERENTIATION_IN_HINDBRAIN	0.559454191033138	0.746239346139168	0.072003313661988	-0.30795621293975	-0.922481424378902	13	RORA; CBLN1; GATA2; HERC1; LDB1; NOG	1	0.746239346139168
Heart_Atrial_Appendage	GOBP_CELL_DIFFERENTIATION_IN_SPINAL_CORD	0.429411764705882	0.642742528166116	0.0862865626267245	-0.303604793650728	-1.00319206275432	18	MDGA1; TAL1; IFT172; GATA2; PTCH1; SOX13; TBX20	1	0.642742528166116
Heart_Atrial_Appendage	GOBP_CELL_DIVISION	6.48488496888807e-07	1.23729126906396e-05	0.659444398037935	0.2802289865186	1.73738437842114	434	CHMP2A; ACTR8; ETV5; CHMP4A; CALM2; RAB10; NUP62; CDC42; EXT1; RAB11A; HAUS2; CALM3; NEK6; SH3GLB1; RALA; PDXP; ARL3; RALB; CHMP2B; INCENP; GNAI3; CLTC; CDC23; BRCC3; MAPRE1; CDC14B; NDE1; RGS14; ANXA11; MCMBP; INTS13; CETN2; CHMP4C; FGF9; MIS18A; YBX1; KIF20A; ACTR2; TUBB; FBXO5; TSG101; AATF; ZW10; RHOA; ECT2; FGF1; ERCC2; NUP37; CDC20; TIMELESS; KATNA1; CDC26; CDC123; SNX9; ANAPC13; CCNB1; HMCN1; PPBP; PKP4; ACTR3; MIS12; DCLRE1A; CDK6; ARF1; CETN3; DYNLT3; MITD1; ZWILCH; RNF8; SPDL1; DOCK7; HTR2B; TXNL4A; TTC19; ALKBH4; USP39; CHMP4B; CDC7; KIF18B; APC; RPS3; CUL3; WASHC5; CLTA; CDCA5; ANAPC5; KIFC1; KNSTRN; SNX18; BECN1; HAUS1; REEP3; TERF1; RAB35; BABAM2; ABRAXAS2; ING2; CKS1B; PRPF40A; MAD2L2; CDK7; DCTN3; KMT5A; RAN; CCNY; SPAST; UBE2S; FGF2; BOD1; TGFB3; SEH1L; RUVBL1; KATNB1; ANK3; PTTG1; SAPCD2; NUDC; MDK; PELO; ZNF16; DYNLT1; KIF2A; CD2AP; ZNF830; CDK2; WASL; TOP1; RCC2; CHMP3; TUBA1C; TPRA1; SEPTIN1; WWTR1; RACK1; GNL3; CCDC124; CDC6; CCNK; NKX3.1; CABLES2; CKS2; ANAPC15; RAE1; NUMB; NEK4; RCC1; ARL8B; NR3C1; LIG4; SEPTIN10; SFRP2; CHMP7; KLHL18; MYC; CINP; AURKA; PPP1CA; EPB41; TMEM250; SAC3D1; OSM; CUZD1; MAD2L1; ITGB3BP	0.00388509458486084	1.23729126906396e-05
Heart_Atrial_Appendage	GOBP_CELL_FATE_COMMITMENT	0.494623655913979	0.698929221023159	0.0835990603684159	0.187911275954788	0.984464094736319	126	RAB10; CDC42; EXT1; RTF2; TBX5; NRP1; SMAD2; TP53; SPN; PSEN1; PRKDC; WNT1; EOMES; DOCK7; LEO1; FOXC2; APC; BMP4; STAT3; WNT11; ACVR1; SLAMF8; FGF2; SOX8; CTSL; CDC73	1	0.698929221023159
Heart_Atrial_Appendage	GOBP_CELL_FATE_COMMITMENT_INVOLVED_IN_FORMATION_OF_PRIMARY_GERM_LAYER	0.353876739562624	0.572220120572114	0.0982123351217438	0.310314985281535	1.06777012876986	20	EOMES; LEO1; FOXC2; BMP4; CDC73; DKK1; SFRP2; CTR9; SIX2	1	0.572220120572114
Heart_Atrial_Appendage	GOBP_CELL_FATE_DETERMINATION	0.196787148594378	0.388836348030645	0.13880510939114	-0.355233017443366	-1.24018909699215	22	IFRD1; NOTCH4; GATA6; SOX17; GATA2; EBF2; PTCH1; PTCH2; TBX2	1	0.388836348030645
Heart_Atrial_Appendage	GOBP_CELL_FATE_SPECIFICATION	0.84156378600823	0.928168012145676	0.0549073703290958	0.181737491454166	0.768148921038737	42	TBX5; NRP1; PSEN1; EOMES; APC; WNT11; FGF2; SUFU; DKK1; MIAT; DHH; SFRP2; SIX2; APC2; CDON	1	0.928168012145676
Heart_Atrial_Appendage	GOBP_CELL_GROWTH	0.194444444444444	0.385606311375924	0.144630528034484	0.177830615403827	1.08330827942635	347	URI1; RGS4; EBAG9; CDC42; RAB11A; TTL; CGRRF1; SLIT3; EDN1; CEP43; NRP1; SERPINE2; EI24; TRPV2; CXCL16; RPS6KA3; CSNK2A1; FXN; TP53; H1.5; PAK4; TSG101; GDF9; G6PD; MEX3C; LLPH; PPT1; APP; CYFIP1; CRLF3; RTN4; RYK; OSGIN2; EXOSC9; TGFBR2; WFDC1; IL17RB; RNF6; LAMTOR2; MTPN; SEMA4A; PPP2CA; HPN; SEMA3C; SPP1; RERG; IGF1; RPS6KA1; INHBA; SDCBP; NDRG3; DCUN1D5; DNPH1; WNT11; PLAA; MAPT; MAD2L2; SLIT2; ADIPOR1; RBBP7; IGFBP4; GREM1; FBP1; CCDC85B; BTG1; HSPA1B; CDC73; EXOSC4; FRZB; RGS2; TMC8; CRKL; TMEM97; CXCL12; CEACAM1; SLC9A6; RACK1; HSPA1A; PPARD; AGTR2; DDX49; NEDD4L; ENO1; SEMA7A; NDUFS3; S100A8; BMPR2; ACVR1B; DERL2; ADAM17; SEMA6B; BST2; NLGN3; AKAP6; SFRP2; BMP10; LIMK1; AKT1; GOLGA4; CAMK2D; BDKRB1; SEMA4D; AURKA; PDLIM5; S100A9; MAP1B; ARHGAP4; SPHK1; PTK2B; NPPB; MFSD2A; NTN1; LAMTOR1; SPOCK1; CYP27B1; SH3BP4; SMARCA4; CHPT1; SEMA4B; CIB1; TAF9B	1	0.385606311375924
Heart_Atrial_Appendage	GOBP_CELL_JUNCTION_ASSEMBLY	0.933962264150943	0.973446055067554	0.0461379160269737	-0.14260302934168	-0.818845900557561	268	SETD5; PLXNB1; VCL; MYO9A; AFDN; SRC; PIP5K1C; TSC1; FAM107A; EPB41L5; SORBS1; PLEC; PPM1F; DVL1; PTPRS; TBCD; DLG5; CLDN9; ILK; CORO1C; ACE2; ARVCF; CDH24; MDGA1; IGFN1; CLASP1; GJC1; TAOK2; IKBKB; CAV1; RAPGEF1; DAPK3; JUP; CBLN1; EEF2K; CLDN5; CTTN; MACF1; CLSTN3; CORO2B; FLNA; CTNNB1; RAPGEF2; PDCD6IP; MECP2; LAMA3; ITGA6; LRRC4; WHAMM; PTEN; WNT5A; DST; NLGN2; NTRK1; TLN2; MAP4K4; PLXND1; BCL2; CLSTN1; THSD1; FLNC; CLDN7; PEAK1; TJP1; ZNF703; CLDN15; ARHGEF7; AGT; LDB1; DBNL; VEGFA; TLR2; GJA4; LRP4; ITGB4	1	0.973446055067554
Heart_Atrial_Appendage	GOBP_CELL_JUNCTION_DISASSEMBLY	0.498977505112474	0.700116392034655	0.080419996876154	0.300478530192016	0.973913965327857	16	EPHA4; TREM2; C3; TGFB3; ITGAM; DKK1	1	0.700116392034655
Heart_Atrial_Appendage	GOBP_CELL_JUNCTION_MAINTENANCE	0.956607495069034	0.984883227867087	0.0470699590082662	-0.18194860117074	-0.613201420381579	19	DCTN1; SYNGAP1; CBLN1; NLGN2; WHRN; TJP1	1	0.984883227867087
Heart_Atrial_Appendage	GOBP_CELL_JUNCTION_ORGANIZATION	0.379310344827586	0.597175563466245	0.0988903007520636	0.163077498064034	1.01713049025745	450	PERP; EPHA3; LIMCH1; PPFIBP1; CDC42; EXT1; PCDH17; NRXN2; FNTA; FCGR2B; LGI2; NRP1; CADM1; CLDN23; GPC4; HSPA8; EPHA4; ACTR2; FBXO45; GJD3; TUBB; STAU1; MTDH; BMP6; POF1B; RAP1A; DSG2; CXADR; RHOA; ECT2; PSEN1; ARF4; TREM2; CDC20; ACHE; CFL1; PRKACA; NTRK2; S100A10; RAC1; PRTN3; APP; CYFIP1; UBE2V2; PKP4; CHRNB1; GABRB3; MESD; RYK; RAP1B; ARF1; GDNF; KIFC3; ABHD17B; CAPRIN1; LAMTOR2; SEMA4A; RAB29; EPHB2; F11R; MAPK14; C3; PCDHB16; THY1; PCDHB9; GRHL1; APC; TNC; JAM3; CACNB1; CSF1R; IL1RAP; SH3BP1; WNT11; SLITRK3; MAPT; LGMN; FYN; GREM1; SLITRK6; PCDHGC3; SSH1; TGFB3; NPTN; PTPRA; PCDHB2; ANK3; SYN1; ITGA3; YWHAZ; ARL2; CRKL; PRNP; ITGAM; EFNB2; PLEKHA7; OPA1; WASL; LILRB2; NECTIN2; ITGA2; RCC2; PCDHB13; HIPK1; DNM1L; KRT14; CDH11; CAPZA1; PCDHB10; CAMK2B; LRFN3; DKK1; APOD; DSG1; LAMB3; CCM2; NUMB; GAP43; ACTN1; LSR; CTNNA1; NPAS4; MTMR2; RAB13; NLGN3; VPS35; PVR; MYOC; BCR; PCDHB6; ARMCX5.GPRASP2; SEMA4D; PDLIM5; PTK2; ACTN2; CADM3; LRRC4B; MAP1B; F2RL1; PTK2B; NTN1; VMP1; RAB8B; NTNG2	1	0.597175563466245
Heart_Atrial_Appendage	GOBP_CELL_KILLING	2.14265113123779e-11	9.57956934869073e-10	0.863415391606693	0.507875075266212	2.58923303917049	107	IL12A; IFNG; NCR3; HLA.DRA; PF4; FCGR2B; RNF19B; CADM1; CD55; CCL13; GAPDH; GZMB; GNLY; VAMP7; TUBB; RPL30; PRF1; CTSG; HLA.G; LILRB1; APOL1; RAB27A; EMP2; ICAM1; CXCL6; CRK; HPRT1; CTSC; PTPRC; HLA.DRB1; GZMM; CYRIB; C3; DEFA4; HAVCR2; RAET1G; LYZ; DNASE1L3; PTPN6; SERPINB9; TYROBP; MR1; ULBP3; CORO1A; MICA; ITGAM; NECTIN2; ELANE; CEACAM1; ROMO1; SLAMF7; ULBP2; ARRB2; XCL1; S100A12; IL7R; LGALS9; STXBP2; KLRD1; PVR; SYK	1.28366229272456e-07	9.57956934869073e-10
Heart_Atrial_Appendage	GOBP_CELL_MATRIX_ADHESION	0.685288640595903	0.835469226856562	0.0598603117764473	-0.168577846913061	-0.913242686397861	165	PXN; COL5A3; TRPM7; MINK1; NID1; VCL; SRC; TSC1; FAM107A; EPB41L5; SORBS1; PPM1F; BCAM; ILK; ITGA10; CORO1C; RRAS; PKD1; CLASP1; ITGA7; ITGA11; TAOK2; BCL6; DAPK3; JUP; PPFIA1; CTTN; TMEM8B; MACF1; CORO2B; ADAM15; WHAMM; PTEN; PIK3R1; NF1; ADAMTS13; MAP4K4; BCL2; THSD1; PEAK1; ARHGEF7; LDB1; VEGFA; MKLN1; ITGB4; PLEKHA2; EFEMP2; TECTA; PTPRK	1	0.835469226856562
Heart_Atrial_Appendage	GOBP_CELL_MATURATION	0.752049180327869	0.876070017338821	0.059989249649033	0.173242437581067	0.860397380795754	93	RND1; NTN4; HIF1A; FBXO5; CCL19; ERCC2; G6PD; PRKACA; CCNB1; APP; B4GALT6; B4GALT5; YTHDF2; C3; BTK; WASHC5	1	0.876070017338821
Heart_Atrial_Appendage	GOBP_CELL_MIGRATION_INVOLVED_IN_HEART_DEVELOPMENT	0.146341463414634	0.315257715683953	0.16440575583821	0.422356804627156	1.31414681004954	14	TBX5; SEMA3C; BMP4; BMP7; TWIST1	1	0.315257715683953
Heart_Atrial_Appendage	GOBP_CELL_MIGRATION_INVOLVED_IN_SPROUTING_ANGIOGENESIS	0.15748031496063	0.332557126164658	0.155241966228839	0.285094870130366	1.2397540021655	47	NRP1; RHOA; TDGF1; PDCD10; ANXA1; HMOX1; FOXC2; PTGS2; FGFBP1; RHOJ; SLIT2; SPRED1; GREM1; FGF2	1	0.332557126164658
Heart_Atrial_Appendage	GOBP_CELL_MORPHOGENESIS	0.324009324009324	0.540483712424783	0.11378726182188	0.159789762918569	1.03281356996487	681	ATRN; EPHA3; TBCCD1; FEZ1; RND1; TUBB3; RAB10; ZMPSTE24; NTN4; CDC42; EXT1; RAB11A; SNX2; RAB8A; TTL; AP3B1; SLIT3; UNC5B; RPL24; NRP1; TACSTD2; SLC9A3R1; TRPV2; EFNA4; CD44; FAM171A1; MSN; CCL2; CCL13; EPHA4; ARPC2; ACTR2; MET; FBXO45; DTNBP1; SCN1B; POF1B; PSMB10; RHOA; ECT2; PSEN1; EVL; PRKDC; CFL1; NTRK2; S100A10; LLPH; RAC1; COL15A1; APP; PDZD8; ARHGAP18; HGF; CCL11; CYFIP1; B4GALT6; ICAM1; SPINT2; RTN4; RYK; MAEL; YWHAH; CHL1; GFRA3; RHOG; ANXA1; MED1; DOK2; GDNF; BOC; B4GALT5; SCFD1; YTHDF2; CRK; RANBP9; CAPRIN1; HCK; DOCK7; RNF6; HPRT1; SEMA4A; EPHB2; HPN; SEMA3C; F11R; SPP1; RP2; RAC2; FBXW8; CFDP1; MAPK14; VSTM2L; THY1; CLIC4; MEGF9; CUL3; PPP3CA; RHOJ; C1QBP; LST1; ARL13B; ARAP1; RAB1A; CSF1R; PTPN6; ST14; PIK3CD; SLITRK3; RND3; CCL7; ANOS1; PLAA; MAPT; FGG; PRPF40A; SH3KBP1; LINGO1; SLIT2; FYN; RAP2A; BMP7; LHX9; NCKAP1L; AKIP1; GREM1; SLITRK6; PARVA; SPAST; SSH1; APOA1; CORO1A; WASHC2C; GBP1; NPTN; DNMBP; MYO7A; NGFR; PTPRA; FEZ2; LLGL1; ANK3; TUBB2B; MDK; CAPZB; SS18L2; DYNLT1; CRKL; ITGB2; EGR2; DOK5; EFNB2; RHOU; FERMT3; RAP1GAP; OPA1; WASL; SIAH1; RCC2; CXCL12; PALM2AKAP2; C12orf57; ARHGEF18; DNM1L; SLC9A6; CDH11; LIPA; CAMK2B; YAP1; NEDD4L; LAMB3; SEMA7A; CDC42SE2; KNDC1; NUMB; GAP43; CDC42EP3; MAP1S; IL7R; ACTN1; BMPR2; FGD3; SPRY4; CDC42EP4; SEMA6B; FRS2; FGD6; SOD1; NLGN3; ARTN; LPAR1; STRIP2; MYOC; LIMK1; GOLGA4; LZTS1; SDC2; ARMCX5.GPRASP2; ARHGDIA; SEMA4D; AURKA; PDLIM5; EPB41; PTK2; YTHDF1	1	0.540483712424783
Heart_Atrial_Appendage	GOBP_CELL_MORPHOGENESIS_INVOLVED_IN_DIFFERENTIATION	0.467849223946785	0.677025290015746	0.0883594442500905	0.15882595818005	0.997434722553782	484	ATRN; EPHA3; FEZ1; TUBB3; RAB10; NTN4; CDC42; EXT1; RAB11A; RAB8A; TTL; SLIT3; UNC5B; RPL24; NRP1; TACSTD2; SLC9A3R1; TRPV2; EFNA4; EPHA4; ARPC2; ACTR2; MET; FBXO45; DTNBP1; SCN1B; POF1B; RHOA; PSEN1; EVL; PRKDC; CFL1; NTRK2; S100A10; RAC1; COL15A1; APP; CYFIP1; B4GALT6; SPINT2; RTN4; RYK; YWHAH; CHL1; GFRA3; RHOG; DOK2; GDNF; BOC; B4GALT5; YTHDF2; CRK; RANBP9; CAPRIN1; DOCK7; RNF6; HPRT1; SEMA4A; EPHB2; SEMA3C; SPP1; RAC2; FBXW8; VSTM2L; THY1; CLIC4; MEGF9; CUL3; PPP3CA; C1QBP; ARL13B; RAB1A; CSF1R; PTPN6; ST14; PIK3CD; SLITRK3; ANOS1; MAPT; FGG; SH3KBP1; LINGO1; SLIT2; FYN; RAP2A; BMP7; LHX9; AKIP1; SLITRK6; PARVA; SPAST; APOA1; WASHC2C; GBP1; NPTN; MYO7A; NGFR; PTPRA; FEZ2; LLGL1; ANK3; TUBB2B; MDK; SS18L2; CRKL; EGR2; DOK5; EFNB2; FERMT3; RAP1GAP; OPA1; WASL; SIAH1; RCC2; CXCL12; C12orf57; DNM1L; SLC9A6; CDH11; CAMK2B; NEDD4L; LAMB3; SEMA7A; KNDC1; NUMB; GAP43; MAP1S; ACTN1; BMPR2; SPRY4; SEMA6B; FRS2; SOD1; NLGN3; ARTN; MYOC; LIMK1; GOLGA4; LZTS1; SDC2; ARMCX5.GPRASP2; ARHGDIA; SEMA4D; PDLIM5; PTK2; YTHDF1; PICALM; MAP1B; ARHGAP4; MAPK1; EFNA3; MFSD2A; NTN1; NIBAN2; NTNG2; MYPN; SLITRK2; ITGB3; ARHGEF26; RILPL1; SEMA4B; CIB1; GRB2; IGSF9; LYPLA2; TOP2B; BRSK1; ADAM10; AP1AR; SHC1; P4HB; ZFPM1	1	0.677025290015746
Heart_Atrial_Appendage	GOBP_CELL_MORPHOGENESIS_INVOLVED_IN_NEURON_DIFFERENTIATION	0.628205128205128	0.797199094064165	0.0707899094502623	0.156036186261428	0.95534515869858	372	EPHA3; FEZ1; TUBB3; RAB10; NTN4; CDC42; EXT1; RAB11A; RAB8A; TTL; SLIT3; UNC5B; RPL24; NRP1; SLC9A3R1; TRPV2; EFNA4; EPHA4; ACTR2; FBXO45; DTNBP1; SCN1B; RHOA; PSEN1; EVL; CFL1; NTRK2; RAC1; APP; CYFIP1; B4GALT6; RTN4; RYK; YWHAH; CHL1; GFRA3; RHOG; DOK2; GDNF; BOC; B4GALT5; RANBP9; CAPRIN1; DOCK7; RNF6; HPRT1; SEMA4A; EPHB2; SEMA3C; SPP1; RAC2; FBXW8; VSTM2L; THY1; PPP3CA; CSF1R; PIK3CD; SLITRK3; ANOS1; MAPT; SH3KBP1; LINGO1; SLIT2; FYN; RAP2A; BMP7; LHX9; SLITRK6; SPAST; NPTN; MYO7A; NGFR; PTPRA; FEZ2; LLGL1; ANK3; TUBB2B; SS18L2; EGR2; DOK5; EFNB2; RAP1GAP; OPA1; WASL; SIAH1; CXCL12; C12orf57; DNM1L; SLC9A6; CDH11; CAMK2B; NEDD4L; SEMA7A; KNDC1; NUMB; GAP43; MAP1S; BMPR2; SEMA6B; FRS2; SOD1; NLGN3; ARTN; LIMK1; GOLGA4; LZTS1; SDC2; ARMCX5.GPRASP2; ARHGDIA; SEMA4D; PDLIM5; PTK2; YTHDF1; PICALM; MAP1B; ARHGAP4; MAPK1; EFNA3; MFSD2A; NTN1; NIBAN2; NTNG2; MYPN	1	0.797199094064165
Heart_Atrial_Appendage	GOBP_CELL_PART_MORPHOGENESIS	0.989224137931035	0.999568529321104	0.0495901956956338	0.129781882548046	0.806094197412571	437	EPHA3; FEZ1; TUBB3; RAB10; NTN4; CDC42; EXT1; RAB11A; SNX2; RAB8A; TTL; SLIT3; UNC5B; RPL24; NRP1; TRPV2; EFNA4; CD44; EPHA4; ACTR2; FBXO45; DTNBP1; SSBP1; SCN1B; RHOA; PSEN1; EVL; CFL1; NTRK2; LLPH; RAC1; APP; BAX; CYFIP1; B4GALT6; RTN4; RYK; YWHAH; CHL1; GFRA3; RHOG; DOK2; GDNF; BOC; B4GALT5; RANBP9; CAPRIN1; DOCK7; RNF6; HPRT1; SEMA4A; EPHB2; SEMA3C; SPP1; RAC2; FBXW8; VSTM2L; THY1; PPP3CA; CSF1R; PIK3CD; SLITRK3; ANOS1; PLAA; MAPT; SH3KBP1; LINGO1; SLIT2; FYN; RAP2A; BMP7; LHX9; NCKAP1L; SLITRK6; SLIRP; SPAST; NPTN; NGFR; PTPRA; FEZ2; LLGL1; ANK3; TUBB2B; MDK; SS18L2; DYNLT1; EGR2; DOK5; EFNB2; RAP1GAP; OPA1; WASL; SIAH1; NECTIN2; CXCL12; C12orf57; DNM1L; SLC9A6; CDH11; CAMK2B; NEDD4L; SEMA7A; KNDC1; NUMB; GAP43; MAP1S; BMPR2; SEMA6B; FRS2; NLGN3; ARTN; LIMK1; GOLGA4; LZTS1; SDC2; ARMCX5.GPRASP2; ARHGDIA; SEMA4D; AURKA; PDLIM5; PTK2; YTHDF1; PICALM; MAP1B; ARHGAP4; MAPK1; EFNA3; MFSD2A; NTN1; NIBAN2; NTNG2; MYPN	1	0.999568529321104
Heart_Atrial_Appendage	GOBP_CELL_PROJECTION_ASSEMBLY	0.0188196378641397	0.0714955297679526	0.352487857583619	0.207848233698309	1.28922141661848	412	CFAP20; CEP41; PFN2; TMEM216; BAG4; CDC42; RAB11A; HAUS2; RAB8A; RALA; CIBAR1; ARL3; YWHAE; ATG3; MAPRE1; CDC14B; NDE1; FXYD5; CEP43; NRP1; TCTN3; TACSTD2; CETN2; SLC9A3R1; DYNC1I2; SNAP29; TBC1D7; ARPC2; ACTR2; CFAP298; DNAAF2; TUBB; CCL19; HSPB11; CCDC113; DNAL1; EVL; ABLIM2; NCK1; PRKACA; AKIRIN1; RAC1; RAB5A; WNT1; UBE2B; EMP2; CYFIP1; ICAM1; CEP89; ACTR3; ATP8B1; BRK1; TTLL1; VDAC3; KCTD17; KIFAP3; RHOG; DCTN2; IFT57; EHD4; ANO6; FAM98A; UBXN10; PFN1; IFT52; SSX2IP; RAC2; DYNLL2; TTC26; KIAA0586; APC; SDCBP; RHOJ; AIF1; VAV2; ARL13B; ARAP1; IFT22; WRAP73; CEP20; ATXN10; HAUS1; IQCB1; SH3BP1; ATP6V1D; TWF1; DYNLL1	1	0.0714955297679526
Heart_Atrial_Appendage	GOBP_CELL_PROLIFERATION_INVOLVED_IN_HEART_MORPHOGENESIS	0.847916666666667	0.931402411074441	0.0551351763385257	0.243893622813582	0.682204862210655	10	TBX5; BMP4; BMPR2; BMP10	1	0.931402411074441
Heart_Atrial_Appendage	GOBP_CELL_PROLIFERATION_INVOLVED_IN_KIDNEY_DEVELOPMENT	0.840490797546012	0.927658678236034	0.0546808488785442	0.224983457423691	0.729218593463754	16	BMP4; BMP7; STAT1; GPC3; MYC; OSR1	1	0.927658678236034
Heart_Atrial_Appendage	GOBP_CELL_PROLIFERATION_IN_FOREBRAIN	0.4875	0.692416429587482	0.0826646449123753	0.351911510747745	0.984346129802289	10	RRM1; DOCK7; CEP120; NUMB	1	0.692416429587482
Heart_Atrial_Appendage	GOBP_CELL_PROLIFERATION_IN_HINDBRAIN	0.71455938697318	0.851784470752089	0.059221919380382	-0.295935243057127	-0.817915995619977	10	RORA; RERE	1	0.851784470752089
Heart_Atrial_Appendage	GOBP_CELL_RECOGNITION	0.000420026124277627	0.00345656114086163	0.49849310876659	0.356532298179337	1.77318990138666	94	EPHA3; EXT1; NCR3; CADM1; CD209; MSN; EPHA4; PRF1; CCL19; LBP; APP; TCP1; CD81; RTN4; PTX3; EPHB2; VSTM2L; HAVCR2; CCT4; CLGN; ZP3; TRDC; CNR1; NPTN; IGHV3.30; IGHG2; B4GALT1; CCT2; CCT5; NTM; FCN3; CRP; CCT7; CCT8; IGLC1; GAP43; C4B; VDAC2; HSPA1L; HVCN1; PCDHB6; COLEC12; IGLC3; SCARB1; CCT3; MYPN; DLG1; CD36; IGSF9	1	0.00345656114086163
Heart_Atrial_Appendage	GOBP_CELL_REDOX_HOMEOSTASIS	0.0106443850838626	0.0467868753025831	0.380730400722792	0.403159264420369	1.67660535776684	39	GSR; TXN; PRDX4; NQO1; MPO; PRDX1; ERP44; CYBA; RAC2; NOS3; SELENOT; NCF2; NCF4; TXNRD3; PRDX6; NFE2L2; PRDX2; HVCN1; TXN2; PRDX3; SELENOS; TXNRD1; CYBB; NNT; PRDX5	1	0.0467868753025831
Heart_Atrial_Appendage	GOBP_CELL_SUBSTRATE_ADHESION	0.837310195227766	0.927232047986977	0.057609110864425	0.14965146571387	0.879517625039025	264	ATRN; EPHA3; LIMCH1; NTN4; CDC42; RSU1; ITGAL; NRP1; TACSTD2; CD44; FERMT1; MYO1G; GFUS; ARPC2; VCAM1; CD63; RHOA; S100A10; RAC1; EDIL3; WNT1; EMP2; LYVE1; CD3E; CDK6; CRK; PLAU; RAC2; THY1; MEGF9; C1QBP; JAM3; LYPD3; RAB1A; TIMM10B; NID2; FGG; AKIP1; ITGB1; ITGBL1; GREM1; PARVA; APOA1; CORO1A; WASHC2C; GBP1; CCL28; PTPRA; ADAM9; ITGA3; VTN; ARL2; MDK; CRKL; ITGB2; FERMT3; LYPD5; ITGA2; RCC2	1	0.927232047986977
Heart_Atrial_Appendage	GOBP_CELL_SUBSTRATE_JUNCTION_ORGANIZATION	0.12720156555773	0.286275198819068	0.173747838999571	-0.257355307834217	-1.23996005286044	85	VCL; SRC; TSC1; FAM107A; EPB41L5; SORBS1; PLEC; PPM1F; CORO1C; MAPRE2; CLASP1; IQSEC1; TAOK2; DAPK3; CTTN; MACF1; CORO2B; LAMA3; ITGA6; WHAMM; PTEN; DST; PIK3R1; MAP4K4; BCL2; THSD1; PEAK1; ARHGEF7; LDB1; VEGFA; ITGB4	1	0.286275198819068
Heart_Atrial_Appendage	GOBP_CELL_SURFACE_RECEPTOR_SIGNALING_PATHWAY_INVOLVED_IN_CELL_CELL_SIGNALING	0.0531914893617021	0.156517786230824	0.287857117255149	0.189102743254316	1.18394168054995	457	PSMA4; SKP1; RGS4; GSKIP; TMEM64; PPP3R1; TCF7; PSMF1; MDFI; TMEM9; PSMA2; CDC42; EXT1; CLTC; EIF4A3; SLC9A3R1; PSMA6; GPC4; RPS27A; WDR61; FERMT1; GNG2; BRD7; SHISA2; APCDD1L; DAB2; CSNK2A1; PSMB1; C12orf43; PSMB9; PSMB10; TBL1X; PSME3; HHEX; RHOA; PSMB8; PSEN1; PSMB2; CPE; NFKB1; RAC1; PRICKLE1; PSMC3; RAB5A; WNT1; APP; UBE2B; CHRNB1; MESD; RYK; PSMA1; VPS29; PSMD1; PSMD4; PSMD9; SCYL2; AMOTL1; PFDN5; PSME1; GNB1; PPP2CA; PFN1; LEO1; ATP6V0C; PSMA5; NKD2; PSMC6; MAPK14; C3; FOXL1; AP2B1; PYGO1; APC; CUL3; PPP3CA; BMP4; TCF7L1; PSMA3; WNT11; PLPP3; PSMD6; DACT1; MAD2L2; PSMD12; PSMC2; IGFBP4; RNF138; PSMD7; GREM1; CCNY; SDHAF2; PSMC1; SSH1; PSMD2; RUVBL1; PSMD14; PSMA7; CDC73; ITGA3; MDK; RBX1; UBA52; NLE1; FRZB; PSMB7; ITGAM; GNAO1; ZNF423; DKK3; PSMD13; WWTR1; RACK1; AP2S1; PLEKHA4; YAP1; PSMB3; GNAQ; DKK1; ARRB2; MDFIC; FBXW11; TNFAIP3; PSME2; GPC3; PSMB6; SMURF2; BCL9; PSMD3; VPS26A; IGFBP2; NPAS4; MTMR2; WLS; NLGN3; VPS35; SFRP2; MYOC; AP2A1; AKT1; CTR9	1	0.156517786230824
Heart_Atrial_Appendage	GOBP_CELL_SURFACE_RECEPTOR_SIGNALING_PATHWAY_INVOLVED_IN_HEART_DEVELOPMENT	0.438133874239351	0.651683627837269	0.0870515867946735	-0.286035215573201	-1.00775733976544	23	HEY1; HEYL; SOX17; CTNNB1; HEY2; WNT5A; HAND2; NOG; DLL4; MESP1; RBPJ	1	0.651683627837269
Heart_Atrial_Appendage	GOBP_CELL_VOLUME_HOMEOSTASIS	0.998027613412229	1	0.0451344222209097	-0.129693815874729	-0.437092847086312	19	GNB3; LRRC8A; AQP1; SLC12A4; CLN3; ADD1	1	1
Heart_Atrial_Appendage	GOBP_CENTRAL_NERVOUS_SYSTEM_DEVELOPMENT	0.0104545571092366	0.0462921298162873	0.380730400722792	0.201356812768478	1.29826828625386	620	RGS4; ATRN; XRCC5; FEZ1; ECRG4; CALM2; NRROS; CDC42; EXT1; CALM3; IFNG; HDAC2; GNAI3; YWHAE; NDE1; FCGR2B; BMERB1; ALDH1A2; SERPINE2; LYN; ACTL6A; RPS6KA3; CASP2; FGF9; EPHA4; SMARCA1; HIF1A; FBXO45; CMA1; SCN1B; UTP3; TP53; ATIC; RHOA; PSEN1; MACO1; ARF4; TREM2; PRKDC; ATP5PF; ERCC2; G6PD; YWHAQ; NTRK2; PPT1; WNT1; PGAP1; RRM1; APP; BAX; GLUD1; UGP2; B4GALT6; MARCKS; TFAP2A; EOMES; RTN4; RYK; YWHAH; TTLL1; NSUN5; CD3E; CDK6; TGFBR2; HMGCS1; SCYL2; ZPR1; MED1; GDNF; SUZ12; B4GALT5; MAFB; KCNK3; CRK; DNAJB1; B4GALT2; ELP3; DOCK7; EML1; IFNGR1; MTPN; HPRT1; NME1; EPHB2; H2AX; TRA2B; C3; PAM; INHBA; PPP3CA; MTF1; EIF2B3; B3GNT5; LDLR; PRDM8; ARL13B; TWSG1; PRPF19; NDUFS4; CSF1R; DPCD; ETS1; BMP4; STAT3; ACSL3; PSMG1; GART; ADCYAP1; TYROBP; XRCC6; PEX13; CLN8; DYNLL1; GNG12; MAPT; BACE2; IL34; PBX3; SLIT2; PRMT5; FYN; KRAS; ARSB; UFC1; BMP7; PPP3CC; TMEM14B; WWP1; SOX8; XRN2; HAPLN4; MAOB; HAPLN3; NGFR; GLIS2; WRN; HTRA2; MDK; MACROH2A2; NPAS1; LIF; UQCRQ; ALDH1A3; RGS2; CRKL; CLP1; BAG3; BASP1; EGR2; MKKS; CEP120; ITGAM; TNFRSF1B; SUFU; GNAO1; RHEB; ZNF423; CXCL12; C12orf57; ATP5PB; POMK; CDH11; SLC8A1; TULP3; AGTR2; COX7B; ARRB2; APOD; MAPKAP1; SNRPB; HNRNPD; SEMA7A; CAPG; NDUFS3; SSTR1; SOX11; KNDC1; CLCF1; FBXW11; NUMB; S100A8; MAP1S; RTN4RL1; LSR; BMPR2; ACVR1B; BAK1; CCDC141; CCDC134; STAR; NAPA; FRS2; LIG4; LPAR1; FAT4; SFRP2	1	0.0462921298162873
Heart_Atrial_Appendage	GOBP_CENTRAL_NERVOUS_SYSTEM_NEURON_AXONOGENESIS	0.440384615384615	0.652747933649397	0.0838361057159929	0.268850847090277	1.01142464930736	27	EPHA4; FBXO45; SCN1B; B4GALT6; B4GALT5; EPHB2	1	0.652747933649397
Heart_Atrial_Appendage	GOBP_CENTRAL_NERVOUS_SYSTEM_NEURON_DEVELOPMENT	0.636726546906188	0.804095434762852	0.0667426134241917	0.205824230110583	0.895827772479702	49	EPHA4; FBXO45; SCN1B; NTRK2; B4GALT6; SCYL2; B4GALT5; CRK; HPRT1; EPHB2; MAPT; SLIT2; UQCRQ; CRKL; C12orf57; CDH11	1	0.804095434762852
Heart_Atrial_Appendage	GOBP_CENTRAL_NERVOUS_SYSTEM_NEURON_DIFFERENTIATION	0.724425887265136	0.859073378164557	0.0626618230932492	0.174564952529722	0.868469936262555	95	EPHA4; FBXO45; SCN1B; PSEN1; NTRK2; WNT1; B4GALT6; RYK; TTLL1; SCYL2; B4GALT5; CRK; MTPN; HPRT1; EPHB2; INHBA; CSF1R; CLN8; MAPT; SLIT2	1	0.859073378164557
Heart_Atrial_Appendage	GOBP_CENTRAL_NERVOUS_SYSTEM_PROJECTION_NEURON_AXONOGENESIS	0.64040404040404	0.80619050347985	0.0670512579829467	0.260781046562091	0.881123966013443	19	EPHA4; FBXO45; SCN1B; EPHB2; SLIT2; C12orf57; CDH11	1	0.80619050347985
Heart_Atrial_Appendage	GOBP_CENTRIOLE_ASSEMBLY	0.548449612403101	0.740036402681751	0.0727141077934447	0.236079766105012	0.941673671721065	32	CHMP2A; NUP62; CETN2	1	0.740036402681751
Heart_Atrial_Appendage	GOBP_CENTROMERE_COMPLEX_ASSEMBLY	0.693548387096774	0.841443577783875	0.0630790410571939	-0.21772173719895	-0.858363781051124	33	CENPT; H4C1; H4C5; CENPO; H4C8; NASP; H4.16; POGZ	1	0.841443577783875
Heart_Atrial_Appendage	GOBP_CENTROSOME_DUPLICATION	0.560728744939271	0.747347254934633	0.0738052724171275	0.214260964022936	0.945378304437594	54	CHMP2A; NUP62; CHMP2B; NDE1; CETN2; CHMP4C	1	0.747347254934633
Heart_Atrial_Appendage	GOBP_CENTROSOME_SEPARATION	0.0578512396694215	0.165514220085723	0.271288554688953	0.526220236225926	1.52018670622368	11	NUP62; NDE1; UBXN2B; RANBP1	1	0.165514220085723
Heart_Atrial_Appendage	GOBP_CERAMIDE_BIOSYNTHETIC_PROCESS	0.0166395175454229	0.0650276253193924	0.352487857583619	0.357239307724998	1.55347888680137	47	ST3GAL2; ELOVL1; ST8SIA4; B4GALT6; SPTLC2; SGMS2; B4GALT5; ST3GAL1; TNFRSF1A; SMPD2; CLN8; ORMDL2; SPTSSA; SPTLC3; SPTLC1; ASAH1; RACK1; NSMAF; CERS2; UGCG; SPHK1; ST6GALNAC4	1	0.0650276253193924
Heart_Atrial_Appendage	GOBP_CERAMIDE_CATABOLIC_PROCESS	0.300613496932515	0.515153163650658	0.110122263835536	0.349088217575544	1.13146816183829	16	GM2A; NAGA; GLA; ASAH1; GALC; NEU1; HEXB; PRKCD	1	0.515153163650658
Heart_Atrial_Appendage	GOBP_CERAMIDE_METABOLIC_PROCESS	0.002671860592968	0.0158329543150062	0.431707695803346	0.352275597329836	1.67224618779753	74	ST3GAL2; GM2A; NAGA; ELOVL1; PLPP2; ST8SIA4; B4GALT6; GLA; SPTLC2; SGMS2; B4GALT5; ST3GAL1; PPP2CA; TNFRSF1A; SMPD2; CLN6; PLPP3; CLN8; ORMDL2; SPTSSA; SPTLC3; SPTLC1; HTRA2; ASAH1; RACK1; NSMAF; CERS2; GALC; FUT7; UGCG; SPHK1; ST6GALNAC4; NEU1; PLPP1; HEXB; B3GALT2; PRKCD	1	0.0158329543150062
Heart_Atrial_Appendage	GOBP_CEREBELLAR_CORTEX_DEVELOPMENT	0.926624737945493	0.969651851553371	0.0513223330421143	-0.176653641132744	-0.668373945046061	29	RORA; RERE; NAGLU; CBLN1; HERC1; TTBK2; WHRN; PTPN11; LDB1	1	0.969651851553371
Heart_Atrial_Appendage	GOBP_CEREBELLAR_CORTEX_FORMATION	0.585127201565558	0.76762765732911	0.0699458736501659	-0.278069830292126	-0.909477600431777	17	RORA; CBLN1; HERC1; WHRN; PTPN11; LDB1	1	0.76762765732911
Heart_Atrial_Appendage	GOBP_CEREBELLAR_CORTEX_MORPHOGENESIS	0.869739478957916	0.942347152272354	0.0521630305460055	0.205970174892698	0.718541283802535	21	SERPINE2; TTLL1; MTPN	1	0.942347152272354
Heart_Atrial_Appendage	GOBP_CEREBELLAR_PURKINJE_CELL_LAYER_DEVELOPMENT	0.489194499017682	0.694284463725238	0.0793434960134973	-0.311971380697757	-0.983162412233583	15	RORA; RERE; NAGLU; HERC1; WHRN; LDB1	1	0.694284463725238
Heart_Atrial_Appendage	GOBP_CEREBELLAR_PURKINJE_CELL_LAYER_MORPHOGENESIS	0.469348659003831	0.677972781815521	0.0802023444698144	-0.353972771210949	-0.978322110595924	10	RORA; HERC1; WHRN; LDB1	1	0.677972781815521
Heart_Atrial_Appendage	GOBP_CEREBRAL_CORTEX_CELL_MIGRATION	0.603174603174603	0.779637334977141	0.069119845655101	0.256054912812416	0.903152296980228	22	BMERB1; FBXO45; PSEN1; RTN4; PEX13; SLIT2	1	0.779637334977141
Heart_Atrial_Appendage	GOBP_CEREBRAL_CORTEX_DEVELOPMENT	0.122047244094488	0.27844060905182	0.178219874951973	0.267083143469654	1.25816140864497	68	NDE1; BMERB1; HIF1A; FBXO45; ATIC; PSEN1; NTRK2; BAX; RTN4; NSUN5; CRK; H2AX; TRA2B; GART; PEX13; GNG12; SLIT2; TMEM14B; CRKL; MKKS; CEP120	1	0.27844060905182
Heart_Atrial_Appendage	GOBP_CEREBRAL_CORTEX_RADIALLY_ORIENTED_CELL_MIGRATION	0.252941176470588	0.459342403223793	0.118815039412263	-0.352541478900809	-1.16489205974733	18	SUN2; ADGRG1; ZMIZ1; LHX6	1	0.459342403223793
Heart_Atrial_Appendage	GOBP_CGMP_MEDIATED_SIGNALING	0.668711656441718	0.823854354659279	0.0655321029282414	0.265574431265359	0.860782456829952	16	CGAS; HTR2B; GUCY1B1; RUNDC3A; NPPA	1	0.823854354659279
Heart_Atrial_Appendage	GOBP_CHAPERONE_COFACTOR_DEPENDENT_PROTEIN_REFOLDING	0.000305684362501236	0.00262748208858667	0.49849310876659	0.514441233619246	2.05200036131629	32	HSPA7; TOR1A; HSPA8; HSPA6; HSPA13; DNAJC7; DNAJB1; SDF2; CD74; BAG1; HSPH1; ST13P5; HSPA1B; HSPE1; HSPA1A; HSPA14; PTGES3; HSPA1L	1	0.00262748208858667
Heart_Atrial_Appendage	GOBP_CHAPERONE_MEDIATED_AUTOPHAGY	0.753623188405797	0.876690586745462	0.0603786357920401	0.268224573881586	0.79530918118681	12	HSPA8; BAG3; ATP13A2; EEF1A1	1	0.876690586745462
Heart_Atrial_Appendage	GOBP_CHAPERONE_MEDIATED_PROTEIN_COMPLEX_ASSEMBLY	0.0165074959200606	0.0647731121124847	0.352487857583619	0.48406759537879	1.66563957000655	20	PSMG3; PSMG2; HSPD1; PSMG1; PTGES3L; CCT2; MKKS; HSPA1A; PTGES3; NDUFAF1; PFDN6	1	0.0647731121124847
Heart_Atrial_Appendage	GOBP_CHAPERONE_MEDIATED_PROTEIN_FOLDING	0.000251417500893836	0.00223478078316761	0.49849310876659	0.425043056719471	1.91895578102388	58	HSPA7; TOR1A; HSPA8; CSNK2A1; DNAJC24; HSPA6; HSPA13; DNAJC7; FKBP1A; SGTB; DNAJB1; SDF2; CD74; BAG1; PDCL3; TRAP1; HSPH1; ST13P5; HSPA1B; HSPE1; CCT2; CHORDC1; HSPA1A; HSPA14; PTGES3; HSPA1L; PDIA4; HSPA2; SGTA; DFFA	1	0.00223478078316761
Heart_Atrial_Appendage	GOBP_CHAPERONE_MEDIATED_PROTEIN_TRANSPORT	0.0289013843285723	0.0989865314909912	0.352487857583619	0.570387897765351	1.64778174589523	11	TOR1A; HSPA8; TIMM9; TIMM8B; TIMM10; BAG3; TIMM13; TIMM8A	1	0.0989865314909912
Heart_Atrial_Appendage	GOBP_CHEMICAL_HOMEOSTASIS	5.2836399535109e-10	1.80881639779907e-08	0.801215574617779	0.266889937119518	1.74611254649619	782	SKP1; DHRS7C; UCP2; TMEM64; ADRA2A; VSNL1; LCK; CALM2; TMEM9; CCL23; PRCP; EXT1; RAB11A; CALM3; GCLM; SLC30A5; TMCO1; SLC39A10; IFNG; APOB; AP3B1; CLIC2; YWHAE; MCHR1; EDN1; ATP6V1E1; ATP6V0E1; GNA15; C2CD2L; STEAP3; LYN; CHP1; SLC9A3R1; TRPV2; CD55; LEPR; ELOVL1; CCR5; CCL13; ACO1; SLC6A9; HIF1A; MET; SELENOK; FXN; CCR1; CMA1; SCN1B; EIF5A2; CCL19; STAU1; BMP6; C3AR1; CA12; GSTO1; RAP1GDS1; PSEN1; HACD3; CCDC47; GPR65; SLC46A1; FPR3; PRKACA; CD4; SLC9B2; PTGIR; RAC1; STEAP1; PPT1; SLC30A7; APP; PDZD8; BAX; CD52; ENY2; CCL11; ICAM1; ATP6V1H; CCL8; CORIN; PIK3CG; SLC39A8; RTN4; P2RY6; KCTD17; CYP7B1; ARF1; ATP6V1A; C19orf12; PNPLA8; FKBP1A; C1QTNF1; MCUB; NCOA4; KCNK3; TMEM199; GIPR; HJV; PTGER2; SLC8B1; HMOX1; NUS1; RASA3; PTPN2; MCU; GNB1; HTR2B; SLC39A6; NME1; CALCA; PTPRC; CCR2; ATP6V0C; HLA.DRB1; ATP6V0B; TRA2B; CCL5; SLC30A9; FGF12; NEDD8; PPP2R3C; ERFE; STIM2; SPPL3; TLCD2; KCNA5; CYB5R4; CXCL11; THY1; CLIC4; GRHL1; HK1; F2RL2; TLCD3A; RMI1; PPP3CA; LDLR; APLNR; MCUR1; ABHD5; FAM20A; PRKACB; PROK2; ABL2; CXCL10; NME2; PTPN6; STAT3; SOD2; GLRX3; TMEM165; ANK2; SELENOT; ADCYAP1; CLN6; ADCY7; RAB7A; INSIG1; ATP6V1D; GPD1L; CCL7; CLN8; LPAR4; DYNLL1; BACE2; BHLHA15; SLAMF8; FYN; ORMDL2; GRM2; ADIPOR1; PARK7; HPX; RAMP3; MICU1; MT1DP; SLC31A1; BDKRB2; FGF2; CNR1; APOA1; SLC4A7; TMTC4; CSRP3; CORO1A; SLC4A1; COX11; CCL28; ATP1B3; NPTN; NGFR; AKR1B1; TLCD1; ANK3; XBP1; AQP3; LPCAT1; MPC2; PNPLA4; SLC35G1; LIPG; PARP1; GLS; FABP3; COMMD9; SCO1; DYNLT1; TMC8; SLC39A7; LIMA1; EIF2AK1; PRNP; NAPSA; ATP6V0A2; ABCB4; OPA1; ATP1A1; ATP13A2; LDLRAP1; TMEM97; CD40; CXCL12; ELANE; ATOX1; ATP6V1G1; SLC9A6; RACK1; CLCN3; GRINA; FLVCR1; EHD1; NPC2; SLC8A1; PPARD; ATP13A3; CASQ2; SLC16A1; AGTR2; SV2A; NEDD4L; AQP9; SLC12A2; RAB11B; EXT2; STAT1; HMGN3; XCL1; SWAP70; S100A8; CXCR3; TTC39B; SNX5; LSR; OIT3; TMEM38B; SOAT1; ABCB7; CRY1; MAIP1; SLC40A1; BAK1; SCO2; CACNA1G; GOT1; HVCN1; WDR35; UGCG; MALL; STAR; SOD1; RALY; NCOA5; NDFIP1; AKAP6; LPAR1; MYOC; AKT1; LRP5L; CAMK2D; MYC; BDKRB1; SCN2B; SCARB1; HOMER2; S100A9; PICALM; KRT1; CUL1; DDB1; IMMT; HMOX2; RAB11FIP5; MAPK1; SUCNR1; F2RL1; PTK2B; ANGPTL4; NPPB; TWNK; FFAR2; SMARCB1; NCS1; PDGFRA; LAMTOR1; EPHX2; ATP5F1B; CYP27B1; RHAG; SOX4; BCAP31; FPR2; SMARCA4; IL18; MT1H; LTF; TBC1D20; ATP6V0A1; SLC30A4; ATP2B4; CD36; GNAI2; FGF23; TSPO; P2RY2; PLSCR3; ATP6V0D1; SESN3; LCN2; JAGN1; HEXB; MICU2; ADCY3; APOM; BAD; PDE4D; COMMD1; NPC1; RCN3; PYGL; POLD1; P2RX7	3.16542869614838e-06	1.80881639779907e-08
Heart_Atrial_Appendage	GOBP_CHEMICAL_HOMEOSTASIS_WITHIN_A_TISSUE	0.983333333333333	0.996641854170191	0.0483117581055019	0.195686891981168	0.547363836907217	10	LPCAT1; NAPSA; HOMER2; RCN3	1	0.996641854170191
Heart_Atrial_Appendage	GOBP_CHEMICAL_SYNAPTIC_TRANSMISSION_POSTSYNAPTIC	0.204081632653061	0.399298844292779	0.137250779610133	-0.269888607462788	-1.18364689645813	51	MPP2; UNC13B; DVL1; TRPV1; DRD4; ZMYND8; NPFF; GRIN2C; ADORA2A; CBLN1; S1PR2; CACNB3; MECP2; PTEN; SLC29A1; NLGN2; INSYN1	1	0.399298844292779
Heart_Atrial_Appendage	GOBP_CHEMOKINE_PRODUCTION	0.00145480669238146	0.00977101669737366	0.45505986738723	0.370750331863672	1.74254246169268	71	IFNG; IL33; HIF1A; SELENOK; LBP; TREM2; APP; CXCL6; ACKR1; SUZ12; HMOX1; RIPK2; IL4R; CD74; AIF1; SIRPA; HAVCR2; CSF1R; TSLP; ADCYAP1; TWIST1; TLR3; ELANE; MYD88; LILRB4; APOD; S100A8; LGALS9; ADAM17; NOD2; SYK; S100A9; F2RL1; FFAR2; TICAM1; IL18	1	0.00977101669737366
Heart_Atrial_Appendage	GOBP_CHLORIDE_TRANSPORT	0.197265625	0.389653267185955	0.136490437780413	0.267461985991638	1.17416371020513	51	CLIC2; CLNS1A; PACC1; APOL1; CLIC1; GABRB3; ATP8B1; SLC26A2; ANO6; PTAFR; CLIC4; SLC1A4; SLC4A1; CLIC6; PRNP; CLCNKB; CLCN3; SLC12A2	1	0.389653267185955
Heart_Atrial_Appendage	GOBP_CHOLESTEROL_EFFLUX	0.907597535934292	0.962008250782402	0.0513223330421143	-0.177367971428188	-0.714037655585514	37	TSKU; YJEFN3; ABCG1; ABCA5; ZDHHC8; CAV1; ABCA1; ABCA8; PTCH1; ABCA2; NR1H3	1	0.962008250782402
Heart_Atrial_Appendage	GOBP_CHOLESTEROL_STORAGE	0.680244399185336	0.832530329483392	0.0645031249656493	0.25946793328134	0.856432998263167	17	APOB; STARD4; EHD1; PPARD; TTC39B; SOAT1; SCARB1; CD36; NR1H2	1	0.832530329483392
Heart_Atrial_Appendage	GOBP_CHONDROCYTE_DEVELOPMENT	0.364729458917836	0.582995161290323	0.096887770327544	0.30049559594109	1.04829979096247	21	BPNT2; MEX3C; TGFBR2; CHST11; SERPINH1; CHSY1; FGF18; BMPR2; SFRP2	1	0.582995161290323
Heart_Atrial_Appendage	GOBP_CHONDROCYTE_DIFFERENTIATION	0.791505791505792	0.900305904103132	0.0547939500773363	0.176486002617234	0.836112346600908	69	EXT1; CYTL1; BPNT2; BMP6; MEX3C; RUNX3; TGFBR2; CREB3L2; MAPK14; CHST11; BMP4; GREM1; MDK; SERPINH1; CHSY1; FGF18; TGFBI	1	0.900305904103132
Heart_Atrial_Appendage	GOBP_CHONDROCYTE_DIFFERENTIATION_INVOLVED_IN_ENDOCHONDRAL_BONE_MORPHOGENESIS	0.704980842911877	0.846654154290955	0.0598603117764473	-0.298773245089002	-0.825759763173625	10	TSKU; COL27A1; IFT80; AXIN2; TRIP11; SOX9; RARG	1	0.846654154290955
Heart_Atrial_Appendage	GOBP_CHONDROCYTE_PROLIFERATION	0.58739837398374	0.769371154030736	0.0716527366829457	0.290160663209639	0.902823645271723	14	EXT1; BMPR2; SIX2; LTF; CCN3; SIRT6	1	0.769371154030736
Heart_Atrial_Appendage	GOBP_CHONDROITIN_SULFATE_BIOSYNTHETIC_PROCESS	1	1	0.04577044581081	-0.115097159940209	-0.392338567261463	20	CHST7; CSPG4; CHPF2; XYLT2; CHPF; CSGALNACT1; DSE; BGN; CHST12; DCN; CSPG5; CSGALNACT2; VCAN; CHST3; CHST15; B3GALT6; XYLT1; CHSY1; CHST11; UGDH	1	1
Heart_Atrial_Appendage	GOBP_CHONDROITIN_SULFATE_CATABOLIC_PROCESS	0.915057915057915	0.965333184075551	0.0481183992657975	-0.225904022211594	-0.639888979037522	11	CSPG4; IDUA	1	0.965333184075551
Heart_Atrial_Appendage	GOBP_CHONDROITIN_SULFATE_PROTEOGLYCAN_BIOSYNTHETIC_PROCESS	0.889980353634578	0.951409647604718	0.0501934252649434	0.204330856004993	0.72572522440436	23	CYTL1; UGDH; CHST11; CHSY1; PXYLP1; XYLT1; B3GAT3; B3GALT6; CHST15; CHST3; VCAN	1	0.951409647604718
Heart_Atrial_Appendage	GOBP_CHONDROITIN_SULFATE_PROTEOGLYCAN_METABOLIC_PROCESS	0.908203125	0.962008250782402	0.0489954089862481	0.177661699669815	0.723587121858831	34	CYTL1; BPNT2; UGDH; CHST11; ARSB; CHSY1; PXYLP1; XYLT1; B3GAT3; HEXB; B3GALT6; CHST15; CHST3	1	0.962008250782402
Heart_Atrial_Appendage	GOBP_CHROMATIN_ASSEMBLY_OR_DISASSEMBLY	0.0149061536662435	0.0600153001441296	0.380730400722792	-0.261494532050119	-1.40264753237751	151	CENPT; H2BC19P; H2BC5; ARID2; KAT6B; CDAN1; PHF8; SETDB1; KAT6A; H1.2; H4C1; NRDE2; BAZ2A; UBN1; TSPYL2; SMCHD1; H4C5; H3C13; HP1BP3; H2BC21; H1.10; CENPO; CHD3; EZH1; H2BC8; PHF2; H2BE1; H1.0; TAL1; RESF1; H4C8; SMARCC2; SMARCD2; H2BC9; NASP; H4.16; MBD3; H2BC18; SETDB2; SMARCD1; ARID1A; TASOR; TNP1; SUV39H1; H3C1; MPHOSPH8; H2BC7; TLK1	1	0.0600153001441296
Heart_Atrial_Appendage	GOBP_CHROMATIN_DISASSEMBLY	0.743137254901961	0.870067479796296	0.0584693210386381	-0.240987905737889	-0.796288989211932	18	ARID2; SMARCC2; SMARCD2; SMARCD1; ARID1A; TNP1	1	0.870067479796296
Heart_Atrial_Appendage	GOBP_CHROMATIN_MEDIATED_MAINTENANCE_OF_TRANSCRIPTION	0.235632183908046	0.437445709235662	0.122107920287081	-0.438589328169327	-1.21218825886399	10	ZMIZ1; PABPC1L; ARID1B; ZMIZ2; SMARCD1; ARID1A	1	0.437445709235662
Heart_Atrial_Appendage	GOBP_CHROMATIN_ORGANIZATION	0.000109699533574318	0.00111348651973022	0.538434096309916	-0.233921265907861	-1.45861496968162	601	RING1; KDM5C; SREBF1; HDAC6; TAF10; SIN3B; TRRAP; CENPT; KDM3A; CHD2; BAP1; H2BC19P; SETD5; H2BC5; ARID2; H2AC8; TTLL12; SRCAP; CECR2; ING5; KAT6B; CDAN1; PHF8; ZMIZ1; KMT5C; UBR5; MLLT6; UCN; SGF29; KMT2D; KMT2C; EPC1; MCM3AP; SETDB1; KAT6A; NCOA3; CDK9; CRTC2; PPM1F; KANSL1L; KCNQ1OT1; H1.2; CHD1; H4C1; KAT2A; NRDE2; KDM4B; PHF20L1; RSBN1; BAZ2A; JADE1; UBN1; CREBBP; TSPYL2; SUPT7L; SS18L1; TAF1; PABPC1L; KDM5D; HCFC1; SMCHD1; PHF1; PER1; BRD1; CHD6; H2AJ; EP400; PHC1; KANSL3; ARID1B; AASS; USP21; KDM2A; KMT2B; HSF4; H4C5; NCOR1; H3C13; CBX6; KDM4E; HP1BP3; RBL2; OGT; H2BC21; H1.10; CENPO; FAM50A; DMAP1; NIPBL; RERE; HMG20B; MTHFR; CHD3; EZH1; PHF19; H2BC8; PHF2; ATAD2; SIRT7; H2BE1; H1.0; ATM; TAL1; KANSL1; SETD2; L3MBTL1; KDM6A; TAF6L; USP49; CCNA2; MSL1; RESF1; NSD1; ING4; KDM7A; IGF2; MAPK8; NAA40; H4C8; SMARCC2; KMT2A; DDX11; BAZ2B; BCL6; BRWD1; RCOR3; DAPK3; SMARCD2; H2BC9; SPHK2; ZMIZ2; PAXBP1; KMT5B; BPTF; NASP; GATA2; BRD3; H4.16; USP15; PBRM1; SETD1A; CTNNB1; ARID4A; RNF168; ASXL1; MBD3; CUL4B; H2BC18; MECP2; H2AC7; SETDB2; CXXC1; GLYR1; RNF40; SMARCD1; ARID1A; TAF6; KDM5B; JAK2; BRCA1; MST1; H2AC6; CHD9; ASH1L; TASOR; INO80B; PKN1; PWWP3A; BAG6; SOX2; MAP3K12; TNP1; INO80E; ZNF451; SUV39H1; H3C1; HDAC7; THAP7; MPHOSPH8; HDAC5; RLF; HNRNPU; H2BC7; GATAD2B	0.65720990564374	0.00111348651973022
Heart_Atrial_Appendage	GOBP_CHROMATIN_ORGANIZATION_INVOLVED_IN_REGULATION_OF_TRANSCRIPTION	0.00504384756894682	0.0264835151494833	0.407017918923954	-0.317142884750164	-1.58895378725774	102	H2AC8; PHF8; ZMIZ1; KMT2D; SETDB1; KCNQ1OT1; H1.2; H4C1; NRDE2; BAZ2A; PABPC1L; SMCHD1; H2AJ; ARID1B; H4C5; H3C13; H1.10; MTHFR; EZH1; PHF2; ATAD2; H1.0; RESF1; H4C8; ZMIZ2; H4.16; MBD3; MECP2; H2AC7; SETDB2; SMARCD1; ARID1A; H2AC6; TASOR; TNP1; SUV39H1; H3C1; MPHOSPH8; HDAC5	1	0.0264835151494833
Heart_Atrial_Appendage	GOBP_CHROMATIN_REMODELING	0.0239092049149704	0.086013327636464	0.352487857583619	-0.256723787360394	-1.37128089600535	153	KDM5C; CENPT; SRCAP; CECR2; PHF8; SETDB1; H4C1; KAT2A; NRDE2; KDM4B; BAZ2A; PABPC1L; KDM5D; HCFC1; SMCHD1; ARID1B; H4C5; H3C13; KDM4E; CENPO; DMAP1; RERE; CHD3; EZH1; PHF2; KDM6A; TAF6L; RESF1; H4C8; SMARCC2; BAZ2B; SMARCD2; BPTF; NASP; H4.16; PBRM1; MBD3; SETDB2; SMARCD1; ARID1A; KDM5B; TASOR; INO80B; TNP1; INO80E; SUV39H1; H3C1; MPHOSPH8; HDAC5; GATAD2B	1	0.086013327636464
Heart_Atrial_Appendage	GOBP_CHROMATIN_REMODELING_AT_CENTROMERE	0.468879668049793	0.677861508515036	0.0845557442441281	-0.261938362461741	-0.978923213432734	27	CENPT; H4C1; H4C5; CENPO; H4C8; NASP; H4.16	1	0.677861508515036
Heart_Atrial_Appendage	GOBP_CHROMATIN_SILENCING	0.3158953722334	0.533628958454133	0.105920292736253	-0.245691758120132	-1.09082930825343	53	H2AC8; KMT2D; KCNQ1OT1; H1.2; SMCHD1; H2AJ; H1.10; MTHFR; EZH1; ATAD2; H1.0	1	0.533628958454133
Heart_Atrial_Appendage	GOBP_CHROMOSOME_CONDENSATION	0.644820295983087	0.809708319688676	0.0689567351672811	-0.229568102916002	-0.878991316382753	30	ACIN1; H1.2; H1.10; H1.0; SMC4; NCAPH2; TENT4A; NCAPD3; H1.9P; H1.7; NCAPD2; GPER1	1	0.809708319688676
Heart_Atrial_Appendage	GOBP_CHROMOSOME_LOCALIZATION	2.21189371697267e-10	8.44041736202756e-09	0.826657301178302	0.599279469589086	2.71645929344044	59	CHMP2A; CHMP4A; NUP62; RAB11A; TTL; CHMP2B; INCENP; CDC23; NDE1; CHMP4C; ACTR2; ZW10; CCNB1; LMNA; UBE2B; KPNB1; ACTR3; MIS12; DCTN2; SPDL1; CHMP4B; CUL3; CDCA5; KIFC1; EML4; BECN1; RMDN1; PINX1; CENPQ; BOD1; SEH1L; RRS1; KATNB1; NUDC	1.32514552583833e-06	8.44041736202756e-09
Heart_Atrial_Appendage	GOBP_CHROMOSOME_ORGANIZATION	0.170560747663551	0.351144137200116	0.163180127180689	0.162976850566113	1.07666202490336	922	SKP1; POLE3; ACTR6; MORF4L1; XRCC5; CHMP2A; MCM6; ACTR8; CHMP4A; RAD23B; NUP62; YEATS4; ZMPSTE24; RAB11A; RIOX2; RIOK2; SUV39H2; NEK6; RPA1; HDAC2; CHMP2B; INCENP; PSMG2; CDC23; BRCC3; MSL2; SUPT4H1; UBE2E1; CDCA4; NABP2; VPS72; MCMBP; DCLRE1B; ACTL6A; DPY30; CETN2; WDR82; KDM1B; RPS27A; WDR61; CHMP4C; COPS6; UBE2A; BRD7; MIS18A; MAPKAPK5; SMARCA1; HIPK4; CENPH; NUP107; ERCC6; PWP1; SSBP1; TPRKB; FBXO5; UTP3; HASPIN; TP53; H1.5; STN1; MORC2; MEAF6; HAT1; RYBP; ZW10; COPS4; CBX8; TBL1X; PCGF5; HHEX; RPA2; PRKDC; ERCC2; CDC20; TERF2; BRMS1L; CDC26; RAD51C; CCNB1; GAR1; TCP1; UBE2B; UBE2N; ENY2; KPNB1; GFI1; GTF3C4; LCMT1; RBBP5; RFC2; MAEL; PCNA; SETMAR; MIS12; DCLRE1A; GTF2H3; ATF2; ANXA1; NPM3; TOP1MT; SUZ12; GTF2H5; DCTN2; NDC1; PRMT6; RNF8; SPDL1; SPTY2D1; NPM1; LEO1; ERCC8; GTF2H1; H2AX; ALKBH4; PRDM4; MCM3; MACROH2A1; CHMP4B; PPHLN1; GTF2B; FBL; SNW1; GNL3L; SETD3; COPS8; NBN; MKI67; KIF18B; APC; BUD23; CUL3; TAF12; C17orf49; HMGB3; SET; RPA3; SERTAD1; WRAP73; CDCA5; ANAPC5; KIFC1; KNSTRN; EML4; NHP2; ASCC3; BECN1; RMDN1; CCT4; TCF7L1; NAF1; NAA50; SP100; TERF1; NTMT1; AEBP2; BABAM2; H2BC14; XRCC6; PINX1; ING2; TADA1; MAPT; PAXIP1; FEN1; JADE2; CCT6A; MAD2L2; PRMT1; PRMT5; SPI1; BCOR; SMARCC1; PARK7; RBBP7; KMT5A; RPS6KA4; GTF2F2; DKC1; COPRS; H2AZ1; CENPQ; SUPT16H; RAN; PCGF6; IWS1; BOD1; SEH1L; BRMS1; METTL4; PARG; RUVBL1; P3H4; PER2; TADA3; RRS1; ZNF462; KATNB1; POLD3; CTCF; TINF2; HUS1B; TAF5; PTTG1; TAF7; KAT5; WRN; TSPYL5; CDC73; NUDC; PHB2; TWIST1; EED; G3BP1; PARP1; MACROH2A2; RFC4; MCM4; RBX1; PELO; UBA52; LIF; DNAJC2; BAZ1A; CCT2; CCT5; NAP1L4; COPS3	1	0.351144137200116
Heart_Atrial_Appendage	GOBP_CHROMOSOME_ORGANIZATION_INVOLVED_IN_MEIOTIC_CELL_CYCLE	0.336116910229645	0.552904011308568	0.104343952581949	-0.295782631279927	-1.08889431272524	26	MLH3; SIRT7; ATM; CCNB1IP1; REC8; STAG3; ZCWPW1; AGO4; SMC4; BAG6; NCAPH2; NCAPD3; NCAPD2; MRE11; RAD21; ATRX	1	0.552904011308568
Heart_Atrial_Appendage	GOBP_CHROMOSOME_SEGREGATION	1.75322296205016e-05	0.000220662999278203	0.575610261071129	0.309507187508648	1.7872370760475	233	CHMP2A; CHMP4A; NUP62; CDC42; RAB11A; RIOK2; NEK6; TTL; CHMP2B; INCENP; PSMG2; CDC23; NDE1; RGS14; MCMBP; CHMP4C; MIS18A; CSNK2A1; ACTR2; CENPH; FBXO5; HASPIN; ZW10; ECT2; ERCC2; NUP37; CDC20; CDC26; RAD51C; CCNB1; UBE2B; KPNB1; LCMT1; ACTR3; MAEL; MIS12; DCTN2; NDC1; SPDL1; MACROH2A1; CHMP4B; MKI67; KIF18B; APC; RMI1; RPS3; CUL3; WRAP73; CDCA5; ANAPC5; KIFC1; KNSTRN; EML4; BECN1; RMDN1; NAA50; NTMT1; ABRAXAS2; PINX1; FEN1; MAD2L2; PLSCR1; CENPQ; RAN; BOD1; SEH1L; P3H4; RRS1; KATNB1; CTCF; PTTG1; NUDC; PHB2	0.105035587656425	0.000220662999278203
Heart_Atrial_Appendage	GOBP_CHROMOSOME_SEPARATION	0.110891089108911	0.26001898820019	0.188204146308491	0.270816745580714	1.26687821705957	67	RIOK2; NEK6; PSMG2; CDC23; CSNK2A1; FBXO5; ZW10; CDC20; CDC26; CCNB1; LCMT1; SPDL1; APC; RMI1; CUL3; ANAPC5; MAD2L2; PLSCR1	1	0.26001898820019
Heart_Atrial_Appendage	GOBP_CHRONIC_INFLAMMATORY_RESPONSE	0.122699386503067	0.279290282879893	0.181383128498408	0.434327463934707	1.32653735113912	13	PTGES; VCAM1; CCL11; CCL5; S100A8; TNFAIP3; S100A9; GJA1; THBS1; AHCY	1	0.279290282879893
Heart_Atrial_Appendage	GOBP_CILIARY_BASAL_BODY_PLASMA_MEMBRANE_DOCKING	0.0277884824956562	0.0961205534823766	0.352487857583619	0.297787214862937	1.43986844947943	80	CEP41; TMEM216; RAB11A; HAUS2; YWHAE; MAPRE1; NDE1; CEP43; TCTN3; CETN2; DYNC1I2; TUBB; PRKACA; CEP89; DCTN2	1	0.0961205534823766
Heart_Atrial_Appendage	GOBP_CILIUM_MOVEMENT	0.495951417004049	0.698929221023159	0.0802023444698144	0.22070164443867	0.973796357901587	54	CFAP20; APOB; INTS13; SLC9A3R1; CFAP298; DNAAF2; SLC9B2; DNAJA1; UBE2B; TTLL1	1	0.698929221023159
Heart_Atrial_Appendage	GOBP_CILIUM_ORGANIZATION	0.136752136752137	0.300764336006627	0.175204047558551	0.19323827124954	1.14289181975423	271	CFAP20; CEP41; TMEM216; RAB11A; HAUS2; RAB8A; CIBAR1; ARL3; YWHAE; ATG3; MAPRE1; CDC14B; NDE1; CEP43; TCTN3; FAM161B; CETN2; SLC9A3R1; DYNC1I2; SNAP29; TBC1D7; ACTR2; CFAP298; DNAAF2; TUBB; HSPB11; CCDC113; DNAL1; PRKACA; UBE2B; CEP89; ACTR3; TTLL1; VDAC3; KCTD17; KIFAP3; DCTN2; IFT57; EHD4; UBXN10; IFT52; SSX2IP; DYNLL2; TTC26; KIAA0586; ARL13B; IFT22; WRAP73; CEP20; ATXN10; HAUS1; IQCB1; ATP6V1D; DYNLL1	1	0.300764336006627
Heart_Atrial_Appendage	GOBP_CILIUM_OR_FLAGELLUM_DEPENDENT_CELL_MOTILITY	0.303822937625755	0.519324359466522	0.108394255853397	0.260035633454715	1.09352094367463	41	CFAP20; APOB; INTS13; DNAAF2; SLC9B2; DNAJA1; UBE2B; TTLL1; SORD; DPCD; ING2	1	0.519324359466522
Heart_Atrial_Appendage	GOBP_CIRCADIAN_REGULATION_OF_GENE_EXPRESSION	0.97165991902834	0.990376267719353	0.0475434194201301	0.147125947596326	0.649160146887513	54	HDAC2; MAGED1; AHR; BHLHE40; RELB; NAMPT; NOCT; PRMT5; PER2; NGFR; GFPT1; TOP1	1	0.990376267719353
Heart_Atrial_Appendage	GOBP_CIRCADIAN_RHYTHM	0.974947807933194	0.991719015280136	0.0487989701682839	0.134358422171952	0.726320911821208	147	HEBP1; SUV39H2; HDAC2; ASS1; MAGED1; TP53; GPR176; SRRD; PRKDC; NTRK2; TIMELESS; MAGEL2; CREM; AHR; BHLHE40; RELB; HNRNPR	1	0.991719015280136
Heart_Atrial_Appendage	GOBP_CIRCADIAN_SLEEP_WAKE_CYCLE	0.781853281853282	0.895104722259318	0.0553642837725362	-0.267596281540505	-0.757985226260406	11	ADORA2A; SRD5A1; ADA; GHRH; PER3; NR1D1; GHRL; AHCY; PTGDS; ADRB1; STAR	1	0.895104722259318
Heart_Atrial_Appendage	GOBP_CIRCULATORY_SYSTEM_DEVELOPMENT	0.406976744186047	0.620722422204329	0.0992333343771191	0.154565940872943	1.01183966847454	796	RGS4; IL12A; ELK3; ZMPSTE24; CDC42; PRCP; EXT1; APOB; ADGRB2; SLIT3; CYP1B1; EDN1; PF4; UNC5B; TBX5; NRP1; ALDH1A2; SMAD2; ADAP2; CHI3L1; LEPR; FGF9; CCL2; HIF1A; VCAM1; CMA1; ECSCR; TP53; PAK4; MTDH; C3AR1; WARS1; HLA.G; RAP1A; DSG2; HHEX; CXADR; RHOA; PSEN1; FGF1; PRKDC; G6PD; TDGF1; NTRK2; CPE; PDCD10; CCNB1; PRICKLE1; COL15A1; HGF; BAX; THBS2; EMP2; CCL11; CEMIP2; DCTN5; EOMES; PIK3CG; RTN4; AHR; PCNA; RAMP1; WARS2; ATF2; ANXA1; CRIP1; TGFBR2; MED1; FKBP1A; AMOTL1; IFT57; PDCD6; HMOX1; NUS1; HTR2B; SEMA4A; FBN1; IFT52; EPHB2; ERAP1; SEMA3C; CCR2; FBXW8; FGF12; TMED2; MAPK14; FOXC2; PTGS2; C3; IGF1; FOXL1; LRG1; THY1; CLIC4; PAM; AP2B1; ANXA2; SAV1; FGFBP1; NOS3; SRPK2; ANGPTL2; RHOJ; CXCL8; JAM3; TNFRSF1A; NAA15; APLNR; VAV2; NCL; PROK2; ETS1; CXCL10; BMP4; ACTC1; LUZP1; UBP1; SOD2; PDCL3; ANK2; SP100; PIK3CD; WNT11; POFUT1; ACVR1; MYH11; PAXIP1; NPPA; SLIT2; SPI1; BCOR; SPINT1; SPRED1; BMP7; RAMP3; ITGB1; TNFAIP2; GREM1; RNH1; PARVA; FGF2; ROM1; CSRP3; NAXE; NGFR; XBP1; MYLK; BTG1; SAT1; ITGA3; TWIST1; MDK; PDLIM3; LIF; B4GALT1; TCF21; RGS2; CRKL; NDUFV2; ITGB2; BASP1; TLR3; MKKS; KCNQ1; EFNB2; IFT74; TNFRSF1B; SUFU; ANGPTL6; FGF18; CD40; COL4A2; HIPK1; CEACAM1; TGFBI; ADAMTS9; FLVCR1; SLC8A1; NFE2L2; PPARD; GALNT11; GLMN; AGTR2; ANGPT1; YAP1; NKX3.1; DKK1; PGK1; ARRB2; APOD; SLC12A2; POPDC3; FOSL1; SOX11; CCM2; STAT1; CXCR3; TNFAIP3; GPC3; BMPR2; CACYBP; BAK1; DDAH1; GADD45A; CCDC134; SHB; FRS2; TMEM231; HPSE; TYMP; AKAP6; FAT4; SFRP2; BMP10; BBS5; SYK; AKT1; PKM; LRP5L; COL8A2; PDLIM5; DLX3; PTK2; NRAP; OSR1; KRT1; BBS7; VASH1; PIFO; ACTN2; AGO1; ANKRD17; MAPK1; ENPEP; EFNA3; SPHK1; PTK2B; ANGPTL4; NPPB	1	0.620722422204329
Heart_Atrial_Appendage	GOBP_CIRCULATORY_SYSTEM_PROCESS	0.110403397027601	0.259399376970164	0.195789002148949	0.182537922395803	1.13170777461616	414	RGS4; CTSZ; ADRA2A; CALM2; ZMPSTE24; CDC42; PRCP; EXT1; CALM3; GCLM; CLIC2; YWHAE; EDN1; RASL10B; HBB; SLC9A3R1; LEPR; F5; SLC6A9; XCL2; CMA1; SCN1B; GJD3; BMP6; C3AR1; PDE4B; CTSG; GSTO1; DSG2; RAP1GDS1; CXADR; PRKACA; EMP2; ICAM1; CORIN; PIK3CG; KCNJ12; KCNK3; PTGER2; HMOX1; HTR2B; GUCY1B1; SLC6A6; CALCA; SLC38A5; ERAP1; F11R; FGF12; FOXC2; PTGS2; C2CD4A; PTAFR; KCNA5; MAP2K3; NOS3; CACNB1; SLCO3A1; CXCL10; ACTC1; SOD2; GLRX3; ANK2; SLC1A4; KCNE5; GPD1L; KCNJ3; FGG; NPPA; SLIT2; FYN; KCNK1; GCH1; RAMP3; ABCC1; BDKRB2; MYL4; CNR1; MYOF; CSRP3; ATP1B3; PER2; KCNMB4; RGS2; SLC16A7; MKKS; KCNQ1; FLI1; GNAO1; ATP1A1; AGTRAP; HRH2; CXCL12; CRP; DNM1L; CEACAM1; WWTR1; ABCC3; SLC8A1; CASQ2; SLC16A1; AGTR2; ANGPT1; YAP1; NEDD4L; SLC12A2; EXT2; STAT1; SNX5; SLC16A2; TMEM38B; BMPR2; CACNA1G; DDAH1; NUP155; SLC16A12; SOD1; TACR2; BMP10; AKT1; CAMK2D; BDKRB1; SCN2B; SLC1A5; ENPEP; SUCNR1; F2RL1; NPPB; MFSD2A; ADRB1; KCND3; KCNK15; S100A1; DLG1; YES1; ATP2B4; CD36; GNAI2; SLC2A3; P2RY2; BIN1	1	0.259399376970164
Heart_Atrial_Appendage	GOBP_CLATHRIN_COAT_ASSEMBLY	0.390243902439024	0.605200420235979	0.0937465422491719	0.340195007125648	1.05850356502154	14	CLTC; CLINT1; NSG1; AP2B1; CLTA; AP2S1; CLTB; PICALM	1	0.605200420235979
Heart_Atrial_Appendage	GOBP_CLATHRIN_DEPENDENT_ENDOCYTOSIS	0.154	0.326936215450035	0.158514105424824	0.301131666813149	1.2523064965357	39	CANX; CLTC; FCHSD2; DAB2; SLC9B2; SCYL2; AP2B1; GPR107; CLTA; INPP5F; DNAJC6; WASL; AP2S1; AP2A1; CLTB; PICALM	1	0.326936215450035
Heart_Atrial_Appendage	GOBP_CLEAVAGE_INVOLVED_IN_RRNA_PROCESSING	6.9288011531194e-05	0.000734698189528112	0.538434096309916	0.604327747538359	2.24610098033686	26	UTP20; ERI1; NOB1; EXOSC9; RCL1; RPP40; UTP23; NHP2; NOP14; RRS1; ERI3; RRP36; EXOSC3; EXOSC7; TSR1; RPS21; BMS1; BOP1; TBL3; NOL9	0.415104477083383	0.000734698189528112
Heart_Atrial_Appendage	GOBP_COAGULATION	0.000101555435280276	0.00104359967884071	0.538434096309916	0.28928183530566	1.67506709444491	237	SELP; HBG1; ADRA2A; LCK; TFPI2; CAPZA2; CDC42; PRCP; AP3B1; HDAC2; PROCR; EDN1; PF4; GNA15; SERPINE2; FIBP; LYN; HBB; GNG2; PF4V1; GP9; F5; AK3; DTNBP1; PPIA; PSEN1; PRKACA; RAD51C; RAC1; TREML1; RAB5A; PRTN3; CLIC1; RAB27A; PLA2G4A; PIK3CG; ANXA5; C1QTNF1; GNAS; ANO6; PLEK; GNB1; EPHB2; F11R; PLAU; F2RL2; NOS3; C1QBP; VAV2; PRKACB; IRF1; FCER1G; PLAT; PTPN6; FGG; PLSCR1; FYN; BLOC1S3; SH2B2; SLC4A1; VTN; YWHAZ; IRF2; GGCX; CAPZB; SERPINA1; ARRB1; FERMT3; ITGA2; CD40; CEACAM1; LMAN1; CAPZA1; EHD1; NFE2L2; PRDX2; GNAQ; ARRB2; METAP1; RAP2B	0.608418612764135	0.00104359967884071
Heart_Atrial_Appendage	GOBP_COBALAMIN_METABOLIC_PROCESS	0.581780538302277	0.765191482978912	0.0730744399126987	0.30959390495228	0.917972844489356	12	MMADHC; MMAA; LMBRD1; ABCC1; MTRR	1	0.765191482978912
Heart_Atrial_Appendage	GOBP_COCHLEA_DEVELOPMENT	0.557142857142857	0.744555622829101	0.0745500777420554	-0.256190945250128	-0.918409393733479	24	CECR2; DVL1; CCNA2; DVL2; GATA2; HEY2; WNT5A; TBX18	1	0.744555622829101
Heart_Atrial_Appendage	GOBP_COCHLEA_MORPHOGENESIS	0.440613026819923	0.652747933649397	0.0835990603684159	-0.360247925100046	-0.99566559658241	10	DVL1; DVL2; WNT5A; TBX18	1	0.652747933649397
Heart_Atrial_Appendage	GOBP_COENZYME_A_METABOLIC_PROCESS	0.884146341463415	0.949360418947052	0.0520570030732099	0.22396155453437	0.696847687170313	14	HMGCR; CROT; ACLY	1	0.949360418947052
Heart_Atrial_Appendage	GOBP_COGNITION	0.286937901498929	0.498997087918748	0.116234148779716	0.194408938582919	1.07178824610868	169	CBR3; CHMP2B; HLA.DRA; NRXN2; RGS14; EIF4A3; GM2A; GPR155; ACTR2; HIF1A; PSEN1; ARF4; NTRK2; APP; VDAC1; MAGT1; CCL11; CYFIP1; NSUN5; ATAD1; B4GALT2; EPHB2; GATM; SNAP25; LDLR; SLC1A4; CLN8; MAPT; FEN1; NQO2; LGMN; FYN; KRAS; CNR1; BCHE; NPTN; ITGA3; EGR2; PRNP; LILRB2; C12orf57; PAIP2; TUSC3; TTC8; DKK1; RP9; FOSL1; NPAS4; PJA2; NLGN3; TACR2; ARMCX5.GPRASP2; YTHDF1; PICALM	1	0.498997087918748
Heart_Atrial_Appendage	GOBP_COLLAGEN_ACTIVATED_SIGNALING_PATHWAY	0.915221579961464	0.965333184075551	0.0480220415968251	-0.221847158430635	-0.650045123124556	12	ITGA11; COL4A3; DDR2; COL4A5; COL1A1; MUSK; COL4A6; OSCAR; COL4A1; SYK; COL4A2; ITGA2	1	0.965333184075551
Heart_Atrial_Appendage	GOBP_COLLAGEN_BIOSYNTHETIC_PROCESS	0.394174757281553	0.608948161648733	0.0905428948469474	0.252175149524561	1.02974867807855	35	HDAC2; CBX8; RAP1A; CIITA; BMP4; TGFB3; P3H4; SERPINH1; ITGA2; PPARD; ARRB2; GOT1	1	0.608948161648733
Heart_Atrial_Appendage	GOBP_COLLAGEN_CATABOLIC_PROCESS	0.506692160611855	0.707267645439334	0.0760837160951725	0.256840047165247	0.954595720745074	26	PEPD; COL15A1; CTSB; PRTN3; CTSS; MMP1; ITGB1; CTSL	1	0.707267645439334
Heart_Atrial_Appendage	GOBP_COLLAGEN_FIBRIL_ORGANIZATION	0.991935483870968	0.999982480388388	0.0464154956843849	0.13780920545797	0.587887383353811	44	EXT1; CYP1B1; FOXC2; GREM1; P3H4; SERPINH1	1	0.999982480388388
Heart_Atrial_Appendage	GOBP_COLLAGEN_METABOLIC_PROCESS	0.460159362549801	0.67173848465786	0.0833634065110386	0.210990974251059	0.991961867859231	70	HDAC2; HIF1A; PEPD; CBX8; RAP1A; COL15A1; CTSB; CIITA; PRTN3; CTSS; MMP1; BMP4; ITGB1; TGFB3; P3H4; CTSL; SERPINH1; ITGA2; PPARD; MMP8; ARRB2	1	0.67173848465786
Heart_Atrial_Appendage	GOBP_COLLATERAL_SPROUTING	0.042238788246589	0.132627138566727	0.321775918075361	-0.506785171869332	-1.59710846214441	15	NGF; HDAC6; DVL1; PTPRS	1	0.132627138566727
Heart_Atrial_Appendage	GOBP_COLUMNAR_CUBOIDAL_EPITHELIAL_CELL_DEVELOPMENT	0.426326129666012	0.640553447446316	0.086794975677172	0.287266871478865	1.0202904193914	23	HIF1A; BMP6; TIGAR; CDK6; BMP4; RHEB; YAP1	1	0.640553447446316
Heart_Atrial_Appendage	GOBP_COLUMNAR_CUBOIDAL_EPITHELIAL_CELL_DIFFERENTIATION	0.427165354330709	0.641229676220315	0.086794975677172	0.233811623932291	1.01674539563032	47	EXT1; HIF1A; BMP6; TIGAR; CDK6; SAV1; FAM20C; BMP4; WNT11; BCCIP; RHEB; WDR77; YAP1; SOX11; TMEM231; DLX3; SOX4; BAD; GSK3A; GATA4; BMP2; KLF5	1	0.641229676220315
Heart_Atrial_Appendage	GOBP_COMMISSURAL_NEURON_AXON_GUIDANCE	0.130165289256198	0.290864994991847	0.176694268938498	0.468242685237969	1.35269656387678	11	NRP1; RYK; GDNF; EPHB2	1	0.290864994991847
Heart_Atrial_Appendage	GOBP_COMPLEMENT_ACTIVATION	0.0402294521612723	0.127318884256832	0.321775918075361	0.336693573711169	1.47809182768609	51	CD55; C3AR1; C2; CD81; C3; C1QBP; COLEC11; TRDC; IGLV2.14; IGHV3.30; VTN; IGHG2; FCN3; CRP; C6; IGLC1; MASP1; C4B; CFB; IGLC3; KRT1; VSIG4; PROS1; C1QC; CD59	1	0.127318884256832
Heart_Atrial_Appendage	GOBP_CONNECTIVE_TISSUE_DEVELOPMENT	0.325581395348837	0.541821705426357	0.107140237276725	0.191546239900878	1.05549938999306	167	ZMPSTE24; EXT1; EDN1; CYTL1; CHI3L1; CD44; BPNT2; HIF1A; BMP6; MEX3C; RUNX3; SPTLC2; ATF2; CRIP1; TGFBR2; GNAS; CREB3L2; PLAAT3; MAPK14; FOXC2; CHST11; BMP4; TIMP1; WNT11; SLC25A25; PAXIP1; SORL1; BMP7; GREM1; FGF2; SOX8; ARRDC3; XBP1; MDK; SERPINH1; FRZB; MKKS; CHSY1; FGF18; TGFBI	1	0.541821705426357
Heart_Atrial_Appendage	GOBP_CONVERGENT_EXTENSION	0.50294695481336	0.703860044865921	0.0778840111977068	-0.306658800299613	-0.966420077254838	15	DVL1; LBX2; DVL2; NPHP3; WNT5A	1	0.703860044865921
Heart_Atrial_Appendage	GOBP_COPII_COATED_VESICLE_BUDDING	0.000459723654237792	0.00374721688780764	0.49849310876659	0.39153470218526	1.82807002701033	66	CNIH1; CTSZ; F5; TRAPPC4; SEC23B; SEC13; NSF; SEC24D; SCFD1; BET1; SEC22B; TFG; PDCD6; SEC23A; CTSC; VAPA; TMED10; TMED2; SAR1A; CUL3; RAB1A; TRAPPC6A; SEC24A; GOSR2; INSIG1; TRAPPC3; SEC23IP; SERPINA1; PPP6C; SAR1B; LMAN1; SCAP	1	0.00374721688780764
Heart_Atrial_Appendage	GOBP_COPII_COATED_VESICLE_CARGO_LOADING	0.0527383367139959	0.155472362914443	0.282013350011725	0.474525112923249	1.50655960317701	15	SEC23B; SEC13; SEC24D; SEC23A; SAR1A; RAB1A; SEC24A; INSIG1	1	0.155472362914443
Heart_Atrial_Appendage	GOBP_COPPER_ION_HOMEOSTASIS	0.0570277731091505	0.163783983076185	0.321775918075361	0.489648251081106	1.55457373014605	15	APP; ARF1; SLC31A1; SCO1; PRNP; ATOX1; SCO2; COMMD1; CCDC22; MT2A	1	0.163783983076185
Heart_Atrial_Appendage	GOBP_COPPER_ION_TRANSPORT	0.471544715447155	0.679419045272704	0.083129129135339	0.314835053569108	0.979597053502796	14	STEAP3; SLC31A1; ATOX1; HEPH; CP; FKBP4; STEAP2; COX17	1	0.679419045272704
Heart_Atrial_Appendage	GOBP_COPULATION	0.701431492842536	0.845633544431041	0.0632191170859458	0.269028349333262	0.821675310773175	13	SERPINE2; DDO; CNR1; PI3; AVPR1A; ACVR2A	1	0.845633544431041
Heart_Atrial_Appendage	GOBP_CORNIFICATION	0.149514563106796	0.320022060583357	0.158514105424824	0.303156205691599	1.23792809343344	35	PERP; DSG2; PKP4; CAPNS1; TCHH; ST14; CASP14; CSTA; IVL; CAPN1; KRT14; DSC1; DSG1; PI3; KRT1; KRT80	1	0.320022060583357
Heart_Atrial_Appendage	GOBP_CORONARY_VASCULATURE_DEVELOPMENT	0.833675564681725	0.925284346337853	0.0552495663125249	-0.192757522490624	-0.775992014496274	37	ARID2; GATA6; SETD2; TAB1; VEGFB; HEY2; TGFBR3; PDGFRB; PLXND1; SEC24B; HAND2; VEGFA; SNX17; MEGF8; MESP1; GPER1	1	0.925284346337853
Heart_Atrial_Appendage	GOBP_CORONARY_VASCULATURE_MORPHOGENESIS	0.261208576998051	0.468673430606565	0.116234148779716	-0.388193413685658	-1.16283159145522	13	ARID2; SETD2; HEY2; TGFBR3; PDGFRB; SEC24B; HAND2; VEGFA	1	0.468673430606565
Heart_Atrial_Appendage	GOBP_CORPUS_CALLOSUM_DEVELOPMENT	0.3	0.514543372459204	0.107554375265169	-0.362727221184983	-1.11889384854044	14	SZT2; TSKU; PTPRS	1	0.514543372459204
Heart_Atrial_Appendage	GOBP_CORTICAL_ACTIN_CYTOSKELETON_ORGANIZATION	0.980769230769231	0.99550217360392	0.044774889329693	0.155715074696104	0.616784143419402	31	ECT2; LCP1; PLEK; NCKAP1L; LLGL1	1	0.99550217360392
Heart_Atrial_Appendage	GOBP_CORTICAL_CYTOSKELETON_ORGANIZATION	0.111111111111111	0.260229345843107	0.190023305279108	0.305759654656717	1.31217670783842	46	RND1; RHOA; ECT2; RAC1; RHOG; LCP1; PLEK; RAC2; PPP2R3C; RND3; NCKAP1L; LLGL1	1	0.260229345843107
Heart_Atrial_Appendage	GOBP_CORTICOSTEROID_HORMONE_SECRETION	0.3375	0.553962328767123	0.103958471559957	0.391746114303957	1.0957691342941	10	BMP6; C1QTNF1; AGTR2; CRY1; GAL; SELENOM	1	0.553962328767123
Heart_Atrial_Appendage	GOBP_CORTICOSTEROID_RECEPTOR_SIGNALING_PATHWAY	0.920849420849421	0.967691436644252	0.0478299633114229	-0.222654709532329	-0.63068507309307	11	PER1; ARID1A; JAK2; LMO3; CRY2	1	0.967691436644252
Heart_Atrial_Appendage	GOBP_COTRANSLATIONAL_PROTEIN_TARGETING_TO_MEMBRANE	2.00092120356327e-15	1.90278078262659e-13	1.00731795687447	0.572813538520364	2.88166649714823	99	RPL4; RPL21; RPL5; RPS13; RPS25; RPS23; RPS18; RPL24; SSR1; RPS12; RPL7; RPL23; RPS4Y1; RPS27A; RPL35A; SEC63; SRP54; RPL30; RPS2; SSR2; RPS7; RPS9; RPL26; RPL39; RPL17; SRP72; SRP19; RPLP2; RPL27; RPL31; RPS17; RPL32; RPS4X; RPL23A; RPS3; RPL8; RPS15A; RPS29; RPL35; RPL22; SEC61A2; RPS3A; RPL14; RPL37A; SSR3; RPL28; SIL1; SEC61A1; RPL27A; RPL7A; UBA52; SEC61B; RPS10; RPS21; RPLP1; SRP68; RPL34; RPL41; RPL38; RPL36A; RPS20	1.19875189305475e-11	1.90278078262659e-13
Heart_Atrial_Appendage	GOBP_COVALENT_CHROMATIN_MODIFICATION	0.00370354816486262	0.0205064298111755	0.431707695803346	-0.231143306166288	-1.3634710831087	363	RING1; KDM5C; SREBF1; HDAC6; TAF10; SIN3B; TRRAP; KDM3A; BAP1; SETD5; TTLL12; SRCAP; ING5; KAT6B; PHF8; KMT5C; UBR5; MLLT6; UCN; SGF29; KMT2D; KMT2C; EPC1; MCM3AP; SETDB1; KAT6A; NCOA3; CDK9; CRTC2; PPM1F; KANSL1L; CHD1; KAT2A; KDM4B; PHF20L1; BAZ2A; JADE1; CREBBP; SUPT7L; TAF1; KDM5D; HCFC1; PHF1; PER1; BRD1; EP400; PHC1; KANSL3; AASS; USP21; KDM2A; KMT2B; HSF4; KDM4E; OGT; DMAP1; NIPBL; MTHFR; EZH1; PHF19; PHF2; SIRT7; ATM; KANSL1; SETD2; KDM6A; TAF6L; USP49; CCNA2; MSL1; RESF1; NSD1; ING4; KDM7A; IGF2; MAPK8; NAA40; KMT2A; BCL6; RCOR3; SPHK2; PAXBP1; KMT5B; GATA2; USP15; SETD1A; CTNNB1; ARID4A; RNF168; ASXL1; MBD3; CUL4B; MECP2; SETDB2; CXXC1; GLYR1; RNF40; TAF6; KDM5B; JAK2; BRCA1; MST1; ASH1L; TASOR; PKN1	1	0.0205064298111755
Heart_Atrial_Appendage	GOBP_CRANIAL_NERVE_DEVELOPMENT	0.192384769539078	0.383680810355731	0.140406238523342	0.353426605255501	1.2329532991976	21	EXT1; RPL24; TFAP2A; ATP8B1; MAFB; EPHB2	1	0.383680810355731
Heart_Atrial_Appendage	GOBP_CRANIAL_NERVE_MORPHOGENESIS	0.359504132231405	0.576689469074727	0.0995791200495904	0.372994160173493	1.07753507896524	11	TFAP2A; ATP8B1; MAFB; EPHB2	1	0.576689469074727
Heart_Atrial_Appendage	GOBP_CRANIAL_SKELETAL_SYSTEM_DEVELOPMENT	0.106995884773663	0.253364563509491	0.195789002148949	0.312315502416823	1.32006232883245	42	EXT1; EIF4A3; SMAD2; TFAP2A; TGFBR2; GNAS; MSX2; FOXC2; CHST11; BMP4; INSIG1; MTHFD1L; TGFB3; RDH10; TWIST1; CRKL	1	0.253364563509491
Heart_Atrial_Appendage	GOBP_CRANIOFACIAL_SUTURE_MORPHOGENESIS	0.0895833333333333	0.222694502074689	0.216542836735348	0.507632953887209	1.41992096949952	10	MSX2; BMP4; INSIG1; TGFB3; TWIST1	1	0.222694502074689
Heart_Atrial_Appendage	GOBP_CRISTAE_FORMATION	0.00148980327267123	0.00996139665912206	0.45505986738723	0.522707095969331	1.96643918720377	27	ATP5PD; ATP5PF; ATP5PO; UQCC3; ATP5F1E; ATP5F1C; ATP5MG; MT.ATP8; SAMM50; ATP5MF; ATP5PB; ATP5MC3; DMAC2L; CHCHD3; APOO; IMMT; ATP5F1B; ATP5MC1; ATP5F1A; MICOS13	1	0.00996139665912206
Heart_Atrial_Appendage	GOBP_CYCLIC_NUCLEOTIDE_BIOSYNTHETIC_PROCESS	0.873294346978558	0.944387442734393	0.0507027937029348	-0.231438062593784	-0.693271655729759	13	NPR1; ADCY4; NPR2	1	0.944387442734393
Heart_Atrial_Appendage	GOBP_CYCLIC_NUCLEOTIDE_CATABOLIC_PROCESS	0.484674329501916	0.691184918222077	0.0785029047348687	-0.351259379312921	-0.970822744812867	10	PDE7A; PDE4C	1	0.691184918222077
Heart_Atrial_Appendage	GOBP_CYCLIC_NUCLEOTIDE_MEDIATED_SIGNALING	0.88663967611336	0.950073028008432	0.0517405459873163	0.173570248873982	0.765839677467946	54	CGAS; UBE2B; NUDT4; AHR; GIPR; HTR2B; GUCY1B1; RUNDC3A; APLNR; NDUFS4; ADCYAP1; NPPA; RGS2; MGRN1; AKAP6; LPAR1; PTK2B; NPPB; CD36; CAP1; PDE4D; GAL; PDE3A; PRKAR2B	1	0.950073028008432
Heart_Atrial_Appendage	GOBP_CYCLIC_NUCLEOTIDE_METABOLIC_PROCESS	0.336734693877551	0.553230097419593	0.102821842840815	-0.30037564631511	-1.07680548567094	24	PDE7A; PDE4C; NPR1; RORA; ADCY4	1	0.553230097419593
Heart_Atrial_Appendage	GOBP_CYSTEINE_METABOLIC_PROCESS	0.157088122605364	0.331962942690912	0.153158808683073	-0.478473674772016	-1.32242198677079	10	GGT1; SLC7A11; CBS; MPST; CSAD; CDO1	1	0.331962942690912
Heart_Atrial_Appendage	GOBP_CYTOCHROME_COMPLEX_ASSEMBLY	0.000268417563471446	0.00236136508481267	0.49849310876659	0.536784807592573	2.12619335923432	31	MT.CO3; COX16; SMIM20; UQCC3; HCCS; CYBA; COA6; TTC19; FASTKD3; COA8; SCO1; COA4; UQCRFS1; COA3; COX14; SCO2; COA1; COX10; TACO1; SLC25A33	1	0.00236136508481267
Heart_Atrial_Appendage	GOBP_CYTOKINESIS	0.000236765606002711	0.0021202731622754	0.518848077743792	0.345857783905115	1.79940131131843	123	CHMP2A; CHMP4A; CALM2; NUP62; CDC42; RAB11A; CALM3; SH3GLB1; PDXP; ARL3; CHMP2B; INCENP; CDC14B; ANXA11; CETN2; CHMP4C; KIF20A; ACTR2; RHOA; ECT2; SNX9; PKP4; ACTR3; ARF1; MITD1; TTC19; ALKBH4; CHMP4B; APC; CUL3; WASHC5; SNX18; BECN1; RAB35; PRPF40A; DCTN3	1	0.0021202731622754
Heart_Atrial_Appendage	GOBP_CYTOKINETIC_PROCESS	0.000212825833842964	0.00194365788194085	0.518848077743792	0.532076827360556	2.16706212331153	34	CHMP2A; CHMP4A; NUP62; CHMP2B; ANXA11; CHMP4C; KIF20A; RHOA; ECT2; SNX9; ARF1; MITD1; ALKBH4; CHMP4B; SNX18	1	0.00194365788194085
Heart_Atrial_Appendage	GOBP_CYTOKINE_MEDIATED_SIGNALING_PATHWAY	1.39051815708734e-18	1.98347482835959e-16	1.11466447751729	0.345321029882618	2.20017825770421	584	PSMA4; SKP1; HLA.DPB1; HLA.DQA1; IL12A; PSMF1; IL2RB; CANX; HLA.DPA1; CCL23; CASP4; PSMA2; BAG4; CDC42; RALA; IFNG; SUMO1; HLA.DRA; SLIT3; TRIM26; EDN1; PF4; IL33; PSMA6; RPS27A; HSPA8; CD44; LEPR; MSN; CCL2; CCR5; CCL13; PF4V1; IL13RA1; HIF1A; CASP1; XCL2; VCAM1; CCR1; PSMB1; HLA.DQA2; TP53; MID1; CCL19; HNRNPF; PSMB9; HLA.G; GSTO1; PPIA; PSMB10; PSME3; UBE2K; FCGR1A; PSMB8; LBP; TREM2; PITPNA; CARD16; CFL1; PSMB2; NMI; PRKACA; CD4; CCL18; NFKB1; IFI30; PSMC3; CIITA; PRTN3; TCP1; HGF; UBE2N; CCL11; PPBP; IL18BP; ICAM1; GFI1; CXCL6; IKBKE; CCL8; CBL; RAP1B; PSMA1; IFNGR2; ACKR1; ARF1; ANXA1; PSMD1; PSMD4; PSMD9; JAK3; LCP1; MED1; TNFRSF11B; IL17RB; YTHDF2; CD86; PSME1; CRK; LTB; TNFSF13B; HMOX1; RIPK2; HCK; PTPN2; TICAM2; IL1R1; IFNGR1; IL1RN; RNF113A; PTPRC; CCR2; HLA.DRB1; PSMA5; PSMC6; CCL5; FCGR1B; PTGS2; PTAFR; CXCL11; TRIM6; BIRC2; IL4R; CD74; TRAF3; LMNB1; ANXA2; BIRC3; CXCL8; ABCE1; TNFRSF1A; IL32; IRF1; MMP1; CSF1R; CXCL3; IL3RA; CXCL10; FCER1G; IL1RAP; PTPN6; STAT3; SOD2; TIMP1; PSMA3; UBE2V1; SP100; CSF3; TSLP; PIK3CD; TAX1BP1; CCL7; IRAK2; PSMD6; IL34; SLIT2; SPI1; FYN; PSMD12; PSMC2; KRAS; ADIPOR1; IL1R2; HPX; RPS6KA4; PSMD7; ITGB1; TRIM21; TNIP2; AGPAT2; FGF2; PSMC1; APOA1; PSMD2; GBP1; PSMD14; ZC3H15; HLA.DQB1; PSMA7; IL2RG; CHUK; HSPA1B; YWHAZ; IFITM3; IRF2; TWIST1; LTBR; TXNDC17; RIPK1; RBX1; UBA52; LIF; CRKL; ITGB2; PSMB7; MKKS; ITGAM; RHOU; TNFRSF1B; LILRB2; CD40; SPPL2A; CXCL12; HIPK1; CEACAM1; MYD88; PSMD13; RACK1; SOCS1; HSPA1A; CAPZA1; EBI3; NOD1; IFITM2; IFNAR1; LILRB4; CAMK2B; CXCL1; ANGPT1; IFNLR1; IL20RA; YAP1; PSMB3; CSF2RB; STAT4; APPL1; CXCL5; CLCF1; STAT1; XCL1; FBXW11; CXCR3; IL7R; OSMR; TNFAIP3; PSME2; TNFSF14; IL24; PSMB6; CCDC3; TRIM44; PSMD3; ADAM17; SH2B3; UGCG; NOD2; BST2; SOD1; IL17RD; SYK; AKT1; IRAK1; CTR9; CAMK2D; MYC	8.33059427911028e-15	1.98347482835959e-16
Heart_Atrial_Appendage	GOBP_CYTOKINE_PRODUCTION	5.22790808580626e-14	3.80567600910625e-12	0.965327754226083	0.326638881752675	2.06082942061045	536	LAPTM4B; XRCC5; HLA.DPB1; ADRA2A; IL12A; HLA.DPA1; NRROS; STING1; POLR3GL; IFNG; STMP1; HDAC2; SERPINB1; BTN2A1; UFD1; POLR2K; CYP1B1; PF4; FCGR2B; IL33; CADM1; LYN; POLR3K; CHI3L1; BCL10; CD55; FERMT1; CD47; GAPDH; CD14; HIF1A; CASP1; SELENOK; LITAF; CMA1; CCL19; C3AR1; PDE4B; SPN; HLA.G; CGAS; LBP; PSEN1; TREM2; PRKDC; CD2; CARD16; PANX1; LILRB1; PNP; NMI; CD4; NFKB1; CRCP; RAC1; APP; HGF; CD81; CD84; CXCL6; IKBKE; SCAMP5; CD200; PIK3CG; GBP5; LY96; CD3E; ACKR1; CD83; ITK; ATF2; ANXA1; JAK3; UBE2J1; FKBP1A; SUZ12; CD86; POLR3C; LTB; RELB; SCIMP; HMOX1; RIPK2; MNDA; CYBA; ANXA4; HTR2B; IL1R1; IFNGR1; IL17D; PTPRC; F11R; CCR2; HLA.DRB1; TLR8; HSPD1; TMED10; CD33; MAPK14; CYRIB; PTGS2; C3; IGF1; BTK; BTN2A2; PTAFR; TRIM6; IL4R; CD74; TRAF3; MAP2K3; HK1; INHBA; RPS3; DDX21; C1QBP; AIF1; SIRPA; CHID1; TWSG1; RAB1A; HAVCR2; RAET1G; IRF1; CSF1R; FCER1G; IL1RAP; LRRFIP1; PTPN6; STAT3; DHX33; SLAMF1; TSLP; ADCYAP1; PIK3CD; TYROBP; TAX1BP1; WNT11; ADCY7; XRCC6; SASH3; BCL3; SORL1; PARK7; IL1R2; ZP3; RPS6KA4; PDCD1LG2; CARD9; NCKAP1L; TOMM70; TRIM21; NUTF2; AGPAT2; APOA1; REL; TGFB3; GBP1; NPTN; XBP1; KAT5; POLR1C; CHUK; HSPA1B; TWIST1; G3BP1; MDK; CUEDC2; RIPK1; DTX4; BTN3A2; DHX9; TLR3; PRNP; ARRB1; UBE2L6; CD2AP; SIGLEC16; TNFRSF1B; LTBP1; LILRB2; TRIL; LURAP1; CLEC4A; CD40; CRP; ILRUN; IFI16; ELANE; CEACAM1; MYD88; SOCS1; HSPA1A; EBI3; NOD1; TLR1; LILRB4; GLMN; ANGPT1; MMP8; ARRB2; APOD; APPL1; SEMA7A; POLR2L; POLR2F; TRIM16; STAT1; XCL1; S100A8; ORM1; S100A12; TNFAIP3; LGALS9; IGF2BP2; NFKB2; LILRA5; ADAM17; INHA; NOD2; BST2; SOD1; HPSE; HILPDA; NDFIP1; BTN2A3P; SYK; IRAK1; MOG; BTN3A1; MAPKAPK2; HOMER2; S100A9; VSIG4	3.13203973420653e-10	3.80567600910625e-12
Heart_Atrial_Appendage	GOBP_CYTOKINE_PRODUCTION_INVOLVED_IN_IMMUNE_RESPONSE	0.00827887650922413	0.038783128228203	0.380730400722792	0.338585823816394	1.59499252369872	68	BCL10; CD55; HLA.G; LILRB1; CD81; JAK3; SCIMP; HMOX1; IL1R1; CCR2; BTK; TRIM6; CD74; HK1; DDX21; RAET1G; SASH3; APOA1; TGFB3; CUEDC2; TLR3; TNFRSF1B; TRIL; LILRB4; ANGPT1; SEMA7A; XCL1; NOD2; BST2; F2RL1; FFAR2; TICAM1; IL18; CD36	1	0.038783128228203
Heart_Atrial_Appendage	GOBP_CYTOKINE_PRODUCTION_INVOLVED_IN_INFLAMMATORY_RESPONSE	0.256360078277887	0.463443943561502	0.11776578836269	0.280245493686981	1.14753069522404	36	HIF1A; GBP5; IL17D; MAPK14; SIRPA; CHID1; STAT3; ADCY7; IL1R2; CUEDC2; MYD88; LILRB4; APOD; APPL1; NOD2	1	0.463443943561502
Heart_Atrial_Appendage	GOBP_CYTOLYSIS	7.25118244936119e-05	0.000763476872655938	0.538434096309916	0.647738153068216	2.16935991648169	18	GZMA; GZMB; PRF1; GZMH; LBP; APOL1; MICB; MMD; GZMM; LYZ; MICA; ROMO1; C6	0.434418340541229	0.000763476872655938
Heart_Atrial_Appendage	GOBP_CYTOPLASMIC_MICROTUBULE_ORGANIZATION	0.263581488933602	0.471800627487663	0.11776578836269	-0.255127345506452	-1.13272169951774	53	TUBGCP6; EZR; DVL1; TPPP; NUMA1; DCTN1; TUBG2; CLASP1; CENPJ; FIGN; IFT172; TRDN; TUBGCP2	1	0.471800627487663
Heart_Atrial_Appendage	GOBP_CYTOPLASMIC_PATTERN_RECOGNITION_RECEPTOR_SIGNALING_PATHWAY	0.341317365269461	0.558544751523994	0.100633389423036	0.235414246180017	1.06710349560694	59	UFD1; RPS27A; TIFA; UBE2N; RIPK2; BIRC2; BIRC3; C1QBP; UBE2V1; IRAK2; ALPK1; HSPA1B; PHB2; UBA52; HSPA1A; NOD1; TNFAIP3; NOD2; IRAK1; ANKRD17	1	0.558544751523994
Heart_Atrial_Appendage	GOBP_CYTOPLASMIC_PATTERN_RECOGNITION_RECEPTOR_SIGNALING_PATHWAY_IN_RESPONSE_TO_VIRUS	0.940384615384615	0.976402812958272	0.0466948041282054	0.175879685157493	0.670688360667059	28	UFD1; BIRC2; BIRC3; C1QBP	1	0.976402812958272
Heart_Atrial_Appendage	GOBP_CYTOPLASMIC_SEQUESTERING_OF_PROTEIN	0.26441351888668	0.472390189092092	0.116739204791222	0.336066613969049	1.15637951337548	20	MDFI; YWHAB; G3BP2	1	0.472390189092092
Heart_Atrial_Appendage	GOBP_CYTOPLASMIC_SEQUESTERING_OF_TRANSCRIPTION_FACTOR	0.178861788617886	0.363364182980589	0.147331213699377	0.408247736060281	1.27024699063903	14	MDFI; G3BP2; NFKBIE; SUFU; FAF1	1	0.363364182980589
Heart_Atrial_Appendage	GOBP_CYTOPLASMIC_TRANSLATION	2.26617331738918e-10	8.4854027152991e-09	0.826657301178302	0.506976684044045	2.52141514520856	94	RPS23; DPH3; RPL24; EIF3H; DENR; RPL35A; DRG1; DNAJC24; RPL30; EIF3F; EIF3M; EIF3E; NCK1; EIF4H; RPL26; EIF3L; RPL39; RPL17; GSPT1; EIF2S2; RPLP0P6; ETF1; YTHDF2; EIF3J; RPLP2; RPL31; EIF3C; RPL32; EIF3I; EIF3K; RPL8; EIF2B3; DPH5; RPS29; RPL22; EIF3G; RPL22L1; RPL26L1; EIF3D; ZC3H15; RWDD1; DHX9; DHX29; YBX3; RPS21; RPLP1; RPL41; RPL38; RPL36A; FTSJ1; RPSA; PKM; DPH2; EEF2	1.35766443444786e-06	8.4854027152991e-09
Heart_Atrial_Appendage	GOBP_CYTOPLASMIC_TRANSLATIONAL_INITIATION	3.70311821900755e-06	5.71788176548304e-05	0.627256739718528	0.611187699431378	2.43790213168157	32	EIF3H; DENR; EIF3F; EIF3M; EIF3E; NCK1; EIF4H; EIF3L; EIF2S2; YTHDF2; EIF3J; EIF3C; EIF3I; EIF3K; EIF2B3; EIF3G; EIF3D	0.0221853812500742	5.71788176548304e-05
Heart_Atrial_Appendage	GOBP_CYTOSKELETON_DEPENDENT_CYTOKINESIS	0.00268259095679518	0.0158808324329644	0.431707695803346	0.349900226126791	1.67653201234618	77	CHMP2A; CHMP4A; NUP62; ARL3; CHMP2B; INCENP; CHMP4C; KIF20A; ACTR2; RHOA; ECT2; SNX9; ACTR3; ARF1; MITD1; TTC19; ALKBH4; CHMP4B; APC; WASHC5; SNX18; RAB35; DCTN3; SPAST; ANK3	1	0.0158808324329644
Heart_Atrial_Appendage	GOBP_CYTOSKELETON_DEPENDENT_INTRACELLULAR_TRANSPORT	0.0104402196981355	0.0462628374345633	0.380730400722792	0.269624280683223	1.45512447213239	150	AP3S1; FEZ1; BLOC1S5; CDC42; RAB6A; AP3B1; ARL3; NDE1; BLOC1S2; HSPA8; DYNC1I2; MYO1G; HIF1A; DTNBP1; VAMP7; TUBB; HSPB11; TERF2; MYO1B; APP; COPG1; KIFAP3; UXT; IFT57; IFT52; SSX2IP; ACTR10; DYNLL2; TTC26; COPG2; RAB1A; IFT22; MAP6D1; AP3M1; DYNLL1; MAPT; SPAST; BLOC1S3; LRPPRC; MYO7A; BAG3; IFT74; OPA1; WASL; TUBA1C; BICD2	1	0.0462628374345633
Heart_Atrial_Appendage	GOBP_CYTOSKELETON_ORGANIZATION	0.0461779261958048	0.143046512843364	0.321775918075361	0.175041844109344	1.16016879179042	979	RGS4; EPHA3; CHMP2A; ADRA2A; DCTN6; TUBB1; CAPZA2; RND1; PFN2; LIMCH1; TUBB3; DSTN; NUP62; YEATS4; BAG4; CDC42; RAB11A; HAUS2; NEK6; RALA; TTL; PDXP; CHMP2B; INCENP; CLTC; ARFIP1; MAPRE1; CDC14B; NDE1; EDN1; RGS14; CEP43; TOR1A; BMERB1; NRP1; TUBD1; INTS13; ARPC3; TACSTD2; CHP1; CETN2; SLC9A3R1; FAM171A1; CHMP4C; MSN; CCL2; FCHSD2; CD47; CCL13; MYO1G; GAPDH; ARPC2; KIF20A; DRG1; ACTR2; MET; CENPH; DTNBP1; DNAAF2; TUBB; FBXO5; MID1; PAK4; AFAP1; ZW10; POF1B; UBXN2B; RAP1GDS1; CXADR; RHOA; DNAL1; ECT2; EVL; ABLIM2; NCK1; NUAK2; CDC20; CFL1; GPR65; MYO1B; S100A10; KATNA1; SNX9; CCNB1; LMNA; RAC1; MAGEL2; STMN3; PDZD8; ARHGAP18; UBE2B; FRMD6; KPNB1; EMP2; CCL11; CYFIP1; ICAM1; MARCKS; ACTR3; COTL1; BRK1; ASAP3; TTLL1; FIGNL1; RHOG; ARF1; ANXA1; CNN3; UXT; CETN3; LCP1; ZPR1; DCTN2; AMOTL1; CRK; RANBP9; PLEK; ARPC1B; HCK; SPDL1; DOCK7; EML1; MCU; MTPN; PFN1; NPM1; SSX2IP; F11R; HLA.DRB1; RAC2; GMFG; ALKBH4; SPRYD3; CYRIB; CHMP4B; PPP2R3C; THY1; CLIC4; PAM; TTC26; SETD3; KIF18B; APC; RPS3; CUL3; SPATA7; SDCBP; RHOJ; AIF1; WASHC5; HDGFL3; JAM3; TCHH; ARAP1; PSTPIP1; RANBP1; CSF1R; WRAP73; CEP20; KIFC1; ABL2; ARPC5L; KNSTRN; EML4; TUBGCP3; ACTC1; RMDN1; HAUS1; PDCL3; CSF3; MAP6D1; NTMT1; SH3BP1; TYROBP; WNT11; RND3; MYH11; ABRAXAS2; CCL7; CLN8; CLIP2; TWF1; MAPT; PRPF40A; SH3KBP1; MAD2L2; TMOD3; ELMO2; SLIT2; KRAS; FARP2; RAP2A; NCKAP1L; ITGB1; RAN; EML2; PARVA; SPAST; PGM5; SSH1; APOA1; SDAD1; TGFB3; CSRP3; CORO1A; ARPC4; WASHC2C; TEKT2; MYO7A; MAP3K20; LLGL1; CSRP2; KATNB1; KLHL41; PFDN2; ANK3; LIMK2; PAWR; TUBB2B; HSPA1B; SAPCD2; NUDC; ARL2; LMOD3	1	0.143046512843364
Heart_Atrial_Appendage	GOBP_CYTOSOLIC_CALCIUM_ION_TRANSPORT	0.00261852355215197	0.0155830977580499	0.431707695803346	0.31225614947628	1.61311533658009	115	DHRS7C; LCK; CALM2; CALM3; CLIC2; YWHAE; LYN; TRPV2; CCR5; CCL19; GSTO1; PRKACA; CD4; VDAC1; BAX; P2RY6; FKBP1A; MCUB; SLC8B1; RASA3; MCU; HTR2B; PTPRC; CXCL11; THY1; APLNR; MCUR1; CXCL10; PTPN6; ANK2; FYN; RAMP3; MICU1; FGF2; CORO1A; SLC35G1; PRNP; OPA1; SLC8A1; CASQ2; XCL1; TMEM38B; MAIP1; BAK1; AKAP6; CAMK2D; BDKRB1	1	0.0155830977580499
Heart_Atrial_Appendage	GOBP_CYTOSOLIC_TRANSPORT	0.519587628865979	0.717081198925612	0.0787113806986485	0.184661912621494	0.985407377731905	140	SNX12; HEATR5A; SNX2; RAB6A; SNX6; CLTC; ARFIP1; MSN; DAB2; ACTR2; RAB5A; MAGEL2; EMP2; DENND10; VPS29; RAB9A; TBC1D10C; RAB29; VTI1B; PHETA1; BECN1; YKT6; RAB7A; GOSR2; SORL1; AKTIP; CORO1A; SNF8; WASHC2C; TMEM87A	1	0.717081198925612
Heart_Atrial_Appendage	GOBP_DECIDUALIZATION	1	1	0.0445070537769277	-0.133342328813803	-0.428020913592951	16	EPOR	1	1
Heart_Atrial_Appendage	GOBP_DEFENSE_RESPONSE_TO_BACTERIUM	0.00366571057699045	0.0203468857777194	0.431707695803346	0.299043975250991	1.58255199391383	134	SELP; IL12A; GNLY; RPL30; CTSG; MPO; SPN; LBP; TREM2; CD4; PPBP; CXCL6; RPL39; HP; PRG2; RNASE3; RIPK2; CYBA; OPTN; TNFRSF1A; DEFA4; RAB1A; HAVCR2; OCIAD1; LYZ; FCER1G; MR1; MPEG1; SLAMF8; BCL3; CARD9; TRDC; OCIAD2; SEH1L; IGHV3.30; MICA; IGHG2; TLR3; SIGLEC16; CRP; ELANE; MYD88; ROMO1; NOD1; IGLC1; S100A8; S100A12; IL7R; ADAM17; NOD2; SYK; PI3; COLEC12; IGLC3; S100A9; ANKRD17; F2RL1; H2BC6; FPR2; LTF; CD36; LCN2; SHC1; CEBPE	1	0.0203468857777194
Heart_Atrial_Appendage	GOBP_DEFENSE_RESPONSE_TO_FUNGUS	0.0794297352342159	0.204496580914563	0.227987202850442	0.429716619990134	1.41837755674655	17	GAPDH; GNLY; CTSG; MPO; COTL1; DEFA4; ELANE; S100A8; S100A12; S100A9; LTF; JAGN1	1	0.204496580914563
Heart_Atrial_Appendage	GOBP_DEFENSE_RESPONSE_TO_GRAM_NEGATIVE_BACTERIUM	0.0160821815689057	0.0636803369327919	0.352487857583619	0.385740828618537	1.59192280419883	38	SELP; RPL30; CTSG; LBP; CD4; CXCL6; RNASE3; OPTN; DEFA4; LYZ; MR1; MPEG1	1	0.0636803369327919
Heart_Atrial_Appendage	GOBP_DEFENSE_RESPONSE_TO_GRAM_POSITIVE_BACTERIUM	0.221782178217822	0.422076565979343	0.128788713061714	0.261599610890918	1.15549570566457	53	IL12A; CTSG; LBP; RPL39; RNASE3; RIPK2; DEFA4; HAVCR2; LYZ; MR1; MPEG1; CARD9; SEH1L; CRP; MYD88; ROMO1; NOD1; IL7R; ADAM17; NOD2	1	0.422076565979343
Heart_Atrial_Appendage	GOBP_DEFENSE_RESPONSE_TO_OTHER_ORGANISM	3.77930233992253e-27	1.1320900159238e-24	1.34992572002205	0.364838206637712	2.37934360714104	754	PSMA4; SKP1; SELP; XRCC5; TRGV2; HLA.DPB1; HLA.DQA1; IL12A; PSMF1; LCK; CAPZA2; HLA.DPA1; CCL23; STING1; TRGV5; CASP4; PSMA2; ZMPSTE24; CDC42; IFNG; NT5C3A; STMP1; NCR3; UFD1; SUMO1; HLA.DRA; TRIM26; LYAR; EDN1; PF4; ASS1; FCGR2B; RNF19B; IL33; RAB43; CADM1; LYN; POLR3K; PSMA6; CXCL16; CD44; BCL10; CD55; CD209; CCL2; CD47; CCL13; GAPDH; GZMB; CD14; GNLY; ACTR2; CASP1; XCL2; SELENOK; G3BP2; VCAM1; PSMB1; VAMP7; TUBB; HLA.DQA2; RPL30; PRF1; TP53; MID1; CCL19; CTSG; MPO; CLEC10A; PSMB9; SPN; HLA.G; CGAS; PSMB10; PSME3; UBE2K; FCGR1A; PSMB8; LBP; TREM2; PRKDC; MFHAS1; LILRB1; PSMB2; NMI; TDGF1; PRKACA; CD4; CCL18; NFKB1; CRCP; IFI30; TIFA; APOL1; PSMC3; TREML1; CIITA; C2; APP; RAB27A; CCL11; PPBP; CD84; ICAM1; CXCL6; IKBKE; CCL8; ACTR3; PIK3CG; GBP5; PTX3; COTL1; RPL39; PSMA1; IFNGR2; LY96; CD180; HP; ANXA1; PSMD1; PSMD4; PSMD9; PRG2; JAK3; MED1; RNASE3; MARCO; YTHDF2; POLR3C; PSME1; CRK; RELB; RIPK2; HCK; MICB; MNDA; CYBA; PTPN2; TICAM2; IPO7; IFNGR1; EPRS1; VAMP8; ERAP1; PTPRC; HLA.DRB1; GZMM; TLR8; PSMA5; PSMC6; CCL5; FCGR1B; C3; BTK; PTAFR; TRIM6; BIRC2; IL4R; CD74; TRAF3; OPTN; HK1; SRPK2; DDX21; BIRC3; APOBEC3G; C1QBP; AIF1; SERINC5; SIRPA; APOBEC3D; ABCE1; TNFRSF1A; HMGB3; DEFA4; CHID1; PSTPIP1; RAB1A; HAVCR2; RAET1G; OCIAD1; PRKACB; IRF1; CSF1R; LYZ; CXCL10; FCER1G; IL1RAP; BECN1; FGL2; PTPN6; PSMA3; SERPINB9; SP100; SLAMF1; PIK3CD; TYROBP; XRCC6; TRIM35; MR1; MPEG1; CCL7; PSMD6; ULBP3; IL34; MLKL; COLEC11; SLAMF8; PLSCR1; FYN; PSMD12; PSMC2; PSPC1; KRAS; GCH1; BCL3; HPX; ALPK1; CARD9; CYBC1; PSMD7; TOMM70; RNASET2; TRDC; TRIM21; NCF2; OCIAD2; TLR10; PSMC1; REL; PSMD2; PPP1R14B; AGBL5; SEH1L; CORO1A; GBP1; PSMD14; HLA.DQB1; PSMA7; IGHV3.30; MICA; CHUK; IFITM3; PHB2; IRF2; G3BP1; EXOSC4; ELF4; IGHG2; CD300E; DNAJC3; PSMB7; PDE12; DHX9; TLR3; PPP6C; ITGAM; NRAS; SIGLEC16; PMAIP1; FCN3; NECTIN2; CLEC5A; TRIL; CLEC4A; CD40; CRP; ILRUN; IFI16; ELANE; CEACAM1; MYD88; PSMD13; SOCS1; DTX3L; ELMOD2; CAPZA1; ROMO1; NOD1; C6; SLAMF7; IFITM2; TLR1; IFNAR1; DDX1; CAMK2B; IGLC1; ULBP2; IFNLR1; PSMB3; ARRB2; APPL1; SRPK1; TRGV4; TRIM58; STAT1; XCL1; FBXW11; S100A8; MASP1; C4B; S100A12; IL7R; TNFAIP3; CFB; PSME2; LGALS9; PSMB6; TRIM44; LILRA5; CDC42EP4; PSMD3; ADAM17; KLRD1; STAR; PJA2; NOD2; BST2; PVR; SYK; IRAK1; CAMK2D; PI3; COLEC12; IGLC3; PTK2; RTP4; S100A9; KRT1; VSIG4; CUL1; TRAF3IP2; ANKRD17; TRIM8; F2RL1; SFPQ; PTK2B; FFAR2; PSMC4; H2BC6; TRIM14; BATF; IFI35; TRIM13; C1QC; PSMB5; CYP27B1; TICAM1; FPR2; IL18; MID2; CD177; PADI4; LTF; IL18RAP; TTC4; YES1; TRIM22; TRIM4; GPATCH3; CD36; EXOSC5; ADAM8	2.26418003184759e-23	1.1320900159238e-24
Heart_Atrial_Appendage	GOBP_DEFENSE_RESPONSE_TO_VIRUS	0.010014222001893	0.0447725403084634	0.380730400722792	0.251388521228206	1.41627007275602	196	STING1; ZMPSTE24; IFNG; NT5C3A; UFD1; IL33; POLR3K; SELENOK; PRF1; CGAS; LILRB1; CRCP; POLR3C; MICB; VAMP8; PTPRC; TLR8; TRIM6; BIRC2; TRAF3; DDX21; BIRC3; APOBEC3G; C1QBP; SERINC5; APOBEC3D; ABCE1; IRF1; CXCL10; BECN1; FGL2; MLKL; PLSCR1; CARD9; TOMM70; AGBL5; GBP1; MICA; IFITM3; PHB2; IRF2; G3BP1; EXOSC4; DNAJC3; PDE12; DHX9; TLR3; PMAIP1; FCN3; CD40; ILRUN; IFI16; DTX3L; ELMOD2; IFITM2; DDX1; IFNLR1; STAT1; TNFAIP3; TRIM44; BST2; RTP4; TRAF3IP2; ANKRD17; F2RL1; TICAM1; TTC4; TRIM22; GPATCH3; EXOSC5; RNASE2; IFI27; GBP3; IRF5; POLR3D; POLR3E; AIMP1; POLR3F; ATAD3A; TRAF3IP1; CLPB; IFIT2; NLRC5; MAP3K14; DDX58; ZC3H12A; OAS2; CNOT7; AZU1; ZC3HAV1; MUL1; PQBP1; EIF2AK4; DDX60; PML; OPRK1; DEFA3; IFIH1	1	0.0447725403084634
Heart_Atrial_Appendage	GOBP_DEFINITIVE_HEMOPOIESIS	0.544204322200393	0.736630839200758	0.0738052724171275	-0.298128136797551	-0.939536112168417	15	CDK5RAP3; TAL1; GATA2; TGFBR3; HOXB4; RBFOX2; ADAR; ZFP36L2; HOXB3	1	0.736630839200758
Heart_Atrial_Appendage	GOBP_DEMETHYLATION	0.10261569416499	0.245908249496982	0.197822021315103	-0.289862036901222	-1.28693777773078	53	KDM5C; KDM3A; PHF8; CYP2D6; KDM4B; KDM5D; KDM2A; HSF4; KDM4E; PHF2; KDM6A; KDM7A	1	0.245908249496982
Heart_Atrial_Appendage	GOBP_DENDRITE_DEVELOPMENT	0.764453961456103	0.884822968138236	0.0613026075396207	0.16250469054892	0.886077720370014	156	CDC42; HDAC2; NRP1; EPHA4; ACTR2; DTNBP1; PAK4; TRAPPC4; PSEN1; ARF4; CDC20; CFL1; LLPH; APP; CYFIP1; YWHAH; CD3E; ARF1; CRK; CAPRIN1; HPRT1; EPHB2; FBXW8; PPP3CA; LST1; ACSL4; CAMK1D; FYN; RAP2A; BMP7; SS18L2; DYNLT1; CRKL; CARM1; OPA1; WASL; DNM1L; CAMK2B; NEDD4L; KNDC1; MAP1S; LPAR1; LZTS1; SDC2; ARMCX5.GPRASP2; ASAP1; SEMA4D; PDLIM5; PICALM; MAP1B; MFSD2A; NTN1	1	0.884822968138236
Heart_Atrial_Appendage	GOBP_DENDRITE_EXTENSION	0.736196319018405	0.865351550008574	0.0609039347452418	0.245742977859428	0.796504555136136	16	LLPH; CYFIP1; PLAA; SLC9A6; NEDD4L	1	0.865351550008574
Heart_Atrial_Appendage	GOBP_DENDRITE_MORPHOGENESIS	0.748538011695906	0.873710528670816	0.0578529757032509	-0.17284003541071	-0.843748733435501	92	GORASP1; HDAC6; PARP6; NFATC4; MINK1; ANAPC2; LZTS3; DVL1; SS18L1; CDKL5; RERE; CUL7; TAOK2; DIP2A; VLDLR; EEF2K; RAPGEF2; TRAK2; PTEN; KIDINS220	1	0.873710528670816
Heart_Atrial_Appendage	GOBP_DENDRITE_SELF_AVOIDANCE	0.702083333333333	0.845633544431041	0.0640703750499722	0.296592320937733	0.829610553584333	10	EXT1; VSTM2L; NPTN; MYPN; IGSF9	1	0.845633544431041
Heart_Atrial_Appendage	GOBP_DENDRITIC_CELL_ANTIGEN_PROCESSING_AND_PRESENTATION	0.02356622059286	0.0850513419107376	0.352487857583619	0.543340576024232	1.69058312055146	14	HLA.DRA; FCGR2B; CCL19; CD68; HLA.DRB1; CD74; FGL2; CLEC4A; NOD1; NOD2	1	0.0850513419107376
Heart_Atrial_Appendage	GOBP_DENDRITIC_CELL_APOPTOTIC_PROCESS	0.170833333333333	0.35130571529476	0.153158808683073	0.453810109030676	1.26937088116366	10	LYN; CCL19; LILRB1	1	0.35130571529476
Heart_Atrial_Appendage	GOBP_DENDRITIC_CELL_CHEMOTAXIS	0.000186690023173743	0.00172601840869428	0.518848077743792	0.624469682499403	2.17850592976697	21	IL12A; CCR5; CCR1; CCL19; PIK3CG; ANO6; CCR2; CCL5; C1QBP; SLAMF8	1	0.00172601840869428
Heart_Atrial_Appendage	GOBP_DENDRITIC_CELL_CYTOKINE_PRODUCTION	0.209109730848861	0.406086352517189	0.136490437780413	0.412382244448801	1.22274920758508	12	JAK3; SCIMP; DDX21; TLR3; NOD2; BST2; TICAM1	1	0.406086352517189
Heart_Atrial_Appendage	GOBP_DENDRITIC_CELL_DIFFERENTIATION	0.00860580769878174	0.039874241240063	0.380730400722792	0.423864923229291	1.69759475342243	33	FCGR2B; LYN; CCL19; HLA.G; PSEN1; TREM2; LILRB1; PRTN3; TGFBR2; RELB; TMEM176A; TMEM176B; SPI1; BATF3; LTBR; LILRB2	1	0.039874241240063
Heart_Atrial_Appendage	GOBP_DENDRITIC_CELL_MIGRATION	7.04050664922763e-06	0.000102377852756123	0.610526878385931	0.636292381581553	2.32969695860791	25	IL12A; CDC42; EXT1; CCR5; CCR1; CCL19; PIK3CG; ANO6; CCR2; CCL5; C1QBP; SLAMF8	0.0421796753355227	0.000102377852756123
Heart_Atrial_Appendage	GOBP_DENDRITIC_SPINE_DEVELOPMENT	0.315789473684211	0.533628958454133	0.103958471559957	0.230729904528441	1.07192795135883	64	CDC42; HDAC2; EPHA4; ACTR2; PAK4; PSEN1; ARF4; CFL1; LLPH; ARF1; CAPRIN1; EPHB2	1	0.533628958454133
Heart_Atrial_Appendage	GOBP_DENDRITIC_SPINE_MAINTENANCE	0.677484787018256	0.831348616016585	0.0645031249656493	0.268697551928059	0.853082094461976	15	FCGR2B; ABHD17B; FYN; ITGA3; PRNP; MTMR2; VPS35	1	0.831348616016585
Heart_Atrial_Appendage	GOBP_DENDRITIC_SPINE_MORPHOGENESIS	0.854368932038835	0.935231915191789	0.051530912208539	0.185449111642645	0.766219913838271	37	CDC42; EPHA4; ACTR2; CFL1; CAPRIN1; EPHB2	1	0.935231915191789
Heart_Atrial_Appendage	GOBP_DEOXYRIBONUCLEOSIDE_MONOPHOSPHATE_METABOLIC_PROCESS	0.140786749482402	0.306487433193702	0.169570644405628	0.448551287325859	1.32999356427688	12	DCTD; DNPH1; DCK; UPP1; DGUOK; TYMP; NT5C	1	0.306487433193702
Heart_Atrial_Appendage	GOBP_DEOXYRIBONUCLEOSIDE_TRIPHOSPHATE_METABOLIC_PROCESS	0.393374741200828	0.608182728912042	0.0943563635421779	0.353565982678967	1.0483538779115	12	DCTPP1; NUDT15; DTYMK; ITPA; DGUOK; NUDT1	1	0.608182728912042
Heart_Atrial_Appendage	GOBP_DEOXYRIBONUCLEOTIDE_METABOLIC_PROCESS	0.388571428571429	0.604432509361849	0.0902635484340068	0.265257857634713	1.03178261295086	29	DCTD; NEIL2; RRM1; DCTPP1; DERA; NUDT15; DCK; DTYMK; UPP1; DGUOK; NUDT1; TYMP; MBD4; NT5C; OGG1	1	0.604432509361849
Heart_Atrial_Appendage	GOBP_DEOXYRIBOSE_PHOSPHATE_CATABOLIC_PROCESS	0.783730158730159	0.896553646620402	0.0565299525056311	0.226280986166406	0.798134236810593	22	NEIL2; PGM2; DCTPP1; DERA; NUDT15; UPP1; NUDT1; TYMP; MBD4; NT5C; OGG1	1	0.896553646620402
Heart_Atrial_Appendage	GOBP_DEPHOSPHORYLATION	0.00983568269262221	0.0442656801585002	0.380730400722792	0.21847007331581	1.33888830175003	368	URI1; ENOPH1; RCAN3; PPP3R1; LCK; PHOSPHO1; CALM2; PPP2R5E; TIPRL; BAG4; FAM220A; PPP2R5C; CALM3; SLC39A10; IFNG; NT5C3A; PDXP; UBLCP1; MINPP1; YWHAE; CDC14B; PPP1R8; CHP1; DUSP14; YWHAB; PPP1R14C; CNEP1R1; BPNT2; MTMR6; PLPP2; TIGAR; PPIA; PPP1R2; NANP; LRRC40; NCK1; MFHAS1; PPP2R2A; CYCS; ZCCHC9; CSRNP2; PPP2CB; FKBP1A; G6PC3; PLEK; PTPN2; PPP2CA; PTPRC; RPRD1A; ARMT1; CD33; PPM1G; PPP2R3C; SPPL3; PPP4R1; IMPA1; PPP3CA; PPP1R2P1; CD300A; SET; PGAM5; ACP1; PTPN6; IGBP1; INPP4A; PLPP3; NOCT; ALPL; RRP1B; INPP5F; POLB; MPHOSPH10; SHOC2; SPRED1; NCKAP1L; PPP3CC; CDKN3; MTMR9; PTP4A2; SDHAF2; FBP1; SSH1; BOD1; PPP1R14B; RCAN1; PTPRA; PPM1J; INPP5A; DNAJC6; PSPH; NT5DC1; PPP6C; PKMYT1; PTPN9; ATP1A1; LILRB2; ITGA2; DUSP12; CTDSPL; PRUNE1; MTMR12; MGAT5; AGTR2; APTX; FBXW11; SMG6; SWAP70; DUSP15; PPA2; EYA3; PXYLP1; STYXL1; INPP1; MTMR2; HDDC2; RPRD1B; SEMA4D; PPP1CA; PTPN12; DUSP7; PHACTR4; PLPPR2; RCAN2	1	0.0442656801585002
Heart_Atrial_Appendage	GOBP_DERMATAN_SULFATE_METABOLIC_PROCESS	0.270114942528736	0.479342008498121	0.112843355675562	-0.421365085733019	-1.16458330564667	10	CSPG4; IDUA; CHST14; DSE; BGN; DSEL	1	0.479342008498121
Heart_Atrial_Appendage	GOBP_DERMATAN_SULFATE_PROTEOGLYCAN_METABOLIC_PROCESS	0.536062378167641	0.730894334911775	0.0741758965588009	-0.312757279645639	-0.936862997691251	13	CSPG4; IDUA; CHST14; CSGALNACT1; DSE; BGN; DSEL	1	0.730894334911775
Heart_Atrial_Appendage	GOBP_DETECTION_OF_ABIOTIC_STIMULUS	0.51394422310757	0.712410883997559	0.0774767547848578	0.209698512219699	0.96478458860188	63	ELOVL4; FNTA; SERPINE2; METAP2; TIMELESS; GNGT2; GNB1; CALCA; HPN; FYN; ROM1; CSRP3; NGFR; MKKS; ITGA2; CXCL12; GNAQ; ARRB2; METAP1; GUCA1B	1	0.712410883997559
Heart_Atrial_Appendage	GOBP_DETECTION_OF_BIOTIC_STIMULUS	0.0265335501341317	0.093287851439896	0.352487857583619	0.466505190304938	1.62743580965974	21	LBP; TREM2; LY96; HLA.DRB1; NOD1; TLR1; YAP1; C4B; NOD2; SCARB1; TSPO	1	0.093287851439896
Heart_Atrial_Appendage	GOBP_DETECTION_OF_CALCIUM_ION	0.28125	0.492249123575811	0.115734447701689	0.41387355105139	1.15766269577068	10	CALM2; CALM3	1	0.492249123575811
Heart_Atrial_Appendage	GOBP_DETECTION_OF_CHEMICAL_STIMULUS	0.788423153692615	0.897992987409212	0.0565299525056311	-0.186153754136903	-0.810972482600939	49	OR13J1; OR10AD1; ASIC3; TAS2R4; KCNMB3; OR1J1; TAS2R43; TAS2R5; KCNMB1; OR51E1; OR10P1; TAS2R20; OR52N4; TAS2R10; TLR2; TAS1R3; AZGP1	1	0.897992987409212
Heart_Atrial_Appendage	GOBP_DETECTION_OF_CHEMICAL_STIMULUS_INVOLVED_IN_SENSORY_PERCEPTION_OF_TASTE	0.0521235521235521	0.154438580133457	0.276500599254472	-0.544447625564546	-1.5421860657956	11	TAS2R4; TAS2R43; TAS2R5; TAS2R20; TAS2R10; TAS1R3; AZGP1; TAS2R31	1	0.154438580133457
Heart_Atrial_Appendage	GOBP_DETECTION_OF_EXTERNAL_BIOTIC_STIMULUS	0.0255464488136515	0.0904543586540106	0.352487857583619	0.513778694238129	1.66526455346633	16	LBP; TREM2; LY96; HLA.DRB1; NOD1; TLR1; C4B; NOD2; SCARB1	1	0.0904543586540106
Heart_Atrial_Appendage	GOBP_DETECTION_OF_LIGHT_STIMULUS	0.557692307692308	0.745123687641529	0.0714786287425507	0.247036815306018	0.942034417071196	28	ELOVL4; FNTA; METAP2; GNGT2; GNB1	1	0.745123687641529
Heart_Atrial_Appendage	GOBP_DETECTION_OF_MECHANICAL_STIMULUS	0.346473029045643	0.564821746125836	0.102080107662747	-0.284162007671266	-1.07497021034181	28	ASIC3; PJVK; TMEM120A; PKD1; JUP; PKD1L2; CTNNB1; CACNB3; NTRK1; WHRN	1	0.564821746125836
Heart_Atrial_Appendage	GOBP_DETECTION_OF_MECHANICAL_STIMULUS_INVOLVED_IN_SENSORY_PERCEPTION	0.696673189823875	0.843356047733852	0.0614364107201271	-0.253634872250319	-0.829558657110357	17	ASIC3; PJVK; TMEM120A; CACNB3; NTRK1; WHRN	1	0.843356047733852
Heart_Atrial_Appendage	GOBP_DETECTION_OF_MECHANICAL_STIMULUS_INVOLVED_IN_SENSORY_PERCEPTION_OF_PAIN	0.323754789272031	0.540406424271993	0.101350743797099	-0.401177682530887	-1.10878866686528	10	ASIC3; TMEM120A; CACNB3; NTRK1	1	0.540406424271993
Heart_Atrial_Appendage	GOBP_DETECTION_OF_MOLECULE_OF_BACTERIAL_ORIGIN	0.0604166666666667	0.169903674103143	0.266350657088526	0.540529626148552	1.51193760162111	10	LBP; TREM2; LY96; TLR1; C4B; NOD2; SCARB1	1	0.169903674103143
Heart_Atrial_Appendage	GOBP_DETECTION_OF_OTHER_ORGANISM	0.512396694214876	0.711747877357135	0.0795564677235957	0.330926653229444	0.956007132265637	11	HLA.DRB1; NOD1; TLR1; NOD2	1	0.711747877357135
Heart_Atrial_Appendage	GOBP_DETECTION_OF_STIMULUS	0.017459670354251	0.0675716311965875	0.352487857583619	0.253139901843857	1.38027786399785	156	ELOVL4; CALM2; CALM3; RPA1; FNTA; SERPINE2; CADM1; RPS27A; METAP2; LBP; RPA2; TREM2; TIMELESS; DNAJA1; UBE2B; OR4F5; RFC2; LY96; PCNA; GNGT2; GNB1; MRPS35; CALCA; HPN; HLA.DRB1; CYB5R4; RPS3; RPA3; FYN; ROM1; TGFB3; CSRP3; MRPS9; NGFR; POLD3; OR2K2; PARP1; RFC4; RBX1; UBA52; KCNMB4; MKKS; ITGA2; CXCL12; NOD1; TLR1; CASQ2; YAP1; GNAQ; ARRB2; METAP1; GUCA1B; C4B; NOD2; POLD2; PTK2; SCARB1; RTP4; MRPS11; DDB1; LXN	1	0.0675716311965875
Heart_Atrial_Appendage	GOBP_DETECTION_OF_STIMULUS_INVOLVED_IN_SENSORY_PERCEPTION	0.182555780933063	0.368867346903872	0.14551614609036	-0.273184649407608	-1.2038769612336	52	OR13J1; OR10AD1; ASIC3; PJVK; TAS2R4; TMEM120A; OR1J1; TAS2R43; TAS2R5; OR51E1; OR10P1; CACNB3; TAS2R20; NTRK1; OR52N4; WHRN; TAS2R10; TAS1R3; RGS9BP; AZGP1; REEP6	1	0.368867346903872
Heart_Atrial_Appendage	GOBP_DETECTION_OF_STIMULUS_INVOLVED_IN_SENSORY_PERCEPTION_OF_PAIN	0.856581532416503	0.936076103553732	0.0519512476197082	-0.225167131214273	-0.709603103288545	15	ASIC3; TMEM120A; CACNB3; NTRK1	1	0.936076103553732
Heart_Atrial_Appendage	GOBP_DETECTION_OF_TEMPERATURE_STIMULUS	0.636363636363636	0.803976074537019	0.0684714904492088	0.302794691806545	0.874737293458587	11	CALCA; NGFR; CXCL12; ARRB2; LXN	1	0.803976074537019
Heart_Atrial_Appendage	GOBP_DETECTION_OF_TEMPERATURE_STIMULUS_INVOLVED_IN_SENSORY_PERCEPTION	0.852083333333333	0.933753658313517	0.0549073703290958	0.243180930232638	0.680211360542295	10	CALCA; CXCL12; ARRB2; LXN	1	0.933753658313517
Heart_Atrial_Appendage	GOBP_DETERMINATION_OF_ADULT_LIFESPAN	0.258333333333333	0.465746313572074	0.121543282035469	0.42233505217024	1.18133070782564	10	ZMPSTE24; TP53; CGAS	1	0.465746313572074
Heart_Atrial_Appendage	GOBP_DETOXIFICATION	0.0012458664872156	0.00857572936403456	0.45505986738723	0.341324396860211	1.71087690474081	98	HBG1; HBA2; ESD; CLIC2; GSR; TXN; PRDX4; HBB; PTGES; HBA1; NQO1; MPO; GSTO1; PRDX1; HP; AKR1A1; MGST3; PRXL2C; ALB; PTGS2; SRXN1; UBIAD1; NOS3; SOD2; SELENOT; GCH1; PARK7; HBM; BMP7; MT1DP; TXNDC17; TXNRD3; PRDX6; OSCP1; HBQ1; NFE2L2; PRDX2	1	0.00857572936403456
Heart_Atrial_Appendage	GOBP_DETOXIFICATION_OF_INORGANIC_COMPOUND	0.914110429447853	0.965010675387152	0.0508054139066364	0.215183917587548	0.657221860801408	13	PARK7; MT1DP; MT1H; MT2A; MT1A; MT1F; MT1X	1	0.965010675387152
Heart_Atrial_Appendage	GOBP_DEVELOPMENTAL_CELL_GROWTH	0.678571428571429	0.83135407537248	0.0607719451853533	-0.171142765559255	-0.909932869244269	149	NGF; HDAC6; NRN1L; ULK1; VCL; ANAPC2; GDI1; KMT2D; SEMA6C; DVL1; PTPRS; OLFM1; ITSN2; AKAP13; CDKL5; SEMA3B; TRIM46; SEMA3G; CPNE1; SEMA4C; PLXNA3; CTTN; MACF1; SEMA6A; CTNNB1; LAMB2; WASF1; SEMA3F; WNT5A; C9orf72; IST1; ISLR2; SMURF1; TWF2; RUFY3	1	0.83135407537248
Heart_Atrial_Appendage	GOBP_DEVELOPMENTAL_GROWTH	0.883720930232558	0.949152401043968	0.0538979025357319	0.141834504812882	0.879757686493788	412	RGS4; ATRN; ZMPSTE24; EXT1; RAB11A; TTL; SLIT3; CPQ; EDN1; TBX5; NRP1; SMAD2; TRPV2; LEPR; ERCC6; FXN; TP53; PTGFRN; GDF9; FGF1; PRKDC; ERCC2; G6PD; MEX3C; AKIRIN1; CCNB1; LLPH; APP; EIF4H; CD81; CCL11; CYFIP1; PRLH; RTN4; RYK; PTX3; MAEL; WWC1; ANXA1; TGFBR2; ZPR1; MED1; GNAS; RNF6; MTPN; SEMA4A; SEMA3C; PALB2; SPP1; TMED2; MAPK14; FOXC2; IGF1; CLIC4; NBN; SAV1; RMI1; TNC; PPP3CA; CHST11; PRPF19; BMP4; WNT11; STK40; FTO; SLC25A25; PLAA; MAPT; SASH3; SLIT2; LGMN; ZP3; SLITRK6; FGF2; GDF15; RDH10; HTRA2; MDK; PELO; RGS2; BASP1; MKKS; ZNF830; ERCC1; ALKBH1; NINJ1; CXCL12; WWTR1; SLC9A6; YBX3; FLVCR1; PPARD; AGTR2; YAP1; NEDD4L; APOD; SEMA7A; CCM2; GAP43; LARGE1; TMEM38B; BMPR2; BCL9; SEMA6B; SOD1; NLGN3; AKAP6; SFRP2; BMP10; LIMK1; AKT1; PKM; GOLGA4; CTR9; SEMA4D; AURKA; PDLIM5; PTPN12; COPS2; PHLDA2	1	0.949152401043968
Heart_Atrial_Appendage	GOBP_DEVELOPMENTAL_GROWTH_INVOLVED_IN_MORPHOGENESIS	0.285191956124314	0.497259897887301	0.106323255932708	-0.201912835614208	-1.08305339468946	151	NGF; HDAC6; NRN1L; ULK1; VCL; LZTS2; ANAPC2; GDI1; FGFR2; EPB41L5; SEMA6C; DVL1; PTPRS; OLFM1; ITSN2; CDKL5; SEMA3B; TRIM46; SEMA3G; MED12; CPNE1; SEMA4C; PLXNA3; CTTN; MACF1; S1PR1; SEMA6A; CTNNB1; LAMB2; WASF1; SEMA3F; WNT5A; KDM5B; C9orf72; IST1; ISLR2; SMURF1; TWF2; RUFY3	1	0.497259897887301
Heart_Atrial_Appendage	GOBP_DEVELOPMENTAL_INDUCTION	0.0493183199440932	0.149678852474702	0.321775918075361	0.431536364007264	1.48488362090172	20	C12orf43; FGF1; WNT1; GDNF; BMP4; WNT11; SOX8; HIPK1; DKK1; FRS2	1	0.149678852474702
Heart_Atrial_Appendage	GOBP_DEVELOPMENTAL_MATURATION	0.838297872340426	0.927658678236034	0.0566484183613995	0.155662824762387	0.856890434942469	166	PHOSPHO1; RND1; BLOC1S5; NTN4; ALDH1A2; FERMT1; HIF1A; FBXO5; CCL19; CD63; RAB32; RHOA; ERCC2; CDC20; G6PD; PRKACA; CCNB1; WNT1; APP; B4GALT6; B4GALT5; YTHDF2; C3; IGF1; BTK	1	0.927658678236034
Heart_Atrial_Appendage	GOBP_DEVELOPMENTAL_PIGMENTATION	0.0519230769230769	0.154438580133457	0.276500599254472	0.379932490469168	1.44881029874907	28	BLOC1S5; CD63; RAB32; KITLG; BAX; RAB27A	1	0.154438580133457
Heart_Atrial_Appendage	GOBP_DEVELOPMENTAL_PROCESS_INVOLVED_IN_REPRODUCTION	0.218678815489749	0.418563828625907	0.140406238523342	0.168865220031916	1.06774843285207	538	ETV5; MDFI; RAD23B; NUP62; GORASP2; APOB; AP3B1; SLIT3; RTF2; PRDX4; SERPINE2; CADM1; CETN2; CASP2; RAI14; FGF9; HIF1A; PITHD1; NUP107; RHBDD1; FBXO5; MYCBP; PARP11; EIF5A2; BMP6; HSPB11; TMEM119; GDF9; RPL39L; PRKDC; PANX1; PRKACA; RAD51C; CCNB1; DNAJA1; KITLG; RRM1; BAX; UBE2B; ICAM1; SPINT2; CREM; EOMES; PTX3; MAEL; CBL; TTLL1; AKR1C3; CYP7B1; ANXA1; CRIP1; EIF2S2; HMGCS1; MED1; UBE2J1; NDC1; YTHDF2; NCOA4; PRKAG1; RNF8; SPP1; H2AX; MORN2; FBXW8; TMED2; MAPK14; C3; IGF1; BIRC2; PYGO1; TTC26; INHBA; TNC; NDRG3; WASHC5; JAM3; TCFL5; RNF38; PROK2; DPCD; KIFC1; BMP4; ALKBH5; PTPN6; GMCL1; ST14; ADCYAP1; ACVR1; RETN; ING2; AGFG1; DYNLL1; ALPL; SLIT2; ZNF35; SMARCC1; SPINT1; ZP3; DEDD; BMP7; LHX9; MEA1; LARP7; CNR1; SOX8; XRN2; RUVBL1; KHDRBS1; LIMK2; PTTG1; RDH10; PHB2; CCDC87; MDK; TXNRD3; LIF; B4GALT1; TCF21; RGS2; CRKL; BASP1; TLR3; MKKS; ZMYND15; ARRB1; ZNF830; MAMLD1; ERCC1; ADAM19; ALKBH1; SIAH1; NECTIN2; PAQR7; WDR77; YBX3; PGM3; MNS1; PPARD; PAIP2; NKX3.1; ARRB2; FOSL1; SSTR1; SRPK1; FBXW11; AMHR2; ELL3; CTNNA1; BMPR2; ACVR1B; BAK1; INHA; CCDC134; NUDT1; USP42; STAR; FRS2; RAB13; SOD1; RFX2; DHH; SFRP2; CCNYL1; ACTR1A; AKT1; ROR2; AURKA; DLX3; PTK2; OSR1; PHLDA2; VASH1; MAPK1; PTK2B; IDH1; HSPA2; TDRKH; PDGFRA; TDRD7; IQCG; CYP27B1; BCAP31; ANGPT2; DNAJC19; DLG1; CIB1; ODF2; ROPN1B; SEPTIN7; SCMH1; NRIP1; ATP2B4; GRB2	1	0.418563828625907
Heart_Atrial_Appendage	GOBP_DEVELOPMENT_OF_PRIMARY_FEMALE_SEXUAL_CHARACTERISTICS	0.625968992248062	0.795622411876703	0.066132620475844	0.197029963870615	0.91841374328764	65	SLIT3; CASP2; NUP107; GDF9; KITLG; BAX; ICAM1; PTX3; INHBA; ADCYAP1; RETN; SLIT2; ZP3; LHX9; ARRB1; ZNF830; ARRB2; AMHR2; CTNNA1; ACVR1B; INHA; SOD1	1	0.795622411876703
Heart_Atrial_Appendage	GOBP_DEVELOPMENT_OF_PRIMARY_SEXUAL_CHARACTERISTICS	0.438669438669439	0.651683627837269	0.0883594442500905	0.190472541947449	1.01480264445499	139	SLIT3; PRDX4; CASP2; FGF9; NUP107; GDF9; KITLG; RRM1; BAX; ICAM1; PTX3; CBL; AKR1C3; EIF2S2; HMGCS1; NCOA4; INHBA; RNF38; ADCYAP1; RETN; ING2; SLIT2; ZP3; LHX9; MEA1; SOX8; RDH10; TCF21; CRKL; BASP1; TLR3; MKKS; ARRB1; ZNF830; MAMLD1; ERCC1; YBX3; NKX3.1; ARRB2; AMHR2; CTNNA1; ACVR1B; INHA; NUDT1; STAR; RAB13; SOD1; DHH; SFRP2	1	0.651683627837269
Heart_Atrial_Appendage	GOBP_DE_NOVO_PROTEIN_FOLDING	2.05075974324651e-06	3.48749914673167e-05	0.627256739718528	0.568180352147132	2.38935374588006	41	HSPA7; TOR1A; HSPA8; UGGT1; HSPA6; HSPA13; SELENOF; ENTPD5; DNAJC7; FKBP1A; DNAJB1; SDF2; HSPD1; CD74; BAG1; CHCHD4; HSPH1; ST13P5; HSPA1B; HSPE1; DNAJC2; CCT2; HSPA1A; HSPA14; PTGES3; HSPA1L	0.0122861016217898	3.48749914673167e-05
Heart_Atrial_Appendage	GOBP_DIACYLGLYCEROL_METABOLIC_PROCESS	0.027000115515576	0.0940998790307246	0.352487857583619	-0.475560482849318	-1.60272935149912	19	ANG; PNPLA2; GPAT4; DGKE; DGKQ; PLA2G15; DGAT1; AVIL; DGAT2; LIPE; GPAM	1	0.0940998790307246
Heart_Atrial_Appendage	GOBP_DICARBOXYLIC_ACID_CATABOLIC_PROCESS	0.584313725490196	0.767528936484597	0.070113215764256	-0.291779389891553	-0.900043187864435	14	GLUL; ALDH1L1; ADHFE1	1	0.767528936484597
Heart_Atrial_Appendage	GOBP_DICARBOXYLIC_ACID_METABOLIC_PROCESS	0.704081632653061	0.846654154290955	0.0629394692018967	0.187294049730938	0.893546277279214	78	GCLM; ASS1; SDHAF3; ALDH18A1; KYAT3; ATIC; NIT2; SLC46A1; GLUD1; ADSS2; ACLY; MRPS36; MTHFD1L; DDO; GLUD2; GLS; FH; HAL; SDHB; SLC25A32; MTRR; GOT1; MDH2; STAR; MDH1; IDH1; SUCLG2; OAT; ME1; GOT2	1	0.846654154290955
Heart_Atrial_Appendage	GOBP_DICARBOXYLIC_ACID_TRANSPORT	0.473053892215569	0.680481115523132	0.0819778796501272	-0.219076176981683	-0.987160996857748	58	UNC13B; SLC19A2; SLC7A11; ATP1A2; PPFIA4; SLC25A14; VAMP2; SLC1A3; SLC26A6; ADORA2A; SLC25A18; SLC1A7; PPFIA1; SLC26A10; TSPOAP1; SLC25A10; LRRC8A; SLC38A2; SLC25A30	1	0.680481115523132
Heart_Atrial_Appendage	GOBP_DIENCEPHALON_DEVELOPMENT	0.476370510396975	0.683711988201419	0.0787113806986485	0.247881194136142	0.973700054247513	30	ALDH1A2; WNT1; BAX; ETS1; BMP4; ADCYAP1	1	0.683711988201419
Heart_Atrial_Appendage	GOBP_DIGESTION	0.383104125736739	0.599419382943014	0.0928481214159878	0.235579513708971	1.03848883397456	52	ADRA2A; STRAP; ACO1; SLC46A1; F11R; LDLR; PIR; APOA1; LPCAT3; LIMA1; KCNQ1; ZNF830; PBLD; HRH2; SERPINA3; FABP2; UGCG; NOD2; TYMP; EPB41; SCARB1; CD36; SGK1; AKR1C2; NR1H2; COPA; KCNN4; SLC5A1	1	0.599419382943014
Heart_Atrial_Appendage	GOBP_DIGESTIVE_SYSTEM_DEVELOPMENT	0.694444444444445	0.841837582885262	0.062249042949858	-0.184171678859391	-0.876397935381247	81	SRC; CBFA2T2; PKDCC; FGFR2; EPB41L5; HIP1R; WDR19; GATA6; PKD1; SOX17; NIPBL; SHOX2; IGF2; IFT172; LGR4; VPS52	1	0.841837582885262
Heart_Atrial_Appendage	GOBP_DIGESTIVE_SYSTEM_PROCESS	0.248484848484849	0.453863636363636	0.122107920287081	0.266518928646496	1.14377395788408	46	ADRA2A; STRAP; ACO1; SLC46A1; F11R; LDLR; APOA1; LPCAT3; LIMA1; KCNQ1; ZNF830; PBLD; HRH2; SERPINA3; FABP2; UGCG; NOD2; TYMP; EPB41; SCARB1; CD36; SGK1; NR1H2; COPA; KCNN4; SLC5A1	1	0.453863636363636
Heart_Atrial_Appendage	GOBP_DIGESTIVE_TRACT_MORPHOGENESIS	0.888468809073724	0.951182386554804	0.048505983646947	0.184525049380801	0.724831309685524	30	SMAD2; HIF1A; BMP4; WNT11; DACT1; TCF21; RBPMS2; SOX11; SFRP2; BBS7; SIX2; PDGFRA	1	0.951182386554804
Heart_Atrial_Appendage	GOBP_DIOL_BIOSYNTHETIC_PROCESS	0.432926829268293	0.645867678710446	0.0878312634480124	0.303783595690309	1.01741105206417	18	SPTLC2; GCH1; SPTLC3; SPTLC1; ASAH1; QDPR; PCBD2; SPHK1; PTS	1	0.645867678710446
Heart_Atrial_Appendage	GOBP_DIOL_METABOLIC_PROCESS	0.172888015717092	0.354289928180575	0.147331213699377	0.35404363969086	1.25746255307278	23	PLPP2; SPTLC2; PLPP3; GCH1; SPTLC3; SPTLC1; ASAH1; QDPR; PCBD2; SPHK1; PLPP1; PTS	1	0.354289928180575
Heart_Atrial_Appendage	GOBP_DIVALENT_INORGANIC_CATION_HOMEOSTASIS	3.61616496563115e-07	7.41933024284117e-06	0.674962860011025	0.308015491751463	1.84721126712544	312	DHRS7C; TMEM64; LCK; CALM2; CCL23; CALM3; SLC30A5; TMCO1; SLC39A10; AP3B1; CLIC2; YWHAE; MCHR1; EDN1; GNA15; LYN; TRPV2; CD55; CCR5; CCL13; SELENOK; CCR1; CCL19; C3AR1; GSTO1; RAP1GDS1; PSEN1; CCDC47; GPR65; FPR3; PRKACA; CD4; PTGIR; SLC30A7; APP; PDZD8; BAX; CD52; CCL11; CCL8; PIK3CG; SLC39A8; P2RY6; KCTD17; C19orf12; FKBP1A; C1QTNF1; MCUB; KCNK3; GIPR; PTGER2; SLC8B1; RASA3; MCU; GNB1; HTR2B; SLC39A6; CALCA; PTPRC; CCR2; CCL5; SLC30A9; STIM2; SPPL3; KCNA5; CXCL11; THY1; F2RL2; APLNR; MCUR1; FAM20A; PROK2; ABL2; CXCL10; PTPN6; TMEM165; ANK2; SELENOT; ADCYAP1; CCL7; LPAR4; FYN; RAMP3; MICU1; MT1DP; BDKRB2; FGF2; CNR1; TMTC4; CSRP3; CORO1A; CCL28; NPTN	0.00216644443090962	7.41933024284117e-06
Heart_Atrial_Appendage	GOBP_DNA_BIOSYNTHETIC_PROCESS	0.0324468298798872	0.106983466048654	0.321775918075361	0.242066349965802	1.32358878056954	159	POLE3; XRCC5; RPA1; UFD1; RPS27A; MAPKAPK5; TP53; STN1; PPIA; RPA2; TERF2; GAR1; TCP1; HGF; RFC2; PCNA; RCHY1; GNL3L; HROB; RPA3; NHP2; CCT4; NAF1; TERF1; PINX1; CCT6A; MAD2L2; POLB; DKC1; GREM1; SPRTN; FGF2; POLD3; TINF2; WRN; USP10; RFC4; UBA52; DNAJC2; CCT2; CCT5; UBE2L6; HNRNPC; CCT7; NOP10; CCT8; POLE4; ARRB2; HNRNPD; SMG6; BMPR2; PTGES3; TFDP1; LIG4; MYC; POLD2; MAPK1; SPHK1; PTK2B; CCT3; NIBAN2; ATR	1	0.106983466048654
Heart_Atrial_Appendage	GOBP_DNA_CATABOLIC_PROCESS	0.288306451612903	0.501086147842444	0.111918316325105	-0.281185972884346	-1.10857031534245	33	CECR2; MUS81; EXOG; HSF1; DICER1; H1.0; ATM	1	0.501086147842444
Heart_Atrial_Appendage	GOBP_DNA_CATABOLIC_PROCESS_ENDONUCLEOLYTIC	0.236514522821577	0.438415379401011	0.127505315300183	-0.316359357717154	-1.18230684557031	27	CECR2; MUS81; EXOG; HSF1; DICER1; H1.0	1	0.438415379401011
Heart_Atrial_Appendage	GOBP_DNA_CONFORMATION_CHANGE	0.837686567164179	0.927306028063673	0.0506004243853618	-0.152993031494701	-0.872142969225457	249	CENPT; CHD2; H2BC19P; H2BC5; ACIN1; KAT6B; CDAN1; PHF8; BLM; SETDB1; KAT6A; H1.2; CHD1; H4C1; NRDE2; BAZ2A; RECQL5; UBN1; TSPYL2; SMCHD1; CHD6; DNA2; ERCC3; H4C5; H3C13; HP1BP3; H2BC21; H1.10; CENPO; MCM7; CHD3; EZH1; H2BC8; PHF2; H2BE1; H1.0; RESF1; HNRNPA2B1; H4C8; RECQL4; DDX11	1	0.927306028063673
Heart_Atrial_Appendage	GOBP_DNA_DAMAGE_RESPONSE_DETECTION_OF_DNA_DAMAGE	0.00194828253229163	0.0122864848957465	0.45505986738723	0.469447552480449	1.88015487581809	33	RPA1; RPS27A; RPA2; DNAJA1; UBE2B; RFC2; PCNA; MRPS35; RPS3; RPA3; MRPS9; POLD3; PARP1; RFC4; RBX1; UBA52	1	0.0122864848957465
Heart_Atrial_Appendage	GOBP_DNA_DAMAGE_RESPONSE_SIGNAL_TRANSDUCTION_BY_P53_CLASS_MEDIATOR	0.106339468302658	0.252308813703456	0.195789002148949	0.250399884297773	1.23869636503807	92	ZMPSTE24; CNOT6; CD44; CASP2; TRIAP1; TP53; RPS27L; CCNB1; BAX; RPL26; PCNA; CD74; NBN; EEF1E1; CNOT10; SP100; PAXIP1; PRMT1; BCL3; KMT5A; SPRED1; KAT5; USP10; TWIST1; CARM1; CDK2; PMAIP1; SPRED2; CNOT4; GADD45A; CNOT1; TFDP1; AURKA; ATR; BATF; SOX4; CDK1; TFAP4; SPRED3	1	0.252308813703456
Heart_Atrial_Appendage	GOBP_DNA_DAMAGE_RESPONSE_SIGNAL_TRANSDUCTION_RESULTING_IN_TRANSCRIPTION	0.0711382113821138	0.189501567092149	0.241339976815091	0.460418158871204	1.43257323698999	14	TP53; RPS27L; RPL26; SP100; MAD2L2; KAT5	1	0.189501567092149
Heart_Atrial_Appendage	GOBP_DNA_DEALKYLATION	0.000885257895333244	0.00652182698425055	0.477270815362862	0.548570181397479	2.03886719952775	26	MGMT; ALKBH4; APOBEC2; APOBEC3G; APOBEC3D; ASCC3; ALKBH5; FTO; ALKBH2; ALKBH3; ASCC2; ALKBH1	1	0.00652182698425055
Heart_Atrial_Appendage	GOBP_DNA_DEALKYLATION_INVOLVED_IN_DNA_REPAIR	0.00347417668172305	0.0195434671363406	0.431707695803346	0.687127748999079	1.92199322770046	10	MGMT; ASCC3; ALKBH5; FTO; ALKBH2; ALKBH3; ASCC2; ALKBH1	1	0.0195434671363406
Heart_Atrial_Appendage	GOBP_DNA_DEMETHYLATION	0.00710514502299726	0.0344950760395272	0.407017918923954	0.517767426345499	1.78159811070737	20	ALKBH4; APOBEC2; APOBEC3G; APOBEC3D; FTO; ALKBH2; ALKBH3; ALKBH1	1	0.0344950760395272
Heart_Atrial_Appendage	GOBP_DNA_DEPENDENT_DNA_REPLICATION	0.0222389783022049	0.0815883153756948	0.352487857583619	0.276476798958273	1.44160163068682	119	POLE3; MCM6; ZMPSTE24; RPA1; RTF2; EXD2; MCMBP; SSBP1; FBXO5; RPA2; TERF2; TIMELESS; RFC2; PCNA; SETMAR; ZPR1; NOC3L; ALYREF; ORC5; MCM3; CDC7; NBN; SRPK2; DDX21; RPA3; TERF1; FEN1; CDK2AP1; POLB; GMNN; METTL4; POLD3; WRN; RFC4; MCM4; BAZ1A; WDR18; ZNF830; RECQL; HMGA1; POLE4; TOPBP1; CDC6; SMARCAL1; DDX23	1	0.0815883153756948
Heart_Atrial_Appendage	GOBP_DNA_DEPENDENT_DNA_REPLICATION_MAINTENANCE_OF_FIDELITY	0.256619144602851	0.463772336445153	0.120433371642259	-0.28947464792693	-1.16401601539295	36	POLE; BLM; CDK9; EME2; DNA2; SAMHD1; GEN1; CORT; DDX11; FAM111A; BOD1L1; THOC1	1	0.463772336445153
Heart_Atrial_Appendage	GOBP_DNA_DOUBLE_STRAND_BREAK_PROCESSING	0.420731707317073	0.635232776848938	0.0894366833718621	0.306768361038871	1.0274074221662	18	EXD2; UBE2N; UBE2V2; SETMAR; NBN; RNF138; KAT5	1	0.635232776848938
Heart_Atrial_Appendage	GOBP_DNA_GEOMETRIC_CHANGE	0.0265185045893537	0.093287851439896	0.352487857583619	0.29310317600033	1.45567799931004	93	XRCC5; MCM6; RAD23B; RPA1; CETN2; RPS27A; SMARCA1; ERCC6; SSBP1; TP53; ERCC2; RFC2; GTF2H3; ANXA1; GTF2H5; ERCC8; GTF2H1; MCM3; NBN; HMGB3; ASCC3; XRCC6; GTF2F2; RUVBL1; WRN; G3BP1; PARP1; RFC4; MCM4; RBX1; UBA52; DHX9; RECQL; HMGA1	1	0.093287851439896
Heart_Atrial_Appendage	GOBP_DNA_INTEGRITY_CHECKPOINT	0.252631578947368	0.459197751660705	0.12384217120105	0.209164196878404	1.10165679146414	129	TIPRL; BRCC3; CDC14B; CNOT6; CASP2; ERCC6; TRIAP1; TP53; NAE1; RPA2; PRKDC; RPS27L; TIMELESS; CCNB1; BAX; RPL26; PCNA; SETMAR; ATF2; RHNO1; H2AX; MAPK14; FBXO6; NBN; PRPF19; CNOT10; BABAM2; PRMT1; MAP3K20; HUS1B; CARM1; ZNF830; RAD9B; CDK2; TOPBP1; CDC6; CNOT4; CRY1; HUS1; GADD45A; CNOT1; TFDP1	1	0.459197751660705
Heart_Atrial_Appendage	GOBP_DNA_LIGATION	0.555785123966942	0.74390274300401	0.0753093764172773	0.321789059042343	0.92960972628649	11	MGMT; XRCC6; POLB; APTX; LIG4	1	0.74390274300401
Heart_Atrial_Appendage	GOBP_DNA_METABOLIC_PROCESS	2.20559345038452e-07	4.84018694551416e-06	0.690132458796796	0.250538058191397	1.62974236217939	720	POLE3; MORF4L1; XRCC5; MCM6; ACTR8; TCF7; SUB1; RAD23B; ZMPSTE24; INIP; PGBD5; SWI5; FAAP24; RPA1; UFD1; SUMO1; POLR2K; POLR2D; BRCC3; RTF2; CDC14B; GZMA; NABP2; HMCES; EXD2; DCLRE1B; POLR2G; ACTL6A; CETN2; KDM1B; RPS27A; COPS6; UBE2A; MIS18A; MAPKAPK5; ACTR2; SMARCA1; NEIL2; EXO5; ERCC6; TPRKB; TP53; H1.5; STN1; ISY1; TIGAR; CGAS; NSMCE1; COPS4; CBX8; PPIA; ERI1; SFR1; BACH1; RPA2; PRKDC; ERCC2; TERF2; TIMELESS; RAD51C; GAR1; TCP1; HGF; BAX; UBE2B; UBE2N; KPNB1; UBE2V2; TEX264; KRBA2; RFC2; MAEL; DCTPP1; PCNA; SETMAR; AQR; DCLRE1A; GTF2H3; FIGNL1; TOP1MT; UCHL5; GTF2H5; PRMT6; GNAS; RNF8; RCHY1; MGMT; NOC3L; NME1; NPM1; UBE2D3; PPIE; RNF113A; ALYREF; RHNO1; ERCC8; PTPRC; PALB2; TSN; ORC5; GTF2H1; H2AX; ALKBH4; APOBEC2; HSPD1; SLC30A9; MCM3; NABP1; TTC5; CDC7; GNL3L; FBXO6; COPS8; NBN; SHLD3; RMI1; RPS3; HROB; SRPK2; DDX21; APOBEC3G; APOBEC3D; HMGB3; RPA3; PRPF19; CDCA5; NHP2; RAD51AP2; DNASE1L3; KPNA2; ASCC3; ALKBH5; CCT4; UBE2V1; NAF1; SP100; TERF1; BABAM2; XRCC6; FTO; PINX1; PAXIP1; FEN1; CCT6A; NUDT15; MAD2L2; CDK7; POLR2C; PRMT5; SPI1; POLB; PMS2P5; PARK7; RNF138; DKC1; GREM1; SUPT16H; RAN; SPRTN; FGF2; ALKBH2; XRN2; METTL4; PARG; TATDN1; RUVBL1; PSMD14; POLD3; CTCF; ERI3; TINF2; HUS1B; PTTG1; KAT5; WRN; USP10; TCEA1; TWIST1; PARP1; EXOSC3; EXOSC4; CDADC1; FH; RFC4; MCM4; ALKBH3; RBX1; UBA52; RNF169; DNAJC2; CCNH; CCT2; CCT5; COPS3; DHX9; GATAD2A; DCLRE1C; BCCIP; WDR18; UBE2L6; MSH6; ZNF830; ERCC1; TCF3; ADPRS; ASCC2; ALKBH1; RAD9B; CDK2; RECQL; HNRNPC; TOP1; CD40; PMS2P1; SHLD2; CCT7; NOP10; CCT8; GNL3; TFPT; DTX3L; POLR2B; POLE4; ATP23; TOPBP1; DDX1; CDC6; PMS1; REXO4; MTRR; APTX; DCAF1; PSMC3IP; SMARCAL1; ARRB2; DDX23; SLF2; HNRNPD; RNF111; POLR2L; POLR2F; APEX2; CLCF1; SMG6; SWAP70; MAP1S; IL7R; UBE2W; EYA3	0.00132137103612536	4.84018694551416e-06
Heart_Atrial_Appendage	GOBP_DNA_METHYLATION	0.840551181102362	0.927658678236034	0.0529129848430584	0.177515375101366	0.771937413771053	47	ZMPSTE24; KDM1B; MIS18A; MAEL; GNAS; MGMT; PRMT5; SPI1; METTL4; CTCF; PARP1; GATAD2A; MTRR; MYC; TDRKH; NIBAN2; CYP1A1	1	0.927658678236034
Heart_Atrial_Appendage	GOBP_DNA_METHYLATION_DEPENDENT_HETEROCHROMATIN_ASSEMBLY	0.405458089668616	0.619984536805686	0.0891647117820678	-0.324839719019956	-1.04271610180402	16	SETDB1; RESF1; MBD3; SETDB2; TASOR; MPHOSPH8; DNMT3A	1	0.619984536805686
Heart_Atrial_Appendage	GOBP_DNA_METHYLATION_OR_DEMETHYLATION	0.176356589147287	0.359738619537418	0.144630528034484	0.255796776321389	1.19234288149446	65	ZMPSTE24; KDM1B; MIS18A; MAEL; GNAS; MGMT; ALKBH4; APOBEC2; APOBEC3G; APOBEC3D; FTO; PRMT5; SPI1; ALKBH2; METTL4; CTCF; PARP1; ALKBH3; GATAD2A; ALKBH1	1	0.359738619537418
Heart_Atrial_Appendage	GOBP_DNA_MODIFICATION	0.141393442622951	0.307249950944541	0.16823816568964	0.24858420189423	1.20209165768167	84	ZMPSTE24; KDM1B; MIS18A; NEIL2; MAEL; GNAS; MGMT; ALKBH4; APOBEC2; APOBEC3G; APOBEC3D; ASCC3; ALKBH5; FTO; PRMT5; SPI1; ALKBH2; METTL4; CTCF; PARP1; EXOSC3; EXOSC4; CDADC1; ALKBH3; GATAD2A; ASCC2; ALKBH1	1	0.307249950944541
Heart_Atrial_Appendage	GOBP_DNA_PACKAGING	0.104672897196262	0.249540520136412	0.188204146308491	-0.229089509883549	-1.22917882576543	156	CENPT; H2BC19P; H2BC5; ACIN1; KAT6B; CDAN1; PHF8; SETDB1; KAT6A; H1.2; H4C1; NRDE2; BAZ2A; UBN1; TSPYL2; SMCHD1; H4C5; H3C13; HP1BP3; H2BC21; H1.10; CENPO; EZH1; H2BC8; PHF2; H2BE1; H1.0; RESF1; H4C8; H2BC9; NASP; H4.16; MBD3; H2BC18; SETDB2; SMC4; TASOR; TNP1; NCAPH2; SUV39H1; H3C1; MPHOSPH8; H2BC7; H3C10; TENT4A; DNMT3A; H3C6; HMGB2; CHAF1A; H2BC4; NCAPD3; H1.9P; TSPYL4; CENPC; H3C4; H1.7; NCAPD2; RBBP4; GPER1	1	0.249540520136412
Heart_Atrial_Appendage	GOBP_DNA_RECOMBINATION	0.0047305033101744	0.0252844180022157	0.407017918923954	0.260896825540832	1.47651420056216	206	MORF4L1; XRCC5; MCM6; ACTR8; TCF7; PGBD5; SWI5; RPA1; NABP2; HMCES; EXD2; ACTL6A; ACTR2; ERCC6; TPRKB; H1.5; CGAS; NSMCE1; SFR1; RPA2; PRKDC; ERCC2; TERF2; TIMELESS; RAD51C; UBE2B; UBE2N; FIGNL1; UCHL5; RNF8; ALYREF; RHNO1; PTPRC; PALB2; TSN; H2AX; HSPD1; MCM3; NABP1; CDC7; NBN; SHLD3; RMI1; HROB; HMGB3; RPA3; RAD51AP2; KPNA2; XRCC6; PAXIP1; FEN1; MAD2L2; POLB; RNF138; RUVBL1; PSMD14; HUS1B; WRN; PARP1; EXOSC3; MCM4; DCLRE1C; MSH6; ERCC1; TCF3; RECQL; CD40; SHLD2; TFPT; DCAF1; PSMC3IP; APEX2; CLCF1; SWAP70; IL7R	1	0.0252844180022157
Heart_Atrial_Appendage	GOBP_DNA_REPAIR	7.11427742676255e-06	0.000103200087321391	0.610526878385931	0.261763835157727	1.62817592275168	443	MORF4L1; XRCC5; MCM6; ACTR8; RAD23B; ZMPSTE24; INIP; SWI5; FAAP24; RPA1; UFD1; SUMO1; POLR2K; POLR2D; BRCC3; CDC14B; NABP2; HMCES; EXD2; DCLRE1B; POLR2G; ACTL6A; CETN2; RPS27A; COPS6; UBE2A; ACTR2; NEIL2; EXO5; ERCC6; TP53; ISY1; TIGAR; CGAS; NSMCE1; COPS4; CBX8; SFR1; BACH1; RPA2; PRKDC; ERCC2; TERF2; TIMELESS; RAD51C; UBE2B; UBE2N; UBE2V2; TEX264; RFC2; PCNA; SETMAR; AQR; DCLRE1A; GTF2H3; FIGNL1; UCHL5; GTF2H5; PRMT6; RNF8; RCHY1; MGMT; NPM1; UBE2D3; PPIE; RNF113A; RHNO1; ERCC8; PALB2; GTF2H1; H2AX; SLC30A9; MCM3; NABP1; TTC5; CDC7; FBXO6; COPS8; NBN; SHLD3; RMI1; RPS3; HROB; RPA3; PRPF19; CDCA5; RAD51AP2; ASCC3; ALKBH5; UBE2V1; BABAM2; XRCC6; FTO; PAXIP1; FEN1; MAD2L2; CDK7; POLR2C; POLB; PMS2P5; PARK7; RNF138; SUPT16H; SPRTN; ALKBH2; PARG; RUVBL1; PSMD14; POLD3; HUS1B; PTTG1; KAT5; WRN; USP10; TCEA1; TWIST1; PARP1; FH; RFC4; MCM4; ALKBH3; RBX1; UBA52; RNF169; CCNH; COPS3; DHX9; DCLRE1C; BCCIP; UBE2L6; MSH6; ZNF830; ERCC1; ADPRS; ASCC2; ALKBH1; RAD9B; CDK2; RECQL; PMS2P1; SHLD2; TFPT; DTX3L; POLR2B; ATP23; TOPBP1; DDX1; PMS1; REXO4; APTX; SMARCAL1; SLF2; RNF111; POLR2L; POLR2F; APEX2	0.0426216360637345	0.000103200087321391
Heart_Atrial_Appendage	GOBP_DNA_REPLICATION	0.0556475778962941	0.161375508298383	0.321775918075361	0.222041976634162	1.2664538159326	216	POLE3; MCM6; ATF1; ZMPSTE24; CDC42; RPA1; RTF2; EXD2; MCMBP; OBI1; DTD1; SSBP1; FBXO5; TP53; STN1; RPA2; TERF2; TIMELESS; S100A11; RAC1; RRM1; RFC2; PCNA; SETMAR; ZPR1; TOP1MT; PPP2CA; NOC3L; ALYREF; RHNO1; ORC5; MCM3; CDC7; NBN; RMI1; SRPK2; DDX21; SET; RPA3; TERF1; FEN1; CDK2AP1; POLB; RBBP7; SUPT16H; GMNN; METTL4; POLD3; KAT5; WRN; RFC4; MCM4; DNAJC2; BAZ1A; DHX9; WDR18; ZNF830; RAD9B; CDK2; RECQL; TOP1; HMGA1; POLE4; GTPBP4; TOPBP1; CDC6; SMARCAL1; DDX23; CACYBP; HUS1; FAF1; TTF1; RBMS1; LIG4; POLD2; CINP; GRWD1; TNFAIP1; ANKRD17; LRWD1; TWNK; ATR; ATRIP; CDK1; MCM2; CCDC88A; SDE2	1	0.161375508298383
Heart_Atrial_Appendage	GOBP_DNA_REPLICATION_CHECKPOINT	0.0519830301754537	0.154438580133457	0.321775918075361	0.511280087691428	1.5159899110456	12	NAE1; TIMELESS; HUS1B; ZNF830; RAD9B; TOPBP1; CDC6; HUS1	1	0.154438580133457
Heart_Atrial_Appendage	GOBP_DNA_REPLICATION_DEPENDENT_NUCLEOSOME_ORGANIZATION	0.0419094409698125	0.13186946473222	0.321775918075361	-0.480398410581501	-1.54205021327339	16	H4C1; H4C5; H4C8; NASP; H4.16; H3C1; H3C10; H3C6; CHAF1A; H3C4; RBBP4	1	0.13186946473222
Heart_Atrial_Appendage	GOBP_DNA_REPLICATION_INDEPENDENT_NUCLEOSOME_ORGANIZATION	0.687755102040816	0.837270565958172	0.0640703750499722	-0.220398948572469	-0.873563841275962	34	CENPT; H4C1; UBN1; H4C5; CENPO; H4C8; NASP; H4.16	1	0.837270565958172
Heart_Atrial_Appendage	GOBP_DNA_REPLICATION_INITIATION	0.148076923076923	0.317853402419866	0.158514105424824	0.327711341023104	1.24967350200778	28	POLE3; MCM6; NOC3L; ORC5; MCM3; NBN; MCM4; WDR18; POLE4; TOPBP1; CDC6	1	0.317853402419866
Heart_Atrial_Appendage	GOBP_DNA_STRAND_ELONGATION	0.278787878787879	0.489181319797937	0.114266502484433	0.335042145882583	1.13203650439154	19	POLE3; DCLRE1B; PCNA; MCM3; NBN; POLD3; RFC4; MCM4	1	0.489181319797937
Heart_Atrial_Appendage	GOBP_DNA_STRAND_ELONGATION_INVOLVED_IN_DNA_REPLICATION	0.508771929824562	0.708849449204406	0.0768736734126542	-0.321071603826401	-0.961768517666968	13	POLE; LIG1; DNA2; MCM7	1	0.708849449204406
Heart_Atrial_Appendage	GOBP_DNA_SYNTHESIS_INVOLVED_IN_DNA_REPAIR	0.011607249698135	0.0500821355102377	0.380730400722792	0.394865821615381	1.66051875329966	41	RPA1; UFD1; RPS27A; RPA2; RFC2; PCNA; RCHY1; HROB; RPA3; MAD2L2; SPRTN; POLD3; WRN; USP10; RFC4; UBA52; UBE2L6	1	0.0500821355102377
Heart_Atrial_Appendage	GOBP_DNA_TEMPLATED_TRANSCRIPTION_ELONGATION	0.00309078709277927	0.0177876133264559	0.431707695803346	0.325381441126209	1.63166052466586	100	NCBP2; POLR2K; POLR2D; SUPT4H1; POLR1E; NELFCD; POLR2G; POLR1F; WDR61; ERCC6; POLR1H; ERCC2; ENY2; GTF2H3; TAF1A; GTF2H5; ELOC; RNF8; ALYREF; LEO1; GTF2H1; CDK7; POLR2C; GTF2F2; ADRM1; SUPT16H; LARP7; IWS1; POLR1G; POLR1C; EAF1; CDC73; TCEA1; CCNH; WDR43; POLR1B; POLR2B; ELOF1; CCNK; POLR2L; POLR2F; ELL3	1	0.0177876133264559
Heart_Atrial_Appendage	GOBP_DNA_TEMPLATED_TRANSCRIPTION_INITIATION	0.000606583357498402	0.00473799334390212	0.477270815362862	0.287005183034523	1.61911039426777	195	RXRG; SUB1; NR2F1; TFAM; POLR2K; POLR2D; POLR1E; TBX5; TAF13; MED4; POLR2G; POLR1F; GTF2A2; GTF2E1; ERCC6; TP53; POLR1H; NR2C2AP; ERCC2; CRCP; CCNB1; SNAPC5; MED20; PSMC3; BAX; GTF2E2; GTF3C4; TFB1M; GTF2H3; NRBF2; TAF1A; MED1; GTF2H5; MED14; MED17; GTF2H1; PSMC6; BRF2; MED31; GTF2B; SNW1; TAF2; TAF12; PAXIP1; NPPA; CDK7; POLR2C; PSMC2; GTF2F2; MED8; TFB2M; POLR1G; TAF5; TAF7; POLR1C; TWIST1; CCNH; MED26; MED10; E2F3; POLR1B; ERCC1; MED30; TEAD4; WWTR1; POLR2B; ZNF45; PPARD; YAP1; POLR2L; POLR2F; FOSL1	1	0.00473799334390212
Heart_Atrial_Appendage	GOBP_DNA_TEMPLATED_TRANSCRIPTION_TERMINATION	5.69418838569032e-05	0.000622516106180122	0.557332238758646	0.418495094523279	1.98264400764811	69	NCBP2; ZMPSTE24; POLR2K; POLR1E; POLR3K; POLR1F; SLBP; POLR1H; SNRPE; ERCC2; GTF2H3; TAF1A; SNRPD3; GTF2H5; FIP1L1; SNRPG; CPSF3; CSTF2; GTF2H1; LSM11; SNRPF; CDK7; PRMT5; ZNF473; XRN2; POLR1G; POLR1C; CCNH; CLP1; DHX9; POLR1B; LSM10; SNRPB; CSTF3; POLR2L; POLR2F	0.341138826186707	0.000622516106180122
Heart_Atrial_Appendage	GOBP_DNA_UNWINDING_INVOLVED_IN_DNA_REPLICATION	0.439024390243902	0.651683627837269	0.0870515867946735	0.32396535316916	1.00800562645049	14	MCM6; RPA1; SSBP1; WRN; MCM4; RECQL; HMGA1	1	0.651683627837269
Heart_Atrial_Appendage	GOBP_DOPAMINERGIC_NEURON_DIFFERENTIATION	0.554878048780488	0.743717594420319	0.0745500777420554	0.277227127554729	0.928469961866284	18	HIF1A; WNT1; RYK; LMX1B; DKK1; SFRP2	1	0.743717594420319
Heart_Atrial_Appendage	GOBP_DOPAMINE_METABOLIC_PROCESS	0.233739837398374	0.43542766351171	0.126875729929857	0.349696004851999	1.17117772403291	18	MOXD1; HPRT1; GCH1; PARK7; MAOB; ITGB2; ITGAM; AGTR2	1	0.43542766351171
Heart_Atrial_Appendage	GOBP_DOPAMINE_RECEPTOR_SIGNALING_PATHWAY	0.00598369198232304	0.0299591689741849	0.407017918923954	0.489537488068317	1.81946077495325	26	RGS4; GNAI3; GNA15; SLC9A3R1; GNG2; DTNBP1; GNB5; GNAS; GNB1; NSG1	1	0.0299591689741849
Heart_Atrial_Appendage	GOBP_DOPAMINE_SECRETION	0.376811594202899	0.594032589363994	0.096887770327544	0.360069613165575	1.06763770773437	12	DTNBP1; GDNF; CNR1; CXCL12; SYT7	1	0.594032589363994
Heart_Atrial_Appendage	GOBP_DOPAMINE_TRANSPORT	0.447852760736196	0.659558969904266	0.0862865626267245	0.314127882387253	1.01815437981646	16	TOR1A; DTNBP1; GDNF; PARK7; CNR1; CXCL12	1	0.659558969904266
Heart_Atrial_Appendage	GOBP_DORSAL_AORTA_DEVELOPMENT	0.852490421455939	0.9337606746779	0.051011413203915	-0.253312267084306	-0.700113149737351	10	HEY1; HEY2; DLL4; RBPJ	1	0.9337606746779
Heart_Atrial_Appendage	GOBP_DORSAL_VENTRAL_NEURAL_TUBE_PATTERNING	0.194274028629857	0.385606311375924	0.141225119642531	0.409605847275463	1.25103176928634	13	PSEN1; PRKACA; PRKACB; BMP4; GORAB; SUFU; TULP3	1	0.385606311375924
Heart_Atrial_Appendage	GOBP_DORSAL_VENTRAL_PATTERN_FORMATION	0.154	0.326936215450035	0.158514105424824	0.300785762866845	1.25086799701249	39	MDFI; EDN1; SMAD2; PSEN1; PRKACA; IFT52; PRKACB; BMP4; ACVR1; GREM1; LMX1B; GORAB; SUFU; TULP3	1	0.326936215450035
Heart_Atrial_Appendage	GOBP_DOSAGE_COMPENSATION	0.349019607843137	0.567272184534499	0.0982123351217438	-0.348894020459943	-1.07622298654583	14	YTHDC1; METTL3; SMCHD1; RBM15; UPF1; BRCA1; HNRNPU; EXOSC10	1	0.567272184534499
Heart_Atrial_Appendage	GOBP_DOUBLE_STRAND_BREAK_REPAIR	0.0126951452684163	0.0532609350861921	0.380730400722792	0.247114767522505	1.39219264295874	196	MORF4L1; XRCC5; MCM6; ACTR8; SWI5; RPA1; SUMO1; BRCC3; NABP2; HMCES; EXD2; DCLRE1B; ACTR2; ERCC6; TP53; CGAS; NSMCE1; SFR1; RPA2; PRKDC; TIMELESS; RAD51C; UBE2N; UBE2V2; SETMAR; DCLRE1A; FIGNL1; RNF8; MGMT; ERCC8; PALB2; H2AX; MCM3; NABP1; CDC7; NBN; SHLD3; RMI1; RPA3; PRPF19; CDCA5; RAD51AP2; BABAM2; XRCC6; PAXIP1; FEN1; MAD2L2; POLB; RNF138; PSMD14; HUS1B; KAT5; WRN; TWIST1; PARP1; MCM4; RNF169; DCLRE1C; ERCC1; RECQL; SHLD2; DTX3L; ATP23; DDX1; APTX; SMARCAL1; SLF2	1	0.0532609350861921
Heart_Atrial_Appendage	GOBP_DRUG_METABOLIC_PROCESS	0.324055666003976	0.540483712424783	0.103576326612592	0.319035049672688	1.09777520335359	20	TPMT; CYP2S1; CYP2R1; NUDT15; CBR1; BCHE	1	0.540483712424783
Heart_Atrial_Appendage	GOBP_EAR_DEVELOPMENT	0.720682302771855	0.856158571466624	0.0639271933359996	0.171983718579646	0.882997166608732	111	EDN1; CYTL1; SLC9A3R1; EPHA4; MYCL; WNT1; TFAP2A; ATP8B1; MAFB; KCNK3; GSDME; EPHB2; HPN; BMP4; INSIG1; SLITRK6; SLC4A7; TGFB3; MYO7A; RDH10; CXCL14; PRKRA; TWIST1; FRZB; ALDH1A3; KCNQ1; TSHZ1; OPA1; RPL38; CCM2; SOD1; FAT4; ROR2; MAPKAPK2; OSR1; SIX2; MAPK1; KCNQ4; NTN1	1	0.856158571466624
Heart_Atrial_Appendage	GOBP_EAR_MORPHOGENESIS	0.57684630738523	0.760974494461945	0.0716527366829457	0.207092356364573	0.938723891931021	59	EDN1; SLC9A3R1; WNT1; TFAP2A; MAFB; EPHB2; HPN; INSIG1; SLITRK6; MYO7A; PRKRA; TWIST1; FRZB; ALDH1A3; TSHZ1; RPL38; SOD1; ROR2; OSR1; SIX2; MAPK1; KCNQ4; NTN1	1	0.760974494461945
Heart_Atrial_Appendage	GOBP_EATING_BEHAVIOR	0.286004056795132	0.497951265405299	0.112843355675562	0.363953416331309	1.15550789526223	15	NAPEPLD; PRLH; RMI1; STAT3; GDF15	1	0.497951265405299
Heart_Atrial_Appendage	GOBP_ECTODERM_DEVELOPMENT	0.16374269005848	0.342044092099146	0.151148761385484	-0.418013049779785	-1.25215617470029	13	EPB41L5; VPS52; ITGA6; SMURF1; ZBTB7B	1	0.342044092099146
Heart_Atrial_Appendage	GOBP_ELASTIC_FIBER_ASSEMBLY	0.503831417624521	0.704727601493234	0.0764767053228531	-0.34649816658189	-0.95766354143097	10	MFAP4; LTBP3; EFEMP2; FBLN5	1	0.704727601493234
Heart_Atrial_Appendage	GOBP_ELECTRON_TRANSPORT_CHAIN	5.59422300706791e-09	1.67574950176719e-07	0.761460801445585	0.446214226765533	2.35643334194528	131	MT.CO3; GSR; GFUS; UQCRH; CYB5B; GLRX; CCNB1; CYCS; UQCC3; AKR1A1; COX7A2L; ETFA; UQCRB; COX6C; CYBA; COA6; NDUFB3; COX5A; COX7A2; NDUFB1; NDUFC1; NDUFS4; NDUFA12; NDUFA4; GHITM; ETFB; GPD2; NQO2; NDUFB6; PARK7; SDHC; COX7A1; NDUFC2; NCF2; CHCHD2; SDHAF2; NDUFAF2; COX11; MAOB; AKR1B1; NDUFA2; NDUFA7; FDX1; UQCRQ; NDUFB9; CYB561; NDUFV2; NDUFA6; NDUFV3; UQCRFS1; SDHB; QDPR; MT.CYB; NDUFA1; COX4I1; FDX2; COX7B; DGUOK; DNAJC15; NDUFS3; COX7C; NDUFA9; NDUFAB1; UQCRC2; SCO2; CIAPIN1; NDUFAF1; NDUFB10; NDUFA5; COX8C; COX8A; CDK1; COX10; NDUFB7; IDH3B; ME1; MYBBP1A	3.35149900353438e-05	1.67574950176719e-07
Heart_Atrial_Appendage	GOBP_EMBRYONIC_APPENDAGE_MORPHOGENESIS	0.426356589147287	0.640553447446316	0.0860347242455604	0.217464443767653	1.013664774175	65	HDAC2; TBX5; ALDH1A2; BPNT2; PSEN1; BAX; TFAP2A; MED1; GNAS; IFT52; CHST11; BMP4; BMP7; GREM1; MAP3K20; RDH10; TWIST1; FLVCR1; TULP3; GPC3; TMEM231; SFRP2; ROR2; OSR1	1	0.640553447446316
Heart_Atrial_Appendage	GOBP_EMBRYONIC_AXIS_SPECIFICATION	0.85140562248996	0.933352439951939	0.0532386494755899	-0.206073229825949	-0.719442620090473	22	TBX6; EPB41L5; NRARP; WNT5A; TASOR; PLD6; PTCH1	1	0.933352439951939
Heart_Atrial_Appendage	GOBP_EMBRYONIC_CAMERA_TYPE_EYE_DEVELOPMENT	0.275793650793651	0.486228200992178	0.11378726182188	0.323759391538729	1.14195832028943	22	ALDH1A2; TFAP2A; BMP7; RDH10; TWIST1; ALDH1A3; HIPK1; TULP3; SOX11; FRS2; PHACTR4	1	0.486228200992178
Heart_Atrial_Appendage	GOBP_EMBRYONIC_CAMERA_TYPE_EYE_MORPHOGENESIS	0.249492900608519	0.455026021017326	0.122107920287081	0.37289467486763	1.18389530521278	15	TFAP2A; BMP7; TWIST1; ALDH1A3; HIPK1; SOX11; FRS2; PHACTR4	1	0.455026021017326
Heart_Atrial_Appendage	GOBP_EMBRYONIC_CRANIAL_SKELETON_MORPHOGENESIS	0.132325141776938	0.293397455361078	0.166933848713193	0.324766167657321	1.27571127841192	30	EIF4A3; SMAD2; TFAP2A; TGFBR2; GNAS; FOXC2; CHST11; BMP4; MTHFD1L; TGFB3; RDH10; TWIST1	1	0.293397455361078
Heart_Atrial_Appendage	GOBP_EMBRYONIC_DIGESTIVE_TRACT_DEVELOPMENT	0.506903353057199	0.707397621282479	0.0776798560117236	-0.28208376638313	-0.950675988162188	19	PKDCC; FGFR2; NIPBL; SHOX2; VPS52	1	0.707397621282479
Heart_Atrial_Appendage	GOBP_EMBRYONIC_DIGESTIVE_TRACT_MORPHOGENESIS	0.496168582375479	0.698929221023159	0.077274697304471	-0.34958986595679	-0.966208486420476	10	FGFR2; NIPBL; SHOX2; HLX	1	0.698929221023159
Heart_Atrial_Appendage	GOBP_EMBRYONIC_DIGIT_MORPHOGENESIS	0.38252427184466	0.599419382943014	0.0922597260527354	0.253834726309234	1.03652550364367	35	HDAC2; BPNT2; BAX; IFT52; CHST11; BMP4; MAP3K20; TWIST1; FLVCR1; TULP3; TMEM231; SFRP2; ROR2; OSR1	1	0.599419382943014
Heart_Atrial_Appendage	GOBP_EMBRYONIC_EYE_MORPHOGENESIS	0.174950298210736	0.357722606341473	0.147331213699377	0.364690778676474	1.25487307470913	20	TFAP2A; FBN1; BMP7; TWIST1; ALDH1A3; HIPK1; SOX11; FRS2; MFAP5; PHACTR4	1	0.357722606341473
Heart_Atrial_Appendage	GOBP_EMBRYONIC_FORELIMB_MORPHOGENESIS	0.431492842535787	0.644716774962603	0.0883594442500905	0.337306120364446	1.03021154448232	13	TBX5; ALDH1A2; TFAP2A; RDH10; TWIST1	1	0.644716774962603
Heart_Atrial_Appendage	GOBP_EMBRYONIC_HEART_TUBE_DEVELOPMENT	0.56581532416503	0.752017555111689	0.0718276293603809	0.213514505050664	0.941221186408605	52	HIF1A; PSEN1; EOMES; TGFBR2; MED1; IFT57; IFT52; TMED2; FOXC2	1	0.752017555111689
Heart_Atrial_Appendage	GOBP_EMBRYONIC_HEART_TUBE_MORPHOGENESIS	0.846464646464647	0.930811567812389	0.05378728077603	0.182292720916669	0.782314666936347	46	HIF1A; PSEN1; EOMES; TGFBR2; IFT57; IFT52; TMED2	1	0.930811567812389
Heart_Atrial_Appendage	GOBP_EMBRYONIC_HEMOPOIESIS	0.41869918699187	0.633281199007395	0.0897104652742981	0.306812934411471	1.02755670422933	18	HIF1A; KITLG; TGFBR2; MED1	1	0.633281199007395
Heart_Atrial_Appendage	GOBP_EMBRYONIC_HINDLIMB_MORPHOGENESIS	0.219461697722567	0.419258619596907	0.132846300606183	0.405735488981855	1.20304099975212	12	MED1; GNAS; BMP4; TWIST1; GPC3; OSR1	1	0.419258619596907
Heart_Atrial_Appendage	GOBP_EMBRYONIC_MORPHOGENESIS	0.0573248407643312	0.164400728108716	0.276500599254472	0.194205163894462	1.18959638243902	367	MDFI; EXT1; RALA; HDAC2; EDN1; TBX5; EIF4A3; ALDH1A2; SMAD2; SLC9A3R1; BCL10; BPNT2; YBX1; HIF1A; TP53; PSEN1; HOXB6; PRKACA; C2orf49; MAB21L2; PRICKLE1; WNT1; RPS7; BAX; SPINT2; TFAP2A; EOMES; TGFBR2; MED1; GDNF; MAFB; IFT57; YTHDF2; GNAS; GRSF1; HTR2B; MSX2; FBN1; IFT52; IL1RN; EPHB2; HPN; LEO1; UGDH; TMED2; MACROH2A1; FOXC2; TGIF2; INHBA; CUL3; APLNR; CHST11; TWSG1; PRKACB; BMP4; LUZP1; ST14; WNT11; ACVR1; INSIG1; DACT1; MTHFD1L; SPINT1; BMP7; ITGB1; GREM1; SLITRK6; FGF2; APOA1; SOX8; TGFB3; MYO7A; MAP3K20; RDH10; CDC73; ITGA3; VTN; PRKRA; TWIST1; FRZB; TCF21; ALDH1A3; ITGB2; MKKS; SUFU; TSHZ1; OPA1; ITGA2; COL4A2; HIPK1; RACK1; FLVCR1; TULP3; GLMN; MMP8; YAP1; DKK1; RBPMS2; LAMB3; RPL38; SOX11; EXT2; HSBP1; GPC3; BMPR2; FRS2; SOD1; TMEM231; SUPT20H; SFRP2; MFAP5; BBS5; CTR9; LRP5L; ROR2; OSR1; BBS7; PHACTR4; SIX2; MAPK1; KCNQ4; NTN1; PDGFRA; MMP2; SOX4; ITGB3; DLG1; CDON; HOXA4; GRB2	1	0.164400728108716
Heart_Atrial_Appendage	GOBP_EMBRYONIC_ORGAN_DEVELOPMENT	0.443496801705757	0.655637401208185	0.0891647117820678	0.170456751166352	0.999768458372918	258	MDFI; RAD23B; EDN1; EIF4A3; ALDH1A2; SMAD2; SLC9A3R1; HIF1A; TP53; PSEN1; ERCC2; HOXB6; KITLG; WNT1; SPINT2; TFAP2A; EOMES; TGFBR2; MED1; GDNF; MAFB; IFT57; GNAS; FBN1; IFT52; EPHB2; HPN; PALB2; TRA2B; FBXW8; TMED2; FOXC2; CXCL8; CHST11; BMP4; ST14; WNT11; ACVR1; INSIG1; PBX3; MTHFD1L; SPINT1; BMP7; SLITRK6; TGFB3; MYO7A; RDH10; TUBB2B; PRKRA; TWIST1; LIF; FRZB; TCF21; ALDH1A3; MKKS; ERCC1; SUFU; TSHZ1; TEAD4; HIPK1; FLVCR1; TULP3; YAP1; RBPMS2; RPL38; SOX11; CCDC134; SH2B3; FRS2; SOD1; MFAP5; BBS5; AKT1; ROR2; OSR1; PHLDA2; BBS7; PHACTR4; VASH1; PIFO; SIX2; MAPK1; KCNQ4; NTN1; PDGFRA	1	0.655637401208185
Heart_Atrial_Appendage	GOBP_EMBRYONIC_ORGAN_MORPHOGENESIS	0.0662393162393162	0.179728144741732	0.257206466468838	0.232144756987754	1.2693387406405	159	MDFI; EDN1; EIF4A3; SMAD2; SLC9A3R1; HIF1A; PSEN1; HOXB6; WNT1; TFAP2A; EOMES; TGFBR2; MAFB; IFT57; GNAS; FBN1; IFT52; EPHB2; HPN; TMED2; FOXC2; CHST11; BMP4; WNT11; ACVR1; INSIG1; MTHFD1L; BMP7; SLITRK6; TGFB3; MYO7A; RDH10; PRKRA; TWIST1; FRZB; TCF21; ALDH1A3; MKKS; SUFU; TSHZ1; HIPK1; FLVCR1; TULP3; YAP1; RBPMS2; RPL38; SOX11; FRS2; SOD1; MFAP5; BBS5; ROR2; OSR1; BBS7; PHACTR4; SIX2; MAPK1; KCNQ4; NTN1; PDGFRA	1	0.179728144741732
Heart_Atrial_Appendage	GOBP_EMBRYONIC_PATTERN_SPECIFICATION	0.59877800407332	0.777385421653355	0.0707899094502623	-0.226557601977929	-0.911018215239005	36	ZBTB16; TBX6; FGFR2; EPB41L5; NRARP; SEMA3F; WNT5A; TASOR; PLD6; PTCH1	1	0.777385421653355
Heart_Atrial_Appendage	GOBP_EMBRYONIC_PLACENTA_DEVELOPMENT	0.71259842519685	0.850905114780701	0.060640400949416	-0.192150579774779	-0.859348561564922	54	FGFR2; PKD1; HEY1; CEBPB; SENP2; PCDH12; SETD2; PLCD3; IGF2; ARNT; BPTF; GATA2; HEY2	1	0.850905114780701
Heart_Atrial_Appendage	GOBP_EMBRYONIC_PLACENTA_MORPHOGENESIS	0.726166328600406	0.859687478165619	0.0611692626746689	0.255912489611335	0.812491074332778	15	SPINT2; ST14; SPINT1; BMP7	1	0.859687478165619
Heart_Atrial_Appendage	GOBP_EMBRYONIC_SKELETAL_JOINT_DEVELOPMENT	0.714583333333333	0.851784470752089	0.0632191170859458	0.293537070453941	0.821064587063072	10	EXT1; BMP4; BMP7	1	0.851784470752089
Heart_Atrial_Appendage	GOBP_EMBRYONIC_SKELETAL_SYSTEM_DEVELOPMENT	0.246124031007752	0.450513006345078	0.119887845115423	0.242324861889033	1.12954638536763	65	MDFI; EXT1; EIF4A3; SMAD2; HOXB6; TFAP2A; TGFBR2; GNAS; FOXC2; CHST11; BMP4; WNT11; MTHFD1L; BMP7; TGFB3; RDH10; TWIST1; FLVCR1; TULP3; SOX11; OSR1; XYLT1; SIX2; PDGFRA; DLG1; DLX1; HOXA4	1	0.450513006345078
Heart_Atrial_Appendage	GOBP_EMBRYONIC_SKELETAL_SYSTEM_MORPHOGENESIS	0.252016129032258	0.458479432301154	0.120985142145252	0.257344649728083	1.1214306737194	50	MDFI; EIF4A3; SMAD2; HOXB6; TFAP2A; TGFBR2; GNAS; FOXC2; CHST11; BMP4; MTHFD1L; BMP7; TGFB3; RDH10; TWIST1; FLVCR1; TULP3; SOX11; OSR1; SIX2; PDGFRA; DLG1; HOXA4	1	0.458479432301154
Heart_Atrial_Appendage	GOBP_EMBRYO_DEVELOPMENT	0.0635411412208232	0.17502297795584	0.287805130535564	0.178225110293148	1.15231604526413	678	BTF3; MDFI; SF3B6; RAD23B; EXT1; UTP25; RALA; APOB; HDAC2; EDN1; TBX5; EIF4A3; ALDH1A2; DAD1; SMAD2; ACTL6A; SLC9A3R1; BCL10; UBE2A; BPNT2; YBX1; HIF1A; FXN; DNAAF2; TP53; AATF; PSEN1; PRKDC; ERCC2; HOXB6; CFL1; TERF2; TDGF1; PRKACA; C2orf49; MAB21L2; CCNB1; PRICKLE1; KITLG; WNT1; PGAP1; RPS7; BAX; UBE2B; SPINT2; TFAP2A; EOMES; RTN4; BRK1; SEC24D; TTLL1; RPL7L1; NOLC1; CMIP; TGFBR2; EIF2S2; ZPR1; MED1; GDNF; B4GALT5; MAFB; IFT57; YTHDF2; GNAS; PDCD6; GRSF1; HTR2B; MSX2; FBN1; IFT52; IL1RN; EPHB2; HPN; SEMA3C; LEO1; PALB2; TRA2B; UGDH; FBXW8; TMED2; MACROH2A1; FOXC2; IGF1; TGIF2; NBN; INHBA; CUL3; CXCL8; APLNR; CHST11; ARL13B; TWSG1; PRPF19; PRKACB; ACSL4; BMP4; LUZP1; ST14; WNT11; POFUT1; MYBPHL; ACVR1; INSIG1; NOCT; PBX3; DACT1; MTHFD1L; PRMT1; BCOR; POLB; SPINT1; ZP3; CCDC24; BMP7; ITGB1; GREM1; SLITRK6; FGF2; APOA1; SOX8; RCN1; TGFB3; MYO7A; SLC25A20; MAP3K20; LMX1B; RDH10; TUBB2B; CDC73; ITGA3; VTN; PRKRA; TWIST1; HM13; GORAB; NDUFA2; PELO; NLE1; LIF; FRZB; EMG1; TCF21; PSPH; ALDH1A3; COPS3; BYSL; ITGB2; BASP1; MKKS; ZNF830; ERCC1; SUFU; TSHZ1; OPA1; ALKBH1; TOP1; ITGA2; COL4A2; TPRA1; TEAD4; HIPK1; WDR77; YBX3; RACK1; FLVCR1; C6; PEMT; NFE2L2; TENT5C; TULP3; GLMN; ANGPT1; MMP8; YAP1; NKX3.1; DKK1; RBPMS2; LAMB3; RPL38; FOSL1; SOX11; EXT2; CCM2; HSBP1; LAMA4; GPC3; BMPR2; ELF3; ACVR1B; SCO2; HUS1; CNOT1; CCDC134; SH2B3; FRS2; LIG4; SOD1; TMEM231; SUPT20H; NPAT; SFRP2; MFAP5; BBS5; AKT1; CTR9; LRP5L; ROR2; DLX3; OSR1; COPS2; PHLDA2; BBS7; PHACTR4; VASH1; XYLT1; PIFO; FOXD3	1	0.17502297795584
Heart_Atrial_Appendage	GOBP_EMBRYO_DEVELOPMENT_ENDING_IN_BIRTH_OR_EGG_HATCHING	0.159329140461216	0.335161826019363	0.159646701919906	0.175991867719628	1.09581733589206	426	BTF3; MDFI; SF3B6; EXT1; RALA; APOB; EDN1; EIF4A3; ALDH1A2; DAD1; SMAD2; ACTL6A; BCL10; UBE2A; HIF1A; FXN; DNAAF2; TP53; PSEN1; PRKDC; ERCC2; HOXB6; TERF2; TDGF1; PRKACA; CCNB1; PRICKLE1; WNT1; RPS7; UBE2B; SPINT2; TFAP2A; EOMES; RTN4; BRK1; SEC24D; TTLL1; RPL7L1; NOLC1; CMIP; TGFBR2; EIF2S2; ZPR1; MED1; IFT57; GNAS; PDCD6; IFT52; SEMA3C; PALB2; FBXW8; TMED2; FOXC2; IGF1; NBN; CUL3; CHST11; ARL13B; PRPF19; PRKACB; ACSL4; BMP4; LUZP1; ST14; WNT11; POFUT1; MYBPHL; ACVR1; DACT1; MTHFD1L; PRMT1; BCOR; POLB; SPINT1; ZP3; CCDC24; BMP7; SOX8; RCN1; TGFB3; SLC25A20; LMX1B; RDH10; TWIST1; HM13; GORAB; NDUFA2; PELO; NLE1; LIF; EMG1; PSPH; COPS3; BYSL; ZNF830; SUFU; OPA1; ALKBH1; YBX3; FLVCR1; C6; PEMT; TENT5C; TULP3; GLMN; ANGPT1; YAP1; NKX3.1; FOSL1; SOX11; CCM2; BMPR2; ELF3; ACVR1B; SCO2; HUS1; CNOT1; LIG4; TMEM231; NPAT; SFRP2; AKT1; CTR9; ROR2; OSR1; COPS2; PHLDA2; PHACTR4; VASH1; XYLT1; FOXD3; SIX2; MAPK1	1	0.335161826019363
Heart_Atrial_Appendage	GOBP_EMBRYO_IMPLANTATION	0.0235055166287822	0.0848833936847704	0.352487857583619	0.385249744235988	1.54293952797449	33	EMP2; TGFBR2; CALCA; SPP1; C1QBP; TIMP1; LIF; POLR1B; PPARD; ARHGDIB; SMURF2; ACVR1B; FUT7; SOD1; VMP1; MMP2	1	0.0848833936847704
Heart_Atrial_Appendage	GOBP_ENDOCARDIAL_CUSHION_DEVELOPMENT	0.919921875	0.967138094402527	0.0484087618816951	0.174663693940907	0.711376733571833	34	TBX5; TGFBR2; NOS3; BMP4; ACVR1; BMP7; TWIST1	1	0.967138094402527
Heart_Atrial_Appendage	GOBP_ENDOCARDIAL_CUSHION_FORMATION	0.972602739726027	0.990888305072835	0.0459538081039063	-0.174569084179242	-0.570959717644011	17	HEYL; HEY2; TMEM100; TBX20; NOG; RBPJ	1	0.990888305072835
Heart_Atrial_Appendage	GOBP_ENDOCARDIAL_CUSHION_MORPHOGENESIS	0.930041152263374	0.972234608830898	0.0502948063662358	-0.183586336655839	-0.66895804469687	25	HEY1; HEYL; HEY2; TMEM100; TBX20; TBX2; MDM4; NOG; RBPJ	1	0.972234608830898
Heart_Atrial_Appendage	GOBP_ENDOCHONDRAL_BONE_MORPHOGENESIS	0.0749506903353057	0.196856460236219	0.231126709673834	0.34025044870453	1.40418749648944	38	PHOSPHO1; ZMPSTE24; EXT1; BPNT2; BMP6; TMEM119; PEX7; TGFBR2; GNAS; BMP4; ALPL; SERPINH1; FGF18; EXT2; BMPR2	1	0.196856460236219
Heart_Atrial_Appendage	GOBP_ENDOCRINE_HORMONE_SECRETION	0.277882797731569	0.488080265315115	0.110122263835536	0.28293532424377	1.1113958907806	30	BMP6; GDF9; C1QTNF1; GNAS; INHBA; RETN; AGTR2; NKX3.1; CRY1; INHA; TACR2; RAB11FIP5; NIBAN2; RAB8B; GAL; GJA1; SELENOM	1	0.488080265315115
Heart_Atrial_Appendage	GOBP_ENDOCRINE_PANCREAS_DEVELOPMENT	0.376953125	0.594032589363994	0.0934449219410994	0.293716450387031	1.05471947797411	24	BMP6; CDK6; ANXA1; GIPR; BMP4; RHEB; BAK1; AKT1; SOX4; BAD; GSK3A	1	0.594032589363994
Heart_Atrial_Appendage	GOBP_ENDOCRINE_PROCESS	0.025986004497198	0.0917879919133982	0.352487857583619	0.318370983996817	1.42041555319712	56	CTSZ; EDN1; RASL10B; CMA1; BMP6; CTSG; GDF9; CORIN; C1QTNF1; GNAS; INHBA; NOS3; RETN; KRAS; AGTR2; NKX3.1; CRY1; INHA; TACR2; RAB11FIP5; ENPEP; SUCNR1; F2RL1; NIBAN2; RAB8B; GAL; ATP6AP2; AVPR1A; GJA1; AOPEP; SELENOM	1	0.0917879919133982
Heart_Atrial_Appendage	GOBP_ENDOCRINE_SYSTEM_DEVELOPMENT	0.703488372093023	0.846474962283451	0.0605092988656667	0.189458654178874	0.883121675325084	65	ALDH1A2; SMAD2; BMP6; CDK6; ANXA1; GIPR; ETS1; BMP4; ADCYAP1; WNT11; APOA1; MDK; CRKL; RHEB; DKK3; BAK1; AKT1; MAPK1; PDGFRA; SOX4; TSPO; BAD; GSK3A; BMP2; BMPR1A	1	0.846474962283451
Heart_Atrial_Appendage	GOBP_ENDOCYTIC_RECYCLING	0.396	0.610662724668543	0.0919686140000427	0.246528413616063	1.02522971834643	39	SNX12; SNX4; VPS29; EHD4; RAB35; INPP5F; SORL1; SNF8; DENND1C; VPS26C; EHD1; RAB11B; RAB13; ACTN2; ARHGAP1; SNX3; CCDC22; RAB17	1	0.610662724668543
Heart_Atrial_Appendage	GOBP_ENDOCYTOSIS	4.9449643726701e-06	7.33299048432341e-05	0.610526878385931	0.267450838054906	1.66028009654099	439	SNX12; EPHA3; HBA2; HEATR5A; CANX; CDC42; SNX2; CALM3; APOB; CLTC; RINL; FCGR2B; TOR1A; HBB; CXCL16; CD209; SELE; FCHSD2; DAB2; HBA1; MTMR6; CD14; VAMP7; CCL19; CD63; TSG101; CLEC10A; FCGR1A; LBP; TREM2; ACHE; LILRB1; SLC9B2; SNX9; APOL1; RAC1; RAB5A; PPT1; RABEPK; APP; CD81; ATP6V1H; SCAMP5; PIK3CG; PTX3; CBL; RAMP1; RHOG; HP; ARF1; BIN2; TGFBR2; SCYL2; MARCO; ATAD1; RAB31; EHD4; ANO6; HTR2B; NME1; ALB; RAB22A; LRP12; CLINT1; RAC2; FCGR1B; C3; SNAP25; AP2B1; GPR107; ANXA2; LRPAP1; PPP3CA; SDCBP; RHOJ; AIF1; CXCL8; MARCHF3; LDLR; CD300A; GSG1L; PSTPIP1; RAB1A; CLTA; ABL2; FCER1G; SNX18; BECN1; ANK2; CBLL1; SH3BP1; RAB7A; AP3M1; M6PR; SH3KBP1; COLEC11; INPP5F; SORL1; HPX; RAMP3; NCKAP1L; RABGEF1; PPP3CC; ITGB1; GREM1; MTMR9; TRDC; IGLV2.14; HSPH1; APOA1; ENDOU; CTSL; FNBP1; IGHV3.30; VTN; IGHG2; RAB4A; DNAJC6; ITGB2; SCARB2; ITGAM; DENND1C; ARRB1; RHOU; CD2AP; WASL; FCN3; ITGA2; LDLRAP1; CRP; DNM1L; CEACAM1; AP2S1; CLCN3; EHD1; RAB5C; LILRB4; IGLC1; ANGPT1; DKK1; NEDD4L; ARRB2; APPL1; MAPKAPK3; NUMB; MASP1; C4B; SNX5	0.0296252815566666	7.33299048432341e-05
Heart_Atrial_Appendage	GOBP_ENDODERMAL_CELL_DIFFERENTIATION	0.849315068493151	0.932425613953173	0.0521630305460055	0.185920361447895	0.761294388080001	36	EOMES; LEO1; MACROH2A1; INHBA; CDC73; VTN; ITGB2; COL4A2; MMP8; DKK1; LAMB3; HSBP1; CTR9	1	0.932425613953173
Heart_Atrial_Appendage	GOBP_ENDODERMAL_CELL_FATE_COMMITMENT	0.80952380952381	0.912141648082968	0.0570059526582387	0.252883057236316	0.749820250531634	12	EOMES; LEO1; CDC73; DKK1; CTR9	1	0.912141648082968
Heart_Atrial_Appendage	GOBP_ENDODERM_DEVELOPMENT	0.944111776447106	0.978576756521559	0.0482149710025565	0.154226987396674	0.699091750131678	59	EXT1; SMAD2; EOMES; LEO1; MACROH2A1; INHBA; BMP4; CDC73; VTN; PELO; ITGB2; COL4A2; MMP8; DKK1; LAMB3; HSBP1	1	0.978576756521559
Heart_Atrial_Appendage	GOBP_ENDODERM_FORMATION	0.923387096774194	0.968287183280172	0.0496901392724606	0.166051446782424	0.708367414401837	44	SMAD2; EOMES; LEO1; MACROH2A1; INHBA; CDC73; VTN; ITGB2; COL4A2; MMP8; DKK1; LAMB3; HSBP1	1	0.968287183280172
Heart_Atrial_Appendage	GOBP_ENDOMEMBRANE_SYSTEM_ORGANIZATION	2.50869185698899e-05	0.000304859491180954	0.575610261071129	0.267652246736422	1.64351337076611	378	RAB2A; REEP2; LAPTM4B; CHMP2A; BLZF1; CHMP4A; RAB10; EMC2; TMEM9; GORASP2; ZMPSTE24; CDC42; RAB11A; ARV1; NEK6; SH3GLB1; AP3B1; VTA1; CHMP2B; REEP5; TMED3; TOR1A; RAB43; SERPINE2; EMC7; BLOC1S2; SLC9A3R1; UBXN2A; MVB12A; CHMP4C; CNEP1R1; DTNBP1; TMED7; PARP11; TSG101; ZW10; GET1; UBXN2B; TMEM33; CCDC47; PPP2R2A; PDCD10; SNX9; CCNB1; LMNA; COG2; SURF4; RAB27A; ATP8B1; RTN4; SERP1; DYM; BIN2; GOLGA5; KIFC3; ANO6; NUP93; TMED9; TICAM2; PPP2CA; RAB29; PTPRC; RAB22A; EMC3; FBXW8; TMED10; TMED2; USP6NL; CHMP4B; VPS37A; TLCD2; RTN3; PI4K2B; OPTN; WASHC5; PHETA1; HACE1; RAB1A; EMC8; REEP3; GET3; ANK2; RAB7A; TMEM127; BHLHA15; PRMT5; PLSCR1; TMED5; AKTIP; SPAST; BLOC1S3; EMC4; MYOF; CSRP3; SNF8; SLC4A1; SYNGR1; SEC61A1; TLCD1; ANK3; LPCAT3; YWHAZ; STAM2; SEC23IP; TMCC1; DMKN	0.15029572915221	0.000304859491180954
Heart_Atrial_Appendage	GOBP_ENDONUCLEOLYTIC_CLEAVAGE_INVOLVED_IN_RRNA_PROCESSING	0.00293405346738478	0.0171491847054656	0.431707695803346	0.624932875770192	1.98408598342168	15	UTP20; RCL1; RPP40; UTP23; NOP14; RRS1; TSR1; RPS21; BMS1; BOP1; TBL3; NOL9	1	0.0171491847054656
Heart_Atrial_Appendage	GOBP_ENDOPLASMIC_RETICULUM_CALCIUM_ION_HOMEOSTASIS	0.0141121269582587	0.0577104113357868	0.380730400722792	0.468640015904708	1.66447636620774	23	TMCO1; SELENOK; RAP1GDS1; PSEN1; CCDC47; APP; BAX; KCTD17	1	0.0577104113357868
Heart_Atrial_Appendage	GOBP_ENDOPLASMIC_RETICULUM_MANNOSE_TRIMMING	0.613496932515337	0.786194678652275	0.0697792517076235	0.276033577281844	0.894682743696865	16	RNF185; UGGT1; SEL1L; DERL2; RNF5; RNF139; TRIM13; AMFR; UGGT2	1	0.786194678652275
Heart_Atrial_Appendage	GOBP_ENDOPLASMIC_RETICULUM_ORGANIZATION	0.0925553319919517	0.228001231070634	0.208955027549354	0.273897651957028	1.28993372628628	72	REEP2; RAB10; EMC2; REEP5; EMC7; GET1; TMEM33; CCDC47; RTN4; EMC3; TMED2; RTN3; EMC8; REEP3; GET3; EMC4; SEC61A1; LPCAT3; TMCC1; STX18; LMAN1; LMAN2	1	0.228001231070634
Heart_Atrial_Appendage	GOBP_ENDOPLASMIC_RETICULUM_TO_CYTOSOL_TRANSPORT	0.231357552581262	0.433144717973231	0.123257226381337	0.316008012361968	1.17450490938357	26	UFD1; RHBDD1; UBE2J1; DERL1; SEL1L; SVIP; HM13; SEC61B; DERL2; UBAC2; BCAP31; SELENOS	1	0.433144717973231
Heart_Atrial_Appendage	GOBP_ENDOPLASMIC_RETICULUM_TO_GOLGI_VESICLE_MEDIATED_TRANSPORT	2.44785910697323e-11	1.07831793454975e-09	0.863415391606693	0.424402250701303	2.35810676803549	176	CNIH1; CTSZ; COG6; DCTN6; IER3IP1; CAPZA2; COPB2; ERGIC2; TMED3; COPZ1; KDELR2; CD55; YIPF5; DYNC1I2; F5; TMED7; VAMP7; TRAPPC4; SEC22A; ZW10; ARF4; SEC23B; ARCN1; COPB1; SEC13; COG2; PGAP1; NSF; COPG1; DCTN5; SEC24D; ARF1; DCTN2; SCFD1; BET1; SEC22B; TFG; PDCD6; CREB3L2; TMED9; TICAM2; SEC23A; CTSC; VAPA; ACTR10; CNIH4; VTI1B; TMED10; TMED2; DYNLL2; SAR1A; COPG2; CUL3; RAB1A; YKT6; CTAGE4; ANK2; TRAPPC6A; SEC24A; GOSR2; INSIG1; DYNLL1; COPZ2; DCTN3; SORL1; ERGIC3; TMED5; SPAST; TRAPPC3; YIF1B; KDELR3; ANK3; COPE; SEC23IP; CAPZB; SERPINA1; PPP6C; SAR1B; STX18; LMAN1; ARFGAP3; LMAN2; CAPZA1; SCAP	1.46651239098766e-07	1.07831793454975e-09
Heart_Atrial_Appendage	GOBP_ENDOPLASMIC_RETICULUM_TUBULAR_NETWORK_ORGANIZATION	0.0165388763801931	0.0648034064053217	0.352487857583619	0.551843528699519	1.75203618306249	15	REEP2; RAB10; TMEM33; RTN4; RTN3; REEP3	1	0.0648034064053217
Heart_Atrial_Appendage	GOBP_ENDOPLASMIC_RETICULUM_UNFOLDED_PROTEIN_RESPONSE	0.0178845726558919	0.0686836376804155	0.352487857583619	0.280497696917186	1.46256734309464	119	CANX; SSR1; CCL2; FKBP14; PIGBOS1; EIF2S1; RNF121; PDIA5; FICD; TMEM33; NCK1; LMNA; BAX; TBL2; SERP1; SRPRB; ATF6; CREB3L2; PTPN2; TMED2; CXCL8; DERL1; GET3; RHBDD2; GOSR2; CLGN; BHLHA15; CREB3; TMTC4; KDELR3; XBP1; DNAJB11; DNAJC3; GFPT1; BFAR; PDIA6; RACK1; NFE2L2; DNAJB9; BAK1; HDGF; DERL2; SEC31A; COPS5	1	0.0686836376804155
Heart_Atrial_Appendage	GOBP_ENDOSOMAL_TRANSPORT	0.00772238683723765	0.036952731263491	0.407017918923954	0.255239427910387	1.44449683920767	206	SNX12; LAPTM4B; CHMP2A; CHMP4A; HEATR5A; RAB10; RAB11A; SNX2; RAB6A; RAB8A; AP3B1; VTA1; SNX6; CHMP2B; CLTC; ARFIP1; LEPROTL1; BLOC1S2; DPY30; RPS27A; MVB12A; CHMP4C; TSG101; SNX4; SNX9; MAGEL2; DENND10; VPS29; RAB9A; EHD4; TBC1D10C; RAB29; TMEM50A; VTI1B; NSG1; CHMP4B; VPS37A; WASHC5; PHETA1; SNX18; YKT6; RAB7A; RAB35; GOSR2; INPP5F; SORL1; SNF8; WASHC2C; TMEM87A; STAM2; UBA52; TMCC1; WASHC2A; DENND1C; CHMP3; DNM1L; TMEM87B; VPS26C; EHD1; VPS16; RAB11B; SNX5; ARL8B; VPS26A; RAB13; VPS35; SNX27; CHMP7; PICALM; STX5; UBAP1; VPS37D; ACTN2; GOSR1; VPS37C; LAMTOR1	1	0.036952731263491
Heart_Atrial_Appendage	GOBP_ENDOSOME_ORGANIZATION	0.000325825030467075	0.00277669666789225	0.49849310876659	0.412602825992508	1.93015218252573	67	LAPTM4B; CHMP2A; CHMP4A; TMEM9; RAB11A; VTA1; CHMP2B; MVB12A; CHMP4C; TSG101; RAB27A; RAB22A; CHMP4B; VPS37A; PI4K2B; WASHC5; PHETA1; RAB7A; TMEM127; AKTIP; SNF8; STAM2; TMCC1; SCARB2; CHMP3; CLCN3	1	0.00277669666789225
Heart_Atrial_Appendage	GOBP_ENDOSOME_TO_LYSOSOME_TRANSPORT	0.177777777777778	0.361407080646986	0.147331213699377	0.281599027235515	1.20849065225186	46	CHMP2B; MVB12A; VAMP7; TSG101; RAB12; SCYL2; RAB7A; M6PR; AKTIP; CHMP3; DTX3L; VPS16; TGFBRAP1; TRAK1; MGRN1; SNX27; SNX16; BIN1; VPS33A; KIF13A; HMGXB4; CHMP5	1	0.361407080646986
Heart_Atrial_Appendage	GOBP_ENDOSOME_TO_PLASMA_MEMBRANE_PROTEIN_TRANSPORT	0.451345755693582	0.662748142735355	0.0865399737444125	0.338710719724565	1.00430673172497	12	RAB11A; RAB8A; NSG1; RAB7A	1	0.662748142735355
Heart_Atrial_Appendage	GOBP_ENDOSOME_TRANSPORT_VIA_MULTIVESICULAR_BODY_SORTING_PATHWAY	0.000274506911117218	0.00240786369619802	0.49849310876659	0.546853951654707	2.127116625958	29	LAPTM4B; CHMP2A; CHMP4A; VTA1; CHMP2B; LEPROTL1; MVB12A; CHMP4C; DENND10; TMEM50A; CHMP4B	1	0.00240786369619802
Heart_Atrial_Appendage	GOBP_ENDOTHELIAL_CELL_APOPTOTIC_PROCESS	0.300403225806452	0.514940121833033	0.109250039480711	0.264924738957913	1.10572031067301	40	CCL2; ECSCR; PAK4; HLA.G; ICAM1; AKR1C3; ANO6; FGG; TNIP2; CD40; HIPK1; NFE2L2; ANGPT1; TNFAIP3; BMPR2	1	0.514940121833033
Heart_Atrial_Appendage	GOBP_ENDOTHELIAL_CELL_CHEMOTAXIS	0.529761904761905	0.726270840143838	0.0756946307932749	0.270324165867925	0.953482550486107	22	NRP1; MET; FGF1; LGMN; FGF2; FGF18; RAB13; EGR3; CCN3; P2RX4; THBS1	1	0.726270840143838
Heart_Atrial_Appendage	GOBP_ENDOTHELIAL_CELL_DEVELOPMENT	0.0897959183673469	0.223130380314714	0.213927855492356	-0.300590583659492	-1.31829614742872	51	VCL; EZR; NOTCH4; AFDN; HAPLN2; PTPRS; RAPGEF3; VEZF1; PPP1R16B; IKBKB; RAPGEF1; S1PR2; CLDN5; RAPGEF2; ROBO4; PDE2A; SOX18; S1PR3; ZDHHC21; TJP1; VEGFA; ADD1; FASN	1	0.223130380314714
Heart_Atrial_Appendage	GOBP_ENDOTHELIAL_CELL_MIGRATION	0.147505422993492	0.316967356224538	0.169570644405628	0.207487813904483	1.15314289305601	179	PRCP; CYP1B1; EDN1; NRP1; GFUS; HIF1A; MET; RHOA; FGF1; TDGF1; PDCD10; RAC1; EMP2; PIK3CG; ANXA1; PDCD6; HMOX1; NUS1; SEMA4A; FOXC2; PTGS2; MAP2K3; FGFBP1; NOS3; RHOJ; ETS1; BMP4; SP100; SH3BP1; PIK3CD; PLPP3; PAXIP1; SLIT2; LGMN; SPRED1; GPI; GREM1; FGF2; APOA1; SVBP; ITGB2; EFNB2; FGF18; CD40; CEACAM1; S100P; ADAMTS9; NFE2L2; AGTR2; ANGPT1; BMPR2; GADD45A; ADAM17; DNAJA4; RAB13; BMP10; AKT1; PTK2; SCARB1; VASH1; PTK2B; ATP5F1B; ITGB3; ANGPT2; STAT5A; CIB1; ATP2B4; EGR3; CCN3	1	0.316967356224538
Heart_Atrial_Appendage	GOBP_ENDOTHELIAL_CELL_PROLIFERATION	0.904458598726115	0.959725728828932	0.0530212512043078	0.15124100088908	0.779053664764319	112	IL12A; THAP1; NRP1; ALDH1A2; CCL2; HIF1A; BMP6; PDCD10; CCL11; PDCD6; HMOX1; HTR2B; LRG1; FGFBP1; APLNR; PROK2; BMP4; PDCL3; PIK3CD	1	0.959725728828932
Heart_Atrial_Appendage	GOBP_ENDOTHELIUM_DEVELOPMENT	0.246268656716418	0.450562722301853	0.117249716749792	-0.223448138233661	-1.12208281125254	101	VCL; EZR; NOTCH4; AFDN; HAPLN2; PTPRS; RAPGEF3; STARD13; VEZF1; PPP1R16B; HEY1; SOX17; RHOB; IKBKB; RAPGEF1; TIE1; S1PR2; CLDN5; S1PR1; CTNNB1; RAPGEF2; HEY2; ROBO4; PDE2A; SOX18; S1PR3; TMEM100; ZDHHC21; ATOH8; ACVR2B; TJP1; VEGFA; GJA4; ID1; ADD1; FSTL1; FASN; DLL4; ITGAX; MESP1	1	0.450562722301853
Heart_Atrial_Appendage	GOBP_ENERGY_DERIVATION_BY_OXIDATION_OF_ORGANIC_COMPOUNDS	6.1411855636711e-05	0.000666518889709303	0.538434096309916	0.302980956765136	1.72810292299966	216	MT.CO3; IFNG; COQ10B; GYG1; LEPR; ACO1; HIF1A; FXN; UQCRH; TP53; TIGAR; PPP1R2; PGM2; CCNB1; CYCS; UGP2; PRLH; UQCC3; COX7A2L; GNAS; ETFA; UQCRB; KHK; COX6C; COA6; NDUFB3; COX5A; IGF1; CISD1; NDUFB1; PPP1R2P1; NDUFC1; PASK; NDUFS4; NDUFA12; NDUFA4; GHITM; ETFB; GPD2; STK40; FAHD1; SLC25A25; NDUFB6; PGM1; PARK7; TRAP1; SDHC; NDUFC2; CHCHD2; SDHAF2; NHLRC1; PER2; PGM2L1; FH; NDUFA2; NDUFA7; UQCRQ; NDUFB9; NDUFV2; NDUFA6; GFPT1; NOA1; NDUFV3; PHKG1; UQCRFS1; SDHB; MT.CYB; NDUFA1; SUCLA2; COX4I1; COX7B; DGUOK; DNAJC15; NDUFS3; COX7C; NDUFA9; NDUFAB1; MTFR1; UQCRC2; SCO2; MDH2; AKT1; NDUFAF1; SUCLG1; MYC; PPP1CA; MDH1; PHLDA2; NDUFB10; NDUFA5; PRELID1; IDH1; COX8A; GBE1; CDK1; SUCLG2; COX10; PPP1R3C; NDUFB7; CAT; IDH3B; PNPT1; CS; SELENOS; IDH3G; PYGL; MYBBP1A; PHKB; PPP1CC; GFPT2; STBD1; PID1; PDHB	0.367918427119536	0.000666518889709303
Heart_Atrial_Appendage	GOBP_ENERGY_HOMEOSTASIS	0.916824196597353	0.966003123780293	0.0470699590082662	0.17503751571624	0.687563407713161	30	PRCP; LEPR; MEX3C; PASK; STAT3	1	0.966003123780293
Heart_Atrial_Appendage	GOBP_ENERGY_RESERVE_METABOLIC_PROCESS	0.843058350100604	0.928619704992226	0.05378728077603	0.172157995517017	0.810786084073781	72	GYG1; LEPR; PPP1R2; PGM2; UGP2; PRLH; GNAS; KHK; IGF1; PPP1R2P1; PASK; STK40; PGM1; NHLRC1; PER2; PGM2L1; GFPT1; PHKG1; AKT1; MYC; PPP1CA; PHLDA2; GBE1; PPP1R3C; SELENOS; PYGL; PHKB; PPP1CC; GFPT2; STBD1; PID1; GSK3A	1	0.928619704992226
Heart_Atrial_Appendage	GOBP_ENSHEATHMENT_OF_NEURONS	0.749478079331942	0.874415418359817	0.0610363728309177	0.172347278128263	0.857436888000713	95	ATRN; ERCC2; NTRK2; HGF; CYFIP1; B4GALT6; MAL2; NSUN5; ZPR1; B4GALT5; CTSC; FAM126A; SERINC5; JAM3; CST7; RNF10; EGR2; TNFRSF1B; PPARD; GALC; MALL; MTMR2; SOD1; TYMP; DHH; LPAR1; MYOC; AKT1	1	0.874415418359817
Heart_Atrial_Appendage	GOBP_ENTEROENDOCRINE_CELL_DIFFERENTIATION	0.701219512195122	0.845633544431041	0.0629394692018967	0.262620978114066	0.817134983643399	14	BMP6; CDK6; BMP4; RHEB	1	0.845633544431041
Heart_Atrial_Appendage	GOBP_ENTRAINMENT_OF_CIRCADIAN_CLOCK	0.997912317327766	1	0.0477342401407188	-0.129721183416909	-0.477555623369176	26	PER1; FBXL8; SIK1; GNA11; USP2; RBM4B; FBXL22; CRY2	1	1
Heart_Atrial_Appendage	GOBP_ENTRY_INTO_HOST	8.52227001715546e-06	0.000119851924114503	0.593325476396405	0.388196578098294	2.00542360747274	115	GPR15; TRIM26; NRP1; CD55; CD209; CCR5; FUCA2; MET; PPIA; CXADR; CD4; CIITA; CD81; ICAM1; PTX3; CBL; CLEC4G; CD86; VAMP8; F11R; HLA.DRB1; TRIM6; CD74; SLC52A2; CXCL8; LDLR; SLAMF1; CBLL1; PLSCR1; ITGB1; TRIM21; WWP1; CTSL; HSPA1B; IFITM3; DYNLT1; SCARB2; EFNB2; FCN3; NECTIN2; ITGA2; CLEC5A; HSPA1A; IFITM2; LGALS9; RPSA; PVR; MOG; SCARB1; SLC1A5; TRIM8; TRIM14; ITGB3; MID2; CDK1; TRIM22; GRB2; P4HB; NPC1; SNX3	0.0510569196727784	0.000119851924114503
Heart_Atrial_Appendage	GOBP_ENTRY_OF_BACTERIUM_INTO_HOST_CELL	0.335403726708075	0.552055288461538	0.103958471559957	0.368541492359178	1.09275756609437	12	FUCA2; MET; CBL; CXCL8; CBLL1	1	0.552055288461538
Heart_Atrial_Appendage	GOBP_ENZYME_LINKED_RECEPTOR_PROTEIN_SIGNALING_PATHWAY	0.00815956152184389	0.0384147598128402	0.380730400722792	0.194244612176449	1.27005859667694	766	EPHA3; ADRA2A; NOMO1; IL12A; LCK; AP3S1; SUB1; HIVEP1; NUP62; NRROS; NCBP2; CDC42; EXT1; SNX6; POLR2K; POLR2D; FNTA; RGS14; ATP6V1E1; ATP6V0E1; NRP1; ARPC3; FIBP; SMAD2; POLR2G; LYN; SLC9A3R1; EFNA4; RPS27A; MVB12A; STRAP; UBE2D1; FERMT1; FGF9; SHISA2; EPHA4; IL13RA1; DAB2; ARPC2; ACTR2; HIF1A; MET; TP53; EID2; CD63; HNRNPF; BMP6; TSG101; HHEX; RHOA; GDF9; PSEN1; FGF1; ARF4; NCK1; TDGF1; CD4; NTRK2; PTGIR; RAC1; LDLRAD4; WNT1; HGF; CYFIP1; MATK; ATP6V1H; ACTR3; RTN4; RYK; BRK1; CBL; CD3E; GFRA3; TGFBR2; ATP6V1A; JAK3; DOK2; FKBP1A; CRK; PDCD6; HJV; ARPC1B; NUS1; HCK; NUP93; CYBA; PTPN2; FBN1; UBE2D3; EPHB2; CADM4; HPN; F11R; ATP6V0C; MVP; ATP6V0B; FGF12; MAPK14; FOXC2; IGSF1; ERFE; IGF1; LRG1; CRIM1; SNW1; AP2B1; TGIF2; DSTYK; INHBA; APC; FGFBP1; SDCBP; CHST11; VAV2; ARAP1; TWSG1; CSF1R; PLAT; BMP4; STAT3; PIK3CD; RAB7A; ACVR1; ATP6V1D; ANOS1; ING2; FAM83G; SH3KBP1; NPPA; POLR2C; ELMO2; LGMN; FYN; SMARCC1; SHOC2; SORL1; ADIPOR1; IGFBP4; SPRED1; GTF2F2; BMP7; NCKAP1L; GREM1; NCF2; BDKRB2; FGF2; SH2B2; TGFB3; CSRP3; ARPC4; GDF15; NCF4; NPTN; POLR1G; NGFR; PTPRA; SIK2; ADAM9; ITGA3; VTN; STAM2; PARP1; PELO; UBA52; LIF; CRKL; DOK5; EFNB2; ATP6V0A2; OPA1; LTBP1; WASL; PBLD; FGF18; ZNF423; DKK3; COL4A2; ARHGEF18; CEACAM1; WWTR1; ATP6V1G1; AP2S1; SOCS1; HSPA1A; POLR2B; NOMO3; AGTR2; ANGPT1; NKX3.1; DKK1; RBPMS2; ARRB2; TGFBRAP1; APOD; RNF111; APPL1; MAPKAPK3; POLR2L; POLR2F; SOX11; GUCA1B; AMHR2; DUSP15; SNX5; SPRED2; OSMR; GPC3; BMPR2; SMURF2; CD7; ACVR1B; SPRY4; GOT1; MPZL1; FUT7; ADAM17; INHA; SH2B3; SHB; IGFBP2; FRS2; IL17RD; NCOA5; HNRNPM; FAT4; SFRP2; BMP10; MYOC; AP2A1; SYK; AKT1; SDC2; BCR; ARPC5; LTBP2; ROR2; PDGFRL; PTK2; PTPN12; MAPKAPK2	1	0.0384147598128402
Heart_Atrial_Appendage	GOBP_EOSINOPHIL_CHEMOTAXIS	0.00478245578153912	0.0254455529193614	0.407017918923954	0.653942738723965	1.88916158977372	11	CCL2; CCL13; CCL11; CCL8; CCL5; CCL7	1	0.0254455529193614
Heart_Atrial_Appendage	GOBP_EOSINOPHIL_MIGRATION	0.00473355541567472	0.0252844180022157	0.407017918923954	0.632174835522485	1.93080935792924	13	CCL2; CCL13; CCL11; CCL8; CCL5; CD300A; CCL7	1	0.0252844180022157
Heart_Atrial_Appendage	GOBP_EPHRIN_RECEPTOR_SIGNALING_PATHWAY	0.00592132066732392	0.0298356872312343	0.407017918923954	0.367493808949157	1.71299511039684	65	EPHA3; CDC42; ARPC3; LYN; EFNA4; EPHA4; ARPC2; ACTR2; RHOA; PSEN1; NCK1; RAC1; ACTR3; CRK; ARPC1B; EPHB2; AP2B1; SDCBP; VAV2	1	0.0298356872312343
Heart_Atrial_Appendage	GOBP_EPIBOLY	0.09375	0.230281365313653	0.204294756516886	0.377155561237901	1.35434469584423	24	TOR1A; CD44; FERMT1; RHOA; PDCD10	1	0.230281365313653
Heart_Atrial_Appendage	GOBP_EPIDERMAL_CELL_DIFFERENTIATION	0.110878661087866	0.26001898820019	0.193813302725311	0.232575787821337	1.22783919127002	130	PERP; HDAC2; SLC9A3R1; ETV4; MYCL; TSG101; DSG2; ERCC2; PKP4; AKR1C3; ANXA1; MED1; MACROH2A1; PPHLN1; CAPNS1; CLIC4; GRHL1; SAV1; TCHH; BMP4; NME2; TMEM132E; ST14; PLAAT4; CASP14; CSTA; SLITRK6; SLC4A7; MYO7A; KRTAP1.3; CTSL; AQP3; ADAM9; MACROH2A2; ASAH1; IFT74; IVL; CAPN1; KRT14; DSC1; YAP1; DSG1; TRIM16; UGCG; SOD1; BCR; PI3	1	0.26001898820019
Heart_Atrial_Appendage	GOBP_EPIDERMAL_GROWTH_FACTOR_RECEPTOR_SIGNALING_PATHWAY	0.852459016393443	0.9337606746779	0.0541200569620232	0.163530799926326	0.807371037832606	91	ADRA2A; NUP62; CDC42; SNX6; MVB12A; TSG101; PSEN1; ARF4; CBL; PTPN2; MVP; ARAP1; RAB7A; SH3KBP1	1	0.9337606746779
Heart_Atrial_Appendage	GOBP_EPIDERMIS_DEVELOPMENT	0.172786177105832	0.354289928180575	0.155241966228839	0.200738602327202	1.13072244728277	198	PERP; ZMPSTE24; AP3B1; HDAC2; FLOT2; SLC9A3R1; FERMT1; YBX1; ETV4; MYCL; TSG101; DSG2; ERCC2; PKP4; AKR1C3; ANXA1; MED1; HLA.DRB1; MACROH2A1; PPHLN1; CAPNS1; CLIC4; GRHL1; SAV1; INHBA; TCHH; BMP4; NME2; TMEM132E; ST14; PLAAT4; CASP14; CSTA; SLITRK6; AGPAT2; SLC4A7; MYO7A; NGFR; KRTAP1.3; CTSL; AQP3; ADAM9; NOM1; GORAB; MACROH2A2; ASAH1; IFT74; IVL; CAPN1; KRT14; PPARD; DSC1; EMP1; YAP1; DSG1; LAMB3; CST6; TRIM16; ACVR1B; UGCG; TFDP1; SOD1; HPSE; BCR; PI3	1	0.354289928180575
Heart_Atrial_Appendage	GOBP_EPIDERMIS_MORPHOGENESIS	0.882352941176471	0.948193088894751	0.0504983044100709	-0.21000943897527	-0.693927786021215	18	FGFR2; IGFBP5	1	0.948193088894751
Heart_Atrial_Appendage	GOBP_EPITHELIAL_CELL_APOPTOTIC_PROCESS	0.395918367346939	0.610662724668543	0.0931454575337804	0.212455651613662	1.01358776137862	78	CCL2; ECSCR; PAK4; EIF2S1; HLA.G; ICAM1; PIK3CG; AKR1C3; TGFBR2; ANO6; HMOX1; FGG; TNIP2; TMTC4; MDK; CD40; HIPK1; NFE2L2; ANGPT1; YAP1; ARRB2; TNFAIP3; BMPR2	1	0.610662724668543
Heart_Atrial_Appendage	GOBP_EPITHELIAL_CELL_CELL_ADHESION	0.574642126789366	0.758727071017158	0.0730744399126987	0.29810450310945	0.910480664370101	13	CYP1B1; KIFC3; PLEKHA7; CTNNA1; SERPINB8; CCN3	1	0.758727071017158
Heart_Atrial_Appendage	GOBP_EPITHELIAL_CELL_DEVELOPMENT	0.664136622390892	0.82122357088845	0.062249042949858	-0.174153078089348	-0.905312840666398	128	VCL; EZR; NOTCH4; AFDN; SRC; HAPLN2; EPB41L5; PTPRS; RAPGEF3; VEZF1; TPRN; PPP1R16B; IKBKB; RAPGEF1; FOSL2; S1PR2; CLDN5; FLNA; RAPGEF2; ARID4A; FEM1B; ADAMTSL4; ASXL1; LAMB2; ROBO4; WNT5A; GPAT4; PDE2A; NTRK1; SOX18; ATF4; S1PR3; SEC24B; ZDHHC21; WHRN	1	0.82122357088845
Heart_Atrial_Appendage	GOBP_EPITHELIAL_CELL_DIFFERENTIATION	0.354564755838641	0.572868784312109	0.102080107662747	0.167247205601335	1.03176843170595	399	PERP; RAB10; CDC42; EXT1; IFNG; HDAC2; NRP1; SLC9A3R1; MSN; DAB2; ETV4; HIF1A; MET; MYCL; BMP6; TSG101; TIGAR; POF1B; RAP1A; DSG2; RHOA; ERCC2; COL15A1; CTSB; WNT1; VDAC1; ICAM1; PKP4; SPINT2; RAP1B; AKR1C3; PCNA; CDK6; PROM1; ANXA1; CNN3; MED1; GDNF; ANXA4; F11R; MACROH2A1; FOXC2; PPHLN1; CAPNS1; CLIC4; GRHL1; SAV1; TNFRSF1A; TCHH; FAM20C; DNPH1; BMP4; NME2; TMEM132E; ZDHHC7; ST14; SH3BP1; PLAAT4; WNT11; ACVR1; CASP14; CSTA; SPRED1; CBR1; BMP7; GREM1; SLITRK6; FGF2; SOX8; SLC4A7; TAGLN2; MYO7A; AKR1B1; KRTAP1.3; CTSL; AQP3; BTG1; ADAM9; MACROH2A2; PELO; LIF; B4GALT1; FRZB; TCF21; BASP1; BCCIP; ASAH1; IFT74; IVL; ITGA2; RHEB; CAPN1; CEACAM1; MYD88; WDR77; WWTR1; KRT14; DSC1; YAP1; PGK1; DSG1; SOX11; CCM2; TRIM16; STAT1; TMOD1; SPRED2; TMEM38B; BMPR2; ELF3; UGCG; ANXA7; FRS2; RAB13; SOD1; TMEM231; FAT4; AKT1; BCR; PI3; DLX3; OSR1; KRT1; SIX2; F2RL1; KRT80; CCDC78; TDRD7; CYP1A1; CPT1A; CYP27B1; SOX4; ARHGEF26; CDK1; RILPL1; UPK1B	1	0.572868784312109
Heart_Atrial_Appendage	GOBP_EPITHELIAL_CELL_DIFFERENTIATION_INVOLVED_IN_KIDNEY_DEVELOPMENT	0.379647749510763	0.597319140311726	0.0931454575337804	0.253561913253194	1.03826853652381	36	EXT1; PROM1; GDNF; FOXC2; BMP4; GREM1; LIF; BASP1; WWTR1; YAP1; STAT1; FAT4; OSR1; SIX2	1	0.597319140311726
Heart_Atrial_Appendage	GOBP_EPITHELIAL_CELL_MORPHOGENESIS	0.163636363636364	0.342044092099146	0.154190966581424	0.373979978139777	1.26359919899195	19	MET; POF1B; COL15A1; SPINT2; CLIC4; ST14	1	0.342044092099146
Heart_Atrial_Appendage	GOBP_EPITHELIAL_CELL_PROLIFERATION	0.135775862068966	0.299166307339159	0.176694268938498	0.193843177926062	1.14454481808424	272	BTBD10; IL12A; THAP1; CDC42; SERPINB1; JAML; NRP1; ALDH1A2; STRAP; FERMT1; FGF9; CCL2; HIF1A; MAGED1; BMP6; PSEN1; FGF1; PRKDC; PDCD10; HGF; BAX; CCL11; RTN4; RUNX3; CYP7B1; CDK6; ATF2; WFDC1; MED1; SUZ12; IFT57; PDCD6; HMOX1; HTR2B; IFT52; NME1; HPN; IGF1; LRG1; RPS6KA1; SAV1; FGFBP1; APLNR; PROK2; BMP4; NME2; PDCL3; PIK3CD; IGFBP4; FGF2; APOA1; NGFR; TINF2; XBP1; CDC73; PHB2; TWIST1; MDK; B4GALT1; NRAS; IFT74; PBLD; CXCL12; CEACAM1; WDR77; PPARD; YAP1; NKX3.1; SOX11; STAT1; TNFAIP3; GPC3; BMPR2; PEX2; ADAM17; FRS2; NOD2; SFRP2; AKT1; MYC; COL8A2; SCARB1; OSR1; VASH1	1	0.299166307339159
Heart_Atrial_Appendage	GOBP_EPITHELIAL_STRUCTURE_MAINTENANCE	0.829614604462475	0.922400230069687	0.0549073703290958	0.233712470574584	0.742008710049692	15	STRAP; CXADR; ZNF830; PBLD; SERPINA3; NOD2	1	0.922400230069687
Heart_Atrial_Appendage	GOBP_EPITHELIAL_TO_MESENCHYMAL_TRANSITION	0.298097251585624	0.512708600770218	0.112843355675562	0.209018195741186	1.07821315698189	114	EPHA3; HDAC2; TBX5; SMAD2; STRAP; DAB2; HIF1A; LDLRAD4; HGF; EOMES; RTN4; NOLC1; TGFBR2; PDCD6; PPP2CA; HPN; SDCBP; BMP4; WNT11; ACVR1; MAD2L2; ADIPOR1; SPRED1; BMP7; GREM1; HNRNPAB; SDHAF2; TGFB3; TWIST1; MDK	1	0.512708600770218
Heart_Atrial_Appendage	GOBP_EPITHELIAL_TO_MESENCHYMAL_TRANSITION_INVOLVED_IN_ENDOCARDIAL_CUSHION_FORMATION	0.820662768031189	0.917636219443926	0.0535669384770951	-0.247078715091299	-0.740123158598922	13	HEYL; HEY2; TMEM100; NOG; RBPJ	1	0.917636219443926
Heart_Atrial_Appendage	GOBP_EPITHELIAL_TUBE_BRANCHING_INVOLVED_IN_LUNG_MORPHOGENESIS	0.729124236252546	0.86174458461018	0.0611692626746689	0.247249772931136	0.816104177781759	17	EXT1; TNC; BMP4; KRAS; RDH10; YAP1	1	0.86174458461018
Heart_Atrial_Appendage	GOBP_EPITHELIAL_TUBE_FORMATION	0.769230769230769	0.886924853437556	0.0609039347452418	0.170737834544887	0.856183388116979	100	RALA; BCL10; HIF1A; PRKACA; PRICKLE1; RPS7; SPINT2; GDNF; IFT57; IFT52; TMED2; PRKACB; BMP4; LUZP1; ST14; PIK3CD; MTHFD1L; SPINT1; BMP7; GREM1; FGF2; SOX8	1	0.886924853437556
Heart_Atrial_Appendage	GOBP_EPITHELIAL_TUBE_MORPHOGENESIS	0.617067833698031	0.788947482682715	0.0728938564822936	0.165195353634381	0.947928253777196	226	EXT1; RALA; EDN1; NRP1; TACSTD2; BCL10; EPHA4; HIF1A; MET; RHOA; PSEN1; FGF1; PRKACA; TIMELESS; PRICKLE1; WNT1; RPS7; CCL11; SPINT2; EOMES; TGFBR2; MED1; GDNF; IFT57; IFT52; TMED2; FOXC2; CLIC4; TNC; PRKACB; CSF1R; CXCL10; BMP4; LUZP1; GZF1; ST14; PIK3CD; WNT11; ACVR1; MTHFD1L; SLIT2; KRAS; SPINT1; BMP7; GREM1; FGF2; SOX8; RDH10; PHB2; TWIST1; MDK; TCF21; MKKS; SUFU; OPA1; TULP3; GLMN; AGTR2; YAP1; NKX3.1; SOX11; CCM2; GPC3; FAT4; SFRP2; BBS5; LRP5L; MYC; PPP1CA; OSR1; BBS7; PHACTR4	1	0.788947482682715
Heart_Atrial_Appendage	GOBP_EPITHELIUM_DEVELOPMENT	0.00225590609002189	0.0138240782665547	0.431707695803346	0.20045009736662	1.30883797620735	760	PSMA4; PERP; PSMF1; RAB10; PSMA2; ZMPSTE24; NTN4; CDC42; EXT1; RALA; IFNG; AP3B1; HDAC2; CLTC; EDN1; TBX5; TOR1A; NRP1; ALDH1A2; SERPINE2; SMAD2; TACSTD2; SLC9A3R1; PSMA6; GPC4; CD44; BCL10; FERMT1; MSN; EPHA4; DAB2; ETV4; HIF1A; MET; PSMB1; MYCL; TP53; BMP6; TSG101; PSMB9; TIGAR; POF1B; PSMB10; PSME3; RAP1A; DSG2; RHOA; PSMB8; PSEN1; FGF1; PRKDC; ERCC2; PSMB2; PRKACA; TIMELESS; PDCD10; RAC1; PRICKLE1; COL15A1; PSMC3; CTSB; WNT1; RPS7; VDAC1; HGF; BAX; CCL11; ICAM1; PKP4; SPINT2; TFAP2A; EOMES; RTN4; RYK; RAP1B; PSMA1; AKR1C3; PCNA; CYP7B1; CDK6; PROM1; ANXA1; PSMD1; PSMD4; TGFBR2; PSMD9; CNN3; ORAI1; MED1; GDNF; IFT57; PSME1; GRSF1; ANXA4; PFN1; IFT52; SEMA3C; PALB2; F11R; PSMA5; PSMC6; TMED2; MACROH2A1; FOXC2; PPHLN1; C3; CAPNS1; CLIC4; AP2B1; GRHL1; SAV1; INHBA; TNC; TNFRSF1A; TCHH; ARL13B; FAM20C; PRKACB; CSF1R; CXCL10; DNPH1; BMP4; NME2; LUZP1; TMEM132E; PSMA3; GZF1; ZDHHC7; ST14; SH3BP1; PLAAT4; PIK3CD; WNT11; POFUT1; ACVR1; CASP14; CSTA; PSMD6; DACT1; MTHFD1L; SLIT2; PSMD12; PSMC2; KRAS; SPINT1; SPRED1; CBR1; BMP7; PSMD7; GREM1; SLITRK6; FGF2; PSMC1; PSMD2; SOX8; SLC4A7; PSMD14; TAGLN2; PSMA7; MYO7A; NGFR; AKR1B1; KRTAP1.3; CTSL; AQP3; RDH10; BTG1; ADAM9; SAPCD2; PHB2; TWIST1; NOM1; MDK; GORAB; MACROH2A2; PELO; NLE1; LIF; B4GALT1; FRZB; TCF21; ALDH1A3; PSMB7; BASP1; MKKS; BCCIP; ASAH1; IFT74; SUFU; OPA1; IVL; ITGA2; RHEB; CAPN1; CEACAM1; MYD88; WDR77; PSMD13; WWTR1; KRT14; AP2S1; PLEKHA4; DSC1; TULP3; GLMN; AGTR2; YAP1; NKX3.1; PSMB3; DKK1; PGK1; ARRB2; DSG1; SOX11; CCM2; TRIM16; STAT1; TMOD1; SPRED2; PSME2; GPC3; TMEM38B; BMPR2; ELF3; PSMB6; SMURF2; ACVR1B; PSMD3; ADAM17; UGCG; ANXA7; FRS2; RAB13; SOD1; TMEM231; HPSE; FAT4; SFRP2; AP2A1; BBS5; AKT1; BCR; LRP5L; MYC; PI3; ROR2; PPP1CA; DLX3; RIPK4; OSR1; KRT1; BBS7; PHACTR4	1	0.0138240782665547
Heart_Atrial_Appendage	GOBP_ERAD_PATHWAY	0.0730223123732252	0.192976035918832	0.237793834423688	0.265137058542272	1.30958833964252	90	UFD1; DNAJC10; TOR1A; RNF185; UGGT1; RHBDD1; RNF121; CCDC47; UBE2J1; SGTB; UBQLN1; PSMC6; FBXO6; DERL1; RHBDD2; SEL1L; SVIP; EDEM3; UBXN8; HM13; ERLIN1; SEC61B; NFE2L2; RNFT1; DNAJB9; DERL2; TMEM67; RNF5; RNF139; SGTA; RNF175; UBAC2; TRIM13; BCAP31; SELENOS; RCN3; AMFR; UGGT2	1	0.192976035918832
Heart_Atrial_Appendage	GOBP_ERBB2_SIGNALING_PATHWAY	0.864097363083164	0.939529455940333	0.0530212512043078	-0.203793792620023	-0.718004913835181	23	SRC; PIK3R1; PIK3CA; GAB1; PTK6; PTPN18; STUB1; ERBB3; ERBB2; SOS1; CUL5	1	0.939529455940333
Heart_Atrial_Appendage	GOBP_ERBB_SIGNALING_PATHWAY	0.726114649681529	0.859687478165619	0.0633597010643758	0.171897964418102	0.874533901358159	106	ADRA2A; NUP62; CDC42; SNX6; MVB12A; TSG101; PSEN1; ARF4; MATK; RTN4; CBL; PTPN2; MVP; ARAP1; RAB7A; SH3KBP1; LGMN	1	0.859687478165619
Heart_Atrial_Appendage	GOBP_ERK1_AND_ERK2_CASCADE	4.33187123137095e-06	6.55359609776347e-05	0.610526878385931	0.325069139159743	1.84086300322744	210	CCL23; RGS14; KARS1; NRP1; LYN; SLC9A3R1; CHI3L1; CD44; CCL2; CCL13; XCL2; CCR1; CCL19; RAP1A; TREM2; MFHAS1; CD4; CCL18; APP; CCL11; ICAM1; CCL8; P2RY6; RAP1B; MARCO; PRXL2C; RANBP9; SCIMP; RIPK2; ALKAL2; PTPN2; APIP; HTR2B; TBC1D10C; EPHB2; PTPRC; HLA.DRB1; CCL5; IGF1; CD74; DSTYK; SIRPA; HAVCR2; CSF1R; BMP4; PTPN6; SLAMF1; ADCYAP1; CCL7; FGG; NQO2; PRMT5; SPRED1; C3orf33; TNFAIP8L3; RAMP3; FGF2; GBP1; NPTN; YWHAZ; PHB2; LIF; CRKL; ARRB1; FGF18; CEACAM1; NOD1; TRAF7; ANGPT1; ARRB2; SEMA7A; XCL1; SPRED2; LGALS9; SPRY4; FRS2; NOD2; SYK; MYC; DDT; MAPK1; F2RL1; PTK2B; PDGFRA; FPR2; DLG1; CIB1; TNIP1; TNFRSF11A; CD36; GNAI2; FGF23; SPRED3; SHC1; EGF	0.0259522405471434	6.55359609776347e-05
Heart_Atrial_Appendage	GOBP_ERROR_FREE_TRANSLESION_SYNTHESIS	0.00219717111562971	0.013555680029217	0.431707695803346	0.554827516327681	1.93555438829313	21	RPA1; UFD1; RPS27A; RPA2; RFC2; PCNA; RCHY1; RPA3; SPRTN; RFC4; UBA52	1	0.013555680029217
Heart_Atrial_Appendage	GOBP_ERROR_PRONE_TRANSLESION_SYNTHESIS	0.0476855774216642	0.146192627933195	0.321775918075361	0.452392769674205	1.52853942671878	19	RPA1; RPS27A; RPA2; RFC2; PCNA; RPA3; MAD2L2; RFC4; UBA52	1	0.146192627933195
Heart_Atrial_Appendage	GOBP_ERYTHROCYTE_DEVELOPMENT	0.148076923076923	0.317853402419866	0.158514105424824	0.3277955136529	1.24999448053944	28	BPGM; LYAR; ERCC2; G6PD; MED1; TMOD3; NCKAP1L; ALAS1; SLC4A1	1	0.317853402419866
Heart_Atrial_Appendage	GOBP_ERYTHROCYTE_HOMEOSTASIS	0.0700636942675159	0.187976530388127	0.248911114434702	0.259688664282848	1.33035492994998	109	BPGM; LYAR; LYN; HIF1A; PRKDC; ERCC2; HOXB6; G6PD; MFHAS1; AHSP; CDK6; JAK3; MED1; MAFB; ANKRD54; HMOX1; PTPN2; MAPK14; RPS17; INHBA; ETS1; BMP4; STAT3; TMOD3; PRMT1; SPI1; NCKAP1L; ALAS1; SLC4A1; HSPA1B; TMEM14C; ZNF16	1	0.187976530388127
Heart_Atrial_Appendage	GOBP_ERYTHROCYTE_MATURATION	0.745867768595041	0.871901229590808	0.0607719451853533	0.276192508976455	0.797886800241385	11	ERCC2; G6PD	1	0.871901229590808
Heart_Atrial_Appendage	GOBP_ER_ASSOCIATED_MISFOLDED_PROTEIN_CATABOLIC_PROCESS	0.04638013984762	0.143524492679283	0.321775918075361	0.522377974721415	1.5488961109474	12	UFD1; TOR1A; RNF185; UGGT1; DERL1	1	0.143524492679283
Heart_Atrial_Appendage	GOBP_ER_NUCLEUS_SIGNALING_PATHWAY	0.0101299445595228	0.0450880370401939	0.380730400722792	0.372953425484703	1.62521898803489	50	TMCO1; CCL2; EIF2A; TP53; EIF2S1; TMEM33; NCK1; CCDC47; ATF6; PTPN2; TMED2; CXCL8; SPRING1; INSIG1; XBP1; LPCAT3; ERLIN1; SCAP; NFE2L2	1	0.0450880370401939
Heart_Atrial_Appendage	GOBP_ER_OVERLOAD_RESPONSE	0.0116114315178969	0.0500821355102377	0.380730400722792	0.618337006033021	1.78630092844619	11	TMCO1; TP53; CCDC47	1	0.0500821355102377
Heart_Atrial_Appendage	GOBP_ESCRT_COMPLEX_DISASSEMBLY	0.0229086647855147	0.0834321037872452	0.352487857583619	0.595590032853001	1.66594932499356	10	CHMP2A; VTA1; CHMP2B	1	0.0834321037872452
Heart_Atrial_Appendage	GOBP_ESTABLISHMENT_OF_CELL_POLARITY	0.0751565762004175	0.196915508272216	0.237793834423688	0.262410084414099	1.30550414606828	95	FEZ1; RAB10; CDC42; FRMD4B; FLOT2; NDE1; SLC9A3R1; FERMT1; MSN; CCL19; ZW10; UBXN2B; RHOA; RAP1B; WWC1; AMOTL1; CRK; SPDL1; DOCK7; CYRIB; JAM3; SH3BP1; ITGB1; LLGL1; RNF41; SAPCD2; DYNLT1; CRKL	1	0.196915508272216
Heart_Atrial_Appendage	GOBP_ESTABLISHMENT_OF_ENDOTHELIAL_BARRIER	0.0311809371330333	0.103722928575237	0.352487857583619	-0.362283352178887	-1.45845923232092	37	VCL; EZR; AFDN; PTPRS; RAPGEF3; PPP1R16B; IKBKB; RAPGEF1; S1PR2; CLDN5; RAPGEF2; ROBO4; PDE2A; SOX18; S1PR3; ZDHHC21; TJP1; VEGFA; ADD1; FASN	1	0.103722928575237
Heart_Atrial_Appendage	GOBP_ESTABLISHMENT_OF_ENDOTHELIAL_INTESTINAL_BARRIER	0.670498084291188	0.825514595764181	0.062249042949858	-0.308661819916187	-0.853090146136761	10	AFDN; PTPRS; RAPGEF2; TJP1; FASN	1	0.825514595764181
Heart_Atrial_Appendage	GOBP_ESTABLISHMENT_OF_EPITHELIAL_CELL_APICAL_BASAL_POLARITY	0.184265010351967	0.371444036681909	0.14641623786055	0.425925224861594	1.26290532194499	12	CDC42; SLC9A3R1; MSN; RHOA	1	0.371444036681909
Heart_Atrial_Appendage	GOBP_ESTABLISHMENT_OF_EPITHELIAL_CELL_POLARITY	0.0861723446893788	0.216369873023499	0.216542836735348	0.396046765017405	1.38163669147584	21	CDC42; FRMD4B; SLC9A3R1; FERMT1; MSN; RHOA	1	0.216369873023499
Heart_Atrial_Appendage	GOBP_ESTABLISHMENT_OF_MITOCHONDRION_LOCALIZATION	0.0391558976112725	0.124778182228263	0.321775918075361	0.443080168630585	1.52460496964018	20	FEZ1; HIF1A; UXT; ACTR10; MAPT; SPAST; LRPPRC; OPA1; NECTIN2; MAP1S; TRAK1; MAP1B	1	0.124778182228263
Heart_Atrial_Appendage	GOBP_ESTABLISHMENT_OF_MITOTIC_SPINDLE_LOCALIZATION	0.335271317829457	0.552055288461538	0.0999276973731092	0.295411868361311	1.08160988749764	25	NDE1; ZW10; UBXN2B; KPNB1; SPDL1; ITGB1; SAPCD2; DYNLT1	1	0.552055288461538
Heart_Atrial_Appendage	GOBP_ESTABLISHMENT_OF_MITOTIC_SPINDLE_ORIENTATION	0.282565130260521	0.493685533797253	0.112843355675562	0.321739769420963	1.12241156803653	21	NDE1; ZW10; UBXN2B; SPDL1; ITGB1; SAPCD2; DYNLT1; FBXW11; MAD2L1; NSFL1C	1	0.493685533797253
Heart_Atrial_Appendage	GOBP_ESTABLISHMENT_OF_ORGANELLE_LOCALIZATION	3.74180655761229e-15	3.44879432102389e-13	0.996986217533181	0.380932975096839	2.30000179173239	333	CNIH1; CTSZ; CHMP2A; CHMP4A; AP3S1; FEZ1; STARD3NL; BLOC1S5; NUP62; CDC42; RAB11A; RIOK2; RAB6A; TTL; AP3B1; CHMP2B; INCENP; CDC23; NDE1; TOR1A; BLOC1S2; LYN; CHP1; SLC9A3R1; CHMP4C; MYO1G; F5; SNAP29; ACTR2; HIF1A; DTNBP1; VAMP7; TRAPPC4; ZW10; SNX4; UBXN2B; PSEN1; CFL1; NMD3; MYO1B; PDCD10; TMEM230; CCNB1; SEC13; NSF; UBE2B; RAB27A; KPNB1; COPG1; CD84; ACTR3; PIK3CG; CBL; SEC24D; MIS12; KIFAP3; ARF1; UXT; DCTN2; SCFD1; BET1; SEC22B; TFG; PDCD6; NUP88; HMOX1; SPDL1; DOCK7; TMED9; SEC23A; VAMP8; CTSC; NPM1; ACTR10; RAC2; TMED10; TMED2; CHMP4B; BTK; IL4R; LTV1; SAR1A; COPG2; CUL3; ABCE1; ADGRE2; CD300A; RAB1A; CDCA5; KIFC1; EML4; BECN1; RMDN1; YKT6; TRAPPC6A; PIK3CD; SEC24A; GOSR2; AP3M1; PINX1; MAPT; C12orf4; ITGB1; CENPQ; RAN; SPAST; TRAPPC3; BLOC1S3; BOD1; LRPPRC; SDAD1; SEH1L; MYO7A; RRS1; LLGL1; KATNB1; LIMK2; SAPCD2; NUDC; YWHAZ; SEC23IP; DYNLT1; SERPINA1; MKKS; CEP120; PPP6C; LAT2; OPA1; EIF6; SAR1B; WASL; NECTIN2; BICD2; LMAN1; ARFGAP3	2.24171630866553e-11	3.44879432102389e-13
Heart_Atrial_Appendage	GOBP_ESTABLISHMENT_OF_PIGMENT_GRANULE_LOCALIZATION	0.00338944066509566	0.0192292983187387	0.431707695803346	0.547846799937316	1.83481069090523	18	BLOC1S5; RAB11A; RAB27A; DCTN2; RAB1A; BLOC1S3; MYO7A; MKKS; RAB11B; BBS5; BBS7; ARL6; BLOC1S6; MYO5A; RAB17	1	0.0192292983187387
Heart_Atrial_Appendage	GOBP_ESTABLISHMENT_OF_PLANAR_POLARITY_INVOLVED_IN_NEURAL_TUBE_CLOSURE	0.142857142857143	0.309085280916267	0.161978948883402	-0.464707367164959	-1.31631619399798	11	DVL1; DVL2; NPHP3; WNT5A; SEC24B	1	0.309085280916267
Heart_Atrial_Appendage	GOBP_ESTABLISHMENT_OF_PLANAR_POLARITY_OF_EMBRYONIC_EPITHELIUM	0.132947976878613	0.294560402914116	0.16823816568964	-0.451201188869441	-1.32208649615987	12	DVL1; DVL2; NPHP3; WNT5A; SEC24B	1	0.294560402914116
Heart_Atrial_Appendage	GOBP_ESTABLISHMENT_OF_PROTEIN_LOCALIZATION_TO_CHROMOSOME	0.0335075957676874	0.109696178275527	0.321775918075361	0.421121296171917	1.54187765136866	25	NABP2; H1.5; TCP1; MACROH2A1; CCT4; TERF1; CCT6A; DKC1; MACROH2A2; CCT2; CCT5; CCT7; CCT8; CCT3; LRWD1; ATR	1	0.109696178275527
Heart_Atrial_Appendage	GOBP_ESTABLISHMENT_OF_PROTEIN_LOCALIZATION_TO_ENDOPLASMIC_RETICULUM	2.68672385262023e-16	2.98077085204589e-14	1.03769615548758	0.572477115931173	2.95051683512967	113	RPL4; SPCS1; RPL21; CHMP4A; RPL5; RAB10; RPS13; SPCS2; RPS25; RPS23; RPS18; RPL24; RPS12; RPL7; RPL23; RPS4Y1; RPS27A; SEC61G; RPL35A; SEC63; SRP54; RPL30; RPS2; RPS7; RPS9; RPL26; RPL39; RPL17; SRPRB; SGTB; SRP72; SRP19; RPLP2; RPL27; RPL31; CHMP4B; RPS17; RPL32; RPS4X; RPL23A; RPS3; RPL8; RPS15A; GET3; RPS29; RPL35; SPCS3; RPL22; SEC61A2; RPS3A; RPL14; RPL37A; SSR3; RPL28; SEC61A1; RPL27A; RPL7A; UBA52; SEC61B; RPS10; RPS21; RPLP1; SRP68; RPL34; RPL41; RPL38; RPL36A; RPS20	1.60961626010478e-12	2.98077085204589e-14
Heart_Atrial_Appendage	GOBP_ESTABLISHMENT_OF_PROTEIN_LOCALIZATION_TO_MEMBRANE	8.78085380973263e-15	7.51515645344403e-13	0.986546283587582	0.396071692877618	2.35660044099336	300	REEP2; RPL4; LYPLA1; BLZF1; PPP3R1; RPL21; CHMP4A; RPL5; RAB10; RPS13; EMC2; GORASP2; RAB11A; CALM3; RPS25; RAB8A; AP3B1; YWHAE; ATG3; TOMM22; RPS23; RPS18; RPL24; SSR1; RPS12; EMC7; RPL7; RPL23; CHP1; RPS4Y1; RPS27A; YWHAB; SEC61G; RPL35A; GZMB; SEC63; SRP54; RPL30; TP53; RPS2; GET1; SSR2; YWHAQ; NSF; RPS7; RPS9; BAX; RPL26; RPL39; YWHAH; RPL17; NACA2; SGTB; SRP72; RAB31; PEX3; SRP19; RPLP2; RPL27; RPL31; NSG1; EMC3; TIMM9; CHMP4B; RPS17; VPS37A; RPL32; SNAP25; RPS4X; OPTN; RPL23A; RPS3; SDCBP; RPL8; RPS15A; EMC8; TIMM10B; GET3; ACSL3; ZDHHC7; RAB7A; RPS29; TIMM8B; RPL35; TP53BP2; RPL22; FYN; SEC61A2; ZDHHC24; RPS3A; RPL14; RABGEF1; PPP3CC; TOMM70; YIF1B; RPL37A; SSR3; RPL28; EMC4; SIL1; ZDHHC18; SEC61A1; RPL27A; ANK3; TIMM10; ZDHHC9; YWHAZ; RPL7A; SYS1; SAMM50; UBA52; ITGB2; PRNP; ITGAM; SEC61B; MIEF1; ICMT; PMAIP1; RPS10; RACK1; ROMO1; RPS21; RPLP1; SRP68; GOLGA7; RPL34; RAB11B; RPL41; RPL38; ZDHHC4; RPL36A; RPS20; MAIP1; RPSA; GOLPH3L; TFDP1; VPS35; GOLGA4; TIMM22; ZDHHC20; RTP4; RAB3IP; VPS37D; RPS27; RPS24; TIMM13; VPS37C; RPL36; EMC1; RAB8B; ARL6; SGTA	5.26060951741082e-11	7.51515645344403e-13
Heart_Atrial_Appendage	GOBP_ESTABLISHMENT_OF_PROTEIN_LOCALIZATION_TO_MITOCHONDRIAL_MEMBRANE	8.13016661583447e-05	0.000847092664268945	0.538434096309916	0.474961061118077	2.06721681488814	49	PPP3R1; CALM3; AP3B1; YWHAE; TOMM22; YWHAB; GZMB; TP53; YWHAQ; BAX; YWHAH; TIMM9; TIMM10B; TIMM8B; TP53BP2; PPP3CC; TOMM70; TIMM10; YWHAZ; SAMM50; PMAIP1; ROMO1; MAIP1; TFDP1; TIMM22; TIMM13; BAD; PDCD5; CASP8; MOAP1; YWHAG	0.487078281954643	0.000847092664268945
Heart_Atrial_Appendage	GOBP_ESTABLISHMENT_OF_PROTEIN_LOCALIZATION_TO_ORGANELLE	2.29519112753122e-25	5.72937085209982e-23	1.30309315086572	0.402103183136802	2.51863524776344	491	RPL4; SPCS1; PPP3R1; RPL21; CHMP4A; RPL5; RAB10; RPS13; NUP62; CSE1L; SPCS2; BAG4; RAB11A; CALM3; RPS25; SH3GLB1; ZFAND6; IFNG; AP3B1; PEX12; YWHAE; TOMM22; RPS23; GNPTAB; NABP2; RPS18; TOMM7; RPL24; RPS12; RPL7; RPL23; CHP1; PARL; RPS4Y1; RPS27A; HSPA8; YWHAB; RBM22; UBE2D1; FERMT1; SEC61G; RPL35A; GZMB; SEC63; SRP54; NUP107; RPL30; TP53; H1.5; TOMM5; RPS2; TSG101; UBE2D2; ECT2; PSEN1; PEX7; IPO8; YWHAQ; DNAJA1; TOMM20; SEC13; PRICKLE1; IPO5; RPS7; RPS9; TCP1; BAX; KPNB1; RPL26; KPNA4; RPL39; YWHAH; NOLC1; RPL17; SRPRB; ZPR1; MED1; SGTB; SRP72; ATAD1; NCOA4; PEX3; SRP19; TSPAN17; NUP88; SAE1; ELAVL1; NUP93; RPLP2; IPO7; CD68; RPL27; HEATR3; UBE2D3; AGPS; RPL31; RAC2; NXT1; VTI1B; HSPD1; MACROH2A1; MAPK14; TIMM9; CHMP4B; RPS17; VPS37A; RPL32; SNAP25; RPS4X; AP2B1; RPL23A; PKIG; HK1; RPS3; NUP54; SCP2; PPP3CA; RPL8; CROT; GRPEL1; RPS15A; GSG1L; CHCHD4; KPNA2; BMP4; NUDT19; TIMM10B; CCT4; STAT3; GET3; TERF1; RAB7A; GOSR2; RPS29; PEX13; TIMM8B; AP3M1; SIRT4; RPL35; MAPT; NUP35; M6PR; ECI2; UBL4B; SPCS3; TP53BP2; CCT6A; RPL22; UBE2L3; SEC61A2; SORL1; DDO; RPS3A; RPL14; DKC1; PPP3CC; TOMM70; TIMM17A; RAN; NUTF2; TIMM23; RPL37A; SSR3; RPL28; NXT2; SNF8; NUP85; SEC61A1; RPL27A; TIMM10; YWHAZ; PHB2; NUP98; HTRA2; RPL7A; MACROH2A2; SAMM50; UBA52; CCT2; CCT5; E2F3; PKIA; BAG3; SCARB2; RHOU; SEC61B; PAOX; SUFU; SNUPN; PMAIP1; RPS10; CCT7; LMAN1; TIMM23B; CCT8; ROMO1; RPS21; RPLP1; SRP68; ECH1; RPL34; AGTR2; ANGPT1; MDFIC; DNAJC15; APOD; APPL1; RPL41; RPL38; NUMB; RPL36A; TNFAIP3; TNPO3; TOMM34; RPS20; IPO4; MAIP1; PEX2; HSPA1L; RPSA; NUP155; TFDP1; NUDT7; SYK; AKT1; TIMM22; MON1A; MIPEP; VPS37D; RPS27; TOMM40L; RPS24; TIMM13; SIX2; MAPK1; CCT3; LRWD1; LAMP5; VPS37C; IDH1; RPL36; RAB8B; SGTA; SNX16; TIMM50; ATR; EPHX2; BCAP31; ITGB3; TRAM1; DNAJC19; MFN2; IL10RA; PEX10; CD36; TOMM40; TSPO; RPL12; RPL19; CAT	1.37504900450396e-21	5.72937085209982e-23
Heart_Atrial_Appendage	GOBP_ESTABLISHMENT_OF_PROTEIN_LOCALIZATION_TO_PLASMA_MEMBRANE	0.467065868263473	0.676381826629554	0.0826646449123753	-0.227779135292825	-0.992312036303426	49	GORASP1; GRIPAP1; GGA1; AFDN; GGA3; PKDCC; CNST; BBS1; VAMP2; SEC16A; TAMALIN; MACF1; RSC1A1; GOPC	1	0.676381826629554
Heart_Atrial_Appendage	GOBP_ESTABLISHMENT_OF_PROTEIN_LOCALIZATION_TO_POSTSYNAPTIC_MEMBRANE	0.550102249488753	0.740598331839802	0.0753093764172773	0.306122237702803	0.934968695389942	13	RAB11A; RAB8A; NSG1; SNAP25	1	0.740598331839802
Heart_Atrial_Appendage	GOBP_ESTABLISHMENT_OF_PROTEIN_LOCALIZATION_TO_TELOMERE	0.0258523906735391	0.0913756180089516	0.352487857583619	0.512951889436727	1.66258470561772	16	NABP2; TCP1; CCT4; TERF1; CCT6A; DKC1; CCT2; CCT5; CCT7; CCT8; CCT3; ATR	1	0.0913756180089516
Heart_Atrial_Appendage	GOBP_ESTABLISHMENT_OF_PROTEIN_LOCALIZATION_TO_VACUOLE	0.556451612903226	0.744129824308756	0.0739901439101342	0.222091300026456	0.947430709032133	44	AP3B1; GNPTAB; HSPA8; NCOA4; VTI1B; VPS37A; RAB7A; GOSR2; AP3M1; M6PR; SORL1; SNF8; SCARB2; TNFAIP3; MON1A; VPS37D; VPS37C; SNX16	1	0.744129824308756
Heart_Atrial_Appendage	GOBP_ESTABLISHMENT_OF_RNA_LOCALIZATION	6.62760079377098e-05	0.00070903493491932	0.538434096309916	0.321521943459615	1.78764885051071	177	SSB; NUP62; NCBP2; RIOK2; THOC7; POLR2D; PHAX; EIF4A3; MRPL18; CETN2; YBX1; G3BP2; NUP107; PARP11; EIF5A2; SLBP; RTRAF; NUP210; HHEX; NUP37; TERF2; NMD3; RBM8A; TOMM20; SEC13; ENY2; TGFBR2; CETN3; NDC1; FIP1L1; NUP88; NUP93; MAGOH; SARNP; EIF5AL1; NPM1; CPSF3; MAGOHB; ALYREF; MVP; NXT1; EIF4E; LTV1; NUP54; DDX19B; ABCE1; ALKBH5; TERF1; AGFG1; SRSF7; NUP35; RAN; NUTF2; IWS1; LRPPRC; SDAD1; NXT2; SEH1L; NUP85; RRS1; KHDRBS1; NUP98; EIF5A; DHX9; EIF6; SNUPN; BICD2; RNPS1	0.397059563554819	0.00070903493491932
Heart_Atrial_Appendage	GOBP_ESTABLISHMENT_OF_SPINDLE_ORIENTATION	0.422480620155039	0.636910265563371	0.0865399737444125	0.278619534802789	1.02012706992566	25	NDE1; ZW10; UBXN2B; SPDL1; ITGB1; LLGL1; SAPCD2; DYNLT1	1	0.636910265563371
Heart_Atrial_Appendage	GOBP_ESTABLISHMENT_OF_TISSUE_POLARITY	2.26326031887745e-08	6.19141213260035e-07	0.73376198835648	0.466790890786796	2.36448621333464	102	PSMA4; PSMF1; PSMA2; CDC42; CLTC; PSMA6; GPC4; DAB2; PSMB1; PSMB9; PSMB10; PSME3; RHOA; PSMB8; PSMB2; RAC1; PRICKLE1; PSMC3; WNT1; RYK; PSMA1; PSMD1; PSMD4; PSMD9; PSME1; PFN1; PSMA5; PSMC6; AP2B1; PSMA3; WNT11; PSMD6; DACT1; PSMD12; PSMC2; PSMD7; PSMC1; PSMD2; PSMD14; PSMA7; SAPCD2; PSMB7; PSMD13; AP2S1; PLEKHA4; PSMB3; DKK1; ARRB2; PSME2; GPC3; PSMB6; SMURF2; PSMD3; SFRP2; AP2A1; ROR2	0.000135591925703948	6.19141213260035e-07
Heart_Atrial_Appendage	GOBP_ESTABLISHMENT_OR_MAINTENANCE_OF_BIPOLAR_CELL_POLARITY	0.155038759689923	0.328675587155812	0.155241966228839	0.310593048965602	1.23889184429461	32	CDC42; SLC9A3R1; MSN; RHOA; ARF4; PDZD11; CLIC4; SH3BP1; WNT11	1	0.328675587155812
Heart_Atrial_Appendage	GOBP_ESTABLISHMENT_OR_MAINTENANCE_OF_CELL_POLARITY	0.0167116117152719	0.0652667964707915	0.352487857583619	0.265273021300974	1.4338723026566	149	FEZ1; RND1; RAB10; CDC42; FRMD4B; FLOT2; NDE1; SLC9A3R1; FERMT1; MSN; ACTR2; CCL19; ZW10; SPN; UBXN2B; RHOA; ARF4; LMNA; RAC1; SPINT2; ACTR3; RAP1B; RHOG; WWC1; PDZD11; AMOTL1; CRK; SPDL1; DOCK7; RAC2; CYRIB; CLIC4; JAM3; SH3BP1; WNT11; RND3; NCKAP1L; ITGB1; PARVA; LLGL1; RNF41; SAPCD2; DYNLT1; CRKL	1	0.0652667964707915
Heart_Atrial_Appendage	GOBP_ESTABLISHMENT_OR_MAINTENANCE_OF_MONOPOLAR_CELL_POLARITY	0.310975609756098	0.527478731044389	0.107554375265169	0.332761575624218	1.11446210244843	18	CDC42; SLC9A3R1; MSN; RHOA	1	0.527478731044389
Heart_Atrial_Appendage	GOBP_ESTROGEN_METABOLIC_PROCESS	0.773006134969325	0.888882870364919	0.0585937568945671	0.240133393232404	0.77832271430892	16	CYP1B1; HSD17B10; HSD17B14; STAR; PDGFRA; CYP1A1; HSD17B8; DHRS11	1	0.888882870364919
Heart_Atrial_Appendage	GOBP_ESTROUS_CYCLE	0.810344827586207	0.912314197352074	0.053347785067549	-0.264767347602957	-0.731773094969055	10	GNRH1; NCOR2	1	0.912314197352074
Heart_Atrial_Appendage	GOBP_ETHANOL_METABOLIC_PROCESS	0.940082644628099	0.976402812958272	0.0499913914024592	0.206462465971226	0.596445127908124	11	ALDH1A1; ALDH1B1	1	0.976402812958272
Heart_Atrial_Appendage	GOBP_ETHER_BIOSYNTHETIC_PROCESS	0.160416666666667	0.337094440547176	0.158514105424824	0.457164692036533	1.27875412296755	10	PEX7; PLA2G4A; AGPS	1	0.337094440547176
Heart_Atrial_Appendage	GOBP_ETHER_METABOLIC_PROCESS	0.154308617234469	0.327475354534787	0.158514105424824	0.370413090372365	1.29221183422348	21	TXN; PEX7; PLA2G4A; PLAAT3; AGPS	1	0.327475354534787
Heart_Atrial_Appendage	GOBP_EXCITATORY_SYNAPSE_ASSEMBLY	0.660117878192534	0.817992987331955	0.0642140881844605	-0.26679791241035	-0.840800455982755	15	PTPRS; CBLN1; LRRC4; PTEN; WNT5A; NLGN2	1	0.817992987331955
Heart_Atrial_Appendage	GOBP_EXCRETION	0.888468809073724	0.951182386554804	0.048505983646947	0.184014725934419	0.722826712405938	30	EDN1; SLC9A3R1; CORIN; HMOX1; CLCNKB; AGTR2; NEDD4L; AQP9; GRHPR; SNX5; TACR2; NPPB; GNAI2	1	0.951182386554804
Heart_Atrial_Appendage	GOBP_EXECUTION_PHASE_OF_APOPTOSIS	0.681188118811881	0.832762446439502	0.0630790410571939	0.191904568034453	0.897727784431325	67	CASP4; CASP12; CASP2; CASP1; TP53; CASP7; BAX; KPNB1; DNASE1L3; CASP14; TP53BP2; COLEC11; PLSCR1	1	0.832762446439502
Heart_Atrial_Appendage	GOBP_EXIT_FROM_MITOSIS	0.0246910528112512	0.0880500579715513	0.352487857583619	0.430571657950786	1.54615893561933	24	CHMP2A; CDC23; CDC14B; RPL24; ZW10; CHMP4B; CDCA5; SPAST; UBE2S; PHB2	1	0.0880500579715513
Heart_Atrial_Appendage	GOBP_EXOCRINE_SYSTEM_DEVELOPMENT	0.232692307692308	0.434421818443321	0.123257226381337	0.308018031443671	1.15877272772233	27	NTN4; CDC42; SRP54; HGF; SEMA3C; TWSG1; POLB; BMP7; TGFB3	1	0.434421818443321
Heart_Atrial_Appendage	GOBP_EXOCYTIC_PROCESS	0.000380534556670588	0.0031707684687253	0.49849310876659	0.437167435355108	1.94057553587903	55	RAB10; RAB8A; RALB; LYN; SNAP29; VAMP7; SNX4; STX11; PSEN1; RABEPK; RAB12; SCFD1; PLEK; VAMP8; VTI1B; BTK; SNAP25; YKT6	1	0.0031707684687253
Heart_Atrial_Appendage	GOBP_EXOCYTOSIS	8.33384183803386e-29	4.99280464516609e-26	1.39518713415833	0.379622809886827	2.45555762774197	694	FAM3C; SELP; RAP1BL; CTSZ; XRCC5; CHMP2A; ADRA2A; VSNL1; RAB10; STING1; PSMA2; SCCPDH; OSTF1; PRCP; RAB11A; CALM3; RAB6A; RAB8A; RALA; IFNG; RALB; SERPINB1; GDI2; CAB39; PF4; FCGR2B; ITGAL; PRDX4; LYN; HBB; GM2A; GYG1; HSPA8; CHI3L1; CD44; CD55; CD47; MYO1G; F5; PGAM1; SNAP29; LAIR1; CD14; ACTR2; FUCA2; DTNBP1; CCR1; PSMB1; VAMP7; ADGRE5; TUBB; CD63; C3AR1; CTSG; MPO; TSG101; SNX4; HSPA6; STX11; PPIA; RAP1A; RHOA; PSEN1; NIT2; PGM2; PNP; NFKB1; CANT1; COPB1; S100A11; RAC1; PSMC3; RAB5A; CTSB; RABEPK; PRTN3; SURF4; NSF; APP; HGF; RAB27A; RIMS3; MAGT1; KPNB1; CYFIP1; PPBP; CD84; CCL8; TEX264; SCAMP5; PIK3CG; PTX3; COTL1; ERP44; CBL; RAP1B; GLA; ANXA5; RHOG; RAB12; HP; ARF1; ANXA1; PSMD1; BIN2; CTSS; PRG2; RNASE3; ILF2; SCFD1; RAB9A; RAB31; TNFAIP6; ANO6; PLEK; LAMTOR3; HMOX1; SELL; HCK; QPCT; MNDA; CYBA; LAMTOR2; TICAM2; CD68; SIGLEC5; VAMP8; CTSC; TBC1D10C; VAPA; PPIE; PA2G4; SYTL1; ALB; ACTR10; PTPRC; CCR2; ATP6V0C; PLAU; CKAP4; MVP; RAC2; GMFG; VTI1B; PSMA5; NKD2; OLA1; CCL5; TMED10; CD33; MAPK14; CYRIB; C3; IGF1; BTK; LRG1; PDAP1; PTAFR; IL4R; SNAP25; ANXA2; SIGLEC9; SDCBP; DERA; SIRPA; ADGRE2; DEFA4; CHID1; CD300A; ACLY; LYZ; FCER1G; FGL2; NME2; HABP4; PTPN6; TIMP1; YKT6; PIK3CD; TYROBP; RAB7A; XRCC6; ATP6V1D; STK10; RETN; TXNDC5; DYNLL1; A1BG; C12orf4; FGG; PSMD6; GCA; RAB3IL1; PSMD12; PSMC2; PGM1; FCGR2A; ZP3; ARSB; GPI; NCKAP1L; PSMD7; SVIP; NDUFC2; TNFAIP2; RNASET2; AGPAT2; CTSW; CNR1; APOA1; PSMD2; IMPDH2; TGFB3; CORO1A; SNF8; SYNGR1; PSMD14; TAGLN2; GGH; LILRB3; LLGL1; KCMF1; GLB1; SYN1; LPCAT1; HSPA1B; CYSTM1; RAB3D; CD53; COMMD9; DNAJC3; DYNLT1; B4GALT1; SERPINA1; CCT2; TMEM167B; EXOC3; PRDX6; ITGB2; PSMB7; AP1M1; ITGAM; ASAH1; NRAS; LAT2; FERMT3; TNFRSF1B; LILRB2; ATP13A2; CLEC5A; GNS; SERPINA3; CAPN1; ELANE; SEPTIN1; DNM1L; CEACAM1; PSMD13; S100P; CCT8; HSPA1A; DOK3; RAB5C; NPC2; FUCA1; GPR84; DSC1; GOLGA7; IMPDH1; TMEM167A; CXCL1; SLC17A9; SV2A; MMP8; MCEMP1; DSG1; RAP2B; RAB11B; S100A8; ORM1; RAB33B; S100A12; ACTN1; EEF1A1; LGALS9; CACNA1G; HVCN1; STXBP2; PSMD3; BST1; NAPA; FCGR3B; RAB13; BST2; SOD1; HPSE; COPS5; CSTB; SYK; PKM; ARPC5; EEF2; ADGRG3; CDC37L1; S100A9; RAB3IP; KRT1; ACTN2; CREG1; COMMD3; HMOX2; RAB11FIP5; MAPK1; F2RL1; SYNGR3; RAB18; IDH1; PROS1; NCS1; NEU1; LAMTOR1; RAB8B; SYT7; PTGDS; ITGB3; FPR2; BLOC1S6; CD177; AGA; LTF; CD59; DDOST; MLEC; ATP6V0A1; CD36; GNAI2; CAP1; SLC2A3; ADAM8; CAT; MANBA; RNASE2; ADAM10; ARHGAP9; LCN2; JAGN1; HEXB	4.99280464516609e-25	4.99280464516609e-26
Heart_Atrial_Appendage	GOBP_EXPLORATION_BEHAVIOR	0.191666666666667	0.382503331112592	0.143758989039275	0.447588651309208	1.25196858643098	10	EIF4A3; PENK; MYG1; ABL2; ITGA3	1	0.382503331112592
Heart_Atrial_Appendage	GOBP_EXPORT_ACROSS_PLASMA_MEMBRANE	0.431640625	0.644716774962603	0.0857844408075645	0.247655775317553	1.00866157425484	34	YWHAE; ANO6; KCNA5; KCNE5; NPPA; ABCC1; ATP1B3; SLC35G1; KCNQ1; OSCP1; ATP1A1; SLC8A1; SLC40A1; KCND3; DLG1	1	0.644716774962603
Heart_Atrial_Appendage	GOBP_EXTERNAL_ENCAPSULATING_STRUCTURE_ORGANIZATION	0.612200435729848	0.785036988539708	0.0730744399126987	0.162449011959636	0.959334214031052	280	MPZL3; NTN4; EXT1; CYP1B1; ITGAL; PRDX4; CD44; FERMT1; CD47; VCAM1; CMA1; GFOD2; CTSG; ERCC2; COL15A1; APP; ICAM1; SPINT2; SLC39A8; PTX3; CTSS; ITGAE; LCP1; TNFRSF11B; FBN1; HPN; F11R; SPP1; FOXC2; CAPNS1; TNC; ADAMTSL3; JAM3; TNFRSF1A; HAS1; MMP1; KIF9; ETS1; TIMP1; ADAMTS8; MYH11; NID2; FGG; BCL3; SPINT1; ITGB1; GREM1; FGF2; P3H4; CTSL; OLFML2A; ITGA3; VTN; SERPINH1; B4GALT1; ITGB2; VWA1; ITGAM; TNFRSF1B; ADAM19; ITGA2; CAPN1; COL4A2; ELANE; TGFBI; ADAMTS9	1	0.785036988539708
Heart_Atrial_Appendage	GOBP_EXTRACELLULAR_MATRIX_ASSEMBLY	0.115537848605578	0.268185684229375	0.184706471207739	-0.315988837088388	-1.29770249029997	39	MFAP4; HAPLN2; RGCC; CLASP1; PHLDB1; PXDN; LTBP3; QSOX1; TIE1; LAMB2; AGT; HAS3; EFEMP2; FBLN5; GAS6; DAG1; PLOD3; HAS2; RAMP2; THSD4; SOX9	1	0.268185684229375
Heart_Atrial_Appendage	GOBP_EXTRACELLULAR_MATRIX_CONSTITUENT_SECRETION	0.513409961685824	0.712198149299931	0.0755015292281669	-0.34465025806547	-0.952556228363394	10	RIC1; RGCC	1	0.712198149299931
Heart_Atrial_Appendage	GOBP_EXTRACELLULAR_MATRIX_DISASSEMBLY	0.229862475442043	0.431019120617615	0.12563992130984	0.263382875541748	1.14657765678992	48	CD44; CMA1; CTSG; CTSS; LCP1; HPN; CAPNS1; MMP1; KIF9; ETS1; TIMP1; CTSL; CAPN1; ELANE; MMP8; MMP2; KLKB1; ADAM8; ADAM10; FSCN1	1	0.431019120617615
Heart_Atrial_Appendage	GOBP_EXTRACELLULAR_TRANSPORT	0.456032719836401	0.66636390842436	0.0852884689790502	0.332161215043347	1.01449780394498	13	SLC9A3R1; DNAAF2; TSG101; TTLL1; DPCD	1	0.66636390842436
Heart_Atrial_Appendage	GOBP_EXTRACELLULAR_VESICLE_BIOGENESIS	0.0434334206414421	0.135737935870047	0.321775918075361	0.456138819629424	1.54119653672329	19	CHMP2A; RAB11A; IFNG; TSG101; RAB27A; SDCBP; RAB7A; SNF8; ATP13A2	1	0.135737935870047
Heart_Atrial_Appendage	GOBP_EXTRINSIC_APOPTOTIC_SIGNALING_PATHWAY	0.0799136069114471	0.205389283143063	0.234392647294686	0.223121304541463	1.23825424954178	175	IL12A; GCLM; IFNG; PF4; UNC5B; IL33; BLOC1S2; BCL10; CASP2; PSME3; KITLG; HGF; BAX; ICAM1; ITM2C; GDNF; HMOX1; PDIA3; PTPRC; IGF1; TNFRSF10C; INHBA; NOS3; TNFRSF1A; BMP4; SP100; FAIM; ACVR1; FGG; FYN; PARK7; DEDD; RNF41; HSPA1B; LTBR; HTRA2; G0S2; RIPK1; TMC8; BAG3; TLR3; TNFRSF1B; PMAIP1; HIPK1; HSPA1A; PRDX2; AGTR2; YAP1; APPL1; TNFAIP3; EYA3; CTNNA1; ACVR1B; BAK1; FAF1; DEDD2; SFRP2; AKT1	1	0.205389283143063
Heart_Atrial_Appendage	GOBP_EXTRINSIC_APOPTOTIC_SIGNALING_PATHWAY_VIA_DEATH_DOMAIN_RECEPTORS	0.852589641434263	0.9337606746779	0.052805004567129	0.171017616519655	0.804029437381583	70	BLOC1S2; HGF; BAX; ICAM1; HMOX1; TNFRSF10C; NOS3; TNFRSF1A; SP100; FAIM; FGG; PARK7; DEDD; RIPK1; TMC8; BAG3; PMAIP1; TNFAIP3; FAF1; DEDD2; SFRP2	1	0.9337606746779
Heart_Atrial_Appendage	GOBP_EYE_MORPHOGENESIS	0.931313131313131	0.972823268516622	0.0493910105981501	0.156976526066016	0.758665001198341	82	HIF1A; NTRK2; BAX; TFAP2A; PROM1; FJX1; FBN1; EPHB2; THY1; BMP4; STAT3; BMP7; SOX8; ROM1; MYO7A; TWIST1; ALDH1A3; C12orf57; HIPK1; SOX11; BAK1; FRS2; MFAP5; COL8A2; PHACTR4; MFSD2A; TDRD7; CDON	1	0.972823268516622
Heart_Atrial_Appendage	GOBP_EYE_PHOTORECEPTOR_CELL_DEVELOPMENT	0.376218323586745	0.593762902162325	0.0934449219410994	-0.354484420397035	-1.06185645656048	13	NAGLU; TUG1; CEP290; NRL; DIO3	1	0.593762902162325
Heart_Atrial_Appendage	GOBP_EYE_PHOTORECEPTOR_CELL_DIFFERENTIATION	0.460921843687375	0.672196388882927	0.0835990603684159	0.287062562729218	1.0014377201095	21	NTRK2; PROM1; THY1; STAT3; SOX8; ROM1; MYO7A	1	0.672196388882927
Heart_Atrial_Appendage	GOBP_FACE_DEVELOPMENT	0.299794661190965	0.514543372459204	0.110564716336619	-0.276100821794168	-1.11151061779472	37	CRISPLD2; RRAS; NIPBL; ZFAND5; PLEKHA1; CLDN5; WNT5A; EP300; PTPN11; DLX5; RAB3GAP1; NOG; MAPK3; RAF1; CSRNP1; ARID5B; COL1A1; RARG; HOXB3; SKI; TIPARP	1	0.514543372459204
Heart_Atrial_Appendage	GOBP_FATTY_ACID_BETA_OXIDATION	0.455426356589147	0.6658917656722	0.0824344091527096	0.212485184053257	0.990455002101434	65	HADHA; HADHB; PEX7; ACAA2; ETFA; SCP2; CROT; ABCD3; ETFB; ECI2; CNR1; TWIST1; DECR1; HADH; SLC25A17; ACADM; HSD17B10; ECH1; PPARD; MECR; PEX2; AKT1; MCAT; MFSD2A; CPT1A	1	0.6658917656722
Heart_Atrial_Appendage	GOBP_FATTY_ACID_BETA_OXIDATION_USING_ACYL_COA_OXIDASE	0.515337423312884	0.713351779821508	0.0787113806986485	0.313830787776212	0.958512404790372	13	SCP2; CROT; ECI2; AMACR; ACAA1; DECR2; CRAT; EHHADH; ACOT8; ACOX3	1	0.713351779821508
Heart_Atrial_Appendage	GOBP_FATTY_ACID_BIOSYNTHETIC_PROCESS	0.214736842105263	0.412997887978373	0.135740943810425	0.21981002097664	1.12870056380208	110	ELOVL4; EDN1; TECRL; ELOVL1; ELOVL2; PTGES; HACD3; PLA2G4A; AKR1C3; ANXA1; PNPLA8; PRKAG1; PTGS2; CD74; ABCD3; ACLY; ACSL3; INSIG1; DAGLB; ADIPOR1; CBR1; APOA1; XBP1; LIPG; ERLIN1; ELOVL5; EIF6; HACD4; CEACAM1; SCAP; FADS2; NDUFAB1; MECR; PTGES3; FADS1	1	0.412997887978373
Heart_Atrial_Appendage	GOBP_FATTY_ACID_CATABOLIC_PROCESS	0.747950819672131	0.873443682495366	0.0602484086158019	0.175644254499355	0.867176605926022	91	HADHA; HADHB; MMAA; PEX7; ACAA2; ETFA; SCP2; CROT; ABCD3; NUDT19; ETFB; PEX13; ECI2; CNR1; PCCB; TWIST1; DECR1; HADH; SLC25A17; ACADM; ACBD5; HSD17B10; ECH1; PPARD; MCEE; MECR; PEX2; NUDT7; AKT1; MCAT; MFSD2A; CPT1A	1	0.873443682495366
Heart_Atrial_Appendage	GOBP_FATTY_ACID_DERIVATIVE_BIOSYNTHETIC_PROCESS	0.269617706237425	0.479169290438567	0.116234148779716	0.267069852551797	1.12310175843783	41	ELOVL4; HMGCS2; ELOVL1; ELOVL2; PPT1; PAM; ACLY; ACSL4; ACSL3	1	0.479169290438567
Heart_Atrial_Appendage	GOBP_FATTY_ACID_DERIVATIVE_CATABOLIC_PROCESS	0.736030828516378	0.865351550008574	0.0580983576873206	-0.273476841348016	-0.801327762155539	12	ABCD1; CYP4F12; BDH1; ABHD16A; FITM2; OXCT2; OXCT1; ACOT7; ACAT1; CYP4F3; LYPLA2; NUDT7	1	0.865351550008574
Heart_Atrial_Appendage	GOBP_FATTY_ACID_DERIVATIVE_METABOLIC_PROCESS	0.742971887550201	0.870043897246531	0.0596037042575973	0.19210110094986	0.857061118290224	56	ELOVL4; HMGCS2; ELOVL1; ELOVL2; PPT1; PAM; ACLY; ACSL4; ACSL3	1	0.870043897246531
Heart_Atrial_Appendage	GOBP_FATTY_ACID_ELONGATION	0.0339293168198224	0.110834534933236	0.321775918075361	0.534810050578524	1.58575829671691	12	ELOVL4; ELOVL1; ELOVL2; HACD3	1	0.110834534933236
Heart_Atrial_Appendage	GOBP_FATTY_ACID_HOMEOSTASIS	0.528957528957529	0.725620851453422	0.0743625384422526	-0.331654133198431	-0.939433581608122	11	ABCD1; DGAT1; DGAT2; GPAM; SIRT1; PRKAA2; MLXIPL	1	0.725620851453422
Heart_Atrial_Appendage	GOBP_FATTY_ACID_METABOLIC_PROCESS	0.140388768898488	0.306038685432663	0.173747838999571	0.191226327093827	1.12895974045819	277	ELOVL4; LYPLA1; CYP2S1; HADHA; CYP1B1; EDN1; TECRL; ELOVL1; ELOVL2; PTGES; MORC2; HADHB; MMAA; PEX7; HACD3; MSMO1; PLA2G4A; ACAA2; CREM; AKR1C3; CRYL1; ANXA1; PNPLA8; ETFA; PRKAG1; MAPK14; PTGS2; C3; ERFE; PAM; CD74; SCP2; CROT; ABCD3; TNFRSF1A; THEM4; ABHD5; ACLY; ACSL4; NUDT19; ACSL3; ETFB; PON2; INSIG1; PEX13; SIRT4; PLAA; DAGLB; ECI2; ADIPOR1; CBR1; CNR1; PCCB; APOA1; PER2; XBP1; TWIST1; LIPG; FABP3; ERLIN1; ELOVL5; ASAH1; EIF6; DECR1; HADH; SLC25A17; ACADM; HACD4; CEACAM1; ACBD5; HSD17B10; SCAP; ECH1; PPARD; FADS2; PDK1; MCEE; NDUFAB1; MECR; PTGES3; FADS1; PEX2	1	0.306038685432663
Heart_Atrial_Appendage	GOBP_FATTY_ACID_TRANSMEMBRANE_TRANSPORT	0.258893280632411	0.466334829906427	0.11776578836269	-0.27626428109643	-1.14676206312814	40	ABCD1; SLC7A11; IRS2; ATP1A2; ABCD4; AKT2; ACSL1; SLC1A3; SLC25A18; SLC1A7	1	0.466334829906427
Heart_Atrial_Appendage	GOBP_FATTY_ACID_TRANSPORT	0.796641791044776	0.903232583298496	0.0529129848430584	-0.168385249864129	-0.845575156877901	101	PLA2G5; ABCD1; UNC13B; SLC7A11; IRS2; ATP1A2; PPFIA4; ABCD4; AKT2; DRD4; VAMP2; ACSL1; SLC1A3; PLA2G12B; ADORA2A; PROCA1; SLC25A18; SLC1A7; PPFIA1; TSPOAP1; SLC27A1; LCN12; ACACB; SLC38A2; SLC27A3	1	0.903232583298496
Heart_Atrial_Appendage	GOBP_FATTY_ACYL_COA_BIOSYNTHETIC_PROCESS	0.0703125	0.188306744523916	0.237793834423688	0.391808512122	1.40696262952446	24	ELOVL4; ELOVL1; ELOVL2; PPT1; ACLY; ACSL4; ACSL3	1	0.188306744523916
Heart_Atrial_Appendage	GOBP_FATTY_ACYL_COA_METABOLIC_PROCESS	0.25	0.455658655308792	0.118815039412263	0.287370696143445	1.14626265116709	32	ELOVL4; ELOVL1; ELOVL2; PPT1; ACLY; ACSL4; ACSL3	1	0.455658655308792
Heart_Atrial_Appendage	GOBP_FAT_CELL_DIFFERENTIATION	0.966292134831461	0.98907503498638	0.0442407423477375	-0.139159127537754	-0.756096155003029	168	SREBF1; HDAC6; ZBTB16; ATAT1; ZNF516; LPL; PIAS1; AKT2; TMEM120A; PIM1; RORA; UCP1; SLC2A4; NIPBL; CEBPB; SENP2; ANKRD26; GNB3; NR4A1; C1QTNF3; ADIRF; FOXO1; CCN4; SDF4; GATA2; TRIB2; ADGRF5; ASXL1; WNT5A; ZADH2; ALDH6A1; TAF8; EBF2; INHBB; SOX13; HNRNPU; EP300; FAM120B; E2F1; ZBTB7B; JDP2; TRPM4; WDFY2	1	0.98907503498638
Heart_Atrial_Appendage	GOBP_FAT_SOLUBLE_VITAMIN_METABOLIC_PROCESS	0.00130062491534216	0.00890519299178843	0.45505986738723	0.563763477344034	1.98849642806828	22	IFNG; ALDH1A2; NFKB1; CYP11A1; GFI1; CYP2R1; UBIAD1; LGMN; CBR1; VKORC1L1; PPARD; PLTP; CYP1A1; CYP27B1; FGF23; CYP4F3; RBP1	1	0.00890519299178843
Heart_Atrial_Appendage	GOBP_FC_EPSILON_RECEPTOR_SIGNALING_PATHWAY	4.20277876441609e-08	1.08529515420762e-06	0.719512826338911	0.454312756295824	2.31032685204547	104	PSMA4; SKP1; PPP3R1; PSMF1; PSMA2; LYN; PSMA6; BCL10; PSMB1; PSMB9; PSMB10; PSME3; PSMB8; PSMB2; NFKB1; RAC1; PSMC3; PSMA1; ITK; PSMD1; PSMD4; PSMD9; PSME1; PSMA5; PSMC6; BTK; PPP3CA; VAV2; FCER1G; PSMA3; PSMD6; PSMD12; PSMC2; PSMD7; IGLV2.14; PSMC1; PSMD2; PSMD14; PSMA7; IGHV3.30; CHUK; PSMB7; LAT2; PSMD13; IGLC1; PSMB3; FBXW11; PSME2; PSMB6; PSMD3; SYK; IGLC3; CUL1; MAPK1; PSMC4; PSMB5; GRB2; NFATC3	0.000251788475776168	1.08529515420762e-06
Heart_Atrial_Appendage	GOBP_FC_RECEPTOR_MEDIATED_STIMULATORY_SIGNALING_PATHWAY	5.73321423484678e-05	0.000624503390563038	0.557332238758646	0.415897891850368	1.9841741556928	78	CDC42; FCGR2B; ARPC3; LYN; CD47; MYO1G; ARPC2; ACTR2; RAP1A; FCGR1A; NCK1; RAC1; CYFIP1; ACTR3; BRK1; CRK; ARPC1B; HCK; PTPRC; VAV2; FCER1G; WIPF2; ELMO2; PLSCR1; FYN; FCGR2A; NCKAP1L; IGLV2.14; ARPC4; IGHV3.30; IGHG2; FCGR3A; WASL; WIPF1; IGLC1; APPL1; LIMK1; SYK; ARPC5; IGLC3; PTK2; MAPK1; ABI1	0.343476864809671	0.000624503390563038
Heart_Atrial_Appendage	GOBP_FC_RECEPTOR_SIGNALING_PATHWAY	6.91963082413075e-12	3.51317866672605e-10	0.887074988399873	0.454389439500945	2.49042915659043	161	PSMA4; SKP1; PPP3R1; PSMF1; PSMA2; CDC42; FCGR2B; ARPC3; LYN; PSMA6; BCL10; CD47; MYO1G; ARPC2; ACTR2; PSMB1; PSMB9; PSMB10; PSME3; RAP1A; FCGR1A; PSMB8; NCK1; PSMB2; NFKB1; RAC1; PSMC3; CYFIP1; ACTR3; BRK1; PSMA1; ITK; PSMD1; PSMD4; PSMD9; PSME1; CRK; ARPC1B; HCK; PTPRC; PSMA5; PSMC6; FCGR1B; BTK; PPP3CA; VAV2; FCER1G; PSMA3; PSMD6; WIPF2; ELMO2; FYN; PSMD12; PSMC2; FCGR2A; NCKAP1L; PSMD7; IGLV2.14; PSMC1; PSMD2; ARPC4; PSMD14; PSMA7; IGHV3.30; CHUK; IGHG2; PSMB7; LAT2; FCGR3A; WASL; WIPF1; PSMD13; IGLC1; PSMB3; APPL1; FBXW11; PSME2; PSMB6; PSMD3; LIMK1; SYK; ARPC5; IGLC3; PTK2; CUL1; MAPK1; ABI1; PSMC4	4.14555082673674e-08	3.51317866672605e-10
Heart_Atrial_Appendage	GOBP_FEAR_RESPONSE	0.272545090180361	0.482226117918057	0.115240003147781	0.325786889827721	1.13653022912079	21	ADRA2A; EXT1; PENK; VDAC1; EIF4E; ADCYAP1	1	0.482226117918057
Heart_Atrial_Appendage	GOBP_FEEDING_BEHAVIOR	0.0137316453923143	0.0565015711163151	0.380730400722792	0.375083838118904	1.60008945264022	44	CFAP20; MCHR1; LEPR; NTRK2; APP; NAPEPLD; PRLH; CALCA; RMI1; STAT3; PEX13; RETN; FYN; CNR1; GDF15; GLS	1	0.0565015711163151
Heart_Atrial_Appendage	GOBP_FEMALE_GAMETE_GENERATION	0.538613861386139	0.732705641136321	0.0747385227439092	0.204325934708161	0.955834822204361	67	FBXO5; GDF9; PANX1; RAD51C; CCNB1; PTX3; YTHDF2; TNFAIP6; IGF1; IL4R; ETV6; INHBA; HROB; WASHC5; ZP3; MDK; RGS2; ZNF830; ERCC1; PAQR7; WDR77	1	0.732705641136321
Heart_Atrial_Appendage	GOBP_FEMALE_MEIOTIC_NUCLEAR_DIVISION	0.637426900584795	0.804132356581072	0.0655321029282414	-0.285905330510667	-0.856428107130282	13	CDC25B; MLH3; ATM; MARF1; NCAPH2	1	0.804132356581072
Heart_Atrial_Appendage	GOBP_FEMALE_SEX_DIFFERENTIATION	0.775967413441955	0.891299079754601	0.0582216241124161	0.180168360401104	0.848711640148701	73	SLIT3; CASP2; NUP107; GDF9; KITLG; BAX; ICAM1; PTX3; INHBA; ADCYAP1; RETN; SLIT2; ZP3; LHX9; ARRB1; ZNF830; ARRB2; AMHR2; CTNNA1; ACVR1B; BAK1; INHA; SOD1	1	0.891299079754601
Heart_Atrial_Appendage	GOBP_FERTILIZATION	0.797979797979798	0.903723434725325	0.0565299525056311	0.173881862395065	0.840368217136132	82	APOB; AP3B1; INTS13; GNPDA1; PITHD1; TCP1; BAX; MAEL; CLIC4; TUBGCP3; CCT4; CLGN; PARK7; ZP3; UBXN8; CCDC87; B4GALT1; CCT2; CCT5; CRKL; NECTIN2; CCT7; YBX3; CCT8	1	0.903723434725325
Heart_Atrial_Appendage	GOBP_FIBRINOLYSIS	0.182555780933063	0.368867346903872	0.14551614609036	0.397303978416173	1.26139187950655	15	PLAU; PLAT; FGG; KRT1; PROS1; KLKB1; PLAUR; F12; THBS1; SERPINB2	1	0.368867346903872
Heart_Atrial_Appendage	GOBP_FIBROBLAST_APOPTOTIC_PROCESS	0.0650406504065041	0.177845064621345	0.252961123069611	0.434117337030925	1.45391582315127	18	IER3IP1; TP53; PIK3CG; CFDP1; CUL3; BTG1; STK17A; BAK1; MYC	1	0.177845064621345
Heart_Atrial_Appendage	GOBP_FIBROBLAST_GROWTH_FACTOR_RECEPTOR_SIGNALING_PATHWAY	0.00487110902650631	0.0258254992723887	0.407017918923954	0.327714714321039	1.56338730371115	76	NCBP2; EXT1; POLR2K; POLR2D; FIBP; POLR2G; FGF9; SHISA2; HNRNPF; FGF1; CBL; FGF12; DSTYK; FGFBP1; ANOS1; POLR2C; SHOC2; SPRED1; GTF2F2; FGF2; NPTN; NGFR; CRKL; FGF18; POLR2B; POLR2L; POLR2F; SPRED2; SPRY4; FRS2; HNRNPM; FAT4	1	0.0258254992723887
Heart_Atrial_Appendage	GOBP_FIBROBLAST_MIGRATION	0.777120315581854	0.891901879435036	0.0566484183613995	0.197700680749235	0.815895541100666	38	BAG4; RAC1; LAMTOR2; HAS1; ITGB1; FGF2; RCC2; SLC8A1; APPL1; AKT1; PTK2; ARHGAP4; CCN3	1	0.891901879435036
Heart_Atrial_Appendage	GOBP_FIBROBLAST_PROLIFERATION	0.169042769857434	0.34921904628134	0.152144922367565	0.261732877225136	1.18326542857775	60	ZMPSTE24; TP53; PRKDC; IFI30; B4GALT7; CCNB1; WNT1; BAX; CDK6; IGF1; MED31; CD74; CD300A; NDUFS4; NGFR; PAWR; CDC73; DHX9; CDC6; AGTR2; PEX2; LIG4; MYC; SPHK1; PDGFRA	1	0.34921904628134
Heart_Atrial_Appendage	GOBP_FILOPODIUM_ASSEMBLY	0.810483870967742	0.912314197352074	0.0557104226766671	0.185789670596779	0.792569719405418	44	CDC42; RALA; NRP1; RAB5A; ARAP1; SH3BP1; TGFB3; CAPZB; WASL; GAP43; FGD3; FGD6; DPYSL3; TENM2; FSCN1; PRKCD; RAB17; ARHGAP44; FGD5	1	0.912314197352074
Heart_Atrial_Appendage	GOBP_FLUID_TRANSPORT	0.825049701789265	0.920289101362778	0.0542315935495841	-0.215517561473253	-0.748054213212884	21	AQP6; SLC26A6; INPP5K; AQP2; SLC14A1; AQP1; HYAL2; SLC4A11	1	0.920289101362778
Heart_Atrial_Appendage	GOBP_FOAM_CELL_DIFFERENTIATION	0.732510288065844	0.863701857075865	0.0614364107201271	-0.215111915971307	-0.835220920665459	32	PLA2G5; ALOX15B; LPL; ABCG1; ABCA5; ABCA1	1	0.863701857075865
Heart_Atrial_Appendage	GOBP_FOCAL_ADHESION_ASSEMBLY	0.289473684210526	0.502386107214734	0.111918316325105	-0.238318301057678	-1.09705267692836	68	VCL; SRC; TSC1; FAM107A; EPB41L5; SORBS1; PPM1F; CORO1C; CLASP1; TAOK2; DAPK3; CTTN; MACF1; CORO2B; WHAMM; PTEN; MAP4K4; BCL2; THSD1; PEAK1; ARHGEF7; LDB1; VEGFA	1	0.502386107214734
Heart_Atrial_Appendage	GOBP_FOLIC_ACID_CONTAINING_COMPOUND_METABOLIC_PROCESS	0.555555555555556	0.74390274300401	0.0732558655828455	0.265980830043185	0.938162814248342	22	ATIC; SLC46A1; GART; MTHFD1L; GCH1; GGH; SLC25A32; MTRR	1	0.74390274300401
Heart_Atrial_Appendage	GOBP_FOLIC_ACID_METABOLIC_PROCESS	0.894324853228963	0.953872208597956	0.0497903187820785	-0.208726304123602	-0.682677074394943	17	ALDH1L1; MTHFR; SHMT1; DHFR	1	0.953872208597956
Heart_Atrial_Appendage	GOBP_FOREBRAIN_CELL_MIGRATION	0.58601134215501	0.768146438591728	0.0681513438679483	0.233400639605895	0.916819108596222	30	BMERB1; FBXO45; PSEN1; RTN4; ARL13B; PEX13; SLIT2	1	0.768146438591728
Heart_Atrial_Appendage	GOBP_FOREBRAIN_DEVELOPMENT	0.164859002169197	0.343776638355608	0.159646701919906	0.199531512837924	1.13424434160165	212	FEZ1; EXT1; NDE1; BMERB1; ALDH1A2; HIF1A; FBXO45; ATIC; PSEN1; NTRK2; WNT1; PGAP1; RRM1; APP; BAX; RTN4; RYK; NSUN5; CDK6; SCYL2; CRK; DNAJB1; DOCK7; HPRT1; NME1; EPHB2; H2AX; TRA2B; INHBA; EIF2B3; ARL13B; TWSG1; CSF1R; DPCD; ETS1; BMP4; GART; ADCYAP1; TYROBP; PEX13; GNG12; SLIT2; FYN; KRAS; TMEM14B; XRN2; HTRA2; UQCRQ; ALDH1A3; CRKL; MKKS; CEP120; ITGAM; GNAO1; CXCL12; C12orf57	1	0.343776638355608
Heart_Atrial_Appendage	GOBP_FOREBRAIN_GENERATION_OF_NEURONS	0.224489795918367	0.425337877086318	0.130105630751129	-0.335825177389188	-1.20388719150599	24	ZMIZ1; FGFR2; METTL3; LHX6; PLXNA3; GATA2; RAPGEF2; WNT5A; DLX5; HES5; NDNF; METTL14	1	0.425337877086318
Heart_Atrial_Appendage	GOBP_FOREBRAIN_NEURON_DEVELOPMENT	0.200385356454721	0.393922447452333	0.134273452883202	-0.431613698011296	-1.26469223879522	12	ZMIZ1; FGFR2; LHX6; PLXNA3; RAPGEF2; WNT5A	1	0.393922447452333
Heart_Atrial_Appendage	GOBP_FORELIMB_MORPHOGENESIS	0.514734774066798	0.71314441069854	0.0766746872490091	-0.305364738417791	-0.962341905088961	15	ZBTB16; ZNF358; NIPBL; SHOX2	1	0.71314441069854
Heart_Atrial_Appendage	GOBP_FORMATION_OF_CYTOPLASMIC_TRANSLATION_INITIATION_COMPLEX	2.58858070184356e-06	4.26049092987493e-05	0.627256739718528	0.773509127860795	2.45579753944917	15	EIF3H; EIF3F; EIF3M; EIF3E; EIF3L; EIF2S2; EIF3J; EIF3C; EIF3I; EIF3K; EIF3G; EIF3D	0.0155081869847447	4.26049092987493e-05
Heart_Atrial_Appendage	GOBP_FORMATION_OF_EXTRACHROMOSOMAL_CIRCULAR_DNA	0.486707566462168	0.692264694086545	0.0817515582532145	0.324066810797925	0.989775605929923	13	XRCC5; TERF2; NBN; TERF1; WRN; ERCC1; SMARCAL1	1	0.692264694086545
Heart_Atrial_Appendage	GOBP_FORMATION_OF_PRIMARY_GERM_LAYER	0.831967213114754	0.924048122686409	0.0552495663125249	0.17200645254454	0.831780620391907	84	SMAD2; PRKACA; EOMES; LEO1; MACROH2A1; FOXC2; INHBA; TWSG1; BMP4; WNT11; ACVR1; BMP7; ITGB1; CDC73; ITGA3; VTN; ITGB2; ITGA2; COL4A2; MMP8; DKK1; LAMB3; EXT2; HSBP1; BMPR2; SFRP2; CTR9; SIX2; MMP2; ITGB3	1	0.924048122686409
Heart_Atrial_Appendage	GOBP_FORMATION_OF_TRANSLATION_PREINITIATION_COMPLEX	0.0095371730577812	0.0432202751809131	0.380730400722792	0.647787715988593	1.81195360678017	10	DENR; EIF4H; EIF2S2; DHX29	1	0.0432202751809131
Heart_Atrial_Appendage	GOBP_FRUCTOSE_6_PHOSPHATE_METABOLIC_PROCESS	0.4625	0.67341787662764	0.0855356947987884	0.358175731560939	1.00186803893391	10	HK1; FBP1; GFPT1; GFPT2; PFKP	1	0.67341787662764
Heart_Atrial_Appendage	GOBP_FRUCTOSE_METABOLIC_PROCESS	0.0599173553719008	0.169243223023601	0.266350657088526	0.520889175900269	1.50478591682176	11	KHK; ALDH1A1; SORD; FBP1; AKR1B1	1	0.169243223023601
Heart_Atrial_Appendage	GOBP_FUCOSE_METABOLIC_PROCESS	0.528925619834711	0.725620851453422	0.0778840111977068	0.327558889026481	0.946278068237694	11	FUCA2; POFUT1; FUOM; FUCA1; FUT7	1	0.725620851453422
Heart_Atrial_Appendage	GOBP_FUCOSYLATION	0.965250965250965	0.988572475143904	0.0456790414930062	-0.202862506047579	-0.574622269267042	11	SLC35C2; POFUT2; FUT4; FUT11; B3GLCT; FUT1; FUT2	1	0.988572475143904
Heart_Atrial_Appendage	GOBP_G0_TO_G1_TRANSITION	0.858252427184466	0.936573823545016	0.0513223330421143	0.184303393971617	0.761486153253485	37	RYBP; HLA.G; UXT; MED1; SUZ12; RHNO1; CDC7; RBBP7; PCGF6; EED	1	0.936573823545016
Heart_Atrial_Appendage	GOBP_G2_DNA_DAMAGE_CHECKPOINT	0.746887966804979	0.872583036101527	0.0609039347452418	-0.214428371313692	-0.801367574893525	27	BLM; MRNIP; CDK5RAP3; ATM; TAOK2; BRCA1; FOXO4	1	0.872583036101527
Heart_Atrial_Appendage	GOBP_GALACTOSE_METABOLIC_PROCESS	0.0993788819875776	0.240199419546094	0.204294756516886	0.467324576094496	1.38565799763846	12	PGM2; SLC35A2; PGM1; GLB1; PGM2L1; B4GALT1	1	0.240199419546094
Heart_Atrial_Appendage	GOBP_GAMETE_GENERATION	0.5	0.70135799578553	0.083129129135339	0.162594909152277	0.991162552125194	352	ETV5; RAD23B; NUP62; GORASP2; APOB; AP3B1; PRDX4; CADM1; CETN2; RAI14; PITHD1; RHBDD1; FBXO5; MYCBP; PARP11; EIF5A2; HSPB11; TMEM119; CXADR; GDF9; RPL39L; PANX1; PRKACA; RAD51C; CCNB1; DNAJA1; BAX; UBE2B; CREM; PTX3; MAEL; TTLL1; FIGNL1; EIF2S2; UBE2J1; NDC1; YTHDF2; TNFAIP6; PRKAG1; RNF8; H2AX; MORN2; IGF1; IL4R; PYGO1; TTC26; ETV6; INHBA; HROB; NDRG3; WASHC5; JAM3; TCFL5; PROK2; DPCD; KIFC1; BMP4; ALKBH5; GMCL1; ACVR1; ING2; AGFG1; DYNLL1; ZNF35; ZP3; DEDD; MEA1; LARP7; CNR1; SOX8; XRN2; RUVBL1; KHDRBS1; LIMK2; PTTG1; CCDC87; MDK; TXNRD3; RGS2; CRKL; MKKS; ZMYND15; ZNF830; ERCC1; SIAH1; NECTIN2; PAQR7	1	0.70135799578553
Heart_Atrial_Appendage	GOBP_GAMMA_AMINOBUTYRIC_ACID_SIGNALING_PATHWAY	0.423371647509579	0.637772074485764	0.0857844408075645	-0.366674460305679	-1.01342747545429	10	GABBR1; GABRE	1	0.637772074485764
Heart_Atrial_Appendage	GOBP_GAMMA_DELTA_T_CELL_ACTIVATION	0.0084483325213582	0.0393731996065765	0.380730400722792	0.564708304197718	1.83033810583177	16	TCF7; JAML; CXADR; LILRB1; ITK; MICB; PTPRC; NCKAP1L; MICA; NOD2; SYK; SOX4; EGR3	1	0.0393731996065765
Heart_Atrial_Appendage	GOBP_GANGLIOSIDE_BIOSYNTHETIC_PROCESS	0.0109962655825027	0.0480457752561229	0.380730400722792	0.620595561472493	1.79282562232528	11	ST3GAL2; ST8SIA4; B4GALT6; B4GALT5; ST3GAL1	1	0.0480457752561229
Heart_Atrial_Appendage	GOBP_GANGLIOSIDE_METABOLIC_PROCESS	0.0168049203043237	0.0655031083560204	0.352487857583619	0.482737397244352	1.66106245997105	20	ST3GAL2; GM2A; ST8SIA4; B4GALT6; B4GALT5; ST3GAL1; CLN6	1	0.0655031083560204
Heart_Atrial_Appendage	GOBP_GASTRULATION	0.535564853556485	0.730653122322015	0.0778840111977068	0.1824985281711	0.963465919374668	130	EXT1; SMAD2; TP53; PRKACA; EOMES; TGFBR2; IL1RN; LEO1; UGDH; MACROH2A1; FOXC2; TGIF2; INHBA; CUL3; APLNR; TWSG1; BMP4; WNT11; ACVR1; BMP7; ITGB1; APOA1; CDC73; ITGA3; VTN; ITGB2; MKKS; ITGA2; COL4A2; RACK1; MMP8; DKK1; LAMB3; EXT2; HSBP1; GPC3; BMPR2; FRS2; SUPT20H; SFRP2; CTR9; LRP5L; OSR1; SIX2; MMP2; ITGB3	1	0.730653122322015
Heart_Atrial_Appendage	GOBP_GASTRULATION_WITH_MOUTH_FORMING_SECOND	0.835365853658537	0.926106000974888	0.0546808488785442	0.235239668630952	0.731939101588228	14	UGDH; ACVR1; FRS2; LRP5L; ACVR2A	1	0.926106000974888
Heart_Atrial_Appendage	GOBP_GAS_TRANSPORT	0.0473651878485321	0.145520430974644	0.321775918075361	0.500611027805033	1.5576317891844	14	HBG1; HBA2; HBB; HBA1; MB; HBM; HBQ1; MYC; RHAG; HBD	1	0.145520430974644
Heart_Atrial_Appendage	GOBP_GENERATION_OF_PRECURSOR_METABOLITES_AND_ENERGY	2.04996744214683e-12	1.12672981155061e-10	0.898671232061694	0.338792228413717	2.09860263765917	408	BPGM; MT.CO3; HMGCS2; NUP62; IFNG; RPIA; GSR; MCHR1; COQ10B; GYG1; LEPR; ATP5PD; GNPDA1; GFUS; GAPDH; PGAM1; ACO1; HIF1A; NUP107; FXN; UQCRH; TP53; TIGAR; CYB5B; NUP210; PPP1R2; PSEN1; ATP5PF; GLRX; NUP37; G6PD; PGM2; CCNB1; SEC13; CYCS; ATP5PO; APP; UGP2; PRLH; UQCC3; ENTPD5; AKR1A1; COX7A2L; NDC1; ATP5F1E; GNAS; PRXL2C; GIPR; ATP5F1C; ETFA; NUP88; PRKAG1; UQCRB; KHK; COX6C; NUP93; CYBA; COA6; ALDH1A1; NDUFB3; COX5A; PGD; COX7A2; TKT; IGF1; ATP5MG; CYB5R4; CISD1; HK1; NUP54; COA8; NDUFB1; DERA; CROT; PPP1R2P1; NDUFC1; MT.ATP8; PASK; NDUFS4; NDUFA12; NDUFA4; GHITM; ETFB; GPD2; STK40; FAHD1; SLC25A25; NUP35; NQO2; NDUFB6; PGM1; PARK7; TRAP1; SDHC; COX7A1; GPI; NDUFC2; NCF2; CHCHD2; ALDH1B1; SDHAF2; FBP1; NHLRC1; SEH1L; NDUFAF2; NUP85; SLC4A1; COX11; MAOB; PER2; AKR1B1; PGM2L1; PHB2; NUP98; FH; NDUFA2; NDUFA7; FDX1; LDHA; UQCRQ; NDUFB9; CYB561; NDUFV2; PDE12; NDUFA6; GFPT1; NOA1; NDUFV3; NIPSNAP2; TPI1; PHKG1; EIF6; UQCRFS1; SDHB; QDPR; ATP5MF; ATP5PB; MT.CYB; NDUFA1; PPARD; SLC2A6; SUCLA2; COX4I1; FDX2; PPIF; COX7B; PGK1; ENO1; DGUOK; DNAJC15; ATP5MC3; NDUFS3; COX7C; NDUFA9; RAE1; NDUFAB1; MTFR1; UQCRC2; SCO2; MDH2; NUP155; CIAPIN1; DMAC2L; AKT1; PKM; NDUFAF1; SUCLG1; MYC; PPP1CA; MDH1; PHLDA2; NDUFB10; NDUFA5; COX8C; SLC27A5; PRELID1; IDH1; NUP160; ATP5F1B; COX8A; GBE1; CDK1; SUCLG2; COX10; ATP5MC1; PPP1R3C; NDUFB7; CAT; IDH3B; NUP205; GALK1; ME1; PNPT1; CS; SLC25A4; SELENOS; IDH3G; PYGL; MYBBP1A; P2RX7; PHKB; TACO1; ATP5F1A; PPP1CC; GFPT2; SLC25A33; STBD1; NUP133; PID1; AVPR1A; PDHB; PFKP	1.22813549459016e-08	1.12672981155061e-10
Heart_Atrial_Appendage	GOBP_GENETIC_IMPRINTING	0.510162601626016	0.709430928748159	0.0789209638180035	0.284437040149491	0.952616903512884	18	RTF2; KDM1B; PCGF5; GNAS	1	0.709430928748159
Heart_Atrial_Appendage	GOBP_GENE_SILENCING	0.634989200863931	0.802863081907848	0.0707899094502623	0.164319226505734	0.938517736650136	218	MORF4L1; NUP62; NCBP2; ZMPSTE24; HDAC2; POLR2K; POLR2D; SMAD2; POLR2G; DPY30; CNOT6; NUP107; TP53; H1.5; HAT1; ERI1; NUP210; NUP37; IPO8; SEC13; UBE2B; MAEL; MYCN; NDC1; NUP88; ELAVL1; NUP93; TSN; H2AX; MACROH2A1; NUP54; PPP3CA; BMP4; STAT3; CNOT10; NUP35; POLR2C; SND1; H2AZ1; RAN; SEH1L; NUP85; EIF4E2; PRKRA; NUP98; PABPC1; EED; MACROH2A2; RIPK1; CLP1; DHX9; KCNQ1; EIF6; CDK2; HMGA1	1	0.802863081907848
Heart_Atrial_Appendage	GOBP_GENITALIA_DEVELOPMENT	0.687872763419483	0.837270565958172	0.0628003977812234	-0.243383925342194	-0.844777425727849	21	PKD1; NIPBL; LGR4; WNT5A; PTPN11; WT1; SRD5A1; ASB1; AXL; MERTK	1	0.837270565958172
Heart_Atrial_Appendage	GOBP_GERMINAL_CENTER_FORMATION	0.857438016528926	0.936206274792643	0.0542315935495841	0.235353102322485	0.67990668695138	11	TNFSF13B; BCL3; TNFAIP3; NFKB2; ADAM17; KLHL6	1	0.936206274792643
Heart_Atrial_Appendage	GOBP_GERM_CELL_DEVELOPMENT	0.857446808510638	0.936206274792643	0.0555947097758869	0.155906124980847	0.815940544976016	124	ETV5; PITHD1; FBXO5; GDF9; PANX1; PRKACA; CCNB1; BAX; UBE2B; PTX3; TTLL1; UBE2J1; YTHDF2; RNF8; IGF1; PYGO1; TTC26; WASHC5; JAM3; BMP4; GMCL1; ACVR1; ING2; DYNLL1; ZP3; MDK; MKKS; ZMYND15; ZNF830; ERCC1; NECTIN2; PAQR7; WDR77; SRPK1; FBXW11; RFX2; DHH; AKT1; AURKA; PTK2B; HSPA2; IQCG; ANGPT2; CIB1; ODF2; ROPN1B	1	0.936206274792643
Heart_Atrial_Appendage	GOBP_GLANDULAR_EPITHELIAL_CELL_DEVELOPMENT	0.709939148073022	0.850139003818804	0.062249042949858	0.258942939596684	0.822112384992714	15	BMP6; CDK6; BMP4; RHEB	1	0.850139003818804
Heart_Atrial_Appendage	GOBP_GLANDULAR_EPITHELIAL_CELL_DIFFERENTIATION	0.821218074656189	0.917723836087526	0.0538979025357319	0.21923480433104	0.778659820064093	23	EXT1; BMP6; CDK6; BMP4; RHEB; WDR77	1	0.917723836087526
Heart_Atrial_Appendage	GOBP_GLAND_DEVELOPMENT	0.113978494623656	0.265491897857824	0.193813302725311	0.196207812509123	1.15968695157513	274	UCP2; ZMPSTE24; NTN4; CDC42; ASS1; ALDH1A2; SERPINE2; SMAD2; SLC9A3R1; MSN; SEC63; SRP54; HIF1A; MET; UMPS; RPL30; DHODH; PPAT; RAP1A; PSEN1; FGF1; PRKDC; TDGF1; WNT1; HGF; BAX; CCL11; RTN4; PCNA; CYP7B1; ANXA1; CRIP1; TGFBR2; ORAI1; HMGCS1; MED1; MAFB; HMOX1; NME1; HPN; SEMA3C; PAM; RPS6KA1; CUL3; TNC; TWSG1; CSF1R; ETS1; BMP4; ADCYAP1; WNT11; PRMT5; SMARCC1; POLB; KRAS; GNPNAT1; BMP7; APOA1; TGFB3; XBP1; PHB2; MDK; FRZB; TCF21; ALDH1A3; CRKL; ITGA2; CAPN1; DKK3; CEACAM1; WDR77; QDPR; PRDX2; NKX3.1; HNRNPD; MTX1; TNFAIP3; LSR; ELF3; WDR35; FRS2; SOD1; AKT1; RHBDD3; PKM; LRP5L	1	0.265491897857824
Heart_Atrial_Appendage	GOBP_GLAND_MORPHOGENESIS	0.0467945229346944	0.144582767870941	0.321775918075361	0.285260546686479	1.37870043961387	81	NTN4; CDC42; SLC9A3R1; MSN; FGF1; HGF; BAX; CCL11; CYP7B1; CRIP1; TGFBR2; MED1; HPN; SEMA3C; RPS6KA1; CUL3; TNC; TWSG1; CSF1R; BMP4; POLB; BMP7; TGFB3; XBP1; PHB2; MDK; CAPN1; CEACAM1; NKX3.1; TNFAIP3; ELF3; FRS2; LRP5L	1	0.144582767870941
Heart_Atrial_Appendage	GOBP_GLIAL_CELL_APOPTOTIC_PROCESS	0.204498977505112	0.399423669550788	0.137250779610133	0.405542520689199	1.23862142240723	13	CCL2; TP53	1	0.399423669550788
Heart_Atrial_Appendage	GOBP_GLIAL_CELL_DEVELOPMENT	0.235655737704918	0.437445709235662	0.126875729929857	0.230559912732055	1.11493065761654	84	NRROS; IFNG; LYN; PSEN1; TREM2; ERCC2; NTRK2; APP; B4GALT6; NSUN5; CDK6; B4GALT5; IFNGR1; EIF2B3; LDLR; PRDM8; MAPT; BACE2; KRAS	1	0.437445709235662
Heart_Atrial_Appendage	GOBP_GLIAL_CELL_DIFFERENTIATION	0.402569593147752	0.616669504614723	0.0949751525905595	0.189697685913576	1.0237718367955	150	NRROS; IFNG; HDAC2; SERPINE2; LYN; EPHA4; PSEN1; TREM2; ERCC2; NTRK2; APP; B4GALT6; NSUN5; CDK6; B4GALT5; IFNGR1; DTX1; EIF2B3; LDLR; PRDM8; PRPF19; STAT3; MAPT; BACE2; IL34; PRMT5; KRAS; SPINT1; SOX8; MDK; LIF; EGR2; TNFRSF1B; RHEB; SOX11; CLCF1; GAP43; S100A8; SOD1; LPAR1; MYOC; AKT1; ROR2; S100A9; MAPK1; SOX4; FPR2; CDK1; DLX1	1	0.616669504614723
Heart_Atrial_Appendage	GOBP_GLIAL_CELL_MIGRATION	0.359683794466403	0.576784157561087	0.096887770327544	0.264638003546485	1.05988502882952	33	BMERB1; CCL2; EPHA4; TREM2; RTN4; CCR2	1	0.576784157561087
Heart_Atrial_Appendage	GOBP_GLIAL_CELL_PROLIFERATION	0.0887573964497041	0.221284045830286	0.211400189384923	0.328219198581258	1.35453545031417	38	ETV5; IL33; LYN; LEPR; TREM2; PENK; CSF1R; ADCYAP1; RNF10; IL34	1	0.221284045830286
Heart_Atrial_Appendage	GOBP_GLIOGENESIS	0.134782608695652	0.297305820580137	0.178219874951973	0.206175924254033	1.16254135007124	200	ETV5; NRROS; IFNG; HDAC2; IL33; BMERB1; SERPINE2; LYN; LEPR; CCL2; EPHA4; PSEN1; TREM2; ERCC2; PENK; NTRK2; APP; B4GALT6; RTN4; NSUN5; CDK6; ANXA1; B4GALT5; IFNGR1; CCR2; DTX1; EIF2B3; LDLR; PRDM8; PRPF19; CSF1R; STAT3; ADCYAP1; RNF10; MAPT; BACE2; IL34; PRMT5; KRAS; SPINT1	1	0.297305820580137
Heart_Atrial_Appendage	GOBP_GLOBAL_GENOME_NUCLEOTIDE_EXCISION_REPAIR	0.0783938814531549	0.202945482211474	0.222056046145248	0.378623177786617	1.40722628452667	26	RAD23B; CETN2; RPS27A; ERCC2; GTF2H3; GTF2H5; GTF2H1; PARP1; RBX1; UBA52; ERCC1; RNF111	1	0.202945482211474
Heart_Atrial_Appendage	GOBP_GLOMERULAR_BASEMENT_MEMBRANE_DEVELOPMENT	0.578544061302682	0.762065705254756	0.0694481442003175	-0.326782748020369	-0.903173390020724	10	NID1; COL4A3; LAMB2; WT1	1	0.762065705254756
Heart_Atrial_Appendage	GOBP_GLOMERULAR_EPITHELIAL_CELL_DIFFERENTIATION	0.67342799188641	0.827472334298773	0.0647943366000727	0.269622912984556	0.856020003432658	15	EXT1; PROM1; FOXC2; BMP4	1	0.827472334298773
Heart_Atrial_Appendage	GOBP_GLOMERULAR_EPITHELIUM_DEVELOPMENT	0.739837398373984	0.867844093989132	0.0603786357920401	0.244516771654037	0.818918695496248	18	EXT1; PROM1; FOXC2; BMP4	1	0.867844093989132
Heart_Atrial_Appendage	GOBP_GLOMERULAR_MESANGIUM_DEVELOPMENT	0.537832310838446	0.731974869203346	0.0764767053228531	0.307595008017368	0.939466879350545	13	FOXC2; BMP4; BMP7	1	0.731974869203346
Heart_Atrial_Appendage	GOBP_GLOMERULUS_DEVELOPMENT	0.955465587044534	0.984013466395728	0.0483117581055019	-0.156391114035298	-0.67330223065589	47	KLF15; NID1; HEYL; LGR4; COL4A3; ASXL1; CFLAR; LAMB2; PDGFRB; BCL2; WT1; MTSS1; NOG; ADIPOQ	1	0.984013466395728
Heart_Atrial_Appendage	GOBP_GLUCAN_BIOSYNTHETIC_PROCESS	0.384158415841584	0.600440131271711	0.0931454575337804	-0.252828162561189	-1.06016383331353	41	INSR; SORBS1; IRS2; PPP1R3E; AKT2; INPP5K; IGF2; GYS1; AGL; PPP1R3B; EPM2AIP1	1	0.600440131271711
Heart_Atrial_Appendage	GOBP_GLUCOCORTICOID_BIOSYNTHETIC_PROCESS	0.704545454545455	0.846654154290955	0.0635007968065945	0.285888711388366	0.825897957913993	11	HSD11B1; CYP11A1; ATP1A1; DKK3; CYP21A2	1	0.846654154290955
Heart_Atrial_Appendage	GOBP_GLUCOCORTICOID_METABOLIC_PROCESS	0.578411405295316	0.762065705254756	0.0725351864394589	0.277737184501889	0.916734822079957	17	HSD11B1; CYP11A1; YWHAH; APOA1; ATP1A1; DKK3; CYP21A2; STAR	1	0.762065705254756
Heart_Atrial_Appendage	GOBP_GLUCOSAMINE_CONTAINING_COMPOUND_METABOLIC_PROCESS	0.0674603174603175	0.18254505957758	0.245041785430996	0.399578606983034	1.40938649743958	22	GNPDA2; CHST5; CHST6; CHI3L1; GNPDA1; NANP	1	0.18254505957758
Heart_Atrial_Appendage	GOBP_GLUCOSE_6_PHOSPHATE_METABOLIC_PROCESS	0.000135818015736932	0.00130398354532045	0.518848077743792	0.633981281556068	2.18148109744245	20	RPIA; PGAM1; TP53; TIGAR; G6PD; PGM2; G6PC3; PGD; TKT; HK1; DERA; GPI	0.813685732279963	0.00130398354532045
Heart_Atrial_Appendage	GOBP_GLUCOSE_CATABOLIC_PROCESS	0.0298421320551298	0.100837119651598	0.352487857583619	0.394390554936268	1.54920225422684	30	BPGM; GAPDH; PGAM1; TP53; TIGAR; HK1; GPI; PGM2L1; TPI1; PGK1; ENO1; PKM; TKTL1; BAD; PFKP; SLC25A12; FOXK2; ALDOA; ADPGK	1	0.100837119651598
Heart_Atrial_Appendage	GOBP_GLUCOSE_IMPORT	0.0494248101865042	0.149898496671242	0.321775918075361	-0.317777816771486	-1.4211870193673	54	KLF15; INSR; GRB10; TSC1; PEA15; SORBS1; IRS2; SLC25A27; AKT2; SLC2A4; ADIPOR2; APPL2; CAPN10	1	0.149898496671242
Heart_Atrial_Appendage	GOBP_GLUCOSE_METABOLIC_PROCESS	0.964419475655431	0.988489681909438	0.0443293451680314	-0.140256825048741	-0.762060297507356	168	CLK2; INSR; SRC; HECTD4; SORBS1; CRTC2; INPPL1; NISCH; KAT2A; IRS2; USF1; PPP1R3E; PC; AKT2; RORA; OGT; FAM3A; SIRT7; INPP5K; GNB3; IGF2; PPP1R3B; C1QTNF3; RANBP2; SLC45A3; EPM2AIP1; PCK2; SLC37A4; SIK1; FOXK1; MIDN; BRAT1; PCK1; PPP1R3G; MST1; PIK3CA; ENO2; ACACB; SLC25A10; ATF4; PDK4; DGKQ; EP300; SESN2	1	0.988489681909438
Heart_Atrial_Appendage	GOBP_GLUTAMATE_METABOLIC_PROCESS	0.18052738336714	0.365442004504505	0.14641623786055	-0.359634968101795	-1.26706349081742	23	FTCD; GGT1; GLUL; SLC7A11; PRODH; ADHFE1	1	0.365442004504505
Heart_Atrial_Appendage	GOBP_GLUTAMATE_RECEPTOR_SIGNALING_PATHWAY	0.319444444444444	0.536226300551041	0.104343952581949	0.312848023777306	1.10347193958037	22	APP; DAGLB; FYN; GRM2; PRNP; GNAQ; SSTR1; HOMER2; PTK2B; HOMER3	1	0.536226300551041
Heart_Atrial_Appendage	GOBP_GLUTAMATE_SECRETION	0.234567901234568	0.43642742121003	0.127505315300183	-0.328444277975316	-1.19679626484477	25	UNC13B; PPFIA4; VAMP2; SLC1A3; ADORA2A; SLC1A7; PPFIA1; TSPOAP1; SLC38A2; RAB3GAP1; SLC17A7	1	0.43642742121003
Heart_Atrial_Appendage	GOBP_GLUTAMINE_FAMILY_AMINO_ACID_BIOSYNTHETIC_PROCESS	0.172764227642276	0.354289928180575	0.150169802128406	0.410166936344734	1.27621850785867	14	ASS1; ALDH18A1; GLUD1; GLUD2; GLS; PYCR2	1	0.354289928180575
Heart_Atrial_Appendage	GOBP_GLUTAMINE_FAMILY_AMINO_ACID_CATABOLIC_PROCESS	0.366598778004073	0.584586978712378	0.09754492162472	0.322943498192156	1.06594855452296	17	PPAT; GLUD1; ASRGL1; NOS3; GLUD2; GLS; DDAH1; GOT1; ATP2B4; OAT; GOT2	1	0.584586978712378
Heart_Atrial_Appendage	GOBP_GLUTAMINE_FAMILY_AMINO_ACID_METABOLIC_PROCESS	0.174257425742574	0.356671075375389	0.147331213699377	0.273753729566773	1.20918092288741	53	GCLM; ASS1; GMPS; ALDH18A1; PPAT; NIT2; GLUD1; SLC39A8; ASRGL1; NOS3; SIRT4; GLUD2; GLS; PYCR2; GFPT1; HAL; DDAH1; GOT1; PFAS; ATP2B4; CTPS1; ASNS; OAT; GOT2; GFPT2; ASNSD1; SLC25A12; FAH; NAGS	1	0.356671075375389
Heart_Atrial_Appendage	GOBP_GLUTAMINE_METABOLIC_PROCESS	0.0853658536585366	0.214794972393235	0.219250346703755	0.416657166828202	1.39543942617926	18	GMPS; PPAT; NIT2; GLUD1; SIRT4; GLS; GFPT1; PFAS; CTPS1; ASNS; GFPT2; ASNSD1	1	0.214794972393235
Heart_Atrial_Appendage	GOBP_GLUTATHIONE_DERIVATIVE_METABOLIC_PROCESS	0.0295236959125224	0.100196677016391	0.352487857583619	0.552990527673824	1.68896201759817	13	ESD; GSTO1; AKR1A1; MGST3	1	0.100196677016391
Heart_Atrial_Appendage	GOBP_GLUTATHIONE_METABOLIC_PROCESS	0.161290322580645	0.338574044352013	0.155241966228839	0.297024027036091	1.23969358521807	40	GCLM; CLIC2; GSR; GGCT; GSTO1; G6PD; CLIC1; ETHE1; GLO1; PARK7; EEF1G; NFE2L2; CHAC2; CNDP2; SOD1; IDH1; MMACHC; GSS; GSTK1	1	0.338574044352013
Heart_Atrial_Appendage	GOBP_GLYCEROLIPID_BIOSYNTHETIC_PROCESS	0.833698030634573	0.925284346337853	0.0582216241124161	0.153080121634493	0.8668910656204	210	PHOSPHO1; PIGT; PIGU; PIGF; ARF3; PIGK; CNEP1R1; CSNK2A1; MTMR6; DPM1; CRLS1; ACHE; RAB5A; PGAP1; PLA2G4A; PIK3CG; ARF1; HTR2B; C3; PI4K2B; IMPA1; PIGX; LDLR; ABHD5; ACSL4; INPP4A; ACSL3; PIK3CD; PIGW; GPD1L; AGPAT5; PLSCR1; INPP5F; PGAP3; MTMR9; PIGH; AGPAT2; FGF2; APOA1; TAMM41; LPCAT3; AGPAT4; LPCAT1; STARD7; FABP3; RAB4A	1	0.925284346337853
Heart_Atrial_Appendage	GOBP_GLYCEROLIPID_CATABOLIC_PROCESS	0.694716242661448	0.841837582885262	0.0615706755421678	-0.20042922721385	-0.863875478770784	45	PLA2G5; SMPD4; LPL; PNPLA7; PLA2G4B; PLIN5; GDPD3; FAAH; PLA2G4C; PNPLA2	1	0.841837582885262
Heart_Atrial_Appendage	GOBP_GLYCEROLIPID_METABOLIC_PROCESS	0.386313465783664	0.602866364550647	0.0992333343771191	0.171131436717211	1.02666481737428	325	PHOSPHO1; PIGT; APOB; PDXP; PIGU; HADHA; PIGF; ARF3; PIGK; CNEP1R1; BPNT2; CSNK2A1; MTMR6; DBI; HADHB; PI4KAP1; DPM1; CRLS1; ACHE; RAB5A; PGAP1; NAPEPLD; PLA2G4A; PIK3CG; ARF1; PLA1A; PNPLA8; PLEK; PLAAT3; HTR2B; FAM126A; C3; LMF1; PI4K2B; IMPA1; PIGX; SERINC5; LDLR; ABHD5; CSF1R; ACSL4; INPP4A; ACSL3; PLAAT4; PIK3CD; SEL1L; PIGW; INSIG1; GPD1L; DAGLB; SLC22A4; PLAAT1; AGPAT5; PLSCR1; INPP5F; SORL1; PGAP3; MTMR9; PIGH; AGPAT2; FGF2; IPMK; APOA1; TAMM41; LPCAT3; AGPAT4; LPCAT1; PNPLA4; PHB2; LIPG; PLBD1; INPP5A; STARD7; FABP3; RAB4A	1	0.602866364550647
Heart_Atrial_Appendage	GOBP_GLYCEROL_ETHER_METABOLIC_PROCESS	0.107942973523422	0.254901992265991	0.193813302725311	0.414396835394419	1.36781111915972	17	TXN; PEX7; PLA2G4A; PLAAT3; AGPS	1	0.254901992265991
Heart_Atrial_Appendage	GOBP_GLYCEROPHOSPHOLIPID_CATABOLIC_PROCESS	0.332007952286282	0.548554782721213	0.102080107662747	-0.316283476639843	-1.09780931842724	21	PLA2G5; SMPD4; PNPLA7; PLA2G4B; GDPD3; PLA2G4C; PNPLA6; PLA2G6	1	0.548554782721213
Heart_Atrial_Appendage	GOBP_GLYCEROPHOSPHOLIPID_METABOLIC_PROCESS	0.170940170940171	0.351321634340502	0.155241966228839	0.188086219034467	1.11242043179636	271	PHOSPHO1; PIGT; PDXP; PIGU; HADHA; PIGF; ARF3; PIGK; BPNT2; CSNK2A1; MTMR6; DBI; HADHB; PI4KAP1; DPM1; CRLS1; ACHE; RAB5A; PGAP1; NAPEPLD; PLA2G4A; PIK3CG; ARF1; PLA1A; PNPLA8; PLEK; PLAAT3; HTR2B; FAM126A; PI4K2B; IMPA1; PIGX; SERINC5; LDLR; ABHD5; CSF1R; INPP4A; ACSL3; PLAAT4; PIK3CD; PIGW; GPD1L; PLAAT1; AGPAT5; PLSCR1; INPP5F; PGAP3; MTMR9; PIGH; AGPAT2; FGF2; IPMK; APOA1; TAMM41; LPCAT3; AGPAT4; LPCAT1; PHB2; PLBD1; INPP5A; STARD7; FABP3; RAB4A	1	0.351321634340502
Heart_Atrial_Appendage	GOBP_GLYCINE_METABOLIC_PROCESS	0.513457556935818	0.712198149299931	0.0795564677235957	0.325772420785395	0.965943550505774	12	SDSL; GCSH; GART	1	0.712198149299931
Heart_Atrial_Appendage	GOBP_GLYCOLIPID_BIOSYNTHETIC_PROCESS	0.00386991849258105	0.0213486940046529	0.431707695803346	0.40885754169357	1.79489315582694	51	GAL3ST3; SCCPDH; PIGT; ST3GAL2; PIGU; PIGF; PIGK; ST8SIA4; DPM1; PGAP1; B4GALT6; B4GALT5; ST3GAL1; PIGX; B3GNT5; PIGW; PGAP3; PIGH	1	0.0213486940046529
Heart_Atrial_Appendage	GOBP_GLYCOLIPID_CATABOLIC_PROCESS	0.0695296523517382	0.186878486872707	0.245041785430996	0.475550839632321	1.45244315296782	13	GM2A; NAGA; GLA; FUCA1; GALC; NEU1; HEXB; PRKCD; GBA	1	0.186878486872707
Heart_Atrial_Appendage	GOBP_GLYCOLYTIC_PROCESS_THROUGH_FRUCTOSE_6_PHOSPHATE	0.060077519379845	0.169455940962642	0.257206466468838	0.388690672500943	1.42313738742862	25	BPGM; GAPDH; PGAM1; HK1; GPI; SLC4A1; PGM2L1; TPI1; PGK1; ENO1; PKM; GALK1; PFKP; FOXK2; ALDOA; ADPGK; GCK	1	0.169455940962642
Heart_Atrial_Appendage	GOBP_GLYCOPROTEIN_BIOSYNTHETIC_PROCESS	4.54037884906843e-07	8.8603940341267e-06	0.674962860011025	0.329218581571613	1.90349840100206	239	RFT1; DOLPP1; STT3A; GAL3ST3; ST3GAL2; EXT1; ALG8; ST6GAL1; ALG6; IL33; DAD1; CYTL1; CHP1; OSTC; UGGT1; ST8SIA4; ALG10; RXYLT1; CCL19; AATF; DPM1; PSEN1; SRD5A3; CANT1; B4GALT7; ST6GALNAC2; MAGT1; B4GALT6; SLC39A8; POGLUT2; SERP1; RAMP1; ALG5; ITM2C; ENTPD5; RPN1; JAK3; RPN2; UBE2J1; ALG1; B4GALT5; ST3GAL1; DHDDS; NUS1; B4GALT2; SLC35C1; UGDH; IGF1; ALG9; FOXL1; PHLDA1; EOGT; HS3ST3B1; GALNT1; B3GNT5; CHST11; B3GNT7; B4GALT4; TMEM165; ST3GAL6; POFUT1; BACE2; TMEM258; GALNT10; ALG3; MAN1A2; TMTC4; GALNT2; EDEM3; PAWR; PMM2; B4GALT1; KRTCAP2; GFPT1; CHSY1; MGAT2; LMAN1; POMK; HS2ST1; PGM3; MGAT5; GALNT11; TUSC3; EXT2; LARGE1; BMPR2; SOAT1; PXYLP1; TRAK1; FUT7; FAM20B; GGTA1	0.0027201409684769	8.8603940341267e-06
Heart_Atrial_Appendage	GOBP_GLYCOPROTEIN_CATABOLIC_PROCESS	0.566600397614314	0.752161086219224	0.0723570851036907	0.267410933771591	0.920140569198447	20	FBXO6; EDEM3; CTSL; NGLY1; ADAMTS9; HPSE; MANBA; GPC1; FBXO27; EDEM2; FBXO2	1	0.752161086219224
Heart_Atrial_Appendage	GOBP_GLYCOPROTEIN_METABOLIC_PROCESS	1.06992911752293e-06	1.96624090278523e-05	0.643551836150722	0.305795326215795	1.8168959128519	296	RFT1; DOLPP1; STT3A; GAL3ST3; ST3GAL2; EXT1; ALG8; ST6GAL1; GNPTAB; ALG6; IL33; DAD1; CYTL1; CHP1; BPNT2; OSTC; RNF185; HIF1A; UGGT1; ST8SIA4; ALG10; RXYLT1; CCL19; AATF; DPM1; PSEN1; SRD5A3; CANT1; B4GALT7; ST6GALNAC2; MAGT1; B4GALT6; SLC39A8; POGLUT2; SERP1; PTX3; ERP44; RAMP1; ALG5; ITM2C; ENTPD5; RPN1; JAK3; RPN2; UBE2J1; ALG1; B4GALT5; ST3GAL1; DHDDS; NUS1; B4GALT2; SLC35C1; UGDH; IGF1; ALG9; FOXL1; PHLDA1; FBXO6; EOGT; HS3ST3B1; GALNT1; B3GNT5; CHST11; RAB1A; B3GNT7; B4GALT4; TMEM165; ST3GAL6; SEL1L; POFUT1; BACE2; TMEM258; GALNT10; ALG3; PARK7; ARSB; MAN1A2; TMTC4; GALNT2; EDEM3; CTSL; PAWR; PMM2; B4GALT1; KRTCAP2; GFPT1; CHSY1; MGAT2; NGLY1; LMAN1; POMK; HS2ST1; ADAMTS9; PGM3; MGAT5; PPARD; GALNT11; TUSC3; EXT2; LARGE1; BMPR2; SOAT1; PXYLP1; DERL2; TRAK1; FUT7; FAM20B; GGTA1; HPSE	0.00640994534307986	1.96624090278523e-05
Heart_Atrial_Appendage	GOBP_GLYCOSIDE_METABOLIC_PROCESS	0.0527383367139959	0.155472362914443	0.282013350011725	0.475618386043906	1.51003061255873	15	NAGA; FUCA2; GLA; AKR1C3; AKR1A1	1	0.155472362914443
Heart_Atrial_Appendage	GOBP_GLYCOSPHINGOLIPID_BIOSYNTHETIC_PROCESS	0.098989898989899	0.23951877417144	0.20207170902116	0.40085183783447	1.35439352588222	19	ST3GAL2; ST8SIA4; B4GALT6; B4GALT5; ST3GAL1	1	0.23951877417144
Heart_Atrial_Appendage	GOBP_GLYCOSPHINGOLIPID_METABOLIC_PROCESS	0.0549115080914282	0.16018288281062	0.321775918075361	0.325376005578046	1.42840746697061	51	GLTP; ST3GAL2; GM2A; NAGA; ST8SIA4; BAX; B4GALT6; GLA; B4GALT5; ST3GAL1; SMPD2; CLN6; GLB1; ASAH1; SUMF2; LARGE1; GALC; UGCG; ST6GALNAC4; NEU1; HEXB; B3GALT2; PRKCD; B3GALNT1; GBA; B4GALT3; A4GALT	1	0.16018288281062
Heart_Atrial_Appendage	GOBP_GLYCOSYLATION	1.44712129618783e-05	0.00018751956543562	0.593325476396405	0.327742838079732	1.83615443686824	187	COG6; RFT1; DOLPP1; STT3A; ST3GAL2; EXT1; ALG8; ST6GAL1; ALG6; DAD1; CHP1; OSTC; UGGT1; ST8SIA4; ALG10; RXYLT1; DPM1; PSEN1; SRD5A3; B4GALT7; ST6GALNAC2; MAGT1; B4GALT6; SLC39A8; POGLUT2; SERP1; RAMP1; ALG5; ENTPD5; RPN1; RPN2; UBE2J1; ALG1; B4GALT5; ST3GAL1; DHDDS; NUS1; B4GALT2; SLC35C1; ALG9; EOGT; GALNT1; B3GNT5; B3GNT7; B4GALT4; TMEM165; ST3GAL6; POFUT1; TMEM258; GALNT10; ALG3; NANS; MAN1A2; TMTC4; GALNT2; EDEM3; PMM2; B4GALT1; FUOM; KRTCAP2; GFPT1; MGAT2; LMAN1; POMK; PGM3; MGAT5; GALNT11; TUSC3	0.0866970368546128	0.00018751956543562
Heart_Atrial_Appendage	GOBP_GLYCOSYLCERAMIDE_METABOLIC_PROCESS	0.211180124223602	0.40720312977908	0.135740943810425	0.410042598342087	1.21581195346824	12	NAGA; GLA; GALC; UGCG; B3GALT2; PRKCD; GBA; B4GALT3	1	0.40720312977908
Heart_Atrial_Appendage	GOBP_GLYCOSYL_COMPOUND_BIOSYNTHETIC_PROCESS	0.075098814229249	0.196900217088591	0.231126709673834	0.344645532523833	1.38031815264516	33	GMPS; UMPS; DHODH; HPRT1; NME1; NME2; DCK; IMPDH2; DTYMK; IMPDH1; UPP1; UCK2; NME2P1; TYMP; ADAL	1	0.196900217088591
Heart_Atrial_Appendage	GOBP_GLYCOSYL_COMPOUND_CATABOLIC_PROCESS	0.00671082099219623	0.032873694655967	0.407017918923954	0.435962384269584	1.73896435895653	32	NT5C3A; NAGA; FUCA2; PNP; GLA; HPRT1; APOBEC2; APOBEC3G; DERA; APOBEC3D; CDADC1; FUCA1; UPP1; TYMP; ADAL	1	0.032873694655967
Heart_Atrial_Appendage	GOBP_GLYCOSYL_COMPOUND_METABOLIC_PROCESS	2.69041444722101e-05	0.000324311327028191	0.575610261071129	0.403240708272805	2.00852431548345	96	NT5C3A; ERH; GNAI3; PRPS1; GMPS; NAGA; AK3; FUCA2; UMPS; PRPSAP2; DHODH; PPAT; ATIC; PNP; GLA; AKR1C3; AKR1A1; HPRT1; NME1; MPP1; APOBEC2; APOBEC3G; DERA; APOBEC3D; DNPH1; NME2; DCK; RAN; PRPS2; IMPDH2; AKR1B1; DTYMK; EFL1; CDADC1; OPA1; FUCA1; PEMT; IMPDH1; UPP1; DGUOK; UCK2; NME2P1; TYMP; ADAL	0.161182729533011	0.000324311327028191
Heart_Atrial_Appendage	GOBP_GOLGI_LOCALIZATION	0.00253700285627815	0.0152143985104729	0.431707695803346	0.634032914406552	1.87996271447066	12	TBCCD1; CDC42; SLC9A3R1; PDCD10; ARCN1; COPG1	1	0.0152143985104729
Heart_Atrial_Appendage	GOBP_GOLGI_ORGANIZATION	0.0255618498866627	0.0904554298115749	0.352487857583619	0.273716923613145	1.41648223495192	116	RAB2A; BLZF1; GORASP2; CDC42; TMED3; RAB43; UBXN2A; TMED7; ZW10; UBXN2B; PDCD10; COG2; SURF4; ATP8B1; DYM; GOLGA5; KIFC3; TMED9; TICAM2; RAB29; FBXW8; TMED10; TMED2; USP6NL; PI4K2B; OPTN; HACE1; RAB1A	1	0.0904554298115749
Heart_Atrial_Appendage	GOBP_GOLGI_RIBBON_FORMATION	0.819875776397516	0.917593083578837	0.0564118388217596	0.24783677771736	0.734857593030936	12	OPTN; PRMT5; TMED5	1	0.917593083578837
Heart_Atrial_Appendage	GOBP_GOLGI_TO_ENDOSOME_TRANSPORT	0.105882352941176	0.251579986142314	0.191892240384838	-0.452882203128665	-1.39699223438123	14	WIPI1; DOP1A; VPS13A; VPS13C; GBF1; CORO7; AP4M1; EPS15; MON2	1	0.251579986142314
Heart_Atrial_Appendage	GOBP_GOLGI_TO_PLASMA_MEMBRANE_PROTEIN_TRANSPORT	0.563786008230453	0.75025365955323	0.0743625384422526	-0.239156172709278	-0.928578214047956	32	GGA1; GGA3; PKDCC; CNST; BBS1; VAMP2; SEC16A; MACF1; RSC1A1; GOPC	1	0.75025365955323
Heart_Atrial_Appendage	GOBP_GOLGI_TO_PLASMA_MEMBRANE_TRANSPORT	0.465587044534413	0.675490961996796	0.0835990603684159	-0.230542617521442	-0.992542700369795	47	OSBPL5; GGA1; GGA3; PKDCC; CNST; BBS1; VAMP2; ARFGEF2; SEC16A; CCDC93; MACF1; RSC1A1; GOPC	1	0.675490961996796
Heart_Atrial_Appendage	GOBP_GOLGI_TO_VACUOLE_TRANSPORT	0.169590643274854	0.349967141292443	0.148261500475107	-0.395166870774236	-1.26846205968579	16	RNF215; AP1G1; VPS52; AP1G2; VPS54; AP4M1; CLN3	1	0.349967141292443
Heart_Atrial_Appendage	GOBP_GOLGI_VESICLE_BUDDING	0.654166666666667	0.815462442779859	0.0675188953767744	0.307380458370749	0.859786495563044	10	TMED9; TMED10; TMED2; ARFGAP3; GOLPH3L	1	0.815462442779859
Heart_Atrial_Appendage	GOBP_GOLGI_VESICLE_TRANSPORT	4.87955112044721e-08	1.2334764034852e-06	0.719512826338911	0.322253923953443	1.91560692313593	303	SNX12; CNIH1; CTSZ; COG6; LYPLA1; DCTN6; BLZF1; IER3IP1; CAPZA2; COPB2; ERGIC2; RAB10; SNX2; RAB6A; RAB8A; ARL3; ARF3; TMED3; RABIF; COPZ1; KDELR2; CD55; YIPF5; DYNC1I2; TAPBP; F5; TMED7; VAMP7; TRAPPC4; SEC22A; ZW10; ARF4; SEC23B; MYO1B; ARCN1; COPB1; SEC13; COG2; SURF4; PGAP1; NSF; COPG1; DCTN5; SCAMP3; SEC24D; KIFAP3; ARF1; GOLGA5; DCTN2; SCFD1; BET1; PITPNB; SEC22B; TFG; RAB31; PDCD6; CREB3L2; TMED9; TICAM2; SEC23A; VAMP8; CTSC; VAPA; ACTR10; RP2; CNIH4; VTI1B; NKD2; TMED10; TMED2; DYNLL2; OPTN; SAR1A; COPG2; CUL3; RAB1A; YKT6; CTAGE4; ACSL3; ANK2; TRAPPC6A; SEC24A; PLPP3; GOSR2; INSIG1; DYNLL1; COPZ2; DCTN3; SORL1; ERGIC3; TMED5; SPAST; TRAPPC3; YIF1B; KDELR3; LLGL1; ANK3; COPE; SYS1; SEC23IP; CAPZB; SERPINA1; PPP6C; KIF2A; SAR1B; STX18; BICD2; LMAN1; ARFGAP3; RACK1; LMAN2; CAPZA1; SCAP	0.000292333907625992	1.2334764034852e-06
Heart_Atrial_Appendage	GOBP_GPI_ANCHOR_METABOLIC_PROCESS	0.0281764797236822	0.096958811042263	0.352487857583619	0.430731651463263	1.6008975072791	26	PIGT; PIGU; PIGF; PIGK; DPM1; PGAP1; PIGX; PIGW; PGAP3; PIGH	1	0.096958811042263
Heart_Atrial_Appendage	GOBP_GRANULOCYTE_CHEMOTAXIS	7.59094167341764e-13	4.59366985509547e-11	0.921426003494898	0.562301208323035	2.75268008826272	88	CKLF; CCL23; JAML; EDN1; PF4; CCL2; CCL13; PF4V1; SRP54; XCL2; CCL19; C3AR1; PDE4B; PPIA; CXADR; LBP; CCL18; AKIRIN1; RAC1; CCL11; PPBP; CXCL6; CCL8; PIK3CG; ANXA1; MCU; MPP1; RAC2; CCL5; CXCL11; CD74; C1QBP; CXCL8; ADGRE2; JAM3; CSF1R; CXCL3; CXCL10; FCER1G; PIK3CD; CCL7; IL34; SLIT2; CAMK1D; NCKAP1L; MDK; ITGB2; DNM1L; CXCL1; CXCL5; XCL1; S100A8; S100A12; DAPK2; BST1; NOD2; SYK; PTK2; S100A9; MAPK1	4.54773315654451e-09	4.59366985509547e-11
Heart_Atrial_Appendage	GOBP_GRANULOCYTE_DIFFERENTIATION	0.491769547325103	0.696993460616203	0.0815265143256594	-0.2662565966369	-0.970194707941509	25	HCLS1; ZBTB46; CBFA2T3; INPP5D; TAL1; LBR; GATA2	1	0.696993460616203
Heart_Atrial_Appendage	GOBP_GRANULOCYTE_MIGRATION	5.75902310796343e-14	4.05909499291869e-12	0.954541630725724	0.551846999892403	2.80215183362034	103	CKLF; CCL23; JAML; EDN1; PF4; CCL2; CCL13; PF4V1; SRP54; XCL2; CCL19; C3AR1; PDE4B; PPIA; CXADR; LBP; CCL18; AKIRIN1; RAC1; PRTN3; CCL11; PPBP; CXCL6; CCL8; PIK3CG; RHOG; ANXA1; MCU; IL1R1; MPP1; RAC2; CCL5; CXCL11; CD74; C1QBP; CXCL8; ADGRE2; JAM3; CD300A; CSF1R; CXCL3; CXCL10; FCER1G; PIK3CD; CCL7; IL34; SLIT2; CAMK1D; SLAMF8; NCKAP1L; MDK; ITGB2; DNM1L; MYD88; CXCL1; CD99; CXCL5; XCL1; S100A8; S100A12; DAPK2; FUT7; BST1; NOD2; SYK; PTK2; S100A9; CD99L2; MAPK1	3.45023074398089e-10	4.05909499291869e-12
Heart_Atrial_Appendage	GOBP_GROWTH	0.122171945701357	0.278470049324509	0.191892240384838	0.170110790099193	1.10090939019401	651	URI1; RGS4; ATRN; ARMC10; MORF4L1; EBAG9; YEATS4; ZMPSTE24; CDC42; EXT1; RAB11A; IFNG; TTL; CGRRF1; UBE2E3; SLIT3; CPQ; EDN1; TBX5; CEP43; NRP1; SERPINE2; EI24; SMAD2; ACTL6A; TRPV2; CXCL16; RPS6KA3; LEPR; CSNK2A1; HIF1A; ERCC6; FXN; TP53; H1.5; PAK4; PTGFRN; TSG101; GDF9; FGF1; PRKDC; ERCC2; G6PD; BRMS1L; MEX3C; AKIRIN1; CCNB1; LLPH; PPT1; APP; EIF4H; CD81; CCL11; CYFIP1; CRLF3; PRLH; RTN4; RYK; PTX3; MAEL; OSGIN2; EXOSC9; WWC1; ANXA1; TGFBR2; WFDC1; ZPR1; MED1; IL17RB; GNAS; RNF6; LAMTOR2; MTPN; SEMA4A; PPP2CA; HPN; SEMA3C; PALB2; SPP1; LRP12; RERG; TMED2; MAPK14; TKT; FOXC2; IGF1; CLIC4; RPS6KA1; NBN; SAV1; INHBA; RMI1; TNC; PPP3CA; SDCBP; NDRG3; CHST11; PRPF19; DCUN1D5; DNPH1; BMP4; WNT11; STK40; FTO; ING2; SLC25A25; PLAA; MAPT; SASH3; MAD2L2; SLIT2; LGMN; ADIPOR1; ZP3; RBBP7; IGFBP4; GREM1; SLITRK6; FGF2; FBP1; CCDC85B; GDF15; RUVBL1; KAT5; RDH10; WRN; BTG1; TSPYL5; HSPA1B; CDC73; EXOSC4; HTRA2; MDK; PELO; FRZB; RGS2; TMC8; CRKL; BASP1; MKKS; ZNF830; ERCC1; ALKBH1; NINJ1; TMEM97; CXCL12; CEACAM1; WWTR1; SLC9A6; YBX3; RACK1; SOCS1; HSPA1A; FLVCR1; PPARD; AGTR2; DDX49; DCAF1; YAP1; NEDD4L; ENO1; APOD; SEMA7A; NDUFS3; CCM2; GAP43; S100A8; GPC3; LARGE1; TMEM38B; BMPR2; BCL9; ACVR1B; DERL2; ADAM17; SEMA6B; IGFBP2; BST2; SOD1; NLGN3; AKAP6; SFRP2; BMP10; LIMK1; AKT1; PKM; GOLGA4; CTR9; CAMK2D; BDKRB1; SEMA4D; AURKA; PDLIM5; PTPN12; S100A9; COPS2; PHLDA2; KCTD11; OSM; CREG1; MAP1B; ARHGAP4; MAPK1; SPHK1; PTK2B; NPPB; MFSD2A; NTN1; LAMTOR1; SPOCK1; ADRB1; CYP27B1; SH3BP4; SMARCA4; STAT5A; CHPT1; MT1H; SEMA4B; CIB1; ZMAT3; TAF9B; MSTN	1	0.278470049324509
Heart_Atrial_Appendage	GOBP_GROWTH_HORMONE_SECRETION	0.49375	0.698478453364817	0.0819778796501272	0.349166776964824	0.976668722289204	10	RAB1A; SELENOT; ADCYAP1	1	0.698478453364817
Heart_Atrial_Appendage	GOBP_GROWTH_PLATE_CARTILAGE_DEVELOPMENT	0.597107438016529	0.77599692202681	0.0716527366829457	0.312253577595125	0.902062872069201	11	ZMPSTE24; TGFBR2	1	0.77599692202681
Heart_Atrial_Appendage	GOBP_GTP_METABOLIC_PROCESS	0.166666666666667	0.346100519930676	0.151148761385484	0.356682364840254	1.25808364135474	22	GNAI3; AK3; NME1; NME2; RAN; IMPDH2; EFL1; OPA1; IMPDH1; NME2P1; ENTPD7; NME6; RAB23; MFN1	1	0.346100519930676
Heart_Atrial_Appendage	GOBP_GUANOSINE_CONTAINING_COMPOUND_BIOSYNTHETIC_PROCESS	0.268595041322314	0.477976554447143	0.118287526124085	0.402792791768173	1.16361972660019	11	GMPS; HPRT1; NME1; NME2; IMPDH2; IMPDH1; NME2P1; NME6	1	0.477976554447143
Heart_Atrial_Appendage	GOBP_GUANOSINE_CONTAINING_COMPOUND_METABOLIC_PROCESS	0.0852713178294574	0.214737480082505	0.213927855492356	0.344767280370883	1.37520583043835	32	GNAI3; GMPS; AK3; HPRT1; NME1; MPP1; NME2; RAN; IMPDH2; EFL1; OPA1; IMPDH1; DGUOK; NME2P1; ENTPD7; DLG1; NME6	1	0.214737480082505
Heart_Atrial_Appendage	GOBP_G_PROTEIN_COUPLED_ACETYLCHOLINE_RECEPTOR_SIGNALING_PATHWAY	0.237603305785124	0.439854592278556	0.126875729929857	0.4166721162313	1.20371541864642	11	GNA15; GNB1; RGS10; GNAQ; CHRM4; GNAI2	1	0.439854592278556
Heart_Atrial_Appendage	GOBP_G_PROTEIN_COUPLED_PURINERGIC_NUCLEOTIDE_RECEPTOR_SIGNALING_PATHWAY	0.0583333333333333	0.166258325404377	0.271288554688953	0.544243403914181	1.52232556182955	10	P2RY6; GPR34; GPR171; PTAFR	1	0.166258325404377
Heart_Atrial_Appendage	GOBP_G_PROTEIN_COUPLED_RECEPTOR_SIGNALING_PATHWAY	0.0206057609021715	0.0770593717633643	0.352487857583619	0.202579979613832	1.2694347660347	509	RGS4; ADRA2A; GNG10; CALM2; CCL23; HEBP1; CALM3; LPAR5; ADGRB2; GNAI3; GPR15; S1PR5; MCHR1; FNTA; EDN1; PF4; RGS14; GNA15; RGS16; SLC9A3R1; CXCL16; YWHAB; METAP2; GNG2; CCL2; CCR5; CCL13; MET; XCL2; CCR1; ADGRE5; CCL19; GPR176; RGS19; C3AR1; PDE4B; RHOA; ECT2; GPR22; GNB5; PENK; GPR65; FPR3; CCL18; CPE; CRCP; PTGIR; RAC1; PDE8B; APP; CCL11; PPBP; PRLH; CXCL6; GABRB3; CCL8; PIK3CG; OR4F5; P2RY6; GPRC5C; AKR1C3; RAMP1; CD3E; ACKR1; ANXA1; GPR34; GNGT2; MARCO; GNAS; ECEL1; GIPR; PTGER2; PLEK; GPR171; GNB1; HTR2B; CALCA; CCR2; GNG5; RAC2; RGS10; CCL5; C3; BTK; PTAFR; CXCL11; F2RL2; ADGRA3; CXCL8; ADGRE2; APLNR; VAV2; PRKACB; PROK2; CXCL3; CXCL10; CGA; NME2; PTPN6; ZDHHC7; ADCYAP1; ADCY7; CCL7; LPAR4; GNG12; DAGLB; NPPA; BHLHA15; PRMT5; GRM2; SORL1; GIT2; ADGRL4; RAMP3; GPR180	1	0.0770593717633643
Heart_Atrial_Appendage	GOBP_G_PROTEIN_COUPLED_RECEPTOR_SIGNALING_PATHWAY_COUPLED_TO_CYCLIC_NUCLEOTIDE_SECOND_MESSENGER	0.382765531062124	0.599419382943014	0.0940503465727813	0.297217778431371	1.03686489655249	21	CCL2; CCR1; PTGIR; ANXA1; HTR2B; CNR1; HRH2; AGTR2; SSTR1	1	0.599419382943014
Heart_Atrial_Appendage	GOBP_G_PROTEIN_COUPLED_RECEPTOR_SIGNALING_PATHWAY_INVOLVED_IN_HEART_PROCESS	0.710727969348659	0.850325836125107	0.059476028695732	-0.297696692581884	-0.822784350354928	10	SRC; AKAP13; CAV1	1	0.850325836125107
Heart_Atrial_Appendage	GOBP_HAIR_CELL_DIFFERENTIATION	0.673469387755102	0.827472334298773	0.0650877566917313	-0.236811744576188	-0.848937617810189	24	SPINK5; MCOLN3; TPRN; ERCC3; CTNNB1; HEY2; JAG2; SEC24B; WHRN	1	0.827472334298773
Heart_Atrial_Appendage	GOBP_HAIR_FOLLICLE_MATURATION	0.685328185328185	0.835469226856562	0.0615706755421678	-0.291988039709257	-0.82707659116277	11	SPINK5; TRPC4AP	1	0.835469226856562
Heart_Atrial_Appendage	GOBP_HEAD_DEVELOPMENT	0.0643015521064302	0.176792381215981	0.266350657088526	0.184939101683609	1.16167455542592	478	RGS4; ATRN; XRCC5; FEZ1; CALM2; CDC42; EXT1; CALM3; GNAI3; YWHAE; NDE1; FCGR2B; BMERB1; ALDH1A2; SERPINE2; CASP2; FGF9; SMARCA1; HIF1A; FBXO45; CMA1; UTP3; TP53; ATIC; RHOA; PSEN1; MACO1; ARF4; PRKDC; ATP5PF; G6PD; YWHAQ; NTRK2; PPT1; WNT1; PGAP1; RRM1; APP; BAX; GLUD1; UGP2; EOMES; RTN4; RYK; YWHAH; TTLL1; NSUN5; CD3E; CDK6; TGFBR2; HMGCS1; SCYL2; MED1; MAFB; KCNK3; CRK; DNAJB1; B4GALT2; DOCK7; EML1; MTPN; HPRT1; NME1; EPHB2; H2AX; TRA2B; INHBA; PPP3CA; EIF2B3; B3GNT5; ARL13B; TWSG1; NDUFS4; CSF1R; DPCD; ETS1; BMP4; ACSL3; PSMG1; GART; ADCYAP1; TYROBP; XRCC6; PEX13; DYNLL1; GNG12; PBX3; SLIT2; FYN; KRAS; UFC1; BMP7; PPP3CC; TMEM14B; TGFB3; XRN2; MAOB; LIMK2; WRN; HTRA2; MACROH2A2; UQCRQ; ALDH1A3; RGS2; CRKL; CLP1; BAG3; BASP1; EGR2; MKKS; CEP120; ITGAM; GNAO1; ZNF423; CXCL12; C12orf57; ATP5PB; POMK; FLVCR1; SLC8A1; TULP3; AGTR2; ARRB2; APOD; MAPKAP1; SNRPB; HNRNPD; SEMA7A; NDUFS3; SSTR1; KNDC1; FBXW11; NUMB; MAP1S; RTN4RL1; BMPR2; BAK1; CCDC141; CCDC134; STAR; NAPA; FRS2; LPAR1; FAT4; SFRP2	1	0.176792381215981
Heart_Atrial_Appendage	GOBP_HEAD_MORPHOGENESIS	0.237995824634656	0.439936126314786	0.127505315300183	-0.322553663104712	-1.18744920140702	26	CRISPLD2; RRAS; NIPBL; PLEKHA1; CLDN5; EP300; PTPN11; DLX5; RAB3GAP1; NOG; CSRNP1; ARID5B; COL1A1; SKI; TIPARP	1	0.439936126314786
Heart_Atrial_Appendage	GOBP_HEART_DEVELOPMENT	0.992424242424242	0.999982480388388	0.0435378240914002	-0.131606608805056	-0.787106991152179	402	NFATC4; ARID2; INSR; TBX6; ZMIZ1; TSC1; EPOR; KCNJ8; RBM20; FGFR2; MYH6; MEF2D; NTRK3; ELN; DVL1; KAT2A; OLFM1; RBM15; MYBPC3; AKAP13; PRICKLE4; GATA6; PIM1; TNNI3; LEMD2; PKD1; HEY1; MIR590; IFT140; HEYL; SOX17; NIPBL; SENP2; MAPK11; ATM; ADIPOR2; GJC1; POU6F1; VGLL4; SETD2; KDM6A; MED12; SHOX2; CRELD1; GYS1; WDR11; IFT172; DVL2; TIE1; CLDN5; TSC2; TAB1; RBM24; MYH7; VEGFB; FLNA; S1PR1; SIK1; CTNNB1; NPHP3; HEY2; ASXL1; MBD3; ADAM15; RNF207; GRK2; JPH2; SETDB2; CDKN1B; PTEN; ECE1; WNT5A; TGFBR3; PDGFRB; HEXIM1; ACACB; PDE2A; RB1CC1; PTCH1; COL5A1; TBX18; NF1; SOX18; MAML1; PSKH1; TMEM100; PLXND1; HNRNPU; TBX20; EFNA1; EP300; SEC24B; PTPN11; GNA11; TBX2; AXIN2; HAND2; VEGFA; DDX39B; ADM; WT1; SH3PXD2B; ID3; TBX19	1	0.999982480388388
Heart_Atrial_Appendage	GOBP_HEART_FIELD_SPECIFICATION	0.525879917184265	0.723099973341963	0.0782955249944794	0.323650564546139	0.959652062280748	12	EXT1; BMP4; WNT11; DKK1	1	0.723099973341963
Heart_Atrial_Appendage	GOBP_HEART_FORMATION	0.876739562624255	0.946307947909495	0.0514264916187015	0.209988890311743	0.722555709789469	20	EXT1; TBX5; BMP4; WNT11	1	0.946307947909495
Heart_Atrial_Appendage	GOBP_HEART_GROWTH	0.94015444015444	0.976402812958272	0.0468819856878333	0.150743161762115	0.714154192660343	69	RGS4; EDN1; TBX5; G6PD; CCNB1; TGFBR2; MAPK14; FOXC2; IGF1; SAV1	1	0.976402812958272
Heart_Atrial_Appendage	GOBP_HEART_MORPHOGENESIS	0.857943925233645	0.936456021240976	0.0495901956956338	-0.152230574768385	-0.832088594331809	174	ARID2; INSR; TBX6; ZMIZ1; FGFR2; MYH6; ELN; OLFM1; RBM15; MYBPC3; GATA6; PIM1; TNNI3; LEMD2; HEY1; HEYL; SOX17; NIPBL; SHOX2; IFT172; DVL2; CLDN5; TAB1; MYH7; FLNA; S1PR1; CTNNB1; NPHP3; HEY2; ASXL1; ADAM15; RNF207; SETDB2; WNT5A; TGFBR3; PTCH1; COL5A1; SOX18; TMEM100; PLXND1; TBX20; EFNA1; SEC24B; TBX2; AXIN2; HAND2; VEGFA	1	0.936456021240976
Heart_Atrial_Appendage	GOBP_HEART_PROCESS	0.71244635193133	0.850905114780701	0.0647943366000727	0.162710424123484	0.916309634509179	197	RGS4; CALM2; ZMPSTE24; CDC42; EXT1; CALM3; CLIC2; YWHAE; EDN1; SCN1B; GJD3; PDE4B; GSTO1; DSG2; CXADR; PRKACA; CORIN; PIK3CG; KCNJ12; KCNK3; CALCA; FGF12; KCNA5; MAP2K3; CACNB1; ACTC1; GLRX3; ANK2; KCNE5; GPD1L; KCNJ3; NPPA; FYN; KCNK1; GCH1; RAMP3; MYL4; CSRP3; ATP1B3; RGS2; KCNQ1; GNAO1; ATP1A1; DNM1L; WWTR1; SLC8A1; CASQ2; AGTR2; YAP1; NEDD4L; EXT2; TMEM38B; CACNA1G; NUP155; SOD1; BMP10; CAMK2D; SCN2B	1	0.850905114780701
Heart_Atrial_Appendage	GOBP_HEART_TRABECULA_FORMATION	0.727969348659004	0.860925384919068	0.0583452776743612	-0.29317204420707	-0.810278971671113	10	HEY1; HEY2; TGFBR3; ADAMTS1	1	0.860925384919068
Heart_Atrial_Appendage	GOBP_HEART_TRABECULA_MORPHOGENESIS	0.908163265306122	0.962008250782402	0.051011413203915	-0.185778107190144	-0.665989028717901	24	HEY1; S1PR1; HEY2; TGFBR3; ADAMTS1; NOG; DLL4; RBPJ; FHL2; SOS1	1	0.962008250782402
Heart_Atrial_Appendage	GOBP_HEART_VALVE_DEVELOPMENT	0.938613861386139	0.976256188118812	0.0481183992657975	0.158546678790245	0.700306876855024	53	SLIT3; TBX5; TGFBR2; NOS3; TNFRSF1A; BMP4; ACVR1; NPPA; SLIT2; TWIST1; TNFRSF1B; ADAMTS9	1	0.976256188118812
Heart_Atrial_Appendage	GOBP_HEART_VALVE_FORMATION	0.196531791907514	0.38858810736565	0.135740943810425	-0.433214179955635	-1.26938188859703	12	OLFM1; HEY1; HEY2; TBX20; EFNA1	1	0.38858810736565
Heart_Atrial_Appendage	GOBP_HEMATOPOIETIC_PROGENITOR_CELL_DIFFERENTIATION	1.52343603083214e-07	3.43116739124638e-06	0.690132458796796	0.4185796421745	2.21049658642508	131	PSMA4; LMO2; XRCC5; PSMF1; PSMA2; EXT1; AP3B1; PSMA6; PSMB1; TP53; PSMB9; PSMB10; PSME3; PSMB8; PSEN1; PRKDC; ERCC2; PDCD2; PSMB2; PSMC3; KITLG; PSMA1; PSMD1; PSMD4; PSMD9; YTHDF2; PSME1; PLEK; PTPRC; PSMA5; PSMC6; PYGO1; INHBA; JAM3; OCIAD1; CSF1R; BMP4; PTPN6; PSMA3; C12orf29; PSMD6; AGPAT5; SPI1; PSMD12; PSMC2; PSMD7; OCIAD2; PUS7; PSMC1; PSMD2; PSMD14; PSMA7; MLF1; PSMB7; TCF3; PSMD13; NFE2L2; YAP1; PSMB3; PSME2; PSMB6; TCF12; PSMD3; LIG4; EEF2; OSM; PSMC4; PDGFRA; BATF; PSMB5; SOX4	0.000912690526071536	3.43116739124638e-06
Heart_Atrial_Appendage	GOBP_HEMATOPOIETIC_STEM_CELL_DIFFERENTIATION	1.88658909026081e-08	5.20855080172927e-07	0.73376198835648	0.516456531984637	2.46392136960226	78	PSMA4; LMO2; XRCC5; PSMF1; PSMA2; EXT1; PSMA6; PSMB1; TP53; PSMB9; PSMB10; PSME3; PSMB8; PRKDC; ERCC2; PSMB2; PSMC3; PSMA1; PSMD1; PSMD4; PSMD9; YTHDF2; PSME1; PSMA5; PSMC6; OCIAD1; PSMA3; PSMD6; PSMD12; PSMC2; PSMD7; OCIAD2; PUS7; PSMC1; PSMD2; PSMD14; PSMA7; PSMB7; TCF3; PSMD13; NFE2L2; YAP1; PSMB3; PSME2; PSMB6; TCF12; PSMD3	0.000113025552397525	5.20855080172927e-07
Heart_Atrial_Appendage	GOBP_HEMATOPOIETIC_STEM_CELL_HOMEOSTASIS	0.881390593047035	0.948009163903911	0.0524827622635459	0.225646751946978	0.689177796654113	13	EMCN; GLIS2; NLE1; ARMCX5.GPRASP2; SOX4; CCN3	1	0.948009163903911
Heart_Atrial_Appendage	GOBP_HEMATOPOIETIC_STEM_CELL_PROLIFERATION	0.588469184890656	0.770100237370013	0.0704500850658419	-0.258875766676681	-0.898549086382642	21	N4BP2L2; CTC1; PIM1; YJEFN3; WNT2B	1	0.770100237370013
Heart_Atrial_Appendage	GOBP_HEME_METABOLIC_PROCESS	0.0335059164827951	0.109696178275527	0.321775918075361	0.413755753130719	1.60939998496316	29	SLC6A9; FXN; SRRD; BLVRA; HMOX1; UROS; HPX; ALAS1; TMEM14C; SLC25A39; HMBS; HMOX2; COX10; TSPO	1	0.109696178275527
Heart_Atrial_Appendage	GOBP_HEMIDESMOSOME_ASSEMBLY	0.21455938697318	0.412789109619885	0.128788713061714	-0.444684012235836	-1.22903295615233	10	PLEC; LAMA3; ITGA6; DST; ITGB4; CD151	1	0.412789109619885
Heart_Atrial_Appendage	GOBP_HEMOGLOBIN_BIOSYNTHETIC_PROCESS	0.0278955149643472	0.0962130282967208	0.352487857583619	0.58045928422973	1.62362648702591	10	SLC6A9; HIF1A; INHBA; PRMT1; ALAS1; EIF2AK1; INHA	1	0.0962130282967208
Heart_Atrial_Appendage	GOBP_HEMOGLOBIN_METABOLIC_PROCESS	0.0466591969027659	0.144239034388272	0.321775918075361	0.50151184259386	1.59223919238387	15	SLC6A9; HIF1A; AHSP; INHBA; PRMT1; HPX; ALAS1; EIF2AK1; INHA; CAT; EPB42; ALAS2	1	0.144239034388272
Heart_Atrial_Appendage	GOBP_HEPARAN_SULFATE_PROTEOGLYCAN_BIOSYNTHETIC_PROCESS	0.228282828282828	0.4292512149505	0.128142916898415	0.352757460882282	1.19189280460006	19	EXT1; UGDH; HS3ST3B1; HS2ST1; EXT2; PXYLP1; XYLT1; B3GAT3; B3GALT6; EXTL2	1	0.4292512149505
Heart_Atrial_Appendage	GOBP_HEPARAN_SULFATE_PROTEOGLYCAN_METABOLIC_PROCESS	0.236328125	0.438205446262767	0.123257226381337	0.325254276670083	1.16797006244041	24	EXT1; UGDH; HS3ST3B1; HS2ST1; EXT2; PXYLP1; HPSE; XYLT1; B3GAT3; B3GALT6; EXTL2	1	0.438205446262767
Heart_Atrial_Appendage	GOBP_HEPATICOBILIARY_SYSTEM_DEVELOPMENT	0.29253112033195	0.505669394137203	0.112843355675562	0.214219185751002	1.08775563564877	103	UCP2; ZMPSTE24; ASS1; ALDH1A2; SEC63; MET; RPL30; RAP1A; FGF1; WNT1; HGF; PCNA; ANXA1; HMGCS1; MED1; HMOX1; HPN; RPS6KA1; CUL3; PRMT5; KRAS; GNPNAT1; XBP1; MDK; FRZB; ITGA2; CEACAM1; QDPR; HNRNPD; TNFAIP3; LSR; WDR35; RHBDD3; PKM; AURKA	1	0.505669394137203
Heart_Atrial_Appendage	GOBP_HEPATOCYTE_APOPTOTIC_PROCESS	0.985416666666667	0.997235008445946	0.0482149710025565	0.189951861893432	0.531322148872725	10	PIK3CG; RB1; STK4; BID; KRT8; GSN; PPARA; DNMT3A; H19; CFLAR	1	0.997235008445946
Heart_Atrial_Appendage	GOBP_HEPATOCYTE_DIFFERENTIATION	0.911157024793388	0.963760899635803	0.0514264916187015	0.21704341553229	0.627012213235963	11	WNT1; ANXA1; FRZB; ITGA2	1	0.963760899635803
Heart_Atrial_Appendage	GOBP_HEPATOCYTE_GROWTH_FACTOR_RECEPTOR_SIGNALING_PATHWAY	0.0205254632472719	0.0769030958814295	0.352487857583619	0.55366343961054	1.72270231007062	14	NRP1; MET; RAC1; HGF; PTPN2; HPN	1	0.0769030958814295
Heart_Atrial_Appendage	GOBP_HETEROCHROMATIN_ORGANIZATION	0.00369623548168522	0.0204848721283776	0.431707695803346	-0.398239867979251	-1.7502694545678	50	PHF8; SETDB1; H4C1; NRDE2; BAZ2A; SMCHD1; H4C5; H3C13; HP1BP3; MTHFR; EZH1; PHF2; RESF1; H4C8; H4.16; MBD3; SETDB2; TASOR; SUV39H1; H3C1; MPHOSPH8; H3C10; DNMT3A; H3C6	1	0.0204848721283776
Heart_Atrial_Appendage	GOBP_HETEROPHILIC_CELL_CELL_ADHESION_VIA_PLASMA_MEMBRANE_CELL_ADHESION_MOLECULES	2.8719561336757e-06	4.62523903141159e-05	0.627256739718528	0.687751789959726	2.42582578100907	22	SELP; JAML; ITGAL; CADM1; CD209; SELE; VCAM1; CXADR; HMCN1; ICAM1	0.0172058891968511	4.62523903141159e-05
Heart_Atrial_Appendage	GOBP_HETEROTYPIC_CELL_CELL_ADHESION	6.87830659500692e-05	0.000731934898946473	0.538434096309916	0.501488922138986	2.1196406496625	42	PERP; LCK; CD44; CD47; VCAM1; DSG2; CXADR; CD2; CD200; IL1RN; PTPRC; THY1; SIRPA; JAM3; FGG; BMP7; ITGB1; PARVA; APOA1; ITGB2; LILRB2	0.412079348106865	0.000731934898946473
Heart_Atrial_Appendage	GOBP_HIGH_DENSITY_LIPOPROTEIN_PARTICLE_ASSEMBLY	0.781609195402299	0.895104722259318	0.0550211117163117	-0.273255249330051	-0.755232249479086	10	LCAT; ZDHHC8; ABCA1	1	0.895104722259318
Heart_Atrial_Appendage	GOBP_HIGH_DENSITY_LIPOPROTEIN_PARTICLE_REMODELING	0.672413793103448	0.827023410897713	0.0621124188949471	-0.306783544594157	-0.847898904248177	10	LCAT; ABCG1; ABCA5	1	0.827023410897713
Heart_Atrial_Appendage	GOBP_HINDBRAIN_DEVELOPMENT	0.291836734693878	0.50515657741361	0.111918316325105	0.220862021078398	1.08120430594327	88	ATRN; FCGR2B; ALDH1A2; SERPINE2; TP53; ATIC; PSEN1; WNT1; TTLL1; CD3E; MAFB; CRK; B4GALT2; MTPN; ARL13B; PSMG1; GART; BMP7; UQCRQ; CRKL; CLP1; EGR2; ZNF423; AGTR2; HNRNPD; SSTR1; KNDC1	1	0.50515657741361
Heart_Atrial_Appendage	GOBP_HINDBRAIN_MORPHOGENESIS	0.619230769230769	0.790835970680354	0.0662842187012672	0.238325213247398	0.896586333421186	27	SERPINE2; WNT1; TTLL1; MTPN	1	0.790835970680354
Heart_Atrial_Appendage	GOBP_HINDLIMB_MORPHOGENESIS	0.473577235772358	0.680873822777105	0.0828962134571565	0.314549680695878	0.97870912688028	14	MED1; GNAS; BMP4; TWIST1; GPC3; OSR1	1	0.680873822777105
Heart_Atrial_Appendage	GOBP_HIPPOCAMPUS_DEVELOPMENT	0.50968992248062	0.709303676093239	0.0764767053228531	-0.229729132650376	-0.97264229493007	42	TSC1; ATAT1; BTG2; TSKU; PTPRS; TENT2; EZH1	1	0.709303676093239
Heart_Atrial_Appendage	GOBP_HIPPO_SIGNALING	0.617357001972387	0.788947482682715	0.0676760401641789	0.219521032025655	0.905946456677747	38	YWHAE; YWHAB; WWC1; AMOTL1; MAPK14; MAP2K3; SAV1; TEAD4; WWTR1; YAP1; SOX11; PJA2; FAT4	1	0.788947482682715
Heart_Atrial_Appendage	GOBP_HISTONE_DEACETYLATION	0.208333333333333	0.404972420506165	0.133554954557592	-0.262852192818138	-1.17826471286421	56	SREBF1; HDAC6; SIN3B; UCN; BAZ2A; PER1; NIPBL; SIRT7; MAPK8; BCL6; RCOR3; SPHK2	1	0.404972420506165
Heart_Atrial_Appendage	GOBP_HISTONE_DEUBIQUITINATION	0.0469271586952759	0.144666113420451	0.321775918075361	-0.436933490202337	-1.51658146095084	21	TAF10; TRRAP; BAP1; KAT2A; USP21; USP49; USP15; ASXL1	1	0.144666113420451
Heart_Atrial_Appendage	GOBP_HISTONE_EXCHANGE	0.533980582524272	0.729913622092751	0.0741758965588009	0.231939235803008	0.947116010094537	35	ACTR6; VPS72; MIS18A; CENPH; RNF8; SPTY2D1; NPM1; RBBP7; CENPQ; RUVBL1	1	0.729913622092751
Heart_Atrial_Appendage	GOBP_HISTONE_H2A_ACETYLATION	0.406952965235174	0.620722422204329	0.0916795246008379	0.325787704646002	1.05594631032071	16	MORF4L1; YEATS4; ACTL6A; MEAF6	1	0.620722422204329
Heart_Atrial_Appendage	GOBP_HISTONE_H2A_MONOUBIQUITINATION	0.40973630831643	0.623344393886169	0.0908241419007155	0.327241048330406	1.0389505855207	15	SKP1; RYBP; PCGF5; BCOR; PCGF6	1	0.623344393886169
Heart_Atrial_Appendage	GOBP_HISTONE_H2A_UBIQUITINATION	0.194444444444444	0.385606311375924	0.13880510939114	0.346699242788457	1.22287135226767	22	SKP1; UBE2A; RYBP; PCGF5; UBE2B; RNF8; BCOR; PCGF6	1	0.385606311375924
Heart_Atrial_Appendage	GOBP_HISTONE_H2B_UBIQUITINATION	0.276859504132231	0.487091035798122	0.116234148779716	0.398499341589144	1.15121646759061	11	UBE2E1; RNF8; LEO1; CDC73; DTX3L; CTR9	1	0.487091035798122
Heart_Atrial_Appendage	GOBP_HISTONE_H3_ACETYLATION	0.00603834281489949	0.0301715694779507	0.407017918923954	-0.389734095242272	-1.71288647158177	50	TAF10; ING5; KAT6B; SGF29; MCM3AP; KAT6A; CRTC2; KAT2A; JADE1; SUPT7L; PER1; BRD1; TAF6L; ING4; KMT2A; SPHK2	1	0.0301715694779507
Heart_Atrial_Appendage	GOBP_HISTONE_H3_DEACETYLATION	0.593320235756385	0.774392090229209	0.0694481442003175	-0.291541102031702	-0.918777397137014	15	HDAC6; PER1; SIRT7; HDAC7; HDAC5	1	0.774392090229209
Heart_Atrial_Appendage	GOBP_HISTONE_H3_K14_ACETYLATION	0.124756335282651	0.282576636929438	0.175204047558551	-0.45536760645495	-1.3640515780104	13	ING5; KAT2A; BRD1; KMT2A	1	0.282576636929438
Heart_Atrial_Appendage	GOBP_HISTONE_H3_K27_METHYLATION	0.364705882352941	0.582995161290323	0.0956031492204301	-0.346589177631236	-1.06911330656519	14	PHF1; OGT; EZH1; PHF19	1	0.582995161290323
Heart_Atrial_Appendage	GOBP_HISTONE_H3_K36_METHYLATION	0.645962732919255	0.810574322885615	0.0678338263479455	0.293540099107901	0.870371914431911	12	SETMAR; SETD3; PAXIP1; BCOR; IWS1	1	0.810574322885615
Heart_Atrial_Appendage	GOBP_HISTONE_H3_K4_METHYLATION	0.255533199195171	0.462531476228152	0.119887845115423	0.268852126143822	1.13059670624304	41	DPY30; WDR82; WDR61; GFI1; RBBP5; SETMAR; PRMT6; MACROH2A1; SNW1; SETD3; PAXIP1; BCOR	1	0.462531476228152
Heart_Atrial_Appendage	GOBP_HISTONE_H3_K4_TRIMETHYLATION	0.475633528265107	0.683010658637646	0.080419996876154	-0.328065775604115	-0.982719527170125	13	KMT2D; OGT; KMT2A; SETD1A; ARID4A; TET2; SETD1B	1	0.683010658637646
Heart_Atrial_Appendage	GOBP_HISTONE_H3_K9_ACETYLATION	0.011621731315443	0.0500904980653375	0.380730400722792	-0.621273936433629	-1.71709825778595	10	CRTC2; KMT2A; SPHK2; BRCA1; ZNF451	1	0.0500904980653375
Heart_Atrial_Appendage	GOBP_HISTONE_H3_K9_DEMETHYLATION	0.000114225629073466	0.00114435743106879	0.538434096309916	-0.726057536420542	-2.12745641637585	12	KDM3A; PHF8; KDM4B; HSF4; KDM4E; PHF2; KDM7A	0.684325743779136	0.00114435743106879
Heart_Atrial_Appendage	GOBP_HISTONE_H3_K9_METHYLATION	0.190763052208835	0.381080842208447	0.141225119642531	-0.357934597775502	-1.24962085110295	22	KDM3A; SETD5; SETDB1; ARID4A; MECP2; SETDB2; BRCA1; ASH1L; SUV39H1; RIF1; EHMT2; ATRX; SIRT1	1	0.381080842208447
Heart_Atrial_Appendage	GOBP_HISTONE_H3_K9_MODIFICATION	0.0241965647571225	0.0865959494981607	0.352487857583619	-0.414142776181609	-1.58570768056343	30	KDM3A; SETD5; SETDB1; CRTC2; KMT2A; SPHK2; ARID4A; MECP2; SETDB2; BRCA1; ASH1L; ZNF451; SUV39H1	1	0.0865959494981607
Heart_Atrial_Appendage	GOBP_HISTONE_H3_K9_TRIMETHYLATION	0.866666666666667	0.940916794721143	0.0541200569620232	0.239088526261345	0.668764329434474	10	SUV39H2	1	0.940916794721143
Heart_Atrial_Appendage	GOBP_HISTONE_H4_ACETYLATION	0.0853174603174603	0.214763405362145	0.216542836735348	-0.295064040201703	-1.32265796559421	56	TRRAP; ING5; EPC1; KANSL1L; KAT2A; JADE1; HCFC1; PER1; EP400; KANSL3; OGT; DMAP1; KANSL1; MSL1; ING4; NAA40; KMT2A	1	0.214763405362145
Heart_Atrial_Appendage	GOBP_HISTONE_H4_K16_ACETYLATION	0.12156862745098	0.277771795216943	0.178219874951973	-0.410645406522367	-1.35688309619933	18	KANSL1L; HCFC1; KANSL3; OGT; KANSL1; MSL1; KMT2A	1	0.277771795216943
Heart_Atrial_Appendage	GOBP_HISTONE_H4_K5_ACETYLATION	0.0416480456607283	0.131286888004649	0.321775918075361	-0.508580299354041	-1.60276571783301	15	KANSL1L; JADE1; HCFC1; KANSL3; OGT; KANSL1; ING4	1	0.131286888004649
Heart_Atrial_Appendage	GOBP_HISTONE_METHYLATION	0.220952380952381	0.421032351872047	0.126253987849115	-0.229183224236617	-1.14825704638963	102	KDM3A; SETD5; TTLL12; KMT5C; MLLT6; KMT2D; KMT2C; SETDB1; CREBBP; PHF1; AASS; KMT2B; OGT; MTHFR; EZH1; PHF19; SIRT7; SETD2; KDM6A; NSD1; KMT2A; PAXBP1; KMT5B; SETD1A; CTNNB1; ARID4A; MECP2; SETDB2; CXXC1; BRCA1; ASH1L	1	0.421032351872047
Heart_Atrial_Appendage	GOBP_HISTONE_MONOUBIQUITINATION	0.127906976744186	0.287431516389637	0.172324344900946	0.355210189886347	1.3005532094976	25	SKP1; UBE2E1; RYBP; PCGF5; LEO1; BCOR; PCGF6; CDC73; DTX3L; PCGF1; CTR9; DDB1	1	0.287431516389637
Heart_Atrial_Appendage	GOBP_HISTONE_MRNA_CATABOLIC_PROCESS	0.785714285714286	0.896776863195958	0.0551351763385257	-0.266266205565336	-0.754217692820934	11	TENT2; ATM; UPF1; XRN1	1	0.896776863195958
Heart_Atrial_Appendage	GOBP_HISTONE_MRNA_METABOLIC_PROCESS	0.0165095213145993	0.0647731121124847	0.352487857583619	0.451577229108875	1.62158877626058	24	SSB; NCBP2; SLBP; SNRPE; LSM1; SNRPD3; SNRPG; CPSF3; LSM11; SNRPF; ZNF473; EXOSC4; LSM10; SNRPB	1	0.0647731121124847
Heart_Atrial_Appendage	GOBP_HISTONE_PHOSPHORYLATION	0.209829867674858	0.406299527226915	0.129442887745046	0.300576627012111	1.18069254526217	30	ZMPSTE24; INCENP; HIPK4; HASPIN; CCNB1; UBE2B; MACROH2A1; RPS6KA4; TWIST1; CDK2; DCAF1	1	0.406299527226915
Heart_Atrial_Appendage	GOBP_HISTONE_UBIQUITINATION	0.0808678500986193	0.207130949098259	0.222056046145248	0.337921999507949	1.39457816530267	38	SKP1; UBE2E1; UBE2A; RYBP; CBX8; PCGF5; UBE2B; UBE2N; RNF8; LEO1; BCOR; PARK7; PCGF6; CDC73	1	0.207130949098259
Heart_Atrial_Appendage	GOBP_HOMEOSTASIS_OF_NUMBER_OF_CELLS	0.00918268398839707	0.0419629746563592	0.380730400722792	0.253867799824372	1.43673427504963	206	BPGM; AP3B1; LYAR; EMCN; LYN; BCL10; HIF1A; PDE4B; PRKDC; ERCC2; HOXB6; G6PD; MFHAS1; AHSP; KITLG; BAX; NAPEPLD; CXCL6; CDK6; ANXA1; JAK3; MED1; MAFB; ANKRD54; TNFSF13B; HMOX1; PTPN2; GAPT; MAPK14; RPS17; PPP2R3C; CD74; INHBA; NOS3; JAM3; ETS1; BMP4; STAT3; PIK3CD; SASH3; TMOD3; PRMT1; SPI1; POLB; KRAS; NCKAP1L; CORO1A; ALAS1; SLC4A1; GLIS2; LPCAT3; HSPA1B; TMEM14C; FH; ZNF16; NLE1; PMAIP1; HSPA1A; FLVCR1; LIPA; PRDX2; STAT1; IL7R; TNFAIP3; LGALS9; TNFSF14; ACVR1B; BAK1; ADAM17; INHA; SH2B3; SOD1; AKT1; ARMCX5.GPRASP2	1	0.0419629746563592
Heart_Atrial_Appendage	GOBP_HOMEOSTASIS_OF_NUMBER_OF_CELLS_WITHIN_A_TISSUE	0.438383838383838	0.651683627837269	0.086794975677172	0.300629750942942	1.01576430474754	19	BAX; NOS3; SASH3; KRAS; CORO1A; FH; LIPA	1	0.651683627837269
Heart_Atrial_Appendage	GOBP_HOMOLOGOUS_CHROMOSOME_PAIRING_AT_MEIOSIS	0.282651072124756	0.493691712273882	0.11101149245045	-0.3540470299821	-1.13646982601764	16	MLH3; SIRT7; CCNB1IP1; REC8; STAG3; ZCWPW1; AGO4; BAG6	1	0.493691712273882
Heart_Atrial_Appendage	GOBP_HOMOLOGOUS_CHROMOSOME_SEGREGATION	0.315261044176707	0.533087472667979	0.105920292736253	-0.315767986834985	-1.10240882807112	22	MLH3; SIRT7; ATM; CCNB1IP1; REC8; STAG3; ZCWPW1; AGO4; BAG6	1	0.533087472667979
Heart_Atrial_Appendage	GOBP_HOMOLOGOUS_RECOMBINATION	0.102296450939457	0.245241311555938	0.20207170902116	-0.377807428492498	-1.39086043832469	26	MUS81; EME2; MLH3; CORT; ATM; KLHDC3; CCNB1IP1; REC8	1	0.245241311555938
Heart_Atrial_Appendage	GOBP_HOMOPHILIC_CELL_ADHESION_VIA_PLASMA_MEMBRANE_ADHESION_MOLECULES	0.00391515592025364	0.0215783800535783	0.407017918923954	0.324199019310472	1.61482112292204	96	MPZL2; PCDH17; CADM1; PCDHGB4; PCDH10; PCDHGA10; PCDHGB6; DSG2; HMCN1; CD84; PCDHB12; VSTM2L; PCDHB16; PCDHB9; PCDH20; PCDHA3; ITGB1; PCDHGC3; PCDHA6; PCDHGA11; NPTN; PCDHB2; NECTIN2; PCDHB13; PCDHA2; CEACAM1; CDH11; PCDHB10; DSC1; FAT1; PCDHGB2; DSG1; PVR; FAT4; PCDHB6; CADM3; MYPN; PCDHB7; CDH16	1	0.0215783800535783
Heart_Atrial_Appendage	GOBP_HOMOTYPIC_CELL_CELL_ADHESION	0.0218680520440439	0.0804738942235054	0.352487857583619	0.327688062926358	1.50333170553298	62	SERPINE2; FIBP; LYN; HBB; PPIA; DSG2; CXADR; CLIC1; PIK3CG; C1QTNF1; GNAS; PLEK; F11R; CCL5; PTPN6; PLPP3; FGG; ANK3; FERMT3; CEACAM1; METAP1; CD99; RAP2B; SH2B3; SYK	1	0.0804738942235054
Heart_Atrial_Appendage	GOBP_HORMONE_BIOSYNTHETIC_PROCESS	0.226337448559671	0.427621461469879	0.130105630751129	0.275787821061117	1.16567096579051	42	STARD3NL; HIF1A; BMP6; SRD5A3; NFKB1; CYP11A1; GFI1; MED1; AKR1B1; FDX1; ATP1A1; DKK3; CYP21A2; FDX2; HSD17B14; STAR; SCARB1; CYP27B1; TSPO; DHCR7; HSD17B8; BMP2; DHRS11	1	0.427621461469879
Heart_Atrial_Appendage	GOBP_HORMONE_MEDIATED_SIGNALING_PATHWAY	0.462998102466793	0.67341787662764	0.080419996876154	-0.192189491141449	-0.999072862107152	128	HDAC6; KDM3A; SRC; SSTR5; UCN2; ZMIZ1; UBR5; KMT2D; CALCOCO1; KDM5D; PER1; SAFB2; NCOR1; PPARGC1B; CNOT9; ACSL1; HEYL; NR2C1; ADIPOR2; APPL2; DDX17; LGR4; NCOR2; CRHR2; RXRB; SLC27A1; ARID1A; JAK2; BRCA1; EGLN2; LATS2; EP300; RXRA; PTPN11; THRA	1	0.67341787662764
Heart_Atrial_Appendage	GOBP_HORMONE_METABOLIC_PROCESS	0.0914760914760915	0.226273023960885	0.213927855492356	0.242210387767314	1.26562536693931	121	CTSZ; STARD3NL; ZMPSTE24; CYP2S1; CPQ; CYP1B1; PCSK2; ALDH1A2; HIF1A; CMA1; BMP6; CTSG; SRD5A3; NFKB1; CYP11A1; GFI1; CORIN; AKR1C3; MED1; ALDH1A1; HPN; SPP1; CRYM; ALDH9A1; CGA; BACE2; DDO; PCSK1; AKR1B1; CTSL; PNPLA4; RDH10; FDX1; ALDH1A3; ATP1A1; DKK3; HSD17B10; CYP21A2; FDX2; HSD17B14; SLC16A2	1	0.226273023960885
Heart_Atrial_Appendage	GOBP_HORMONE_TRANSPORT	0.0151325964853479	0.0606417294606816	0.380730400722792	0.250820405204619	1.40292701367766	191	UCP2; ADRA2A; VSNL1; IFNG; EDN1; RASL10B; SMAD2; C2CD2L; LYN; HIF1A; VAMP7; BMP6; SNX4; RAP1A; GDF9; SLC9B2; RAC1; GLUD1; ENY2; ANXA1; PSMD9; C1QTNF1; GNAS; GIPR; SLC8B1; MCU; VAMP8; IL1RN; SPP1; HLA.DRB1; CCL5; ICA1; BTK; KCNA5; CYB5R4; SNAP25; INHBA; CRYM; PPP3CA; PASK; RAB1A; ACSL4; SELENOT; ADCYAP1; SIRT4; RETN; DYNLL1; FGG	1	0.0606417294606816
Heart_Atrial_Appendage	GOBP_HUMORAL_IMMUNE_RESPONSE	5.27805291696057e-07	1.02002629114551e-05	0.659444398037935	0.381665296183776	2.06300397378983	149	IFNG; ST6GAL1; PF4; FCGR2B; CD55; CCL2; CCL13; PF4V1; GAPDH; GNLY; RPL30; C3AR1; CTSG; PSMB10; TREM2; C2; PRTN3; CD81; PPBP; CXCL6; RPL39; CD83; RNASE3; PDZD11; YTHDF2; PTPRC; HLA.DRB1; PPP2R3C; C3; CXCL11; C1QBP; CXCL8; DEFA4; OCIAD1; LYZ; CXCL3; CXCL10; PTPN6; COLEC11; BCL3; ZP3; HPX; GPI; TRDC; IGLV2.14; OCIAD2; HLA.DQB1; IGHV3.30; CXCL14; VTN; IGHG2; FCN3; CRP; ELANE; EBI3; ROMO1; C6; IGLC1; CXCL1; CXCL5; S100A8; MASP1; C4B; S100A12; CFB; BST1; NOD2; PI3; IGLC3; S100A9; KRT1; VSIG4; TRAF3IP2; ITLN1; H2BC6; PROS1; C1QC; LTF; CD59	0.00316208150255108	1.02002629114551e-05
Heart_Atrial_Appendage	GOBP_HUMORAL_IMMUNE_RESPONSE_MEDIATED_BY_CIRCULATING_IMMUNOGLOBULIN	0.00151857213958672	0.0101213843396884	0.45505986738723	0.444857176605439	1.88027554189053	42	FCGR2B; CD55; C2; CD81; PTPRC; HLA.DRB1; C3; C1QBP; PTPN6; BCL3; ZP3; HPX; TRDC; IGLV2.14; HLA.DQB1; IGHV3.30; IGHG2; CRP; C6; IGLC1; C4B; NOD2; IGLC3	1	0.0101213843396884
Heart_Atrial_Appendage	GOBP_HYALURONAN_BIOSYNTHETIC_PROCESS	0.237603305785124	0.439854592278556	0.126875729929857	0.415254429258391	1.19961989220818	11	CLTC; NFKB1; HAS1	1	0.439854592278556
Heart_Atrial_Appendage	GOBP_HYALURONAN_CATABOLIC_PROCESS	0.0809516370209474	0.207256947603631	0.287805130535564	0.502035292830043	1.53333284866654	13	CHP1; CD44; CEMIP2; LYVE1	1	0.207256947603631
Heart_Atrial_Appendage	GOBP_HYALURONAN_METABOLIC_PROCESS	0.0523319715385753	0.154901601525496	0.321775918075361	0.397605861431318	1.49580473081301	27	CLTC; CHP1; CD44; NFKB1; HGF; CEMIP2; LYVE1	1	0.154901601525496
Heart_Atrial_Appendage	GOBP_HYDROGEN_PEROXIDE_BIOSYNTHETIC_PROCESS	0.402439024390244	0.616627159877737	0.0919686140000427	0.336800336549852	1.047941179239	14	CYBA; SOD2; FYN; MAOB; ZNF205; SOD1; CYP1A1; MPV17L; MT.CO2	1	0.616627159877737
Heart_Atrial_Appendage	GOBP_HYDROGEN_PEROXIDE_CATABOLIC_PROCESS	0.0174885829267939	0.0675961937512402	0.352487857583619	0.45829708222947	1.62774120046127	23	HBG1; HBA2; PRDX4; HBB; HBA1; MPO; PRDX1; HP	1	0.0675961937512402
Heart_Atrial_Appendage	GOBP_HYDROGEN_PEROXIDE_METABOLIC_PROCESS	0.00607317253778307	0.030320313894882	0.407017918923954	0.410383230275027	1.72577369984465	41	HBG1; HBA2; PRDX4; HBB; HBA1; MPO; RAC1; PRDX1; HP; CYBA; RAC2; SOD2; FYN; PARK7; HBM; MAOB; PRDX6; HBQ1; PRDX2; ZNF205; SOD1; CYP1A1; PRDX3; CAT; MPV17L; HBD; MT.CO2; NNT; PRDX5	1	0.030320313894882
Heart_Atrial_Appendage	GOBP_HYPEROSMOTIC_RESPONSE	0.0873983739837398	0.218897850558773	0.216542836735348	0.415432127565968	1.39133660923229	18	XRCC5; XRCC6; MICU1; AKR1B1; TLR3; YBX3; MT.CYB; SLC12A2	1	0.218897850558773
Heart_Atrial_Appendage	GOBP_ICOSANOID_BIOSYNTHETIC_PROCESS	0.0581395348837209	0.165942807760063	0.261663521711573	0.358775992053073	1.43108370249615	32	EDN1; PTGES; PLA2G4A; AKR1C3; ANXA1; PNPLA8; MGST3; PTGS2; CD74; DAGLB; CBR1; PTGES3; FADS1; GGTA1; SYK; PTGDS; LTC4S; AVPR1A	1	0.165942807760063
Heart_Atrial_Appendage	GOBP_ICOSANOID_METABOLIC_PROCESS	0.438247011952191	0.651683627837269	0.0860347242455604	0.213502914296303	1.00377160876438	70	CYP2S1; CYP1B1; EDN1; PTGES; PLA2G4A; AKR1C3; ANXA1; PNPLA8; MGST3; PTGS2; CD74; TNFRSF1A; PON2; PLAA; DAGLB; CBR1; ABCC1	1	0.651683627837269
Heart_Atrial_Appendage	GOBP_ICOSANOID_SECRETION	0.353658536585366	0.572176152493364	0.0995791200495904	0.320347267727459	1.07288495925481	18	EDN1; PTGES; PLA2G4A; ANXA1; PNPLA8	1	0.572176152493364
Heart_Atrial_Appendage	GOBP_ICOSANOID_TRANSPORT	0.337917485265226	0.554495659880572	0.10027910675413	0.304347594570225	1.08095630138703	23	EDN1; PTGES; PLA2G4A; ANXA1; PNPLA8; SLCO3A1; ABCC1; BDKRB2; ABCC3; AGTR2; SYK; TNFRSF11A; SLCO2A1; P2RX4	1	0.554495659880572
Heart_Atrial_Appendage	GOBP_IMMUNE_EFFECTOR_PROCESS	9.74970590129383e-36	1.94701626848838e-32	1.55654423323138	0.372262497782687	2.45798264609632	933	CTSZ; XRCC5; IL12A; RAB10; STING1; PSMA2; ZMPSTE24; OSTF1; CDC42; PRCP; RAB6A; IFNG; NT5C3A; SERPINB1; NCR3; UFD1; HLA.DRA; GDI2; CAB39; FCGR2B; RNF19B; KARS1; IL33; HMCES; ITGAL; PRDX4; ARPC3; CADM1; LYN; HBB; GM2A; POLR3K; GYG1; HSPA8; CHI3L1; CD44; BCL10; CD55; CD47; MYO1G; PGAM1; SNAP29; LAIR1; GZMB; ARPC2; CD14; ACTR2; FUCA2; SELENOK; PSMB1; VAMP7; ADGRE5; TUBB; PRF1; TP53; CCL19; CD63; C3AR1; CTSG; MPO; SNX4; SPN; HLA.G; CGAS; HSPA6; PPIA; RAP1A; FCGR1A; RHOA; LBP; PSEN1; TREM2; NIT2; PRKDC; NCK1; LILRB1; PGM2; PNP; NMI; NFKB1; CANT1; CRCP; COPB1; S100A11; RAC1; PSMC3; CTSB; C2; PRTN3; SURF4; APP; RAB27A; MAGT1; CD81; KPNB1; EMP2; CYFIP1; PPBP; CD84; ICAM1; CXCL6; ACTR3; EOMES; PIK3CG; HLA.DMB; PTX3; COTL1; BRK1; ERP44; CBL; RAP1B; GLA; CD180; RHOG; HP; ANXA1; PSMD1; BIN2; CTSS; PRG2; JAK3; CLEC4G; LCP1; RNASE3; ILF2; ST3GAL1; CD86; POLR3C; RAB31; CRK; TNFAIP6; ANO6; RELB; SCIMP; RNF8; LAMTOR3; HMOX1; RIPK2; ARPC1B; SELL; HCK; MICB; QPCT; MNDA; CYBA; LAMTOR2; TICAM2; IL1R1; CD68; SIGLEC5; HPRT1; SEMA4A; VAMP8; CTSC; TBC1D10C; APBB1IP; GAPT; VAPA; PPIE; PA2G4; ACTR10; PTPRC; CCR2; ATP6V0C; HLA.DRB1; PLAU; GZMM; CKAP4; MVP; TLR8; RAC2; GMFG; PSMA5; HSPD1; CD33; MAPK14; CYRIB; C3; BTK; LRG1; PDAP1; PTAFR; TRIM6; BIRC2; IL4R; SNAP25; CD74; TRAF3; ANXA2; NBN; SHLD3; HK1; SIGLEC9; SDCBP; DDX21; BIRC3; APOBEC3G; C1QBP; DERA; SERINC5; SIRPA; APOBEC3D; ABCE1; ADGRE2; DEFA4; VAV2; CD300A; HAVCR2; RAET1G; ACLY; IRF1; LYZ; CXCL10; FCER1G; DNASE1L3; BECN1; FGL2; NME2; PTPN6; STAT3; SERPINB9; SLAMF1; PIK3CD; TYROBP; RAB7A; XRCC6; ATP6V1D; MR1; STK10; RETN; TXNDC5; DYNLL1; A1BG; C12orf4; PSMD6; PAXIP1; ULBP3; GCA; WIPF2; SASH3; MLKL; MAD2L2; ELMO2; COLEC11; SLAMF8; PLSCR1; FYN; PSMD12; PSMC2; PGM1; BCL3; FCGR2A; ZP3; HPX; ARSB; GPI; CARD9; CYBC1; NCKAP1L; PSMD7; SVIP; TOMM70; NDUFC2; RNASET2; TRDC; IGLV2.14; AGPAT2; SBNO2; APOA1; PSMD2; IMPDH2; AGBL5; TGFB3; CORO1A; ARPC4; GBP1; SYNGR1; PSMD14; HLA.DQB1; GGH; LILRB3; KCMF1; XBP1; GLB1; IGHV3.30; MICA; LPCAT1; HSPA1B; VTN; IFITM3; PHB2; IRF2; G3BP1; CYSTM1; EXOSC3; EXOSC4; IGHG2; MDK; RAB3D; CD53; CUEDC2; COMMD9; DNAJC3; DYNLT1; B4GALT1; SERPINA1; CCT2; BTN3A2; PRDX6; ITGB2; PSMB7; PDE12; DHX9; TCIM; TLR3; AP1M1; ITGAM; ASAH1; NRAS; MSH6; LAT2; ERCC1; TNFRSF1B; FCGR3A; WASL; PMAIP1; LILRB2; FCN3; NECTIN2; CLEC5A; GNS; TRIL; SERPINA3; CD40; CAPN1; WIPF1; CRP; SHLD2; ILRUN; IFI16; ELANE; CEACAM1; MYD88; PSMD13; S100P; CCT8; HSPA1A; DTX3L; DOK3; ELMOD2; RAB5C; C6; SLAMF7; IFITM2; NPC2; FUCA1; GPR84; LILRB4; DDX1; DSC1; PRDX2; GOLGA7; IGLC1; IMPDH1; CXCL1; ANGPT1; ULBP2; IFNLR1; MMP8; ARRB2; MCEMP1; DSG1; APPL1; RAP2B; SEMA7A; CLCF1; STAT1; XCL1; SWAP70; S100A8; MASP1; ORM1; C4B; ITFG2; S100A12; IL7R; EEF1A1; TNFAIP3; CFB; LGALS9; TRIM44; HVCN1; STXBP2; PSMD3; FUT7; ADAM17; KLRD1; BST1; LIG4; FCGR3B; NOD2; BST2; HPSE; NDFIP1; PVR; CSTB; LIMK1; SYK; PKM; ARPC5; EEF2; ADGRG3; IGLC3; PTK2; RTP4; S100A9; KRT1; VSIG4; TRAF3IP2; ANKRD17; CREG1; ENTPD7; COMMD3; HMOX2; MAPK1; SUCNR1; F2RL1; PTK2B; ABI1; FFAR2; RAB18; IDH1; PROS1; NEU1; LAMTOR1; BATF; IFI35; C1QC; TICAM1; PTGDS; FPR2; IL18; CD177; AGA; LTF; IL18RAP; TTC4; YES1; CD59; TRIM22; DDOST; MLEC; GPATCH3; ATP6V0A1; GRB2; CD36; CAP1; EXOSC5; SLC2A3; ADAM8; PLCL2; CAT; MANBA; RNASE2; ADAM10; ARHGAP9; LCN2; JAGN1; HEXB	5.84104880546514e-32	1.94701626848838e-32
Heart_Atrial_Appendage	GOBP_IMMUNE_RESPONSE_REGULATING_SIGNALING_PATHWAY	1.02136767988333e-16	1.1767334173425e-14	1.05746357275086	0.412908413618315	2.4611987321701	307	PSMA4; SKP1; HLA.DPB1; HLA.DQA1; PPP3R1; PSMF1; LCK; HLA.DPA1; PSMA2; CDC42; SLC39A10; NCR3; BTN2A1; HLA.DRA; FCGR2B; ARPC3; LYN; PSMA6; BCL10; CD209; CD47; MYO1G; ARPC2; ACTR2; PSMB1; HLA.DQA2; C3AR1; PDE4B; CLEC10A; PSMB9; HLA.G; PSMB10; PSME3; RAP1A; FCGR1A; PSMB8; PSEN1; NCK1; LILRB1; FPR3; PSMB2; PRKACA; CD4; NFKB1; RAC1; PSMC3; BAX; CD81; UBE2N; CYFIP1; ACTR3; BRK1; PSMA1; CD3E; ITK; PSMD1; PSMD4; PSMD9; PSME1; CRK; RELB; RIPK2; ARPC1B; HCK; MICB; MNDA; PTPN2; RAB29; PTPRC; HLA.DRB1; PSMA5; PSMC6; CD33; FCGR1B; SPPL3; BTK; BTN2A2; THY1; RPS3; PPP3CA; EIF2B3; VAV2; CD300A; PRKACB; FCER1G; PTPN6; PSMA3; PIK3CD; TYROBP; PSMD6; WIPF2; ELMO2; CD3D; PLSCR1; FYN; PSMD12; PSMC2; KRAS; FCGR2A; CARD9; NCKAP1L; PSMD7; TRDC; IGLV2.14; PSMC1; SH2B2; PSMD2; ARPC4; GBP1; PSMD14; HLA.DQB1; PSMA7; KHDRBS1; IGHV3.30; CHUK; PAWR; IGHG2; CRKL; BTN3A2; PSMB7; PRNP; NRAS; LAT2; FCGR3A; WASL; LILRB2; NECTIN2; CLEC4A; CD40; WIPF1; GCSAM; CEACAM1; PSMD13	6.11901377018101e-13	1.1767334173425e-14
Heart_Atrial_Appendage	GOBP_IMMUNE_RESPONSE_TO_TUMOR_CELL	0.0165724919825919	0.064807963099026	0.352487857583619	0.561913352917765	1.74837159522738	14	IL12A; PRF1; HLA.DRB1; HSPD1; HAVCR2; MR1; MICA; NECTIN2; CEACAM1; PVR	1	0.064807963099026
Heart_Atrial_Appendage	GOBP_IMMUNE_SYSTEM_DEVELOPMENT	1.01067953297228e-07	2.40277027064956e-06	0.704975715167238	0.25395234373762	1.65319784357121	724	PSMA4; LMO2; XRCC5; TMEM64; OSTM1; TCF7; PSMF1; LCK; BPGM; NRROS; PSMA2; ZMPSTE24; CDC42; EXT1; IFNG; AP3B1; HLA.DRA; LYAR; PF4; FCGR2B; HMCES; HLA.DOA; LYN; DPY30; PSMA6; WDR61; LEPR; RABL3; SRP54; HIF1A; PITHD1; VCAM1; CCR1; PSMB1; TP53; CCL19; PSMB9; SPN; GLRX5; HLA.G; PSMB10; PSME3; HHEX; PSMB8; PSEN1; TREM2; PRKDC; ERCC2; PDCD2; CD2; G6PD; MFHAS1; LILRB1; PNP; PSMB2; CD4; SLC9B2; AHSP; PSMC3; KITLG; WNT1; PRTN3; APP; BAX; CD81; GFI1; RBBP5; EOMES; PSMA1; RUNX3; CD3E; CD83; CDK6; ITK; ANXA1; PSMD1; PSMD4; TGFBR2; PSMD9; JAK3; MED1; MAFB; ST3GAL1; YTHDF2; PRMT6; CD86; GNAS; PSME1; CMTM7; ATP11C; LTB; RELB; ANKRD54; RNF8; PLEK; RIPK2; GPR171; PTPN2; SEMA4A; FBN1; IL17D; NME1; TMEM176A; LEO1; PTPRC; CCR2; HLA.DRB1; PSMA5; PSMC6; HSPD1; MAPK14; PPP2R3C; FOXL1; BTK; IL4R; PYGO1; CD74; ETV6; ANXA2; DTX1; NBN; SHLD3; INHBA; JAM3; HMGB3; TWSG1; HAVCR2; OCIAD1; IRF1; CSF1R; ETS1; FCER1G; BMP4; FGL2; NME2; PTPN6; STAT3; PSMA3; C12orf29; GLO1; TMEM176B; CSF3; PIK3CD; TYROBP; XRCC6; MR1; CTNNBL1; PSMD6; PAXIP1; SASH3; IL34; MAD2L2; TMOD3; AGPAT5; PRMT1; PIR; RPL22; SPI1; SLAMF8; CD3D; PSMD12; PSMC2; POLB; PMS2P5; BCL3; FARP2; NCKAP1L; PSMD7; ITGB1; OCIAD2; PUS7; BATF3; PSMC1; SBNO2; PSMD2; ALAS1; SLC4A1; PSMD14; PSMA7; LILRB3; TRIB1; CTSL; XBP1; RNF41; HSPA1B; CDC73; TMEM14C; PARP1; EXOSC3; LTBR; MDK; RIPK1; ZNF16; LIF; MLF1; TCF21; CRKL; PSMB7; TCIM; TLR3; DCLRE1C; EIF2AK1; MSH6; FLI1; ERCC1; TCF3; EIF6; CLPTM1; LILRB2; CD40; PMS2P1; SHLD2; IFI16; HIPK1; CEACAM1; PSMD13; SOCS1; HSPA1A; PGM3; FLVCR1; NFE2L2; LILRB4; PRDX2; ANGPT1; DCAF1; YAP1; PSMB3; CLCF1; STAT1; SWAP70; ITFG2; DNAJB9; IL7R; ACTN1; TNFAIP3; CNOT4; PSME2; LGALS9; GPC3; NFKB2; PSMB6; TCF12; ACVR1B; BAK1; PSMD3; FUT7; ADAM17; INHA; CCDC134; SH2B3; CIAPIN1; LIG4; SOD1; ARTN; NDFIP1; SFRP2; MFAP5; SYK; CTR9; LRP5L; MYC; EEF2; ADGRG3	0.00060549810820369	2.40277027064956e-06
Heart_Atrial_Appendage	GOBP_IMMUNOGLOBULIN_PRODUCTION	0.00129788567563505	0.00890519299178843	0.45505986738723	0.366550803659055	1.75631254454502	77	FCGR2B; IL33; HMCES; CGAS; PRKDC; CD86; RNF8; GAPT; PTPRC; HLA.DRB1; HSPD1; BTK; IL4R; NBN; SHLD3; CTNNBL1; PAXIP1; SASH3; MAD2L2; POLB; PMS2P5; HPX; GPI; IGLV2.14; HLA.DQB1; XBP1; PHB2; EXOSC3; MSH6; ERCC1; TCF3; CD40; PMS2P1; SHLD2; CLCF1; XCL1; SWAP70; DNAJB9; LIG4; NDFIP1; IGKV1.6	1	0.00890519299178843
Heart_Atrial_Appendage	GOBP_IMMUNOGLOBULIN_PRODUCTION_INVOLVED_IN_IMMUNOGLOBULIN_MEDIATED_IMMUNE_RESPONSE	0.00982980362707513	0.0442656801585002	0.380730400722792	0.396592097892482	1.65526231871385	40	HMCES; RNF8; GAPT; PTPRC; HLA.DRB1; HSPD1; BTK; NBN; SHLD3; PAXIP1; MAD2L2; HLA.DQB1; EXOSC3; MSH6; ERCC1; CD40; SHLD2; CLCF1; XCL1; SWAP70; LIG4; NDFIP1	1	0.0442656801585002
Heart_Atrial_Appendage	GOBP_IMMUNOLOGICAL_MEMORY_PROCESS	0.36875	0.586145197665163	0.0985499803531691	0.381594669537425	1.06737411150384	10	HLA.DRA; CD81; ST3GAL1; HLA.DRB1; FGL2	1	0.586145197665163
Heart_Atrial_Appendage	GOBP_IMMUNOLOGICAL_SYNAPSE_FORMATION	0.00736844410719759	0.0355143593292202	0.407017918923954	0.661529262575938	1.85039065071775	10	MSN; PRF1; CCL19; CD81; HAVCR2	1	0.0355143593292202
Heart_Atrial_Appendage	GOBP_IMPORT_ACROSS_PLASMA_MEMBRANE	0.294736842105263	0.508427417521633	0.11331290842208	0.217392643549398	1.08258469014276	97	RGS4; SLC39A10; IFNG; SLC9A3R1; TRPV2; SLC6A9; PSEN1; SLC43A2; SLC46A1; SLC39A8; KCNJ12; SLC39A6; SLC6A6; SLC1A4; CLN8; KCNJ3; SLC22A4; FYN; RAMP3; ITGB1; SLC31A1; ATP1B3; PER2; RGS2; PRNP; ATP1A1; SLC9A6; SLC8A1; SLC36A1; SLC12A2; SLC16A2; AKT1; SLC1A5; SLC27A5; DLG1; ATP2B4; CD36; SLC2A3	1	0.508427417521633
Heart_Atrial_Appendage	GOBP_IMPORT_INTO_CELL	0.195473251028807	0.387006030044144	0.141225119642531	0.211369614231254	1.13146518503337	137	RGS4; SLC39A10; IFNG; TOR1A; TRPV2; SLC6A9; TSG101; PSEN1; TREM2; SLC43A2; SLC46A1; SLC39A8; KCNJ12; GDNF; ATAD1; SLC39A6; EPRS1; SLC6A6; SNAP25; AP2B1; GSG1L; ACSL3; SLC1A4; CLN8; KCNJ3; SLC22A4; FYN; PARK7; RAMP3; ITGB1; SLC31A1; ATP1B3; PER2; FABP3; RGS2; PRNP; ATP1A1; SLC9A6; SLC8A1; SLC36A1; SLC12A2; NUMB; SLC16A2; AKT1; SLC1A5; SLC27A5; ITGB3; LTF; DLG1; IL10RA; ATP2B4; CD36; SLC2A3	1	0.387006030044144
Heart_Atrial_Appendage	GOBP_IMPORT_INTO_NUCLEUS	5.96316671752398e-07	1.14504268604763e-05	0.659444398037935	0.392965691798044	2.0948031599741	136	NUP62; CSE1L; IFNG; RPL23; CHP1; RBM22; FERMT1; GEMIN5; NUP107; TP53; SNRPD2; SNRPE; ECT2; PSEN1; IPO8; SEC13; PRICKLE1; IPO5; KPNB1; KPNA4; GEMIN2; NOLC1; ZPR1; MED1; SNRPD3; NUP88; PRKAG1; ELAVL1; NUP93; SNRPG; IPO7; HEATR3; NXT1; MAPK14; GEMIN6; PKIG; NUP54; PPP3CA; SNRPD1; SNRPF; KPNA2; BMP4; STAT3; NUP35; RAN; DDX20; NUTF2; NXT2; NUP85; PHB2; NUP98; E2F3; PKIA; BAG3; SUFU; SNUPN; AGTR2; ANGPT1; MDFIC; APOD; SNRPB; APPL1; TNPO3; IPO4; NUP155; SYK; AKT1	0.00357253318046861	1.14504268604763e-05
Heart_Atrial_Appendage	GOBP_IMP_METABOLIC_PROCESS	0.00916971730296335	0.0419357071466057	0.380730400722792	0.59386352813923	1.76085699183413	12	PPAT; ATIC; HPRT1; ADSS2; GART; PAICS	1	0.0419357071466057
Heart_Atrial_Appendage	GOBP_INACTIVATION_OF_MAPK_ACTIVITY	0.585170340681363	0.76762765732911	0.0711327399327894	0.261914961540381	0.913708563923686	21	RGS4; DUSP14; PPP2CA; SPRED1; RGS3; SPRED2; DUSP7	1	0.76762765732911
Heart_Atrial_Appendage	GOBP_INCLUSION_BODY_ASSEMBLY	0.597979797979798	0.776608924712111	0.0704500850658419	0.268541771794241	0.907345814134082	19	DNAJB1; MAPT; SORL1; HSPA1B; BAG3; HSPA1A; DNAJB6; DNAJA4; HSPA2; SACS	1	0.776608924712111
Heart_Atrial_Appendage	GOBP_INDUCTION_OF_POSITIVE_CHEMOTAXIS	0.998069498069498	1	0.0441523058441465	-0.157865291194725	-0.44716450384153	11	AGER; VEGFB; VEGFA	1	1
Heart_Atrial_Appendage	GOBP_INFLAMMATORY_CELL_APOPTOTIC_PROCESS	0.290060851926978	0.503259358208666	0.111918316325105	0.361196223051938	1.14675414145716	15	ZMPSTE24; TCP1; ANXA1; PIK3CD; CTSL	1	0.503259358208666
Heart_Atrial_Appendage	GOBP_INFLAMMATORY_RESPONSE	2.46704602837527e-18	3.3591074445446e-16	1.10533657731401	0.365050159390285	2.28422786729837	502	SELP; ATRN; NRROS; CCL23; STING1; CASP4; PRCP; CASP12; EXT1; IFNG; AP3B1; NCR3; PF4; ASS1; FCGR2B; KARS1; IL33; ITGAL; LYN; PSMA6; CHI3L1; CD44; CCL2; SELE; CD47; CCR5; CCL13; PF4V1; PTGES; CD14; HIF1A; CASP1; XCL2; VCAM1; CCR1; CMA1; VAMP7; ADGRE5; CCL19; BMP6; C3AR1; SNX4; LBP; TREM2; MFHAS1; FPR3; NMI; CCL18; NFKB1; PTGIR; RAC1; CIITA; APP; HGF; NAPEPLD; CD81; CCL11; PPBP; ICAM1; CXCL6; CCL8; CD200; PIK3CG; GBP5; PTX3; PSMA1; LY96; ACKR1; CD180; HP; ANXA1; PLGRKT; WFDC1; TNFAIP6; ANO6; PTGER2; RELB; HMOX1; RIPK2; HCK; CYBA; PTPN2; TICAM2; IL1R1; CD68; VAMP8; CTSC; IL17D; IL1RN; CALCA; PTPRC; F11R; SPP1; CCR2; HLA.DRB1; TLR8; CCL5; MAPK14; PTGS2; C3; IGF1; C2CD4A; BTK; PTAFR; CXCL11; BIRC2; IL4R; MAP2K3; HK1; BIRC3; AIF1; SIRPA; CXCL8; LDLR; ADGRE2; JAM3; TNFRSF1A; CHID1; PSTPIP1; HAVCR2; MVK; PROK2; CSF1R; LYZ; CXCL3; CST7; ETS1; CXCL10; DNASE1L3; IL1RAP; STAT3; TIMP1; TSLP; ADCYAP1; PIK3CD; ADCY7; ACVR1; CCL7; IRAK2; PLAA; DAGLB; IL34; CAMK1D; SLAMF8; PLSCR1; POLB; PARK7; IL1R2; ZP3; IGFBP4; RPS6KA4; ITGB1; ABCC1; TNIP2; BDKRB2; CNR1; TLR10; SBNO2; APOA1; REL; CSRP3; LPCAT3; CHUK; HNRNPA0; MDK; CUEDC2; RIPK1; B4GALT1; SERPINA1; ITGB2; DHX9; TLR3; EIF2AK1; TNFRSF1B; ITGA2; TRIL; SERPINA3; CD40; CRP; IFI16; ELANE; MYD88; NOD1; TLR1; NFE2L2; LIPA; PPARD; LILRB4; PRDX2; CXCL1; AGTR2; MMP8; APOD; APPL1; CXCL5; SEMA7A; XCL1; S100A8; CXCR3; ORM1; C4B; S100A12; OSMR; TNFAIP3; LGALS9; ELF3; LILRA5; FUT7; BST1; PJA2; NOD2; SOD1; APOL2; VPS35; NDFIP1; SYK; AKT1; RHBDD3; ABCF1; BDKRB1; MAPKAPK2; S100A9; KRT1; OSM; TRAF3IP2; DDT; SUCNR1; LXN; F2RL1; SPHK1; FFAR2; ABHD12; IFI35; TICAM1; IL16; KLKB1; FPR2; IL18; FNDC4; IL18RAP; TNIP1; TNFRSF11A; CD36; CCN3; ADAM8; NFATC3; TNFAIP8L2	1.47800727559963e-14	3.3591074445446e-16
Heart_Atrial_Appendage	GOBP_INFLAMMATORY_RESPONSE_TO_ANTIGENIC_STIMULUS	0.00154608602674587	0.0102803566994833	0.45505986738723	0.454349188734794	1.87506424250316	38	EXT1; FCGR2B; KARS1; CD81; ICAM1; PSMA1; CD68; IL1RN; HLA.DRB1; C3; BTK; ADCYAP1; PARK7; ZP3; CNR1	1	0.0102803566994833
Heart_Atrial_Appendage	GOBP_INFLAMMATORY_RESPONSE_TO_WOUNDING	0.316973415132924	0.534261438232307	0.106729884364606	0.367840966043392	1.12347208328739	13	HIF1A; HMOX1; CCR2; TIMP1; MDK	1	0.534261438232307
Heart_Atrial_Appendage	GOBP_INNATE_IMMUNE_RESPONSE	1.86504485429155e-28	9.31123643505057e-26	1.38774608305349	0.391252193508429	2.51856876472815	626	PSMA4; SKP1; XRCC5; TRGV2; HLA.DPB1; HLA.DQA1; IL12A; PSMF1; LCK; CAPZA2; HLA.DPA1; CCL23; STING1; TRGV5; CASP4; PSMA2; CDC42; IFNG; STMP1; NCR3; SUMO1; HLA.DRA; TRIM26; LYAR; EDN1; ASS1; FCGR2B; RNF19B; RAB43; CADM1; LYN; POLR3K; PSMA6; CXCL16; CD44; BCL10; CD55; CD209; CCL2; CD47; CCL13; GAPDH; GZMB; CD14; ACTR2; CASP1; XCL2; G3BP2; VCAM1; PSMB1; VAMP7; TUBB; HLA.DQA2; TP53; MID1; CCL19; CLEC10A; PSMB9; HLA.G; CGAS; PSMB10; PSME3; UBE2K; FCGR1A; PSMB8; LBP; TREM2; PRKDC; MFHAS1; LILRB1; PSMB2; NMI; TDGF1; PRKACA; CCL18; NFKB1; CRCP; IFI30; TIFA; APOL1; PSMC3; TREML1; CIITA; C2; APP; RAB27A; CCL11; CD84; ICAM1; IKBKE; CCL8; ACTR3; PIK3CG; GBP5; PTX3; RPL39; PSMA1; IFNGR2; LY96; CD180; ANXA1; PSMD1; PSMD4; PSMD9; JAK3; MED1; RNASE3; MARCO; YTHDF2; POLR3C; PSME1; CRK; RELB; RIPK2; HCK; MNDA; CYBA; PTPN2; TICAM2; IPO7; IFNGR1; EPRS1; ERAP1; HLA.DRB1; GZMM; TLR8; PSMA5; PSMC6; CCL5; FCGR1B; C3; BTK; PTAFR; TRIM6; BIRC2; CD74; TRAF3; OPTN; HK1; SRPK2; DDX21; BIRC3; APOBEC3G; C1QBP; AIF1; SERINC5; SIRPA; APOBEC3D; ABCE1; HMGB3; DEFA4; CHID1; PSTPIP1; HAVCR2; RAET1G; PRKACB; IRF1; CSF1R; FCER1G; IL1RAP; PTPN6; PSMA3; SERPINB9; SP100; SLAMF1; PIK3CD; TYROBP; XRCC6; TRIM35; MR1; MPEG1; CCL7; PSMD6; ULBP3; IL34; COLEC11; SLAMF8; PLSCR1; FYN; PSMD12; PSMC2; PSPC1; KRAS; GCH1; HPX; ALPK1; CARD9; CYBC1; PSMD7; TOMM70; RNASET2; TRDC; TRIM21; NCF2; TLR10; PSMC1; REL; PSMD2; PPP1R14B; CORO1A; GBP1; PSMD14; HLA.DQB1; PSMA7; IGHV3.30; MICA; CHUK; IFITM3; PHB2; IRF2; G3BP1; ELF4; IGHG2; CD300E; PSMB7; PDE12; DHX9; TLR3; PPP6C; ITGAM; NRAS; SIGLEC16; FCN3; NECTIN2; CLEC5A; TRIL; CLEC4A; CD40; CRP; ILRUN; IFI16; CEACAM1; MYD88; PSMD13; SOCS1; DTX3L; CAPZA1; NOD1; C6; SLAMF7; IFITM2; TLR1; IFNAR1; DDX1; CAMK2B; IGLC1; ULBP2; IFNLR1; PSMB3; ARRB2; APPL1; SRPK1; TRGV4; TRIM58; STAT1; XCL1; FBXW11; S100A8; MASP1; C4B; S100A12; TNFAIP3; CFB; PSME2; LGALS9; PSMB6; LILRA5; CDC42EP4; PSMD3; KLRD1; STAR; PJA2; NOD2; BST2; PVR; SYK; IRAK1; CAMK2D; PI3; COLEC12; IGLC3; PTK2; S100A9; KRT1; VSIG4; CUL1; ANKRD17; TRIM8; F2RL1; SFPQ; PTK2B; FFAR2; PSMC4; H2BC6; TRIM14; IFI35; TRIM13; C1QC; PSMB5; CYP27B1; TICAM1; FPR2; IL18; MID2; CD177; PADI4; LTF; IL18RAP; TTC4; YES1; TRIM22; TRIM4	1.11734837220607e-24	9.31123643505057e-26
Heart_Atrial_Appendage	GOBP_INNATE_IMMUNE_RESPONSE_ACTIVATING_SIGNAL_TRANSDUCTION	4.33096442769126e-08	1.10883848563505e-06	0.719512826338911	0.4669144248448	2.30976624634262	92	PSMA4; SKP1; PSMF1; PSMA2; LYN; PSMA6; BCL10; CD209; PSMB1; CLEC10A; PSMB9; PSMB10; PSME3; PSMB8; PSMB2; PRKACA; NFKB1; PSMC3; PSMA1; PSMD1; PSMD4; PSMD9; PSME1; RELB; HCK; PSMA5; PSMC6; PRKACB; FCER1G; PSMA3; TYROBP; PSMD6; FYN; PSMD12; PSMC2; KRAS; CARD9; PSMD7; PSMC1; PSMD2; PSMD14; PSMA7; CHUK; PSMB7; NRAS; CLEC4A; PSMD13; PSMB3; FBXW11; PSME2; PSMB6; PSMD3; KLRD1; SYK; CUL1; FFAR2; PSMC4	0.000259468078862984	1.10883848563505e-06
Heart_Atrial_Appendage	GOBP_INNATE_IMMUNE_RESPONSE_IN_MUCOSA	0.849898580121704	0.932728719888504	0.05378728077603	0.227721670580873	0.72298864764322	15	RPL39; RNASE3; DEFA4; NOD2; H2BC6; LTF; RNASE2	1	0.932728719888504
Heart_Atrial_Appendage	GOBP_INNERVATION	0.0756646216768916	0.197777813466954	0.234392647294686	0.468791726173084	1.43179924437627	13	NRP1; SERPINE2; FBXO45; VCAM1	1	0.197777813466954
Heart_Atrial_Appendage	GOBP_INNER_EAR_AUDITORY_RECEPTOR_CELL_DIFFERENTIATION	0.862626262626263	0.939097991474052	0.0529129848430584	0.214779345842488	0.725693954838266	19	SLC9A3R1; MYCL; SLITRK6; SLC4A7; MYO7A	1	0.939097991474052
Heart_Atrial_Appendage	GOBP_INNER_EAR_MORPHOGENESIS	0.820773930753564	0.917636219443926	0.0555947097758869	0.185402932077173	0.794169123093788	45	SLC9A3R1; WNT1; TFAP2A; MAFB; EPHB2; HPN; INSIG1; SLITRK6; MYO7A; FRZB; ALDH1A3	1	0.917636219443926
Heart_Atrial_Appendage	GOBP_INNER_EAR_RECEPTOR_CELL_DEVELOPMENT	0.448275862068966	0.660019830340421	0.0857844408075645	-0.283266824248531	-0.998003762146725	23	CECR2; TSKU; PJVK; TPRN; NAGLU	1	0.660019830340421
Heart_Atrial_Appendage	GOBP_INNER_EAR_RECEPTOR_CELL_STEREOCILIUM_ORGANIZATION	0.249019607843137	0.454424754976618	0.119887845115423	-0.35922115055095	-1.1869634951178	18	CECR2; TSKU; PJVK; TPRN	1	0.454424754976618
Heart_Atrial_Appendage	GOBP_INNER_MITOCHONDRIAL_MEMBRANE_ORGANIZATION	2.33588598404174e-06	3.87653543778229e-05	0.627256739718528	0.540657199609107	2.32024655132711	46	CIBAR1; ATP5PD; ATP5PF; ATP5PO; UQCC3; ATP5F1E; ATP5F1C; TIMM9; ATP5MG; MT.ATP8; TIMM10B; GHITM; TIMM8B; TOMM70; TIMM10; MICOS10; SAMM50; OPA1; ATP5MF; ATP5PB; ROMO1; ATP5MC3; MTX1; MAIP1; DMAC2L; TIMM22; CHCHD3; APOO; TIMM13; IMMT; ATP5F1B; ATP5MC1	0.0139942929303941	3.87653543778229e-05
Heart_Atrial_Appendage	GOBP_INORGANIC_ANION_TRANSMEMBRANE_TRANSPORT	0.539553752535497	0.733318178638875	0.0758886900606117	0.210471124404687	0.958911693676878	61	CLIC2; ANKH; PACC1; APOL1; CLIC1; GABRB3; SLC26A2; ANO6; PTAFR; CLIC4; SLC1A4; ADAMTS8; SLC4A1; CLIC6; SLC37A2; PRNP; CLCNKB; CLCN3; SLC12A2	1	0.733318178638875
Heart_Atrial_Appendage	GOBP_INORGANIC_ANION_TRANSPORT	0.362704918032787	0.580696195599793	0.0985499803531691	0.211823023379113	1.0457954972365	91	LRRC8D; CLIC2; ANKH; CLNS1A; LRRC8C; PACC1; APOL1; CLIC1; VDAC1; GABRB3; ATP8B1; SLC39A8; VDAC3; SLC26A2; ANO6; PTAFR; CLIC4; GET3; SLC1A4; ADAMTS8; SLC4A7; SLC4A1; CLIC6; SLC37A2; PRNP; CLCNKB; CLCN3; SLC12A2; VDAC2; MFSD5	1	0.580696195599793
Heart_Atrial_Appendage	GOBP_INORGANIC_ION_IMPORT_ACROSS_PLASMA_MEMBRANE	0.201596806387226	0.395211540270245	0.136490437780413	0.273146646196236	1.1888413307355	49	SLC39A10; IFNG; TRPV2; SLC6A9; SLC39A8; KCNJ12; SLC39A6; KCNJ3; FYN; RAMP3; SLC31A1; ATP1B3; PRNP; ATP1A1; SLC9A6; SLC8A1; SLC12A2	1	0.395211540270245
Heart_Atrial_Appendage	GOBP_INORGANIC_ION_TRANSMEMBRANE_TRANSPORT	1.90307756958142e-07	4.22271767383787e-06	0.690132458796796	0.275816331485062	1.72586515695944	502	RGS4; DHRS7C; UCP2; ADRA2A; LCK; CALM2; MT.CO3; CALM3; SLC30A5; TMCO1; SLC39A10; IFNG; CLIC2; SUMO1; YWHAE; CAB39; FXYD5; KCNA4; ATP6V1E1; ATP6V0E1; LYN; CHP1; PARL; SLC9A3R1; TRPV2; ATP5PD; ANKH; YME1L1; CCR5; SLC30A6; ZDHHC13; SLC6A9; SCN1B; CCL19; CD63; PDE4B; GSTO1; PSEN1; GNB5; TREM2; ATP5PF; GLRX; KCNN3; PANX1; G6PD; SLC46A1; PACC1; PRKACA; SLC9B2; KCNA3; APOL1; ATP5PO; CLIC1; VDAC1; BAX; MAGT1; ATP6V1H; GABRB3; PIK3CG; SLC39A8; P2RY6; YWHAH; KCNJ12; SLC26A2; ARF1; ORAI1; ATP6V1A; ORAI2; COX7A2L; FKBP1A; ATP5F1E; MCUB; KCNK3; ATP5F1C; ANO6; SLC8B1; COX6C; RASA3; MCU; HTR2B; SLC39A6; UBQLN1; SLC6A6; COX5A; HPN; PTPRC; ATP6V0C; ATP6V0B; COX7A2; FGF12; TSPAN13; STIM2; PTAFR; KCNA5; ATP5MG; CXCL11; THY1; CLIC4; SNAP25; ANXA2; COA8; APLNR; CACNB1; MT.ATP8; MCUR1; CXCL10; PTPN6; TMEM165; ANK2; SLC1A4; STAC3; ADAMTS8; NDUFA4; KCNE5; ATP6V1D; GPD1L; KCNJ3; SLC25A25; NIPA2; NPPA; BHLHA15; FYN; KCNK1; SLC17A5; PARK7; COX7A1; RAMP3; ITGB1; NIPA1; MICU1; SLC31A1; FGF2; SLC4A7; CORO1A; SLC4A1; ATP1B3; SEC61A1; KCNRG; SLN; ANK3; SLC35G1; PHB2; TWIST1; CLIC6; SLC37A2; KCNMB4; CCDC51; CACHD1; SLC39A7; PRNP; KCNQ1; NIPSNAP2; ATP6V0A2; OPA1; ATP1A1; ATP5MF; ATP6V1G1; ATP5PB; SLC9A6; CLCNKB; MT.CYB; CLCN3; SLC8A1; COX4I1; CASQ2; TUSC3; PPIF; COX7B; NEDD4L; SLC36A1; ATP5MC3; SLC12A2	0.00114013377193623	4.22271767383787e-06
Heart_Atrial_Appendage	GOBP_INOSITOL_LIPID_MEDIATED_SIGNALING	0.842553191489362	0.928575454417359	0.0564118388217596	0.156285413734374	0.844764857594368	149	SELP; PPP2R5C; EDN1; UNC5B; SERPINE2; LYN; ADAP2; SLC9A3R1; PI4KAP1; RHOA; NTRK2; HGF; PIK3CG; CBL; ENTPD5; HTR2B; CCL5; IGF1; PTAFR; C1QBP; CSF1R; BECN1; PTPN6; CSF3; PIK3CD; INPP5F; FYN; ZP3; TNFAIP8L3	1	0.928575454417359
Heart_Atrial_Appendage	GOBP_INOSITOL_METABOLIC_PROCESS	0.60727969348659	0.782180894555545	0.0670512579829467	-0.32121606721548	-0.887788006293546	10	PPIP5K2; ISYNA1; MECP2	1	0.782180894555545
Heart_Atrial_Appendage	GOBP_INOSITOL_PHOSPHATE_BIOSYNTHETIC_PROCESS	0.355029585798817	0.573156089604072	0.09754492162472	-0.314276128829111	-1.05917037751333	19	IP6K2; IP6K3; PPIP5K2; PTH1R	1	0.573156089604072
Heart_Atrial_Appendage	GOBP_INOSITOL_PHOSPHATE_CATABOLIC_PROCESS	0.773006134969325	0.888882870364919	0.0585937568945671	0.240307935095147	0.778888441109935	16	BPNT2; NUDT3; IMPA1; INPP5A; INPP1; MTMR2	1	0.888882870364919
Heart_Atrial_Appendage	GOBP_INOSITOL_PHOSPHATE_MEDIATED_SIGNALING	0.146881287726358	0.315966174064133	0.163180127180689	0.302968696378487	1.27406621302681	41	PPP3R1; ADGRB2; EDN1; CHP1; TBC1D10C; IGF1; SPPL3; PPP3CA; PPP3CC; RCAN1; INPP5A; PRNP; AKAP6; HOMER2; CIB1; ATP2B4; NFATC3; HOMER3; PLCE1	1	0.315966174064133
Heart_Atrial_Appendage	GOBP_INOSITOL_PHOSPHATE_METABOLIC_PROCESS	0.452332657200811	0.663221965073436	0.0852884689790502	-0.226395883614234	-0.997687055229203	52	IP6K2; IP6K3; INPPL1; PPIP5K2; PLCG1; PTH1R; OCRL; INPP5D; ISYNA1; INPP5K; PLCD3	1	0.663221965073436
Heart_Atrial_Appendage	GOBP_INSULIN_LIKE_GROWTH_FACTOR_RECEPTOR_SIGNALING_PATHWAY	0.782881002087683	0.895970127344702	0.0589694466690997	-0.210646398955205	-0.775473748495053	26	CILP; IGFBP5; IGF2R; ZFAND2B; TSC2; PIK3R1; MYORG; PHIP; IGFBP1; IGFBP3	1	0.895970127344702
Heart_Atrial_Appendage	GOBP_INSULIN_RECEPTOR_SIGNALING_PATHWAY	0.781783681214421	0.895104722259318	0.0545680646670941	-0.168110506753165	-0.853052044901169	110	SREBF1; TNS2; INSR; GRB10; SRC; TSC1; SORBS1; IRS2; AKT2; OGT; ATP6V1C1; KANK1; INPP5K; IGF2; ENHO; FOXO1; PIK3C2A; TSC2; GRB14; PIK3R1; PIK3CA; FOXO4; TCIRG1; PDK4; EIF4EBP2; PHIP; PTPN11; GAB1; ZBTB7B; GPR21; C2CD5; PIK3R3	1	0.895104722259318
Heart_Atrial_Appendage	GOBP_INSULIN_SECRETION	0.121085594989562	0.277090832537228	0.184706471207739	0.23080139336062	1.21539425714456	127	UCP2; ADRA2A; VSNL1; IFNG; SMAD2; C2CD2L; HIF1A; RAP1A; SLC9B2; RAC1; GLUD1; ENY2; ANXA1; PSMD9; GIPR; SLC8B1; MCU; IL1RN; HLA.DRB1; CCL5; ICA1; KCNA5; CYB5R4; SNAP25; PPP3CA; ACSL4; SELENOT; ADCYAP1; SIRT4; DYNLL1; PARK7; CNR1; PER2; MPC2; ARL2	1	0.277090832537228
Heart_Atrial_Appendage	GOBP_INSULIN_SECRETION_INVOLVED_IN_CELLULAR_RESPONSE_TO_GLUCOSE_STIMULUS	0.109979633401222	0.258684341199076	0.191892240384838	0.307762853523943	1.31829498468889	45	UCP2; ADRA2A; VSNL1; C2CD2L; HIF1A; SLC9B2; RAC1; ENY2; HLA.DRB1; SELENOT; DYNLL1	1	0.258684341199076
Heart_Atrial_Appendage	GOBP_INTEGRATED_STRESS_RESPONSE_SIGNALING	0.0244577908786026	0.0872701757913689	0.352487857583619	0.438776878813815	1.63079915106877	26	CCL2; EIF2S1; TMEM33; NCK1; PTPN2; TMED2; CXCL8	1	0.0872701757913689
Heart_Atrial_Appendage	GOBP_INTEGRIN_ACTIVATION	0.0527383367139959	0.155472362914443	0.282013350011725	0.471972812217357	1.49845635840885	15	SELP; FERMT1; RAP1B; PLEK; JAM3; FARP2; FERMT3; CXCL12	1	0.155472362914443
Heart_Atrial_Appendage	GOBP_INTEGRIN_MEDIATED_SIGNALING_PATHWAY	0.043089004817772	0.134872637337133	0.321775918075361	0.280950481956422	1.36353788455836	86	CDC42; ITGAL; NRP1; FERMT1; CD47; CD63; EMP2; ITGAE; PLEK; HCK; THY1; CUL3; NME2; TIMP1; PLPP3; ITGB1; ITGBL1; APOA1; PTPRA; ADAM9; ITGA3; ITGB2; ITGAM; FERMT3; ITGA2; RCC2; CEACAM1; SEMA7A; CCM2; CTNNA1; BST1; SYK; PTK2; PHACTR4; PTK2B; ITGB3; CD177	1	0.134872637337133
Heart_Atrial_Appendage	GOBP_INTERFERON_ALPHA_PRODUCTION	0.513671875	0.712198149299931	0.0764767053228531	0.26672978992681	0.957811877479271	24	NMI; RIPK2; TLR8; HSPD1; HAVCR2; CHUK; DHX9; TLR3; STAT1	1	0.712198149299931
Heart_Atrial_Appendage	GOBP_INTERFERON_BETA_PRODUCTION	0.0787878787878788	0.203456112852665	0.227987202850442	0.316884337444905	1.35991861693084	46	STING1; LILRB1; NMI; POLR3C; RELB; RIPK2; TLR8; TRAF3; SIRPA; IRF1; TOMM70; REL; DHX9; TLR3	1	0.203456112852665
Heart_Atrial_Appendage	GOBP_INTERFERON_GAMMA_MEDIATED_SIGNALING_PATHWAY	9.75248464571694e-09	2.76710984909656e-07	0.747739663149885	0.50475776419007	2.40798427870201	76	HLA.DPB1; HLA.DQA1; HLA.DPA1; IFNG; SUMO1; HLA.DRA; TRIM26; CD44; VCAM1; HLA.DQA2; TP53; MID1; HLA.G; FCGR1A; NMI; IFI30; CIITA; ICAM1; IFNGR2; MED1; HCK; PTPN2; IFNGR1; HLA.DRB1; FCGR1B; PTAFR; IRF1; SP100; HPX; TRIM21; GBP1; HLA.DQB1; IRF2	5.84271355124902e-05	2.76710984909656e-07
Heart_Atrial_Appendage	GOBP_INTERFERON_GAMMA_PRODUCTION	1.17649639508406e-05	0.000158390784335923	0.593325476396405	0.44881797980333	2.11372914289466	72	HLA.DPB1; IL12A; HLA.DPA1; IL33; CD47; CD14; PDE4B; SPN; CD2; LILRB1; CD3E; RIPK2; IL1R1; CCR2; HLA.DRB1; TLR8; HSPD1; CYRIB; INHBA; C1QBP; SIRPA; HAVCR2; SASH3; BCL3; ZP3; PDCD1LG2; BTN3A2; TLR3; PRNP; EBI3; LILRB4; XCL1; LGALS9; INHA; NOD2; BTN3A1; F2RL1; IL18; ZFPM1; PDE4D; CD276; IL1RL1; HRAS; IRF8; LAPTM5; CD274	0.0704838990294858	0.000158390784335923
Heart_Atrial_Appendage	GOBP_INTERLEUKIN_10_PRODUCTION	0.000775544198486693	0.00583704182554495	0.477270815362862	0.462798162025871	1.94619282036802	41	FCGR2B; CD47; TREM2; LILRB1; HGF; CD83; JAK3; HLA.DRB1; HSPD1; STAT3; TSLP; TYROBP; SASH3; BCL3; PDCD1LG2; LILRB4; MMP8; XCL1; LGALS9; LILRA5; NOD2; SYK; F2RL1	1	0.00583704182554495
Heart_Atrial_Appendage	GOBP_INTERLEUKIN_12_PRODUCTION	0.000933662809970929	0.00678831783317455	0.477270815362862	0.432129451195978	1.85101639696001	45	IFNG; CD47; CCL19; HLA.G; LILRB1; NFKB1; JAK3; LTB; SCIMP; RIPK2; TLR8; HSPD1; MAPK14; C1QBP; IRF1; SLAMF1; MDK; TLR3; CD40; ARRB2; LGALS9; LILRA5; NOD2; SYK; IL16; CD36; IRF5; IRF8; LAPTM5	1	0.00678831783317455
Heart_Atrial_Appendage	GOBP_INTERLEUKIN_13_PRODUCTION	0.376811594202899	0.594032589363994	0.096887770327544	0.360009584509742	1.0674597175509	12	IL33; IL1RAP; TSLP; LGALS9; LILRA5; IL18	1	0.594032589363994
Heart_Atrial_Appendage	GOBP_INTERLEUKIN_17_PRODUCTION	0.133333333333333	0.29519586104952	0.172324344900946	0.382793665208156	1.29337878231394	19	IL12A; IFNG; NCKAP1L; PRNP; MYD88; NOD2; OSM; SPHK1; IL18	1	0.29519586104952
Heart_Atrial_Appendage	GOBP_INTERLEUKIN_1_BETA_PRODUCTION	0.00144328347105566	0.00971540592707245	0.45505986738723	0.385176650708728	1.80185278962898	67	IFNG; STMP1; SERPINB1; CASP1; CCL19; TREM2; CARD16; PANX1; APP; GBP5; RIPK2; MNDA; TLR8; CD33; IGF1; HK1; SIRPA; STAT3; TYROBP; APOA1; IFI16; NOD1; LILRB4; ARRB2; TRIM16; ORM1; TNFAIP3; LGALS9; LILRA5; NOD2; F2RL1; SPHK1	1	0.00971540592707245
Heart_Atrial_Appendage	GOBP_INTERLEUKIN_1_MEDIATED_SIGNALING_PATHWAY	2.7184831646869e-10	9.99167646603631e-09	0.814035837847908	0.524856668859623	2.57151021448806	89	PSMA4; SKP1; PSMF1; PSMA2; PSMA6; RPS27A; PSMB1; PSMB9; PSMB10; PSME3; PSMB8; PSMB2; NFKB1; PSMC3; UBE2N; PSMA1; PSMD1; PSMD4; PSMD9; PSME1; RIPK2; IL1R1; IL1RN; PSMA5; PSMC6; IL1RAP; PSMA3; UBE2V1; IRAK2; PSMD6; PSMD12; PSMC2; IL1R2; RPS6KA4; PSMD7; TNIP2; PSMC1; PSMD2; PSMD14; PSMA7; CHUK; RBX1; UBA52; PSMB7; MYD88; PSMD13; NOD1; PSMB3; FBXW11; PSME2; PSMB6; PSMD3; NOD2; IRAK1	1.62864326396392e-06	9.99167646603631e-09
Heart_Atrial_Appendage	GOBP_INTERLEUKIN_1_PRODUCTION	7.6150739330415e-05	0.000800384349699151	0.538434096309916	0.407684157746783	1.9534012565662	77	IFNG; STMP1; HDAC2; SERPINB1; CASP1; CCL19; TREM2; CARD16; PANX1; APP; GBP5; ANXA1; RIPK2; MNDA; TLR8; TMED10; CD33; IGF1; HK1; SIRPA; HAVCR2; STAT3; TYROBP; IL1R2; APOA1; IFI16; CEACAM1; NOD1; LILRB4; ARRB2; TRIM16; ORM1; TNFAIP3; LGALS9; LILRA5; NOD2	0.456219079328516	0.000800384349699151
Heart_Atrial_Appendage	GOBP_INTERLEUKIN_27_MEDIATED_SIGNALING_PATHWAY	0.820833333333333	0.917636219443926	0.0566484183613995	0.254132218191856	0.710843657553839	10	CANX; STAT3; EBI3; STAT1	1	0.917636219443926
Heart_Atrial_Appendage	GOBP_INTERLEUKIN_2_PRODUCTION	0.00139553738078307	0.0094577652129767	0.45505986738723	0.433945645914924	1.85119106845522	44	PDE4B; PNP; CD4; CD3E; CD83; ANXA1; CD86; RIPK2; PTPRC; CCR2; RPS3; HAVCR2; SASH3; CARD9; GBP1; KAT5; PRNP; LILRB4; GLMN; XCL1; TNFAIP3; NOD2; HOMER2; VSIG4	1	0.0094577652129767
Heart_Atrial_Appendage	GOBP_INTERLEUKIN_35_MEDIATED_SIGNALING_PATHWAY	0.13125	0.292148335981917	0.176694268938498	0.478264117243211	1.33777219117201	10	IL12A; CANX; STAT3; EBI3; STAT4; STAT1	1	0.292148335981917
Heart_Atrial_Appendage	GOBP_INTERLEUKIN_4_PRODUCTION	0.0121574022979184	0.0516864392218273	0.380730400722792	0.49794503048421	1.73711587929472	21	IL33; CD3E; CD83; CD86; HLA.DRB1; HAVCR2; FCER1G; SASH3; ZP3; LGALS9; NDFIP1; SYK	1	0.0516864392218273
Heart_Atrial_Appendage	GOBP_INTERLEUKIN_5_PRODUCTION	0.0708333333333333	0.188857365376057	0.245041785430996	0.527990556235336	1.47686405454057	10	IL33; IL1RAP; TSLP; LILRB4; PDE4D; IL1RL1; PRKCZ; RARA	1	0.188857365376057
Heart_Atrial_Appendage	GOBP_INTERLEUKIN_6_MEDIATED_SIGNALING_PATHWAY	0.109756097560976	0.258368872490297	0.191892240384838	0.402596706708318	1.34834910357454	18	GFI1; CBL; PTPN2; STAT3; SPI1; RIPK1; YAP1; STAT1; CTR9	1	0.258368872490297
Heart_Atrial_Appendage	GOBP_INTERLEUKIN_6_PRODUCTION	0.000132495999253254	0.00128236434818457	0.518848077743792	0.365930233231985	1.86087322465721	104	IFNG; IL33; BCL10; CD47; SELENOK; LBP; TREM2; APP; HGF; CD200; SCIMP; RIPK2; CYBA; IL17D; TLR8; HSPD1; PTAFR; CD74; AIF1; SIRPA; HAVCR2; IL1RAP; PTPN6; STAT3; SLAMF1; TSLP; ADCYAP1; TYROBP; CARD9; NCKAP1L; XBP1; TWIST1; DHX9; TLR3; ARRB1; SIGLEC16; LILRB2; MYD88; NOD1; TLR1; LILRB4; MMP8; ARRB2; ORM1; TNFAIP3; LGALS9; LILRA5; NOD2; SYK; MAPKAPK2; F2RL1; TICAM1; IL16	0.793783531526246	0.00128236434818457
Heart_Atrial_Appendage	GOBP_INTERLEUKIN_7_MEDIATED_SIGNALING_PATHWAY	0.992047713717694	0.999982480388388	0.04577044581081	0.146200352944241	0.503064231808981	20	JAK3; STAT3; TSLP; IL2RG; SOCS1; IL7R; SMARCA4; STAT5A	1	0.999982480388388
Heart_Atrial_Appendage	GOBP_INTERLEUKIN_8_PRODUCTION	0.00298182202980562	0.0173775250783711	0.431707695803346	0.383282691039128	1.78659166402611	65	CHI3L1; BCL10; CD14; LBP; CD2; ANXA1; ANXA4; IL17D; PTPRC; TLR8; CD33; CD74; RAB1A; STAT3; BCL3; PARK7; HSPA1B; RIPK1; TLR3; ARRB1; CRP; ELANE; MYD88; HSPA1A; NOD1; TLR1; LGALS9; NOD2; SYK; F2RL1; FFAR2	1	0.0173775250783711
Heart_Atrial_Appendage	GOBP_INTERMEDIATE_FILAMENT_BASED_PROCESS	0.796296296296296	0.90301175678802	0.0574877409561325	-0.213325564461049	-0.777322839407399	25	PLEC; PPL; KLHL24; MACF1; VPS54; DST; MTM1	1	0.90301175678802
Heart_Atrial_Appendage	GOBP_INTERMEMBRANE_LIPID_TRANSFER	0.0149608803076067	0.0601235606260217	0.380730400722792	0.403203946439128	1.64646965263842	35	PRELID3B; GLTP; GLTPD2; APOB; C2CD2L; TRIAP1; PITPNA; STARD4; PITPNB; STARD5; TNFAIP8L3; APOA1; PITPNC1; NPC2; GRAMD1A; STAR; PLTP; OSBPL8; PRELID1; PLEKHA3	1	0.0601235606260217
Heart_Atrial_Appendage	GOBP_INTERSTRAND_CROSS_LINK_REPAIR	0.0606060606060606	0.169986380660538	0.261663521711573	0.336453288373081	1.43221479941631	43	FAAP24; RPA1; DCLRE1B; RPS27A; EXO5; RPA2; DCLRE1A; RNF8; HROB; RPA3; RAD51AP2; UBA52; DCLRE1C; MSH6; ERCC1	1	0.169986380660538
Heart_Atrial_Appendage	GOBP_INTESTINAL_ABSORPTION	0.0581695406580239	0.165949389562962	0.321775918075361	0.418182596975359	1.47500615733993	22	ADRA2A; ACO1; SLC46A1; F11R; LDLR; APOA1; LPCAT3; LIMA1; KCNQ1; FABP2; UGCG; EPB41; SCARB1; CD36	1	0.165949389562962
Heart_Atrial_Appendage	GOBP_INTESTINAL_EPITHELIAL_CELL_DIFFERENTIATION	0.411764705882353	0.625477270015511	0.0886261133285098	-0.334501009755513	-1.03182529539226	14	SRC; CBFA2T2; GATA6	1	0.625477270015511
Heart_Atrial_Appendage	GOBP_INTRACELLULAR_ESTROGEN_RECEPTOR_SIGNALING_PATHWAY	0.973790322580645	0.991330131279634	0.0472587336673259	0.151574524877149	0.646609568040078	44	STRN3; CYP7B1; MED1; NCOA4; DDX54; TADA3; TAF7; PHB2; PARP1; CARM1; YAP1; CNOT1	1	0.991330131279634
Heart_Atrial_Appendage	GOBP_INTRACELLULAR_LIPID_TRANSPORT	0.561368209255533	0.747866787113609	0.0734381410838857	0.219630871770922	0.923607872383562	41	ARV1; STARD4; NUS1; ANXA2; SCP2; LDLR; ABCD3; SLC25A20; FABP3; LDLRAP1; NPC2; STAR; CPT1A; SYT7; PIP4K2A; NPC1	1	0.747866787113609
Heart_Atrial_Appendage	GOBP_INTRACELLULAR_MRNA_LOCALIZATION	0.546332046332046	0.738343173827045	0.0727141077934447	-0.32746712290757	-0.927573581445179	11	PCID2; CASC3	1	0.738343173827045
Heart_Atrial_Appendage	GOBP_INTRACELLULAR_PROTEIN_TRANSPORT	1.64773117334033e-20	2.74209929430053e-18	1.16906996676109	0.314926256244008	2.08425233638232	961	ARL5A; REEP2; RPL4; SPCS1; PPP3R1; RPL21; CHMP4A; AP3S1; SSB; COPB2; RPL5; RPS13; NUP62; CSE1L; SPCS2; NCBP2; BAG4; CDC42; RAB11A; SNX2; RIOK2; RAB6A; RPS25; SH3GLB1; RAB8A; ZFAND6; IFNG; AP3B1; ARL3; SNX6; PEX12; THOC7; UFD1; AP1S2; YWHAE; CLTC; ARFIP1; POLR2D; ATG3; TOMM22; TXN; RPS23; ARF3; GNPTAB; TMED3; RPS18; TOMM7; RPL24; EIF4A3; RAB43; SSR1; RPS12; COPZ1; RPL7; RPL23; CHP1; PARL; RPS4Y1; RPS27A; HSPA8; YWHAB; RBM22; UBE2D1; FERMT1; SEC61G; RPL35A; AP4B1; RABL3; GZMB; SEC63; SRP54; NUP107; RHBDD1; TMED7; RPL30; TP53; TOMM5; RPS2; NUCB1; HSPB11; SLBP; UBE2D2; STX11; RAB32; NUP210; HHEX; ECT2; PSEN1; SSR2; ARF4; PEX7; SNX11; NUP37; IPO8; TERF2; YWHAQ; NMD3; PRKACA; SEC23B; PDCD10; ARCN1; RBM8A; SNX9; COPB1; TOMM20; SEC13; PRICKLE1; RAB5A; IPO5; NSF; RPS7; RPS9; BAX; RAB27A; CD81; ENY2; KPNB1; COPG1; RPL26; KPNA4; RPL39; SEC24D; YWHAH; NOLC1; RAMP1; VPS29; RPL17; NACA2; KIFAP3; ARF1; SRPRB; LCP1; ZPR1; MED1; UBE2J1; NDC1; SGTB; SRP72; SCFD1; IFT57; NCOA4; RAB31; PEX3; SRP19; FIP1L1; PDCD6; NUP88; SAE1; ELAVL1; NUP93; MAGOH; TMED9; SARNP; RPLP2; TICAM2; IPO7; RPL27; SEC23A; TBC1D10C; HEATR3; RAB29; IFT52; NPM1; UBE2D3; CPSF3; MAGOHB; SYTL1; SSX2IP; ALYREF; AGPS; RPL31; RAB22A; CHML; RAC2; NXT1; VTI1B; EIF4E; NSG1; HSPD1; TMED10; TMED2; MAPK14; TIMM9; USP6NL; CHMP4B; RPS17; VPS37A; RPL32; DYNLL2; RPS4X; AP2B1; STX12; CD74; TTC26; LTV1; SAR1A; COPG2; RPL23A; PKIG; RPS3; NUP54; DDX19B; SCP2; PPP3CA; SDCBP; RPL8; CROT; GRPEL1; ABCE1; RPS15A; RAB1A; CLTA; IFT22; CHCHD4; KPNA2; BMP4; DERL1; ALKBH5; NUDT19; TIMM10B; STAT3; GET3; ZDHHC7; SP100; SEL1L; SEC24A; RAB7A; GOSR2; RPS29; INSIG1; PEX13; TIMM8B; AP3M1; SIRT4; AGFG1; SRSF7; DYNLL1; RPL35; NUP35; COPZ2; M6PR; ECI2; UBL4B; SPCS3; TP53BP2; RPL22; UBE2L3; FYN; SEC61A2; SORL1; DDO; PARK7; ZDHHC24; TMED5; RPS3A; RPL14; RAMP3; RABGEF1; SVIP; PPP3CC; TOMM70; TIMM17A; RAN; TECPR2; YIF1B; NUTF2; TIMM23; RPL37A; SSR3; IWS1; RPL28; SIL1; SDAD1; ZDHHC18; NXT2; SEH1L; SNF8; NUP85; SYNGR1; SEC61A1; MYO7A; RPL27A; RRS1; NGFR; KATNB1; ANK3; TIMM10; ZDHHC9; YWHAZ; PHB2; NUP98; STAM2; EIF5A; HTRA2; RPL7A; HM13; SEC23IP; SAMM50; UBA52; E2F3; ITGB2; PKIA; BAG3; EGR2; SCARB2; AP1M1; PRNP; ITGAM; RHOU; SEC61B; IFT74; PAOX; MIEF1; SUFU; EIF6; ICMT; SAR1B; SNUPN; PMAIP1; ATP13A2; RPS10; STX18; RNPS1; LMAN1; ARFGAP3; TIMM23B; VPS26C; AP2S1; ROMO1; EHD1; RAB5C; RPS21; RPLP1; SRP68; ECH1; AP4S1; VPS16; GOLGA7; RPL34; AGTR2; ANGPT1; MDFIC; DNAJC15; TGFBRAP1; APOD; TBC1D2; APPL1; RPL41; RPL38; ZDHHC4; RAE1; SMG6; RPL36A; SNX5; TNPO3; TOMM34; RPS20; IFT46; IPO4; MAIP1; PEX2; HSPA1L; STXBP2; DERL2; TRAK1; WDR35; VPS26A; RPSA; NUP155; TFDP1; NAPA; SEC31A; WLS; VPS35; AKAP6; SNX27; AP2A1; CDC40; NUDT7; SYK; AKT1; NXF3; TIMM22; CLTB; MON1A; LTBP2; LSG1; MIPEP; ZDHHC20; RTP4; NAPG; RAB3IP; STX5; XPO6; VPS37D; RPS27; TOMM40L; RPS24; TIMM13; SIX2; MAPK1; IFT43; SRSF9; SFPQ; ARL11; RAB18; VPS37C; IDH1; RPL36; NUP160; RAB8B; ARL6; SGTA; SNX16; TIMM50; EPHX2; UBAC2	9.8715574594819e-17	2.74209929430053e-18
Heart_Atrial_Appendage	GOBP_INTRACELLULAR_RECEPTOR_SIGNALING_PATHWAY	0.968634686346863	0.989265126908783	0.0434506826723125	-0.139775357930697	-0.779146931991667	204	SREBF1; HDAC6; KDM3A; ALOX15B; NR2C2; SRC; ZMIZ1; UBR5; TRAF6; KMT2D; SEC14L1; CALCOCO1; KDM5D; PER1; SAFB2; SLC15A2; PIM1; RORA; NCOR1; PPARGC1B; CNOT9; PLIN5; HEYL; NR2C1	1	0.989265126908783
Heart_Atrial_Appendage	GOBP_INTRACELLULAR_STEROID_HORMONE_RECEPTOR_SIGNALING_PATHWAY	0.320235756385069	0.537081496641478	0.103576326612592	-0.223374713055623	-1.0777835061084	87	HDAC6; KDM3A; SRC; ZMIZ1; UBR5; KMT2D; CALCOCO1; KDM5D; PER1; SAFB2; NCOR1; PPARGC1B; CNOT9; HEYL	1	0.537081496641478
Heart_Atrial_Appendage	GOBP_INTRACELLULAR_STEROL_TRANSPORT	0.130859375	0.291767218319687	0.170932335370056	0.35818788648224	1.28623282812177	24	ARV1; STARD4; NUS1; ANXA2; SCP2; LDLR; LDLRAP1; NPC2; STAR; SYT7; PIP4K2A; NPC1	1	0.291767218319687
Heart_Atrial_Appendage	GOBP_INTRACILIARY_RETROGRADE_TRANSPORT	0.0944123314065511	0.231454099730969	0.20207170902116	-0.474634881262832	-1.39075069526381	12	TTC21A; TTC21B; WDR19; IFT140	1	0.231454099730969
Heart_Atrial_Appendage	GOBP_INTRACILIARY_TRANSPORT	0.725838264299803	0.859687478165619	0.0598603117764473	-0.19754279368398	-0.841187642694452	43	TTC21A; TTC21B; RPGR; IFT81; RABL2B; WDR19; IFT140; CEP131; IFT172	1	0.859687478165619
Heart_Atrial_Appendage	GOBP_INTRACILIARY_TRANSPORT_INVOLVED_IN_CILIUM_ASSEMBLY	0.567193675889328	0.752766419626885	0.072003313661988	0.232737261533531	0.93212137275983	33	HSPB11; KIFAP3; IFT57; IFT52; SSX2IP; DYNLL2; TTC26; IFT22; DYNLL1	1	0.752766419626885
Heart_Atrial_Appendage	GOBP_INTRA_GOLGI_VESICLE_MEDIATED_TRANSPORT	9.34567996487128e-05	0.000962026953084946	0.538434096309916	0.590480241005697	2.25169964621994	28	COG6; COPB2; RAB6A; COPZ1; COPB1; COG2; NSF; COPG1; GOLGA5; VTI1B; COPG2; GOSR2; COPZ2; TRAPPC3; COPE; RAB33B; COG5; NAPA; NAPG; GOSR1	0.559899686695439	0.000962026953084946
Heart_Atrial_Appendage	GOBP_INTRA_S_DNA_DAMAGE_CHECKPOINT	0.766081871345029	0.885393331839904	0.0567672387487446	-0.260796624421939	-0.781215093124386	13	MUS81; EME2	1	0.885393331839904
Heart_Atrial_Appendage	GOBP_INTRINSIC_APOPTOTIC_SIGNALING_PATHWAY	2.71981759272909e-05	0.0003258885439608	0.575610261071129	0.299458414624968	1.73196396550795	234	URI1; ARMC10; GSKIP; PERP; LCK; CASP4; TXNDC12; CYP1B1; DNAJC10; SLC9A3R1; CD44; CASP2; HIF1A; SELENOK; CUL2; ERCC6; TRIAP1; TP53; PPIA; UBE2K; PRKDC; RPS27L; NCK1; PDCD10; DNAJA1; RPS7; BAX; RPL26; IKBKE; MAEL; FIGNL1; CRIP1; HMOX1; PTPN2; GSDME; UBQLN1; ZNF385B; SNW1; CD74; NBN; RPS3; CUL3; COA8; TNFRSF1A; BECN1; SOD2; ING2; TP53BP2; POLB; BCL3; PARK7; TRAP1; BDKRB2; CREB3; XBP1; PRKRA; PARP1; HTRA2; MSH6; TNFRSF1B; OPA1; PMAIP1; SIAH1; CXCL12; IFI16; HIPK1; DNM1L; YBX3; RACK1; HSPA1A; GRINA; NFE2L2; PPIF; IL20RA; NKX3.1; ENO1; NDUFS3; PDK1; S100A8; ELL3; VDAC2; HINT1; DAPK2; BAK1; STYXL1	0.1629442719804	0.0003258885439608
Heart_Atrial_Appendage	GOBP_INTRINSIC_APOPTOTIC_SIGNALING_PATHWAY_BY_P53_CLASS_MEDIATOR	0.0213942055719745	0.0793147806817446	0.352487857583619	0.327605251048428	1.49257769695885	61	ARMC10; PERP; CD44; TRIAP1; TP53; RPS27L; RPS7; BAX; RPL26; ZNF385B; SNW1; CD74; ING2; TP53BP2; BCL3; BDKRB2; PMAIP1; IFI16; HIPK1; ELL3; HINT1	1	0.0793147806817446
Heart_Atrial_Appendage	GOBP_INTRINSIC_APOPTOTIC_SIGNALING_PATHWAY_IN_RESPONSE_TO_DNA_DAMAGE	0.0424690299104565	0.133210449315992	0.321775918075361	0.282130689187741	1.36926578813883	86	CD44; CASP2; ERCC6; TRIAP1; TP53; PRKDC; RPS27L; BAX; RPL26; IKBKE; MAEL; CRIP1; HMOX1; SNW1; CD74; RPS3; TNFRSF1A; ING2; POLB; BCL3; HTRA2; MSH6; TNFRSF1B; CXCL12; IFI16; HIPK1	1	0.133210449315992
Heart_Atrial_Appendage	GOBP_INTRINSIC_APOPTOTIC_SIGNALING_PATHWAY_IN_RESPONSE_TO_DNA_DAMAGE_BY_P53_CLASS_MEDIATOR	0.126	0.284286163248034	0.176694268938498	0.310244320244709	1.29020299282184	39	CD44; TRIAP1; TP53; RPS27L; RPL26; SNW1; CD74; ING2; BCL3; IFI16; HIPK1; ELL3; AEN; SHISA5; TAF9B; BCL2L12	1	0.284286163248034
Heart_Atrial_Appendage	GOBP_INTRINSIC_APOPTOTIC_SIGNALING_PATHWAY_IN_RESPONSE_TO_ENDOPLASMIC_RETICULUM_STRESS	0.0707269155206287	0.188857365376057	0.237793834423688	0.310474013304481	1.36864106296733	52	CASP4; TXNDC12; DNAJC10; SELENOK; TP53; UBE2K; NCK1; BAX; PTPN2; PARK7; CREB3; XBP1; OPA1; PMAIP1; HSPA1A; GRINA	1	0.188857365376057
Heart_Atrial_Appendage	GOBP_INTRINSIC_APOPTOTIC_SIGNALING_PATHWAY_IN_RESPONSE_TO_OXIDATIVE_STRESS	0.402366863905325	0.616627159877737	0.0902635484340068	0.248085195548003	1.02382856798274	38	GSKIP; CYP1B1; HIF1A; PPIA; PDCD10; UBQLN1; SOD2; PARK7; TRAP1; PARP1; HTRA2; NFE2L2; PDK1; SOD1; AKT1; SFPQ	1	0.616627159877737
Heart_Atrial_Appendage	GOBP_IN_UTERO_EMBRYONIC_DEVELOPMENT	0.0572033898305085	0.164209635110003	0.276500599254472	0.209237054952929	1.22634000315805	255	BTF3; MDFI; SF3B6; APOB; EDN1; DAD1; SMAD2; ACTL6A; UBE2A; HIF1A; DNAAF2; TP53; ERCC2; TERF2; CCNB1; UBE2B; SPINT2; EOMES; RTN4; BRK1; SEC24D; TTLL1; RPL7L1; CMIP; TGFBR2; EIF2S2; ZPR1; MED1; PALB2; FBXW8; TMED2; IGF1; NBN; CUL3; CHST11; PRPF19; ST14; MYBPHL; ACVR1; PRMT1; BCOR; POLB; SPINT1; ZP3; CCDC24; BMP7; SOX8; RCN1; TGFB3; SLC25A20; LMX1B; RDH10; TWIST1; HM13; NDUFA2; PELO; NLE1; LIF; EMG1; PSPH; COPS3; BYSL; ZNF830; ALKBH1; YBX3; FLVCR1; C6; PEMT; TENT5C; ANGPT1; YAP1; FOSL1; CCM2; ELF3; ACVR1B; SCO2; CNOT1; LIG4; TMEM231; NPAT; AKT1; CTR9; COPS2; PHLDA2; VASH1; FOXD3; MAPK1	1	0.164209635110003
Heart_Atrial_Appendage	GOBP_IONOTROPIC_GLUTAMATE_RECEPTOR_SIGNALING_PATHWAY	0.735632183908046	0.865351550008574	0.0578529757032509	-0.290592460296194	-0.803149429001732	10	CPEB4; GRIN2C	1	0.865351550008574
Heart_Atrial_Appendage	GOBP_ION_HOMEOSTASIS	2.15724836319079e-10	8.28466342556155e-09	0.826657301178302	0.30272222033289	1.89695996452528	509	SKP1; DHRS7C; TMEM64; LCK; CALM2; TMEM9; CCL23; EXT1; CALM3; GCLM; SLC30A5; TMCO1; SLC39A10; IFNG; AP3B1; CLIC2; YWHAE; MCHR1; EDN1; ATP6V1E1; ATP6V0E1; GNA15; STEAP3; LYN; CHP1; SLC9A3R1; TRPV2; CD55; CCR5; CCL13; ACO1; SLC6A9; HIF1A; SELENOK; FXN; CCR1; SCN1B; CCL19; BMP6; C3AR1; CA12; GSTO1; RAP1GDS1; PSEN1; CCDC47; GPR65; SLC46A1; FPR3; PRKACA; CD4; PTGIR; STEAP1; PPT1; SLC30A7; APP; PDZD8; BAX; CD52; CCL11; ATP6V1H; CCL8; CORIN; PIK3CG; SLC39A8; P2RY6; KCTD17; ARF1; ATP6V1A; C19orf12; FKBP1A; C1QTNF1; MCUB; NCOA4; KCNK3; TMEM199; GIPR; HJV; PTGER2; SLC8B1; HMOX1; RASA3; MCU; GNB1; HTR2B; SLC39A6; CALCA; PTPRC; CCR2; ATP6V0C; ATP6V0B; CCL5; SLC30A9; FGF12; NEDD8; PPP2R3C; ERFE; STIM2; SPPL3; KCNA5; CXCL11; THY1; CLIC4; F2RL2; APLNR; MCUR1; FAM20A; PROK2; ABL2; CXCL10; PTPN6; GLRX3; TMEM165; ANK2; SELENOT; ADCYAP1; CLN6; RAB7A; ATP6V1D; GPD1L; CCL7; LPAR4; SLAMF8; FYN; GRM2; HPX; RAMP3; MICU1; MT1DP; SLC31A1; BDKRB2; FGF2; CNR1; SLC4A7; TMTC4; CSRP3; CORO1A; SLC4A1; COX11; CCL28; ATP1B3; NPTN; ANK3; SLC35G1; PARP1; GLS; SCO1; TMC8; SLC39A7; EIF2AK1; PRNP; ATP6V0A2; ATP1A1; ATP13A2; CD40; CXCL12; ELANE; ATOX1; ATP6V1G1; SLC9A6; RACK1; CLCN3; GRINA; FLVCR1; SLC8A1; ATP13A3; CASQ2; AGTR2; SV2A; NEDD4L; SLC12A2; EXT2; XCL1; SWAP70; S100A8; CXCR3; SNX5; TMEM38B; ABCB7; MAIP1; SLC40A1; BAK1; SCO2; CACNA1G; GOT1; HVCN1; SOD1; NDFIP1; AKAP6; LPAR1; MYOC; CAMK2D; MYC; BDKRB1; SCN2B; S100A9; PICALM; CUL1; IMMT; HMOX2; MAPK1; F2RL1; PTK2B; NPPB; NCS1; PDGFRA; ATP5F1B; CYP27B1; RHAG; BCAP31; FPR2; MT1H; LTF; ATP6V0A1; SLC30A4; ATP2B4; CD36; GNAI2; FGF23; TSPO; P2RY2	1.2924074943876e-06	8.28466342556155e-09
Heart_Atrial_Appendage	GOBP_IRE1_MEDIATED_UNFOLDED_PROTEIN_RESPONSE	0.264940239043825	0.472960957125016	0.116739204791222	0.240781889412635	1.10779353492203	63	SSR1; FKBP14; PDIA5; FICD; TMEM33; LMNA; BAX; SERP1; SRPRB; GET3; GOSR2; KDELR3; XBP1; DNAJB11; DNAJC3; GFPT1; BFAR; PDIA6; DNAJB9; BAK1; HDGF; SEC31A; COPS5; YIF1A; MYDGF; ATP6V0D1; SHC1; EXTL2; GSK3A	1	0.472960957125016
Heart_Atrial_Appendage	GOBP_IRES_DEPENDENT_VIRAL_TRANSLATIONAL_INITIATION	0.00814152257859003	0.0383871627892783	0.380730400722792	0.658548344593364	1.84205260268639	10	SSB; DENR; EIF3F; EIF3D	1	0.0383871627892783
Heart_Atrial_Appendage	GOBP_IRON_COORDINATION_ENTITY_TRANSPORT	0.795501022494888	0.902652091923115	0.0572461135202885	0.251623513538768	0.768516883805014	13	SLC46A1; HPX; FLVCR1; ABCB7; PGRMC2; LTF; LCN2; C1orf194	1	0.902652091923115
Heart_Atrial_Appendage	GOBP_IRON_ION_HOMEOSTASIS	0.000112475998898583	0.00113251043596876	0.538434096309916	0.414590337345778	1.94917250318277	70	SKP1; IFNG; STEAP3; ACO1; SLC6A9; HIF1A; FXN; BMP6; SLC46A1; STEAP1; SLC39A8; ATP6V1A; NCOA4; TMEM199; HJV; HMOX1; NEDD8; ERFE; GLRX3; HPX; EIF2AK1; ATP6V0A2; ATP13A2; ATP6V1G1; FLVCR1; ABCB7; SLC40A1; SOD1; NDFIP1; MYC; PICALM; CUL1; HMOX2; LTF; ATP6V0D1; LCN2; HEPH; GDF2; EPB42; CP; B2M; ALAS2; SLC39A14; NUBP1; TTC7A; SLC25A37; STEAP2	0.673843709401412	0.00113251043596876
Heart_Atrial_Appendage	GOBP_IRON_ION_TRANSMEMBRANE_TRANSPORT	0.604887983706721	0.780961037435668	0.0702812841717392	0.272098959287629	0.898124575857753	17	IFNG; SLC6A9; SLC39A8	1	0.780961037435668
Heart_Atrial_Appendage	GOBP_IRON_ION_TRANSPORT	0.137450199203187	0.301635217372269	0.16823816568964	0.269034678790964	1.23777946323739	63	IFNG; CLTC; ATP6V1E1; ATP6V0E1; STEAP3; SLC6A9; SLC46A1; ATP6V1H; SLC39A8; ATP6V1A; ATP6V0C; ATP6V0B; ATP6V1D; HPX; ATP6V0A2; ATP6V1G1; FLVCR1; RAB11B; ABCB7; SLC40A1; PGRMC2; LTF; ATP6V0A1; ATP6V0D1; LCN2; C1orf194; ARHGAP1; HEPH	1	0.301635217372269
Heart_Atrial_Appendage	GOBP_IRON_SULFUR_CLUSTER_ASSEMBLY	0.194831013916501	0.385862017974796	0.13880510939114	0.354378262496226	1.21938849532365	20	ISCA1; FXN; GLRX5; GLRX3; LYRM4; HSCB; CIAPIN1; ISCA2; NFU1; CIAO2A; NUBP2; NUBP1; CIAO2B; NFS1; HSPA9	1	0.385862017974796
Heart_Atrial_Appendage	GOBP_ISOPRENOID_BIOSYNTHETIC_PROCESS	0.000231540863093252	0.00207970211512994	0.518848077743792	0.627080894268434	2.11877362965296	19	HMGCS2; HMGCR; ALDH1A2; SRD5A3; AKR1C3; HMGCS1; DHDDS; NUS1; GGPS1; MVK; FDPS; RDH10; ALDH1A3; IDI1; PMVK	1	0.00207970211512994
Heart_Atrial_Appendage	GOBP_ISOPRENOID_METABOLIC_PROCESS	0.00501598143281804	0.026406629845354	0.407017918923954	0.350567580464624	1.65140419514674	73	HMGCS2; CYP2S1; APOB; CYP1B1; HMGCR; ALDH1A2; GPC4; GPC2; DPM1; SRD5A3; NAPEPLD; AKR1C3; HMGCS1; DHDDS; NUS1; FDFT1; ALDH1A1; GGPS1; MVK; APOA1; FDPS; AKR1B1; PNPLA4; RDH10; HTRA2; ALDH1A3; IDI1; NPC2; PPARD; PMVK; GPC3; STAR; SDC2	1	0.026406629845354
Heart_Atrial_Appendage	GOBP_I_KAPPAB_KINASE_NF_KAPPAB_SIGNALING	0.000214115616547655	0.00195246066778843	0.518848077743792	0.284133418468219	1.64071724510866	233	NUP62; NEK6; TMEM9B; ZFAND6; PRDX4; RPS27A; BCL10; ZDHHC13; SECTM1; CD14; CASP1; LITAF; CCL19; MTDH; RHOA; ECT2; CARD16; HACD3; CD4; CANT1; TIFA; UBE2N; C18orf32; CXXC5; IKBKE; LY96; FKBP1A; TFG; RELB; HMOX1; RIPK2; TICAM2; HTR2B; VAPA; HLA.DRB1; TLR8; BTK; NDFIP2; TRIM6; BIRC2; CD74; TRAF3; OPTN; DDX21; BIRC3; SIRPA; TNFRSF1A; UBE2V1; FAIM; IRAK2; FYN; BCL3; NKIRAS2; ALPK1; CARD9; TRIM21; TNIP2; REL; CHUK; USP10; LTBR; RIPK1; UBA52; TLR3; GOLT1B; LURAP1; CD40; MYD88; NOD1; LILRB4; DDX1; ANGPT1; STAT1; S100A12; TNFAIP3; LGALS9; WLS; NOD2; BST2; NDFIP1; LPAR1; AKT1; IRAK1; TRAF3IP2; ANKRD17; TRIM8; F2RL1; TMEM101; TRIM14; CARD19; SHISA5; TRIM13; TICAM1; MID2; LTF; TNIP1; TRIM22; CD36	1	0.00195246066778843
Heart_Atrial_Appendage	GOBP_I_KAPPAB_PHOSPHORYLATION	0.334685598377282	0.552055288461538	0.102821842840815	0.344688627162276	1.09434452932993	15	PRDX4; IKBKE; SIRPA; CHUK; TLR3; AKT1	1	0.552055288461538
Heart_Atrial_Appendage	GOBP_JNK_CASCADE	0.555102040816327	0.743819352836192	0.0747385227439092	0.180303169059077	0.967715471127999	142	CDC42; FCGR2B; RPS27A; ERCC6; CCL19; HACD3; MFHAS1; DNAJA1; APP; UBE2N; RIPK2; MAP4K1; TRAF3; SDCBP; SIRPA; UBE2V1; SLAMF1; IRAK2; NPPA; DACT1; MLKL; RAP2A; CARD9; MAP3K9; TPD52L1; MAP3K20; TRIB1; LTBR; RIPK1; UBA52; CRKL; TLR3; MYD88; NOD1; MMP8; MDFIC; DUSP15; GADD45A; PJA2; NOD2; COPS5; SFRP2; SYK; AKT1; IRAK1; ROR2	1	0.743819352836192
Heart_Atrial_Appendage	GOBP_KERATAN_SULFATE_BIOSYNTHETIC_PROCESS	0.00273322065201128	0.016132733917438	0.431707695803346	0.532214059639015	1.89027333127426	23	ST3GAL2; CHST5; CHST6; B4GALT6; B4GALT5; ST3GAL1; B4GALT2; B3GNT7; B4GALT4; ST3GAL6	1	0.016132733917438
Heart_Atrial_Appendage	GOBP_KERATAN_SULFATE_METABOLIC_PROCESS	0.0145293255806418	0.0588143172659629	0.380730400722792	0.448973836004719	1.7120881572125	28	ST3GAL2; CHST5; CHST6; B4GALT6; B4GALT5; ST3GAL1; B4GALT2; B3GNT7; B4GALT4; ST3GAL6; GLB1; B4GALT1; GNS	1	0.0588143172659629
Heart_Atrial_Appendage	GOBP_KERATINIZATION	0.32258064516129	0.539332571392786	0.104732821580651	0.251279540052363	1.0719463246364	44	PERP; DSG2; PKP4; PPHLN1; CAPNS1; TCHH; ST14; CASP14; CSTA; KRTAP1.3; IVL; CAPN1; KRT14; DSC1; DSG1; PI3; KRT1; KRT80	1	0.539332571392786
Heart_Atrial_Appendage	GOBP_KERATINOCYTE_DIFFERENTIATION	0.0631578947368421	0.174287861523916	0.261663521711573	0.267202977228321	1.33063312348108	97	PERP; ETV4; TSG101; DSG2; PKP4; AKR1C3; ANXA1; MED1; MACROH2A1; PPHLN1; CAPNS1; CLIC4; GRHL1; SAV1; TCHH; NME2; ST14; PLAAT4; CASP14; CSTA; KRTAP1.3; CTSL; AQP3; ADAM9; MACROH2A2; ASAH1; IFT74; IVL; CAPN1; KRT14; DSC1; YAP1; DSG1; TRIM16; UGCG; BCR; PI3; KRT1; KRT80; CYP27B1	1	0.174287861523916
Heart_Atrial_Appendage	GOBP_KERATINOCYTE_MIGRATION	0.610136452241715	0.783732308186132	0.0676760401641789	-0.292754537376729	-0.876944874905016	13	MAPRE2; IQSEC1; PTEN; MAP4K4; EPB41L4B	1	0.783732308186132
Heart_Atrial_Appendage	GOBP_KERATINOCYTE_PROLIFERATION	0.991967871485944	0.999982480388388	0.0462302524077616	-0.15803754590199	-0.551740496290697	22	FGFR2; KLF9; SRSF6; PTCH1; IRF6; PTPRK; CD109	1	0.999982480388388
Heart_Atrial_Appendage	GOBP_KETONE_BIOSYNTHETIC_PROCESS	0.680688336520077	0.832585509206161	0.0614364107201271	0.233186206197571	0.86668164497635	26	COQ10B; BMP6; AKR1C3; UBIAD1; TPI1; DKK3; NDUFA9; STAR	1	0.832585509206161
Heart_Atrial_Appendage	GOBP_KETONE_BODY_METABOLIC_PROCESS	0.497916666666667	0.699817774039809	0.0815265143256594	0.347536025350339	0.97210728001931	10	HMGCS2	1	0.699817774039809
Heart_Atrial_Appendage	GOBP_KIDNEY_EPITHELIUM_DEVELOPMENT	0.83469387755102	0.925722337303906	0.0549073703290958	0.168112077259056	0.822973098435242	88	EXT1; SMAD2; TACSTD2; EPHA4; FGF1; WNT1; PROM1; GDNF; FOXC2; BMP4; GZF1; WNT11; SLIT2; BMP7; GREM1; FGF2; SOX8; LIF; TCF21; BASP1; WWTR1; AGTR2; YAP1; STAT1; GPC3; FAT4; MYC; OSR1; SIX2	1	0.925722337303906
Heart_Atrial_Appendage	GOBP_KIDNEY_MESENCHYME_DEVELOPMENT	0.100204498977505	0.241482362580142	0.20207170902116	0.451634228917632	1.37939624698064	13	BMP4; BMP7; TCF21; BASP1; STAT1; MYC; OSR1; SIX2; SIX4	1	0.241482362580142
Heart_Atrial_Appendage	GOBP_KIDNEY_MORPHOGENESIS	0.702594810379242	0.845973094478753	0.0619762736001998	0.195864844438377	0.884277415175921	58	ZMPSTE24; TACSTD2; FGF1; WNT1; GDNF; BMP4; GZF1; WNT11; BMP7; GREM1; FGF2; SOX8; LIF; TCF21; BASP1; WWTR1; AGTR2; STAT1; GPC3; FAT4; MYC; OSR1; SIX2; SOX4; DLG1	1	0.845973094478753
Heart_Atrial_Appendage	GOBP_KILLING_OF_CELLS_IN_OTHER_ORGANISM_INVOLVED_IN_SYMBIOTIC_INTERACTION	0.0289118113752017	0.0989865314909912	0.352487857583619	0.554630233136251	1.6939700604262	13	PF4; GAPDH; CTSG; APOL1; CXCL6	1	0.0989865314909912
Heart_Atrial_Appendage	GOBP_KILLING_OF_CELLS_OF_OTHER_ORGANISM	0.000509295439706287	0.00407600142143894	0.477270815362862	0.496261874162177	2.02646854720914	35	IFNG; PF4; CCL13; GAPDH; GNLY; RPL30; PRF1; CTSG; APOL1; CXCL6; DEFA4; LYZ; SERPINB9; ELANE; ROMO1; S100A12; SYK; F2RL1; LTF; BAD; P2RX7; CASP8	1	0.00407600142143894
Heart_Atrial_Appendage	GOBP_KINETOCHORE_ASSEMBLY	0.834710743801653	0.925722337303906	0.0554793308704233	0.246444309398295	0.711947844611044	11	CENPH; MIS12	1	0.925722337303906
Heart_Atrial_Appendage	GOBP_KINETOCHORE_ORGANIZATION	0.932926829268293	0.972823268516622	0.0495901956956338	0.201697380164365	0.627573572473482	14	CENPH; MIS12	1	0.972823268516622
Heart_Atrial_Appendage	GOBP_LABYRINTHINE_LAYER_BLOOD_VESSEL_DEVELOPMENT	0.870588235294118	0.94282250861299	0.0511147954416412	-0.225632985862544	-0.696003346770225	14	HEY1; PLCD3; HEY2; JUNB; VASH2	1	0.94282250861299
Heart_Atrial_Appendage	GOBP_LABYRINTHINE_LAYER_DEVELOPMENT	0.902748414376321	0.958719572116701	0.0529129848430584	-0.184959245359992	-0.708188848934412	30	FGFR2; HEY1; SENP2; PCDH12; PLCD3; HEY2; JUNB; VASH2; ADM	1	0.958719572116701
Heart_Atrial_Appendage	GOBP_LABYRINTHINE_LAYER_MORPHOGENESIS	0.260869565217391	0.46834568930698	0.120433371642259	0.392035877871444	1.16242046175619	12	SPINT2; ST14; SPINT1; BMP7	1	0.46834568930698
Heart_Atrial_Appendage	GOBP_LACTATE_METABOLIC_PROCESS	0.0487693405448839	0.148539460703813	0.321775918075361	0.54375970540481	1.57085611428595	11	HIF1A; TP53; TIGAR; PARK7; PER2; LDHA	1	0.148539460703813
Heart_Atrial_Appendage	GOBP_LACTATION	0.196597353497164	0.388589490201753	0.134273452883202	0.304157410617109	1.19475819151898	30	HIF1A; UMPS; DHODH; PPAT; MED1; NME1; PAM	1	0.388589490201753
Heart_Atrial_Appendage	GOBP_LAMELLIPODIUM_ASSEMBLY	0.0238483106794084	0.0859141486953312	0.352487857583619	0.351131425331002	1.55096122930792	53	CDC42; ARPC2; ACTR2; ABLIM2; NCK1; AKIRIN1; RAC1; WNT1; CYFIP1; ACTR3; BRK1; RAC2; VAV2; TWF1; SLIT2; ITGB1; NUP85; CAPZB	1	0.0859141486953312
Heart_Atrial_Appendage	GOBP_LAMELLIPODIUM_MORPHOGENESIS	0.496078431372549	0.698929221023159	0.0785029047348687	-0.313929508204305	-0.968368997666128	14	SRC; CORO1C; KANK1; WASF1; ARHGEF7; CORO1B; WASF2; PLEKHO1	1	0.698929221023159
Heart_Atrial_Appendage	GOBP_LAMELLIPODIUM_ORGANIZATION	0.0905511811023622	0.224727475552714	0.208955027549354	0.279751043079475	1.31783669256822	68	CDC42; SNX2; CD44; ARPC2; ACTR2; ABLIM2; NCK1; AKIRIN1; RAC1; WNT1; CYFIP1; ACTR3; BRK1; RAC2; VAV2; TWF1; SLIT2; ITGB1; NUP85	1	0.224727475552714
Heart_Atrial_Appendage	GOBP_LATERAL_MESODERM_DEVELOPMENT	0.725	0.859073378164557	0.0625237414724762	0.288979783683083	0.808317213196949	10	SMAD2; YAP1; DAND5; BMPR1A; TEAD2	1	0.859073378164557
Heart_Atrial_Appendage	GOBP_LATE_ENDOSOME_TO_VACUOLE_TRANSPORT	0.0119940994884543	0.0513628663583487	0.380730400722792	0.462214851358188	1.65978788758341	24	CHMP2A; CHMP4A; VTA1; CHMP2B; LEPROTL1; CHMP4C; TMEM50A; CHMP4B; BECN1	1	0.0513628663583487
Heart_Atrial_Appendage	GOBP_LATE_ENDOSOME_TO_VACUOLE_TRANSPORT_VIA_MULTIVESICULAR_BODY_SORTING_PATHWAY	0.051136056160375	0.152948633278486	0.321775918075361	0.458589912495391	1.51368043351165	17	CHMP4A; VTA1; LEPROTL1; CHMP4C; TMEM50A; CHMP4B	1	0.152948633278486
Heart_Atrial_Appendage	GOBP_LEARNING	0.226907630522088	0.427917006104082	0.128142916898415	0.231580031575276	1.11925569465286	81	NRXN2; RGS14; EIF4A3; ACTR2; HIF1A; ARF4; NTRK2; APP; VDAC1; ATAD1; B4GALT2; EPHB2; SNAP25; CLN8; LGMN; FYN; KRAS; BCHE; NPTN	1	0.427917006104082
Heart_Atrial_Appendage	GOBP_LEFT_RIGHT_PATTERN_FORMATION	0.947368421052632	0.97957960140254	0.0469758727821845	-0.201801390886527	-0.604495141466971	13	EPB41L5; IFT172; SETDB2	1	0.97957960140254
Heart_Atrial_Appendage	GOBP_LENS_DEVELOPMENT_IN_CAMERA_TYPE_EYE	0.753535353535354	0.876690586745462	0.059221919380382	0.19406958067975	0.82611564568169	43	TGFBR2; MED1; BMP4; SPRED1; SLITRK6; FGF2; HIPK1; SOX11; TMOD1; SPRED2; FRS2; TDRD7; DLG1; CDON; CDK4; SPRED3	1	0.876690586745462
Heart_Atrial_Appendage	GOBP_LENS_FIBER_CELL_DIFFERENTIATION	0.960238568588469	0.98692559005207	0.0472587336673259	0.174419531940985	0.600164268288998	20	SPRED1; FGF2; TMOD1; SPRED2; FRS2; TDRD7; SPRED3	1	0.98692559005207
Heart_Atrial_Appendage	GOBP_LENS_MORPHOGENESIS_IN_CAMERA_TYPE_EYE	0.728778467908903	0.861675903146287	0.0619762736001998	0.273616072127994	0.811295442227954	12	BMP4; HIPK1; SOX11; TDRD7	1	0.861675903146287
Heart_Atrial_Appendage	GOBP_LEUKOCYTE_ADHESION_TO_VASCULAR_ENDOTHELIAL_CELL	0.000441051517887541	0.00361964334748528	0.49849310876659	0.515002402698261	2.09752077691133	34	SELP; EXT1; SELE; VCAM1; SPN; RHOA; ICAM1; SLC39A8; SELL; PTAFR; ETS1; ITGB1; CCL28; MDK; ITGB2; PODXL2; CXCL12; ELANE	1	0.00361964334748528
Heart_Atrial_Appendage	GOBP_LEUKOCYTE_AGGREGATION	0.00853560868376892	0.0396102491281639	0.380730400722792	0.630553404914896	1.8215926293343	11	CD44; MSN; RAC2; STK10; BMP7; S100A8; SEMA4D; S100A9	1	0.0396102491281639
Heart_Atrial_Appendage	GOBP_LEUKOCYTE_APOPTOTIC_PROCESS	0.0783132530120482	0.202842498398262	0.227987202850442	0.268833448340638	1.28810400359436	77	SLC39A10; LYN; BCL10; HIF1A; TP53; CCL19; LILRB1; KITLG; TCP1; BAX; ANXA1; JAK3; ST3GAL1; CCL5; BTK; CD74; BMP4; PIK3CD; CTSL; RIPK1; CRKL; CXCL12; IL7R; LGALS9; BAK1; ADAM17; NOD2; AKT1; TRAF3IP2; PRELID1; DFFA; ZC3H8; ADAM8; SELENOS; CD27; PDCD1; CD274	1	0.202842498398262
Heart_Atrial_Appendage	GOBP_LEUKOCYTE_CELL_CELL_ADHESION	1.1485254290308e-11	5.59415922384026e-10	0.875325132024659	0.393810256498489	2.29963801207409	249	SELP; HLA.DPB1; IL12A; LCK; HLA.DPA1; CDC42; EXT1; IFNG; AP3B1; HLA.DRA; FLOT2; ASS1; FCGR2B; ITGAL; LYN; CD44; BCL10; CD55; CD209; MSN; CCL2; SELE; CD47; GFUS; SELENOK; VCAM1; CCL19; SPN; HLA.G; RHOA; NCK1; LILRB1; PNP; CD4; RAC1; CD81; ICAM1; SLC39A8; HLA.DMB; RUNX3; CD3E; CD83; ANXA1; TGFBR2; JAK3; CLEC4G; CD86; TNFSF13B; RIPK2; SELL; PTPN2; PTPRC; F11R; CCR2; HLA.DRB1; RAC2; CCL5; HSPD1; CYRIB; IGF1; BTN2A2; PTAFR; THY1; IL4R; CD74; DTX1; RPS3; RASAL3; AIF1; SIRPA; CD300A; TWSG1; HAVCR2; IRF1; ETS1; BMP4; FGL2; PTPN6; STK10; SASH3; FYN; ZP3; PDCD1LG2; BMP7; NCKAP1L; ITGB1; HSPH1; CORO1A; CCL28; XBP1; PAWR; MDK; ITGB2; PRNP; PODXL2; FERMT3; LILRB2; CXCL12; ELANE; CEACAM1; SOCS1; EBI3; LILRB4; PRDX2; GLMN; XCL1; S100A8; IL7R; LGALS9; TNFSF14; FUT7; IGFBP2; NOD2; NDFIP1; SYK; AKT1; IRAK1; SEMA4D; S100A9; VSIG4; SOX4; IL18; CD177; ZC3H8; DLG1; TNIP1; YES1; GRB2; EGR3; ADAM8; TNFAIP8L2	6.88081584532352e-08	5.59415922384026e-10
Heart_Atrial_Appendage	GOBP_LEUKOCYTE_CHEMOTAXIS	1.16501599244057e-12	6.82932669603015e-11	0.910119734774459	0.465059997257777	2.54891261999108	161	CKLF; IL12A; CCL23; JAML; EDN1; PF4; LYN; CXCL16; CCL2; CCR5; CCL13; PF4V1; SRP54; XCL2; CCR1; CCL19; C3AR1; PDE4B; PPIA; CXADR; LBP; CCL18; AKIRIN1; RAC1; CCL11; PPBP; CXCL6; CCL8; PIK3CG; CYP7B1; ANXA1; ANO6; SLC8B1; MCU; CALCA; MPP1; CCR2; RAC2; CCL5; CXCL11; CD74; C1QBP; AIF1; CXCL8; ADGRE2; JAM3; CSF1R; CXCL3; CXCL10; FCER1G; TMEM102; PIK3CD; CCL7; IL34; SLIT2; LGMN; CAMK1D; SLAMF8; NCKAP1L; GREM1; CREB3; CORO1A; NUP85; CXCL14; MDK; HSD3B7; ITGB2; CXCL12; DNM1L; CXCL1; SLC12A2; CXCL5; XCL1; SWAP70; S100A8; CXCR3; S100A12; LGALS9; DAPK2; ADAM17; BST1; NOD2; SYK; PTK2; S100A9; DDT; MAPK1; F2RL1; PTK2B; FFAR2; IL16; FPR2; TNFRSF11A; MSTN; CCN3; ADAM8	6.97961081071147e-09	6.82932669603015e-11
Heart_Atrial_Appendage	GOBP_LEUKOCYTE_DIFFERENTIATION	2.69601872042367e-06	4.41307326613612e-05	0.627256739718528	0.281484643995872	1.72115358562838	362	TMEM64; OSTM1; TCF7; LCK; NRROS; CDC42; IFNG; AP3B1; HLA.DRA; PF4; FCGR2B; HLA.DOA; LYN; LEPR; RABL3; SRP54; VCAM1; CCR1; TP53; CCL19; SPN; HLA.G; HHEX; PSEN1; TREM2; PRKDC; CD2; LILRB1; PNP; CD4; SLC9B2; KITLG; WNT1; PRTN3; APP; BAX; CD81; EOMES; RUNX3; CD3E; CD83; CDK6; ITK; ANXA1; TGFBR2; JAK3; MED1; MAFB; ST3GAL1; CD86; GNAS; CMTM7; ATP11C; RELB; RIPK2; PTPN2; SEMA4A; FBN1; NME1; TMEM176A; PTPRC; CCR2; HLA.DRB1; MAPK14; PPP2R3C; BTK; IL4R; CD74; ANXA2; DTX1; INHBA; HMGB3; IRF1; CSF1R; FCER1G; BMP4; FGL2; NME2; PTPN6; STAT3; GLO1; TMEM176B; CSF3; PIK3CD; TYROBP; XRCC6; MR1; SASH3; IL34; PIR; RPL22; SPI1; SLAMF8; CD3D; BCL3; FARP2; NCKAP1L; ITGB1; BATF3; SBNO2; LILRB3; TRIB1; CTSL; XBP1; RNF41; PARP1; LTBR; MDK; RIPK1; LIF; TLR3; DCLRE1C; EIF2AK1; TCF3; CLPTM1; LILRB2; IFI16; CEACAM1; SOCS1; LILRB4; PRDX2; DCAF1; CLCF1; ITFG2; DNAJB9; IL7R; LGALS9; GPC3; BAK1; FUT7; ADAM17; INHA; LIG4; SOD1; NDFIP1; SYK; MYC; ADGRG3; ROR2	0.0161518481540582	4.41307326613612e-05
Heart_Atrial_Appendage	GOBP_LEUKOCYTE_HOMEOSTASIS	0.0312213750579598	0.10379981019547	0.352487857583619	0.316177859138094	1.45052644269394	62	LYN; BCL10; HIF1A; PDE4B; KITLG; BAX; CXCL6; ANXA1; JAK3; TNFSF13B; GAPT; PPP2R3C; CD74; JAM3; PIK3CD; NCKAP1L; CORO1A; PMAIP1; TNFAIP3; LGALS9; TNFSF14; BAK1; ADAM17; SH2B3; AKT1	1	0.10379981019547
Heart_Atrial_Appendage	GOBP_LEUKOCYTE_MEDIATED_CYTOTOXICITY	1.22916049019218e-09	4.09105583152297e-08	0.788186810800237	0.536552339736232	2.56142521624465	75	IL12A; NCR3; HLA.DRA; FCGR2B; RNF19B; CADM1; GZMB; VAMP7; TUBB; PRF1; CTSG; HLA.G; LILRB1; RAB27A; EMP2; ICAM1; CXCL6; CRK; HPRT1; CTSC; PTPRC; HLA.DRB1; GZMM; CYRIB; HAVCR2; RAET1G; DNASE1L3; PTPN6; SERPINB9; TYROBP; MR1; ULBP3; CORO1A; MICA; ITGAM; NECTIN2; ELANE; CEACAM1; SLAMF7; ULBP2; ARRB2; XCL1; IL7R; LGALS9; STXBP2; KLRD1; PVR	7.36390049674134e-06	4.09105583152297e-08
Heart_Atrial_Appendage	GOBP_LEUKOCYTE_MEDIATED_IMMUNITY	1.708649075751e-36	5.11825830641211e-33	1.56979165706381	0.426852568736262	2.75165610421595	618	CTSZ; XRCC5; IL12A; RAB10; STING1; PSMA2; OSTF1; PRCP; RAB6A; SERPINB1; NCR3; HLA.DRA; GDI2; CAB39; FCGR2B; RNF19B; HMCES; ITGAL; PRDX4; CADM1; LYN; HBB; GM2A; GYG1; HSPA8; CHI3L1; CD44; BCL10; CD55; CD47; MYO1G; PGAM1; SNAP29; LAIR1; GZMB; CD14; ACTR2; FUCA2; PSMB1; VAMP7; ADGRE5; TUBB; PRF1; CD63; C3AR1; CTSG; MPO; SNX4; HLA.G; HSPA6; PPIA; RAP1A; RHOA; PSEN1; NIT2; LILRB1; PGM2; PNP; NFKB1; CANT1; COPB1; S100A11; RAC1; PSMC3; CTSB; C2; PRTN3; SURF4; RAB27A; MAGT1; CD81; KPNB1; EMP2; CYFIP1; PPBP; CD84; ICAM1; CXCL6; PIK3CG; PTX3; COTL1; ERP44; CBL; RAP1B; GLA; RHOG; HP; PSMD1; BIN2; CTSS; PRG2; JAK3; CLEC4G; RNASE3; ILF2; RAB31; CRK; TNFAIP6; ANO6; SCIMP; RNF8; LAMTOR3; HMOX1; SELL; QPCT; MNDA; CYBA; LAMTOR2; TICAM2; IL1R1; CD68; SIGLEC5; HPRT1; VAMP8; CTSC; TBC1D10C; GAPT; VAPA; PPIE; PA2G4; ACTR10; PTPRC; CCR2; ATP6V0C; HLA.DRB1; PLAU; GZMM; CKAP4; MVP; TLR8; RAC2; GMFG; PSMA5; HSPD1; CD33; MAPK14; CYRIB; C3; BTK; LRG1; PDAP1; PTAFR; IL4R; SNAP25; CD74; ANXA2; NBN; SHLD3; SIGLEC9; SDCBP; DDX21; C1QBP; DERA; SIRPA; ADGRE2; DEFA4; CD300A; HAVCR2; RAET1G; ACLY; LYZ; FCER1G; DNASE1L3; FGL2; NME2; PTPN6; SERPINB9; PIK3CD; TYROBP; RAB7A; XRCC6; ATP6V1D; MR1; STK10; RETN; TXNDC5; DYNLL1; A1BG; C12orf4; PSMD6; PAXIP1; ULBP3; GCA; SASH3; MAD2L2; PSMD12; PSMC2; PGM1; BCL3; FCGR2A; ZP3; HPX; ARSB; GPI; NCKAP1L; PSMD7; SVIP; NDUFC2; RNASET2; TRDC; IGLV2.14; AGPAT2; PSMD2; IMPDH2; CORO1A; SYNGR1; PSMD14; HLA.DQB1; GGH; LILRB3; KCMF1; GLB1; IGHV3.30; MICA; LPCAT1; HSPA1B; CYSTM1; EXOSC3; IGHG2; RAB3D; CD53; COMMD9; DNAJC3; DYNLT1; B4GALT1; SERPINA1; CCT2; BTN3A2; PRDX6; ITGB2; PSMB7; TLR3; AP1M1; ITGAM; ASAH1; NRAS; MSH6; LAT2; ERCC1; TNFRSF1B; LILRB2; NECTIN2; CLEC5A; GNS; SERPINA3; CD40; CAPN1; CRP; SHLD2; ELANE; CEACAM1; MYD88; PSMD13; S100P; CCT8; HSPA1A; DOK3; RAB5C; C6; SLAMF7; NPC2; FUCA1; GPR84; LILRB4; DSC1; GOLGA7; IGLC1; IMPDH1; CXCL1; ULBP2; MMP8; ARRB2; MCEMP1; DSG1; RAP2B; CLCF1; XCL1; SWAP70; S100A8; ORM1; C4B; S100A12; IL7R; EEF1A1; LGALS9; HVCN1; STXBP2; PSMD3; FUT7; ADAM17; KLRD1; BST1; LIG4; FCGR3B; NOD2; BST2; HPSE; NDFIP1; PVR; CSTB; SYK; PKM; ARPC5; EEF2; ADGRG3; IGLC3; S100A9; KRT1; CREG1; COMMD3; HMOX2; MAPK1; F2RL1; RAB18; IDH1; NEU1; LAMTOR1; BATF; C1QC; TICAM1; PTGDS; FPR2; IL18; CD177; AGA; LTF; IL18RAP; CD59; DDOST; MLEC; ATP6V0A1; CD36; CAP1; SLC2A3; ADAM8; CAT; MANBA; RNASE2; ADAM10; ARHGAP9; LCN2; JAGN1; HEXB	1.02365166128242e-32	5.11825830641211e-33
Heart_Atrial_Appendage	GOBP_LEUKOCYTE_MIGRATION	6.69921814873704e-18	8.72500346284426e-16	1.0959292864312	0.415169662861993	2.49340718451714	322	SELP; CKLF; IL12A; LCK; CCL23; CDC42; EXT1; APOB; GPR15; JAML; EDN1; PF4; IL33; ITGAL; LYN; CXCL16; CD44; MSN; CCL2; SELE; CD47; CCR5; CCL13; PF4V1; MYO1G; SRP54; XCL2; SELENOK; VCAM1; CCR1; CCL19; C3AR1; PDE4B; SPN; PPIA; CXADR; RHOA; LBP; TREM2; CD2; CCL18; AKIRIN1; RAC1; KITLG; PRTN3; APP; CD81; CCL11; PPBP; CD84; ICAM1; CXCL6; CCL8; CD200; PIK3CG; RHOG; CYP7B1; ANXA1; DOK2; CRK; ANO6; SLC8B1; HMOX1; SELL; HCK; MCU; IL1R1; CALCA; F11R; MPP1; CCR2; RAC2; CCL5; PTAFR; CXCL11; THY1; CD74; C1QBP; AIF1; SIRPA; CXCL8; ADGRE2; JAM3; CD300A; MMP1; CSF1R; CXCL3; CXCL10; FCER1G; TMEM102; PTPN6; PIK3CD; STK10; CCL7; IL34; SLIT2; LGMN; CAMK1D; SLAMF8; FYN; ZP3; GYPC; NCKAP1L; ITGB1; GREM1; IGLV2.14; CREB3; CORO1A; NUP85; CCL28; ATP1B3; IGHV3.30; CXCL14; ITGA3; MDK; HSD3B7; B4GALT1; CRKL; ITGB2; ITGAM; PODXL2; WASL; ITGA2; CXCL12; GCSAM; ELANE; DNM1L; CEACAM1; MYD88; IGLC1; CXCL1; SLC16A1; ANGPT1; APOD; CD99; SLC12A2; CXCL5; XCL1; SWAP70; S100A8; CXCR3; S100A12; LGALS9; DAPK2; FUT7; ADAM17; BST1; NOD2; ARTN; SYK; AKT1; SDC2; BDKRB1; ROR2; IGLC3; PTK2; S100A9; CD99L2; DDT; MAPK1; F2RL1; PTK2B; FFAR2; PROS1; IL16; ITGB3; ANGPT2; FPR2; CD177; TNFRSF11A; YES1; MSTN; GRB2; CCN3; ADAM8	4.01350159290836e-14	8.72500346284426e-16
Heart_Atrial_Appendage	GOBP_LEUKOCYTE_MIGRATION_INVOLVED_IN_INFLAMMATORY_RESPONSE	0.00100305389588546	0.00717099748239832	0.45505986738723	0.626835949229193	2.03170683953271	16	SELE; LBP; JAM3; SLAMF8; MDK; ITGB2; ELANE; S100A8; FUT7; S100A9; FFAR2; ADAM8; TRIM55	1	0.00717099748239832
Heart_Atrial_Appendage	GOBP_LEUKOCYTE_PROLIFERATION	5.47375146131993e-09	1.64790175903355e-07	0.761460801445585	0.379664808926324	2.13676945639434	199	HLA.DPB1; IL12A; HLA.DPA1; SLC39A10; FCGR2B; IL33; LYN; CD55; CD209; MSN; SELENOK; VCAM1; TP53; CCL19; SPN; HLA.G; PSMB10; HHEX; TREM2; NCK1; LILRB1; PNP; CD4; KITLG; BAX; CD81; CCL8; PIK3CG; HLA.DMB; AHR; CD3E; CD180; ANXA1; TGFBR2; JAK3; CLEC4G; CD86; TNFSF13B; RIPK2; MNDA; HPRT1; GAPT; PTPRC; CCR2; HLA.DRB1; RAC2; CCL5; HSPD1; IGF1; BTK; BTN2A2; CD74; RPS3; RASAL3; AIF1; LST1; CD300A; TWSG1; HAVCR2; IRF1; CSF1R; BMP4; PTPN6; TYROBP; SASH3; IL34; FYN; ZP3; PDCD1LG2; NCKAP1L; GREM1; CORO1A; PAWR; ELF4; PRNP; TNFRSF1B; LILRB2; CD40; CRP; MYD88; EBI3; LILRB4; PRDX2; GLMN; SOX11; CLCF1; XCL1; IL7R; TNFAIP3; LGALS9; TNFSF14; BST1; IGFBP2; BST2; NDFIP1; SYK; BTN3A1; PTK2; VSIG4; MAPK1; F2RL1	3.27932450047677e-05	1.64790175903355e-07
Heart_Atrial_Appendage	GOBP_LEUKOCYTE_TETHERING_OR_ROLLING	0.000457967002359793	0.00373798407511924	0.49849310876659	0.602111290559755	2.07181889611771	20	SELP; EXT1; SELE; VCAM1; SPN; SELL; PTAFR; ITGB1; CCL28; PODXL2; CXCL12; ELANE; FUT7	1	0.00373798407511924
Heart_Atrial_Appendage	GOBP_LEUKOTRIENE_BIOSYNTHETIC_PROCESS	0.520231213872832	0.717804053964104	0.0751181635276302	-0.321524202988425	-0.942113667795684	12	PLA2G5; GGT1	1	0.717804053964104
Heart_Atrial_Appendage	GOBP_LEUKOTRIENE_METABOLIC_PROCESS	0.781563126252505	0.895104722259318	0.0571258510018113	-0.22654100258352	-0.772223853531793	20	PLA2G5; GGT1; ABCC10; CYP4F12; GGT5; TLR2; GGT7; DPEP2	1	0.895104722259318
Heart_Atrial_Appendage	GOBP_LIMBIC_SYSTEM_DEVELOPMENT	0.417849898580122	0.632475680240907	0.0897104652742981	-0.232393305734806	-1.0241166453742	52	TSC1; ATAT1; BTG2; TSKU; FGFR2; PTPRS; ATP1A2; TENT2; EZH1	1	0.632475680240907
Heart_Atrial_Appendage	GOBP_LINOLEIC_ACID_METABOLIC_PROCESS	0.733333333333333	0.863992133726647	0.0590954798717342	-0.256791057152611	-0.792115720649828	14	ALOX15B; ABCD1; ACSL1	1	0.863992133726647
Heart_Atrial_Appendage	GOBP_LIPID_BIOSYNTHETIC_PROCESS	8.1282420031834e-05	0.000847092664268945	0.538434096309916	0.240198938254671	1.51468947074076	533	ELOVL4; PHOSPHO1; STARD3NL; DOLPP1; HMGCS2; GAL3ST3; SCCPDH; PIGT; ST3GAL2; HSD11B1; ARV1; ACBD3; IFNG; APOB; PIGU; PIGF; EDN1; ARF3; HMGCR; ALDH1A2; TECRL; CHP1; PIGK; ELOVL1; CNEP1R1; ELOVL2; PTGES; CSNK2A1; MTMR6; PLPP2; ST8SIA4; BMP6; DPM1; CRLS1; CYP51A1; FGF1; PEX7; HACD3; ACHE; G6PD; MSMO1; SRD5A3; NFKB1; CYP11A1; RAB5A; PGAP1; KPNB1; B4GALT6; SDR42E1; PLA2G4A; GFI1; ACAA2; ERG28; KDSR; PIK3CG; AKR1C3; SPTLC2; STARD4; CYP7B1; ARF1; ANXA1; HMGCS1; MED1; SGMS2; PNPLA8; B4GALT5; ST3GAL1; DHDDS; PRKAG1; NUS1; PLAAT3; HTR2B; FDFT1; VAPA; AGPS; CYP2R1; PTGS2; C3; PI4K2B; PAM; CD74; IMPA1; PIGX; SCP2; SERINC5; B3GNT5; LDLR; ABCD3; TNFRSF1A; SMPD2; OSBPL3; GGPS1; ABHD5; PRPF19; MVK; ACLY; ACSL4; CGA; INPP4A; ACSL3; PIK3CD; PLPP3; PIGW; INSIG1; GPD1L; SIRT4; CLN8; DAGLB; AGPAT5; NFYA; PLSCR1; INPP5F; ORMDL2; SPTSSA; PGAP3; ADIPOR1; CBR1; SPTLC3; MTMR9; RAN; SPTLC1; EBP; PIGH; AGPAT2; FGF2; APOA1; FDPS; AKR1B1; TAMM41; XBP1; LPCAT3; AGPAT4; LPCAT1; RDH10; LIPG; STARD7; FABP3; HSD3B7; RAB4A; FDX1; ERLIN1; ALDH1A3; ELOVL5; ASAH1; EIF6; ATP1A1; DKK3; HACD4; CEACAM1; RACK1; IDI1; HSD17B10; MTMR12; PLEKHA4; CYP21A2; SCAP; PEMT; PPARD; NSMAF; FDX2; PMVK; FADS2; ETNPPL; OSBPL6; HSD17B14; NDUFAB1; MECR; PIGC; LARGE1; TMEM38B; CERS2; PTGES3; CCDC3; FADS1	0.486962978410718	0.000847092664268945
Heart_Atrial_Appendage	GOBP_LIPID_CATABOLIC_PROCESS	0.106753812636166	0.25289129754973	0.20207170902116	0.203469401010837	1.16717435851824	224	ADRA2A; HSD11B1; APOB; HADHA; CYP1B1; GM2A; NAGA; HADHB; MMAA; PEX7; SRD5A3; PPT1; NAPEPLD; PLA2G4A; ACAA2; PIK3CG; YWHAH; GLA; AKR1C3; PLA1A; PNPLA8; ETFA; PLAAT3; SPP1; IAH1; SCP2; CROT; LDLR; ABCD3; SMPD2; ABHD5; NUDT19; PLAAT4; RAB7A; ETFB; PEX13; DAGLB; ECI2; PLAAT1; INPP5F; SORL1; PLBD2; CNR1; PCCB; APOA1; PNPLA4; TWIST1; LIPG; PLBD1; FABP3; PRDX6; ASAH1; DECR1; HADH; SLC25A17; ACADM; ACBD5; HSD17B10; FUCA1; ECH1; LIPA; PPARD; ASPG; FABP2; MCEE; HSD17B14; MECR; PEX2; GALC; NUDT7; AKT1; GDE1; SCARB1; MCAT; SPHK1; MFSD2A; IDH1; PDXDC1; ABHD12; NEU1; CPT1A; CYP27B1	1	0.25289129754973
Heart_Atrial_Appendage	GOBP_LIPID_DROPLET_ORGANIZATION	0.79559118236473	0.902652091923115	0.0562940749700968	-0.222505776889011	-0.75846873856299	20	PLIN5; PLA2G4C; PNPLA2; AUP1; CDS2; RAB3GAP1; PNPLA3; CIDEC	1	0.902652091923115
Heart_Atrial_Appendage	GOBP_LIPID_EXPORT_FROM_CELL	0.473053892215569	0.680481115523132	0.0819778796501272	0.227168119732648	0.988724751061447	49	EDN1; PTGES; BMP6; GDF9; NTRK2; PLA2G4A; C1QTNF1; SPP1; SNAP25; INHBA; RETN; GRM2; GLS; AGTR2; NKX3.1; SLC12A2; CRY1; TNFRSF11A; GAL; AVPR1A; STX1A; TRH; P2RX4; GJA1; SELENOM; PPFIA3	1	0.680481115523132
Heart_Atrial_Appendage	GOBP_LIPID_HOMEOSTASIS	0.50853889943074	0.708849449204406	0.0755015292281669	-0.190318758237523	-0.960774633213107	105	FBXW7; ABCD1; ACSM3; TSKU; GPIHBP1; LCAT; IRS2; SLC25A27; USF1; LPL; RORA; MIR590; ORMDL1; ABCG1; PLA2G12B; CAV1; PNPLA2; ABCA1; C1QTNF3	1	0.708849449204406
Heart_Atrial_Appendage	GOBP_LIPID_IMPORT_INTO_CELL	0.510373443983403	0.709430928748159	0.0799858801499946	-0.254633143049215	-0.951621947612284	27	SLC7A11; IRS2; ATP1A2; AKT2; ACSL1; SLC1A3	1	0.709430928748159
Heart_Atrial_Appendage	GOBP_LIPID_LOCALIZATION	0.0102754625758554	0.0456340224551148	0.380730400722792	0.226799822630809	1.36615699063872	330	PRELID3B; RFT1; LRRC8D; GLTP; GLTPD2; ARV1; APOB; EDN1; PLIN3; C2CD2L; GM2A; HDLBP; PTGES; DBI; VAMP7; TRIAP1; BMP6; LBP; ASXL2; GDF9; PSEN1; PITPNA; LRRC8C; NTRK2; NFKB1; APOL1; PDZD8; PLA2G4A; IKBKE; ATP8B1; STARD4; ANXA1; ABCG4; PNPLA8; C1QTNF1; PITPNB; ATP11C; ANO6; NUS1; PTPN2; EPRS1; STARD5; SPP1; C3; ERFE; SNAP25; SLC51A; STX12; ANXA2; INHBA; SCP2; CROT; LDLR; ABCD3; OSBPL3; ABHD5; SLCO3A1; PRAF2; ACSL4; ACSL3; SLC1A4; TEX2; FTO; CLN8; RETN; PLSCR1; GRM2; STOML1; TNFAIP8L3; ITGB1; ABCC1; BDKRB2; APOA1; SLC4A1; NAXE; APOL6; SLC25A20; PER2; LPCAT3; LIPG; GLS; FABP3; SCARB2; LIMA1; ABCB4; PITPNC1; SLC25A17; LDLRAP1; CRP; CEACAM1; EHD1; ABCC3; NPC2; PPARD; AGTR2; NKX3.1; APOD; AQP9; SLC12A2; FABP2; OSBPL6; GRAMD1A; TTC39B; SOAT1; CRY1; UGCG; STAR; APOL2; HILPDA; SYK; AKT1; SCARB1; APOO; SLC1A5; SLC27A5; PLTP; OSBPL8; PRELID1; MFSD2A; FFAR2; PLEKHA3; LAMTOR1; CPT1A; SYT7; ITGB3; PIP4K2A; TNFRSF11A; NRIP1; CD36; TSPO; PLSCR3; HEXB; XKR8; APOM; EGF; GOT2; SLCO2A1; NPC1; P2RX7; GAL; PRKCD; AVPR1A; APOL3; ACSL5; APOL4; STX1A; TRH; PITPNM1; P2RX4; NR1H2	1	0.0456340224551148
Heart_Atrial_Appendage	GOBP_LIPID_METABOLIC_PROCESS	9.7850046971463e-08	2.35429570845797e-06	0.704975715167238	0.237161863076391	1.57262504064189	988	ELOVL4; LYPLA1; ADRA2A; PHOSPHO1; RFT1; STARD3NL; DOLPP1; GLTP; HMGCS2; ZMPSTE24; GAL3ST3; SCCPDH; CDC42; PIGT; ST3GAL2; CYP2S1; ALG8; HSD11B1; ARV1; ACBD3; IFNG; APOB; PDXP; PIGU; BTN2A1; HADHA; PIGF; ZFP69; CYP1B1; EDN1; ARF3; ALG6; HMGCR; ALDH1A2; LYN; TECRL; CHP1; GM2A; GPC4; NAGA; LEPR; PIGK; ELOVL1; CNEP1R1; ELOVL2; BPNT2; HDLBP; PTGES; CSNK2A1; MTMR6; GPC2; PLPP2; DBI; ST8SIA4; ALG10; MORC2; CCL19; HADHB; BMP6; PI4KAP1; TBL1X; DPM1; MMAA; CRLS1; CYP51A1; FGF1; PEX7; PITPNA; EBPL; HACD3; ACHE; G6PD; MSMO1; SRD5A3; NFKB1; CCDC71L; APOL1; CYP11A1; RAB5A; PPT1; PGAP1; APP; BAX; NAPEPLD; CD81; KPNB1; B4GALT6; SDR42E1; PLA2G4A; GFI1; ACAA2; ERG28; PRLH; CREM; KDSR; ATP8B1; PIK3CG; YWHAH; GLA; AKR1C3; SPTLC2; STARD4; CYP7B1; CRYL1; ARF1; ANXA1; PLA1A; HMGCS1; MED1; SGMS2; ALG1; PNPLA8; B4GALT5; MGST3; ST3GAL1; PITPNB; CRK; ETFA; DHDDS; PRKAG1; PLEK; NUS1; PLAAT3; HTR2B; PPP2CA; FDFT1; ALDH1A1; TGS1; IL1RN; VAPA; SLC35C1; AGPS; SPP1; CYP2R1; MACROH2A1; MAPK14; FAM126A; PTGS2; C3; ERFE; ALG9; LMF1; PI4K2B; IAH1; PAM; CD74; GRHL1; IMPA1; PIGX; SCP2; CROT; SERINC5; B3GNT5; LDLR; ABCD3; TNFRSF1A; SMPD2; THEM4; VAV2; OSBPL3; GGPS1; ABHD5; PRPF19; MVK; ACLY; CSF1R; ACSL4; CGA; NUDT19; B4GALT4; INPP4A; ACSL3; ST3GAL6; TEX2; PLAAT4; PIK3CD; CLN6; SEL1L; PLPP3; RAB7A; ETFB; PON2; PIGW; INSIG1; PEX13; GPD1L; SIRT4; CLN8; PLAA; DAGLB; SLC22A4; ECI2; PLAAT1; AGPAT5; LGMN; NFYA; PLSCR1; INPP5F; ORMDL2; SPTSSA; SORL1; PGAP3; ALG3; ADIPOR1; CBR1; TNFAIP8L3; SPTLC3; MTMR9; RAN; SPTLC1; PLBD2; EBP; PIGH; AGPAT2; FGF2; CNR1; PCCB; IPMK; APOA1; FDPS; ALAS1; PER2; AKR1B1; TAMM41; XBP1; GLB1; LPCAT3; AGPAT4; LPCAT1; PNPLA4; RDH10; PHB2; TWIST1; LIPG; PLBD1; INPP5A; STARD7; HTRA2; G0S2; FABP3; HSD3B7; RAB4A; FDX1; ERLIN1; ALDH1A3; CRKL; PRDX6; ELOVL5; LIMA1; ASAH1; CARM1; ABCB4; EIF6; ATP1A1; DECR1; HADH; SLC25A17; LDLRAP1; ACADM; SERPINA3; DKK3; TPRA1; HACD4; CEACAM1; ACBD5; RACK1; IDI1; SOCS1; IP6K1; HSD17B10; MTMR12; PLEKHA4; NPC2; CYP21A2; SCAP; FUCA1; ECH1; PEMT; LIPA; PPARD; NSMAF; SLC16A1; FDX2; SUMF2; PMVK; FADS2; DNAJC15; APOD; ASPG; FABP2; ETNPPL; OSBPL6; PDK1; MCEE; TTC39B; HSD17B14; NDUFAB1; LSR; GPC3; MECR; PIGC; LARGE1; TMEM38B; CERS2; SOAT1; PTGES3; CCDC3; FADS1; PEX2; GALC; INPP1; FUT7; UGCG; STAR; C1QTNF2; MTMR2; NOD2; SOD1; APOL2; DHH; SERINC2; NUDT7; AKT1; SDC2; PTGR2; LACTB; GDE1; PTK2; SCARB1; ZNF202; LPGAT1; FAM135A; PLPPR2; MCAT; SLC27A5; PLTP; SPHK1; PTK2B; ANGPTL4; NFYC; OSBPL8; MFSD2A; MPPE1; IDH1; ST6GALNAC4; PLEKHA3; PDXDC1; ABHD12; NEU1; PDGFRA; LAMTOR1; DOLK; EPHX2; ATP5F1B; CYP1A1; CPT1A; CYP27B1; PTGDS; EFR3B; FPR2; CHPT1; DNAJC19; PIP4K2A; PIGB; DPAGT1; PLPP1; CD36; FGF23; TSPO; PLCL2; PLSCR3; LYPLA2; CAT; LTC4S; SELENOI; LIAS; CDK4; DHCR7; PCYT1A; HEXB; TTC7B; ME1; APOM; GOLM1; GK5; NPC1; B3GALT2; BPNT1; GAL; AKR1C2; SC5D; CYP4F3; PTDSS1; PDE3A; DHRS9; SULT1A2; ATP5F1A	0.000586219631406035	2.35429570845797e-06
Heart_Atrial_Appendage	GOBP_LIPID_MODIFICATION	1	1	0.0493910105981501	0.12050100377324	0.68342695966213	207	ST3GAL2; HADHA; BPNT2; MTMR6; PLPP2; HADHB; PI4KAP1; PEX7; ACAA2; PIK3CG; STARD4; ETFA; SLC35C1; MAPK14; FAM126A; PI4K2B; IMPA1; SCP2; CROT; ABCD3; PIK3CD; PLPP3; ETFB; PEX13; SIRT4; ECI2; INPP5F; ADIPOR1; MTMR9; CNR1; IPMK; APOA1; LPCAT3; TWIST1; INPP5A; FABP3; DECR1; HADH; SLC25A17; ACADM; SOCS1; IP6K1; HSD17B10; MTMR12; ECH1; PPARD; APOD; MECR; SOAT1; PEX2; INPP1; MTMR2; AKT1; PLPPR2; MCAT; SPHK1; MFSD2A; LAMTOR1; EPHX2; CYP1A1; CPT1A; EFR3B; PIP4K2A; PLPP1	1	1
Heart_Atrial_Appendage	GOBP_LIPID_OXIDATION	0.683569979716024	0.834066751217658	0.0640703750499722	0.180325377167842	0.890679004206407	90	HADHA; HADHB; PEX7; ACAA2; ETFA; MAPK14; SCP2; CROT; ABCD3; ETFB; PEX13; SIRT4; ECI2; ADIPOR1; CNR1; TWIST1; FABP3; DECR1; HADH; SLC25A17; ACADM; HSD17B10; ECH1; PPARD; APOD; MECR; PEX2; AKT1; MCAT; MFSD2A; CPT1A	1	0.834066751217658
Heart_Atrial_Appendage	GOBP_LIPID_PHOSPHORYLATION	0.964	0.988489681909438	0.0473534245254193	-0.145134037659716	-0.663155177022873	63	IP6K2; PI4KB; PIP5K1C; IP6K3	1	0.988489681909438
Heart_Atrial_Appendage	GOBP_LIPID_STORAGE	0.549800796812749	0.740535588770363	0.0739901439101342	0.207560587353111	0.954948386422667	63	APOB; PLIN3; GM2A; ASXL2; NFKB1; IKBKE; STARD4; PTPN2; C3; ABHD5; FTO; APOA1; CRP; EHD1; PPARD; TTC39B; SOAT1; CRY1; HILPDA; SCARB1; OSBPL8; FFAR2; CPT1A; ITGB3; NRIP1; CD36; HEXB	1	0.740535588770363
Heart_Atrial_Appendage	GOBP_LIPID_TRANSLOCATION	0.352380952380952	0.570725678754876	0.0959206777921745	0.273563908439722	1.06409094447142	29	RFT1; ATP8B1; ATP11C; ANO6; PLSCR1; ABCC1; SLC4A1; ABCB4; MFSD2A; PLSCR3; XKR8; P2RX7; PRKCD; ATP11A; KCNN4	1	0.570725678754876
Heart_Atrial_Appendage	GOBP_LIPOPOLYSACCHARIDE_MEDIATED_SIGNALING_PATHWAY	6.41591070452559e-05	0.000692571550104735	0.538434096309916	0.502985032484795	2.12596425157146	42	LYN; BCL10; CD55; CCL2; CD14; MTDH; BMP6; LBP; CARD16; LY96; CD180; SCIMP; RIPK2; HCK; CCL5; MAPK14; PTAFR; IRAK2; TRIB1; MYD88; PRDX2; TNFAIP3; AKT1; IRAK1; SCARB1; MAPK1; TICAM1; IL18; LTF; CD36	0.384377210308128	0.000692571550104735
Heart_Atrial_Appendage	GOBP_LIPOPROTEIN_BIOSYNTHETIC_PROCESS	0.0135542471558145	0.0561573269090487	0.380730400722792	0.324998139766439	1.53059384945295	72	PIGT; APOB; PIGU; PIGF; ZDHHC5; PIGK; ZDHHC13; RABL3; SELENOK; DBI; DPM1; PGAP1; PIGX; ZDHHC7; MAP6D1; PIGW; PGAP3; ZDHHC24; ATG12; SVIP; PIGH; APOA1; ZDHHC18; ZDHHC9	1	0.0561573269090487
Heart_Atrial_Appendage	GOBP_LIPOPROTEIN_CATABOLIC_PROCESS	0.0447907150364871	0.139446127363918	0.321775918075361	0.559372242614693	1.56464305747387	10	LYPLA1; APOB; PPT1; ABHD17B	1	0.139446127363918
Heart_Atrial_Appendage	GOBP_LIPOPROTEIN_METABOLIC_PROCESS	0.00534087598140091	0.0276762227847023	0.407017918923954	0.317798295762866	1.58259067063676	97	LYPLA1; PIGT; APOB; PIGU; PIGF; ZDHHC5; PIGK; ZDHHC13; RABL3; SELENOK; DBI; DPM1; APOL1; PPT1; PGAP1; ABHD17B; PIGX; ZDHHC7; MAP6D1; PIGW; PGAP3; ZDHHC24; ATG12; SVIP; PIGH; APOA1; ZDHHC18; APOL6; ZDHHC9; LIPG; PEMT; GOLGA7; APOD; ZDHHC4; PIGC; UGCG; APOL2; ZDHHC20; MPPE1; ABHD12; ITGB3; ABHD13; PIGB; LYPLA2; APOM	1	0.0276762227847023
Heart_Atrial_Appendage	GOBP_LIPOSACCHARIDE_METABOLIC_PROCESS	0.00137048010368825	0.00930900941178721	0.45505986738723	0.354938288271035	1.72262314471816	86	GLTP; GAL3ST3; SCCPDH; PIGT; ST3GAL2; PIGU; PIGF; GM2A; NAGA; PIGK; ST8SIA4; DPM1; PGAP1; BAX; B4GALT6; GLA; B4GALT5; ST3GAL1; PIGX; B3GNT5; SMPD2; ST3GAL6; CLN6; PIGW; PGAP3; PIGH; GLB1; ASAH1; FUCA1; SUMF2; PIGC; LARGE1; GALC; UGCG	1	0.00930900941178721
Heart_Atrial_Appendage	GOBP_LIVER_MORPHOGENESIS	0.16260162601626	0.340610608903292	0.155241966228839	0.374925798923888	1.25567560902144	18	FGF1; MED1; HPN; RPS6KA1; CUL3; XBP1; MDK; CEACAM1; TNFAIP3	1	0.340610608903292
Heart_Atrial_Appendage	GOBP_LIVER_REGENERATION	0.1875	0.376824052331433	0.140406238523342	0.338800222810238	1.21661280350167	24	UCP2; RPL30; RAP1A; PCNA; HMOX1	1	0.376824052331433
Heart_Atrial_Appendage	GOBP_LOCALIZATION_WITHIN_MEMBRANE	0.0133809353921176	0.0556316335421074	0.380730400722792	0.361949749614849	1.57566620432508	48	REEP2; RALA; NRXN2; FNTA; ITGAL; CD2; RAC1; CD81; MESD; NDC1; PTPRC; THY1; SAV1; SSH1; NAXE; CRKL; ITGB2	1	0.0556316335421074
Heart_Atrial_Appendage	GOBP_LOCOMOTORY_BEHAVIOR	0.753593429158111	0.876690586745462	0.059989249649033	0.176455738701448	0.864536475189896	89	ZMPSTE24; ANKH; EPHA4; FXN; PENK; APP; MYG1; GDNF; B4GALT2; HPRT1; FGF12; SNAP25; NOVA1; CLN6; PEX13; CLN8; INPP5F; PARK7; SLITRK6; ARRDC3; HTRA2; ALDH1A3; GNAO1; CXCL12; CLCN3; ARRB2; TMOD1; SOD1; CSTB	1	0.876690586745462
Heart_Atrial_Appendage	GOBP_LONG_CHAIN_FATTY_ACID_BIOSYNTHETIC_PROCESS	0.205882352941176	0.401641542321911	0.133554954557592	-0.377502596396462	-1.2473703192241	18	ALOX15B; CYP2D6; QKI; GPX4; GSTM2; CYP2E1	1	0.401641542321911
Heart_Atrial_Appendage	GOBP_LONG_CHAIN_FATTY_ACID_IMPORT_ACROSS_PLASMA_MEMBRANE	0.279693486590038	0.490384453661375	0.110564716336619	-0.418655148718478	-1.15709348858933	10	IRS2; AKT2; ACSL1; SLC27A1	1	0.490384453661375
Heart_Atrial_Appendage	GOBP_LONG_CHAIN_FATTY_ACID_IMPORT_INTO_CELL	0.801169590643275	0.905834699431809	0.0546808488785442	-0.233097839307115	-0.748230145853328	16	IRS2; AKT2; ACSL1	1	0.905834699431809
Heart_Atrial_Appendage	GOBP_LONG_CHAIN_FATTY_ACID_METABOLIC_PROCESS	0.822134387351779	0.918233988557887	0.0541200569620232	0.173243980206734	0.827042334177994	75	CYP2S1; CYP1B1; ELOVL1; ELOVL2; PTGES; PLA2G4A; AKR1C3; PNPLA8; PTGS2; PAM; SCP2; ACSL4; ACSL3; DAGLB; CBR1	1	0.918233988557887
Heart_Atrial_Appendage	GOBP_LONG_CHAIN_FATTY_ACID_TRANSPORT	0.593877551020408	0.774808451255067	0.0713052987340038	-0.210804360131561	-0.924521894329932	51	PLA2G5; ABCD1; IRS2; ABCD4; AKT2; DRD4; ACSL1; PLA2G12B; PROCA1; SLC27A1; LCN12; ACACB; SLC27A3	1	0.774808451255067
Heart_Atrial_Appendage	GOBP_LONG_CHAIN_FATTY_ACYL_COA_BIOSYNTHETIC_PROCESS	0.0657179455254318	0.178799369501754	0.287805130535564	0.477927809768932	1.48705383637951	14	ELOVL4; ELOVL1; ELOVL2; ACSL4; ACSL3; ELOVL5	1	0.178799369501754
Heart_Atrial_Appendage	GOBP_LONG_CHAIN_FATTY_ACYL_COA_METABOLIC_PROCESS	0.129292929292929	0.289243442641501	0.175204047558551	0.383346644042004	1.295247180764	19	ELOVL4; ELOVL1; ELOVL2; ACSL4; ACSL3	1	0.289243442641501
Heart_Atrial_Appendage	GOBP_LONG_TERM_MEMORY	0.597194388777555	0.77599692202681	0.070113215764256	-0.264900619024282	-0.902982570453099	20	NFATC4; KAT2A; SLC2A4	1	0.77599692202681
Heart_Atrial_Appendage	GOBP_LONG_TERM_SYNAPTIC_DEPRESSION	0.542074363992172	0.735006619794877	0.0738052724171275	-0.286773033766888	-0.937942999227401	17	AGER; PICK1; CBLN1; PTEN; PRRT1; CD38	1	0.735006619794877
Heart_Atrial_Appendage	GOBP_LONG_TERM_SYNAPTIC_POTENTIATION	0.495918367346939	0.698929221023159	0.0806388495950661	-0.221301893847715	-0.970560789118416	51	STX3; NFATC4; MPP2; FAM107A; AGER; SCGN; VAMP2; ITPR3; GRIN2C; ADORA2A	1	0.698929221023159
Heart_Atrial_Appendage	GOBP_LOW_DENSITY_LIPOPROTEIN_PARTICLE_CLEARANCE	0.00566211027399008	0.02894343229648	0.407017918923954	0.482764329392743	1.81617334607169	27	APOB; CLTC; HMOX1; AP2B1; ANXA2; LDLR; CLTA; LDLRAP1; AP2S1; EHD1; NPC2; LIPA; SOAT1; AP2A1; SCARB1; CD36; NPC1	1	0.02894343229648
Heart_Atrial_Appendage	GOBP_LOW_DENSITY_LIPOPROTEIN_RECEPTOR_PARTICLE_METABOLIC_PROCESS	0.382231404958678	0.599149227395981	0.0959206777921745	0.363187802515758	1.04920569609186	11	CLTC; AP2B1; ANXA2; CLTA; AP2S1; AP2A1	1	0.599149227395981
Heart_Atrial_Appendage	GOBP_LUNG_ALVEOLUS_DEVELOPMENT	0.338204592901879	0.554814818202398	0.103958471559957	-0.295174557013734	-1.08665574784634	26	PKDCC; FGFR2; SLC7A11; GATA6; IGFBP5; LTBP3; ASXL1; RC3H2	1	0.554814818202398
Heart_Atrial_Appendage	GOBP_LUNG_CELL_DIFFERENTIATION	0.984555984555985	0.996711328120466	0.044774889329693	-0.187688939689591	-0.531642078874166	11	GATA6; THRA; KLF2; NFIB; RBPJ	1	0.996711328120466
Heart_Atrial_Appendage	GOBP_LUNG_EPITHELIUM_DEVELOPMENT	0.92184368737475	0.968287183280172	0.0494904866135495	-0.194413423233989	-0.662708653868118	20	FGFR2; GATA6; PKD1; SRSF6; THRA; ERRFI1; KLF2; NFIB; RBPJ	1	0.968287183280172
Heart_Atrial_Appendage	GOBP_LUNG_MORPHOGENESIS	0.162109375	0.339817097839398	0.152144922367565	0.301769932469361	1.22905970901357	34	CDC42; EXT1; AP3B1; TGFBR2; TNC; BMP4; STK40; KRAS; RDH10; LIF; TCF21; YAP1; SOX11	1	0.339817097839398
Heart_Atrial_Appendage	GOBP_LYMPHANGIOGENESIS	1	1	0.0464154956843849	0.148264984227129	0.461320745704873	14	FOXC2; BMPR2; VASH1; PDPN; FOXC1; PTPN14; PROX1; ACVRL1; VEGFC; CLEC14A; PPP3CB; ACVR2B; SOX18; TIE1	1	1
Heart_Atrial_Appendage	GOBP_LYMPHOCYTE_ACTIVATION	7.78423352444491e-16	7.77255717415824e-14	1.02766987054358	0.353894026840971	2.21611761095034	467	HLA.DPB1; IL12A; TCF7; LCK; HLA.DPA1; CDC42; SLC39A10; IFNG; AP3B1; NCR3; HLA.DRA; FLOT2; JAML; FCGR2B; HMCES; ITGAL; HLA.DOA; LYN; CD44; BCL10; CD55; LEPR; CD209; MSN; CCL2; CD47; RABL3; SELENOK; VCAM1; VAMP7; PRF1; TP53; CCL19; SPN; HLA.G; CGAS; PSMB10; HHEX; CXADR; PSEN1; PRKDC; CD2; NCK1; LILRB1; PNP; CD4; RAC1; WNT1; BAX; RAB27A; CD81; ICAM1; EOMES; PRDX1; PIK3CG; HLA.DMB; AHR; RUNX3; CD3E; CD180; CD83; ITK; ANXA1; TGFBR2; JAK3; CLEC4G; LCP1; FKBP1A; MAFB; ST3GAL1; CD86; CMTM7; ATP11C; RELB; RNF8; TNFSF13B; RIPK2; MICB; MNDA; PTPN2; HPRT1; SEMA4A; TBC1D10C; RAB29; APBB1IP; GAPT; PTPRC; CCR2; HLA.DRB1; RAC2; CCL5; HSPD1; CYRIB; PPP2R3C; IGF1; BTK; BTN2A2; THY1; IL4R; CD74; DTX1; NBN; SHLD3; INHBA; RPS3; PPP3CA; RASAL3; AIF1; SIRPA; LST1; HMGB3; CD300A; TWSG1; HAVCR2; IRF1; FCER1G; BMP4; FGL2; PTPN6; IGBP1; STAT3; SLAMF1; PIK3CD; TYROBP; XRCC6; MR1; PAXIP1; ULBP3; SH3KBP1; SASH3; MAD2L2; RPL22; SPI1; SLAMF8; CD3D; FYN; BCL3; ZP3; PDCD1LG2; NCKAP1L; ITGB1; TRDC; TNIP2; BLOC1S3; HSPH1; CORO1A; CTSL; XBP1; IGHV3.30; RNF41; MICA; PAWR; PHB2; EXOSC3; ELF4; IGHG2; MDK; ITGB2; DCLRE1C; PRNP; MSH6; LAT2; ERCC1; TCF3; TNFRSF1B; CLPTM1; LILRB2; CLEC4A; CD40; SHLD2; CEACAM1; MYD88; SOCS1; EBI3; SLAMF7; LILRB4; PRDX2; IGLC1; GLMN; ULBP2; DCAF1; SOX11; CLCF1; XCL1; SWAP70; ITFG2; DNAJB9; IL7R; TNFAIP3; LGALS9; TNFSF14; CD7; BAK1; FUT7; ADAM17; INHA; BST1; IGFBP2; LIG4; NOD2; BST2; SOD1; NDFIP1; SNX27; SYK; AKT1; RHBDD3	4.66353430449494e-12	7.77255717415824e-14
Heart_Atrial_Appendage	GOBP_LYMPHOCYTE_ACTIVATION_INVOLVED_IN_IMMUNE_RESPONSE	4.55350028293981e-06	6.80299755488589e-05	0.610526878385931	0.383815660765534	2.01080395575663	126	IFNG; HLA.DRA; FCGR2B; HMCES; ITGAL; VAMP7; TP53; CCL19; SPN; PSEN1; LILRB1; RAB27A; CD81; ICAM1; EOMES; HLA.DMB; CD180; ANXA1; JAK3; LCP1; ST3GAL1; CD86; RELB; RNF8; RIPK2; SEMA4A; APBB1IP; GAPT; PTPRC; HLA.DRB1; HSPD1; IL4R; CD74; NBN; SHLD3; HAVCR2; FCER1G; FGL2; STAT3; PAXIP1; MAD2L2; BCL3; CORO1A; XBP1; EXOSC3; MDK; MSH6; ERCC1; CD40; SHLD2; CEACAM1; CLCF1; SWAP70; ITFG2; LGALS9	0.0272800201950924	6.80299755488589e-05
Heart_Atrial_Appendage	GOBP_LYMPHOCYTE_APOPTOTIC_PROCESS	0.127016129032258	0.285965287122232	0.176694268938498	0.293943392762165	1.28091700110705	50	SLC39A10; LYN; BCL10; HIF1A; TP53; BAX; JAK3; ST3GAL1; CCL5; BTK; CD74; BMP4; RIPK1; CRKL; IL7R; LGALS9; BAK1; AKT1; TRAF3IP2; PRELID1; DFFA; ZC3H8; ADAM8; CD27; PDCD1; CD274	1	0.285965287122232
Heart_Atrial_Appendage	GOBP_LYMPHOCYTE_CHEMOTAXIS	1.69301576140165e-05	0.000214436732062522	0.575610261071129	0.536546531431767	2.25632487971612	41	CKLF; CCL23; CXCL16; CCL2; CCL13; XCL2; CCL19; CCL18; CCL11; CCL8; PIK3CG; CYP7B1; SLC8B1; CCR2; CCL5; CXCL11; CXCL10; TMEM102; PIK3CD; CCL7; CXCL14; HSD3B7; SLC12A2; XCL1; CXCR3; ADAM17	0.101428574265573	0.000214436732062522
Heart_Atrial_Appendage	GOBP_LYMPHOCYTE_COSTIMULATION	0.076	0.198567815089403	0.231126709673834	0.335109792153623	1.39361022441758	39	LCK; CDC42; LYN; CCL19; RAC1; CD81; CD3E; CD86; TNFSF13B; PTPN6; FYN; PDCD1LG2	1	0.198567815089403
Heart_Atrial_Appendage	GOBP_LYMPHOCYTE_HOMEOSTASIS	0.107070707070707	0.253441566993523	0.193813302725311	0.308978652477292	1.31526073328488	43	LYN; BCL10; HIF1A; BAX; JAK3; TNFSF13B; GAPT; PPP2R3C; CD74; NCKAP1L; CORO1A; PMAIP1; TNFAIP3; LGALS9; TNFSF14; BAK1; AKT1	1	0.253441566993523
Heart_Atrial_Appendage	GOBP_LYMPHOCYTE_MEDIATED_IMMUNITY	4.2208360527192e-11	1.76832369173711e-09	0.851339057116899	0.421891173791842	2.34336142379544	181	IL12A; NCR3; HLA.DRA; FCGR2B; RNF19B; HMCES; CADM1; BCL10; CD55; MYO1G; GZMB; VAMP7; TUBB; PRF1; HLA.G; LILRB1; C2; RAB27A; CD81; EMP2; ICAM1; CLEC4G; CRK; RNF8; IL1R1; HPRT1; CTSC; GAPT; PTPRC; CCR2; HLA.DRB1; GZMM; TLR8; HSPD1; CYRIB; C3; BTK; IL4R; CD74; NBN; SHLD3; C1QBP; HAVCR2; RAET1G; FCER1G; PTPN6; SERPINB9; MR1; PAXIP1; ULBP3; SASH3; MAD2L2; BCL3; ZP3; HPX; TRDC; IGLV2.14; CORO1A; HLA.DQB1; IGHV3.30; MICA; EXOSC3; IGHG2; BTN3A2; MSH6; ERCC1; TNFRSF1B; NECTIN2; CD40; CRP; SHLD2; CEACAM1; MYD88; C6; SLAMF7; LILRB4; IGLC1; ULBP2; ARRB2; CLCF1; XCL1; SWAP70; C4B; IL7R; LGALS9; FUT7; KLRD1; LIG4; NOD2; NDFIP1; PVR	2.52870287918407e-07	1.76832369173711e-09
Heart_Atrial_Appendage	GOBP_LYMPHOCYTE_MIGRATION	1.83865317421394e-09	5.9542546847112e-08	0.788186810800237	0.526015055745883	2.54340161335761	80	CKLF; CCL23; EXT1; GPR15; ITGAL; CXCL16; MSN; CCL2; CCL13; MYO1G; XCL2; SELENOK; CCL19; SPN; RHOA; CCL18; APP; CCL11; ICAM1; CCL8; CD200; PIK3CG; CYP7B1; CRK; SLC8B1; F11R; CCR2; CCL5; CXCL11; AIF1; CXCL10; TMEM102; PIK3CD; STK10; CCL7; CXCL14; HSD3B7; CRKL; WASL; CXCL12; GCSAM; APOD; CD99; SLC12A2; XCL1; CXCR3; FUT7; ADAM17; ARTN; AKT1	1.10153711667157e-05	5.9542546847112e-08
Heart_Atrial_Appendage	GOBP_LYMPHOID_PROGENITOR_CELL_DIFFERENTIATION	0.934826883910387	0.973685342664162	0.0495901956956338	0.195255623423912	0.644485647539982	17	PRKDC; BMP4; SPI1; LIG4; BATF; SOX4; NUDT21	1	0.973685342664162
Heart_Atrial_Appendage	GOBP_LYMPH_NODE_DEVELOPMENT	0.93921568627451	0.976402812958272	0.0476387259290825	-0.201902006641211	-0.622801102439495	14	LTA; RC3H1	1	0.976402812958272
Heart_Atrial_Appendage	GOBP_LYMPH_VESSEL_DEVELOPMENT	0.748995983935743	0.874023167074218	0.059221919380382	-0.230391038267644	-0.80434092461517	22	TMEM204; PKD1; TIE1; SOX18; ACVR2B; VEGFA; PPP3CB; LGALS12	1	0.874023167074218
Heart_Atrial_Appendage	GOBP_LYMPH_VESSEL_MORPHOGENESIS	0.823529411764706	0.919106688875252	0.0536769600638127	-0.222516162494546	-0.735253371216138	18	PKD1; TIE1; SOX18; ACVR2B; VEGFA; PPP3CB; LGALS12	1	0.919106688875252
Heart_Atrial_Appendage	GOBP_LYSINE_METABOLIC_PROCESS	0.193486590038314	0.384981122856041	0.136490437780413	-0.450722985240343	-1.2457236772928	10	PHYKPL; AASS	1	0.384981122856041
Heart_Atrial_Appendage	GOBP_LYSOSOMAL_LUMEN_ACIDIFICATION	0.0121734130060048	0.0516864392218273	0.380730400722792	0.629254499272467	1.7601135856665	10	TMEM9; PPT1; TMEM199; CLN6	1	0.0516864392218273
Heart_Atrial_Appendage	GOBP_LYSOSOMAL_PROTEIN_CATABOLIC_PROCESS	0.496932515337423	0.698971462008353	0.0806388495950661	0.322133060087316	0.983869480348601	13	LAPTM4B; TMEM199; LDLR	1	0.698971462008353
Heart_Atrial_Appendage	GOBP_LYSOSOMAL_TRANSPORT	0.296146044624746	0.510307155333356	0.110564716336619	0.217885016696379	1.07619688781793	90	AP3B1; CHMP2B; GNPTAB; HSPA8; MVB12A; VAMP7; TSG101; RAB12; ARF1; SCYL2; NCOA4; RAB7A; AP3M1; M6PR; SORL1; ARSB; AKTIP; SCARB2; ATP13A2; CHMP3; HSPA1A; DTX3L; VPS16; TGFBRAP1; TRAK1; MGRN1; VPS35; SNX27	1	0.510307155333356
Heart_Atrial_Appendage	GOBP_LYSOSOME_LOCALIZATION	0.0465143162105345	0.143865394123548	0.321775918075361	0.31485994714371	1.42150849480426	58	BLOC1S2; LYN; VAMP7; SNX4; CD84; PIK3CG; CBL; HMOX1; FAM98A; VAMP8; RAC2; BTK; IL4R; ADGRE2; CD300A; PIK3CD; C12orf4	1	0.143865394123548
Heart_Atrial_Appendage	GOBP_LYTIC_VACUOLE_ORGANIZATION	0.0471144926621233	0.144973254000401	0.321775918075361	0.31362570302176	1.41593621252469	58	LAPTM4B; TMEM9; AP3B1; GNPTAB; PPT1; ARF1; TMEM199; WASHC5; BECN1; TMEM165; CLN6; RAB7A; CLN8; ARSB; AKTIP; CORO1A; MYO7A	1	0.144973254000401
Heart_Atrial_Appendage	GOBP_L_ALPHA_AMINO_ACID_TRANSMEMBRANE_TRANSPORT	0.396449704142012	0.610730310494933	0.0911073131586733	-0.243616112992922	-1.03737959755056	43	SLC25A29; SLC7A11; ATP1A2; SLC7A8; SLC43A1; ACE2; SLC7A6; SLC1A3; SLC25A18; SLC66A1; SLC1A7; SLC25A38	1	0.610730310494933
Heart_Atrial_Appendage	GOBP_L_AMINO_ACID_TRANSPORT	0.183431952662722	0.370263082345811	0.142901149386948	-0.285865290763842	-1.21728738154067	43	SLC25A29; SLC11A1; SLC7A11; ATP1A2; SLC7A8; SLC43A1; ACE2; SLC7A6; SLC1A3; SLC25A18; SLC66A1; SLC1A7	1	0.370263082345811
Heart_Atrial_Appendage	GOBP_L_GLUTAMATE_TRANSMEMBRANE_TRANSPORT	0.495126705653021	0.698929221023159	0.0782955249944794	-0.302551553389529	-0.971172420961554	16	SLC7A11; ATP1A2; SLC1A3; SLC25A18; SLC1A7	1	0.698929221023159
Heart_Atrial_Appendage	GOBP_L_SERINE_METABOLIC_PROCESS	0.827083333333333	0.920841603900989	0.0562940749700968	0.250107268239489	0.699585304850792	10	SERINC5; PSPH; PSAT1; SDS	1	0.920841603900989
Heart_Atrial_Appendage	GOBP_MACROAUTOPHAGY	1.56978015286094e-05	0.000200951984952775	0.575610261071129	0.293454336843625	1.73454734974734	267	CHMP2A; CHMP4A; FEZ1; STING1; SH3GLB1; VTA1; SNX6; RALB; CHMP2B; GNAI3; ATG3; TOMM22; ATP6V1E1; TOMM7; ATP6V0E1; RAB43; EI24; UBXN2A; MVB12A; CHMP4C; PHF23; GAPDH; SNAP29; CSNK2A1; HIF1A; TP53; TOMM5; TSG101; TIGAR; UBXN2B; PSEN1; PRKACA; TOMM20; RAB5A; VDAC1; ATG101; ATP6V1H; TEX264; SPTLC2; ATP6V1A; SCFD1; SEC22B; PRKAG1; LAMTOR3; HMOX1; RIPK2; TMEM39A; LAMTOR2; RRAGD; UBQLN1; VAMP8; ATP6V0C; ATP6V0B; CHMP4B; VPS37A; CAPNS1; DYNLL2; STX12; OPTN; ATG9B; PGAM5; RAB1A; BECN1; SCOC; RAB7A; FUNDC1; ATP6V1D; DYNLL1; PLAA; UFC1; ATG12; TOMM70; SPTLC1; RRAGC; SNF8; FEZ2; RNF41; PHB2; STAM2; HTRA2; TMEM39B; BAG3; ATP6V0A2; MAP1LC3B; RHEB; ATP13A2; CAPN1; CHMP3; ILRUN; ATP6V1G1; NOD1; ATG16L1	0.0940455289578987	0.000200951984952775
Heart_Atrial_Appendage	GOBP_MACROMOLECULE_DEACYLATION	0.62217659137577	0.793472399602668	0.0692836467392548	0.193903578829604	0.935567910559024	83	MORF4L1; LYPLA1; IFNG; HDAC2; FNTA; TP53; TBL1X; BRMS1L; PPT1; PRMT6; ABHD17B; SIRT4; ING2; MAPT; SPRED1; BRMS1; PER2; TADA3	1	0.793472399602668
Heart_Atrial_Appendage	GOBP_MACROMOLECULE_DEPALMITOYLATION	0.0275838364936077	0.0955229852215051	0.352487857583619	0.584598546620635	1.63520458774238	10	LYPLA1; PPT1; ABHD17B; ABHD12; ABHD13; LYPLA2	1	0.0955229852215051
Heart_Atrial_Appendage	GOBP_MACROMOLECULE_METHYLATION	0.00778216104550607	0.0371396602415363	0.407017918923954	0.245443833446958	1.42022466347556	243	TRMT12; METTL6; ZMPSTE24; SUV39H2; RAB6A; PCMT1; DPY30; WDR82; KDM1B; WDR61; ALKBH8; MIS18A; METTL2B; METTL2A; PRMT9; PWP1; H1.5; MRM2; MTO1; FDXACB1; EEF1AKMT1; GFI1; LCMT1; RBBP5; MAEL; TFB1M; NSUN5; SETMAR; GSPT1; THUMPD3; SNRPD3; SUZ12; ETF1; PRMT6; GNAS; NDUFAF7; FAM98A; MGMT; TGS1; TRMT10C; PRDM4; ARMT1; MACROH2A1; FBL; TRMT6; SNW1; SETD3; BUD23; RAMAC; EEF1AKMT2; NTMT1; CBLL1; EEF1AKMT4; PAXIP1; PRMT1; PRMT5; SPI1; BCOR; KMT5A; COPRS; EEF2KMT; LARP7; TRMT5; IWS1; METTL4; BMT2; TFB2M; CTCF; TRMT9B; EED; PARP1; RAB3D; EMG1; GATAD2A; METTL18; CARM1; ICMT; TRMT112; MRM3; HSD17B10; NSUN6; FAM86C1P; BCDIN3D; MTRR; SNRPB; METTL1	1	0.0371396602415363
Heart_Atrial_Appendage	GOBP_MACROPHAGE_ACTIVATION	0.00054539794891393	0.00432206231738539	0.477270815362862	0.39115810721456	1.86733365071233	75	IFNG; FCGR2B; KARS1; IL33; LBP; TREM2; MFHAS1; NMI; APP; PLA2G4A; CD200; IFNGR1; CTSC; PTPRC; TLR8; HSPD1; IL4R; CD74; AIF1; LDLR; HAVCR2; CST7; TYROBP; MAPT; TNIP2; SBNO2; ITGB2; TLR3; ITGAM; TLR1; MMP8; PJA2; SYK; VSIG4; SUCNR1; SPHK1; IFI35; TICAM1; FPR2	1	0.00432206231738539
Heart_Atrial_Appendage	GOBP_MACROPHAGE_ACTIVATION_INVOLVED_IN_IMMUNE_RESPONSE	0.00064305087045698	0.00499030798563182	0.477270815362862	0.668309937058534	2.12180288493395	15	IFNG; IL33; LBP; TREM2; NMI; HAVCR2; TYROBP; SBNO2; SYK; SUCNR1; IFI35; TICAM1	1	0.00499030798563182
Heart_Atrial_Appendage	GOBP_MACROPHAGE_CHEMOTAXIS	0.013670456356942	0.056339347412656	0.380730400722792	0.452491412516465	1.70228575871059	27	CKLF; CCL2; C3AR1; AKIRIN1; CCL5; CSF1R; IL34; SLAMF8; NUP85; MDK; PTK2; DDT; MAPK1; PTK2B; MSTN; THBS1; EDN2; SAA1; AZU1; CSF1	1	0.056339347412656
Heart_Atrial_Appendage	GOBP_MACROPHAGE_CYTOKINE_PRODUCTION	0.540650406504065	0.733643620694418	0.0758886900606117	0.298696140013559	0.92938145016852	14	HLA.G; LILRB1; CD74; TGFB3; CUEDC2; SEMA7A	1	0.733643620694418
Heart_Atrial_Appendage	GOBP_MACROPHAGE_DIFFERENTIATION	0.00346656734644972	0.0195373518086362	0.431707695803346	0.424437023415469	1.78487374291556	41	NRROS; CDC42; IFNG; PF4; CD4; APP; PTPN2; HLA.DRB1; INHBA; CSF1R; BMP4; IL34; SPI1; TRIB1; PARP1; RIPK1; LIF; EIF2AK1	1	0.0195373518086362
Heart_Atrial_Appendage	GOBP_MACROPHAGE_MIGRATION	0.000642152117612573	0.00498979680495062	0.477270815362862	0.490301941610949	2.00213136458969	35	CKLF; CCL2; C3AR1; TREM2; AKIRIN1; CD81; CD200; CCR2; CCL5; CSF1R; IL34; SLAMF8; NUP85; MDK; ROR2; PTK2; DDT; MAPK1; PTK2B; MSTN; TRIM55; P2RX4; THBS1; EDN2; SAA1; AZU1	1	0.00498979680495062
Heart_Atrial_Appendage	GOBP_MACROPHAGE_PROLIFERATION	0.110416666666667	0.259399376970164	0.193813302725311	0.49631633035687	1.38826677736795	10	IL33; TREM2; CSF1R; IL34; PTK2; MAPK1	1	0.259399376970164
Heart_Atrial_Appendage	GOBP_MAGNESIUM_ION_TRANSPORT	0.384458077709611	0.600440131271711	0.0949751525905595	0.345624932427171	1.05561913629874	13	ZDHHC13; MAGT1; NIPA2; NIPA1; TUSC3	1	0.600440131271711
Heart_Atrial_Appendage	GOBP_MAINTENANCE_OF_BLOOD_BRAIN_BARRIER	1	1	0.0445961615888961	0.123281833822148	0.442698225588826	24	F11R; JAM3; ITGB1; ANGPT1; SLC12A2; LSR; MFSD2A	1	1
Heart_Atrial_Appendage	GOBP_MAINTENANCE_OF_CELL_NUMBER	0.554371002132196	0.743502553103351	0.0770736734944102	0.186527996585173	0.957670259941709	111	POLR2K; POLR2D; VPS72; SMAD2; POLR2G; TDGF1; LSM1; ELAVL1; MED14; LEO1; EIF4E; IGF1; SAV1; STAT3; POLR2C; SPI1; BMP7; FGF2; CDC73; PELO; LIF; WDR43; MED30; GNL3; POLR2B; YAP1; POLR2L; POLR2F; BCL9; CNOT1; LIG4; CTR9; MYC; FOXD3; SIX2; TRIM8; SOX4; PADI4	1	0.743502553103351
Heart_Atrial_Appendage	GOBP_MAINTENANCE_OF_CELL_POLARITY	0.681541582150102	0.832948922615516	0.0642140881844605	0.266688191705515	0.846702619789144	15	SLC9A3R1; PDZD11; WNT11; NCKAP1L	1	0.832948922615516
Heart_Atrial_Appendage	GOBP_MAINTENANCE_OF_LOCATION	0.0145182345612926	0.0588143172659629	0.380730400722792	0.236705362692832	1.36966078695938	243	SKP1; DHRS7C; TBCCD1; MDFI; LCK; CALM2; NRROS; CALM3; APOB; CLIC2; TXN; PLIN3; LYN; GM2A; KDELR2; YWHAB; CCR5; G3BP2; CCL19; GSTO1; ASXL2; PSEN1; PRKACA; CD4; NFKB1; SLC30A7; BAX; IKBKE; P2RY6; STARD4; FKBP1A; SLC8B1; RASA3; PTPN2; HTR2B; FBN1; ALB; PTPRC; C3; CXCL11; THY1; HK1; NFKBIE; APLNR; ABHD5; CXCL10; PTPN6; ANK2; SP100; INSIG1; FTO; TWF1; BCL3; SORL1; PARK7; FGF2; APOA1; CORO1A; KDELR3; ANK3	1	0.0588143172659629
Heart_Atrial_Appendage	GOBP_MAINTENANCE_OF_LOCATION_IN_CELL	0.0171026960258496	0.0664476341704703	0.352487857583619	0.26200726425907	1.43557377479953	160	SKP1; DHRS7C; TBCCD1; LCK; CALM2; CALM3; CLIC2; TXN; LYN; KDELR2; CCR5; CCL19; GSTO1; PSEN1; PRKACA; CD4; SLC30A7; BAX; P2RY6; FKBP1A; SLC8B1; RASA3; HTR2B; ALB; PTPRC; CXCL11; THY1; HK1; APLNR; CXCL10; PTPN6; ANK2; SP100; INSIG1; TWF1; BCL3; SORL1; PARK7; FGF2; CORO1A; KDELR3; ANK3; ARL2	1	0.0664476341704703
Heart_Atrial_Appendage	GOBP_MAINTENANCE_OF_PROTEIN_LOCALIZATION_IN_ENDOPLASMIC_RETICULUM	0.793372319688109	0.901762489592986	0.0551351763385257	-0.254596588179878	-0.762642912978449	13	PDIA2; TAPT1	1	0.901762489592986
Heart_Atrial_Appendage	GOBP_MAINTENANCE_OF_PROTEIN_LOCALIZATION_IN_ORGANELLE	0.34368932038835	0.561352976675737	0.0985499803531691	0.256884162254398	1.06136804283143	37	SKP1; TXN; KDELR2; HK1; SP100; INSIG1; BCL3; PARK7; KDELR3; ARL2	1	0.561352976675737
Heart_Atrial_Appendage	GOBP_MAINTENANCE_OF_PROTEIN_LOCATION	0.163967611336032	0.342394548453876	0.154190966581424	0.245609406701341	1.18087282354643	79	SKP1; MDFI; NRROS; TXN; KDELR2; YWHAB; G3BP2; CD4; FBN1; HK1; NFKBIE; SP100; INSIG1; TWF1; BCL3; SORL1; PARK7; KDELR3; ANK3; ARL2; SUFU; LTBP1	1	0.342394548453876
Heart_Atrial_Appendage	GOBP_MAINTENANCE_OF_PROTEIN_LOCATION_IN_CELL	0.612449799196787	0.785188689704248	0.0689567351672811	0.206435877117424	0.921015875612618	56	SKP1; TXN; KDELR2; CD4; HK1; SP100; INSIG1; TWF1; BCL3; SORL1; PARK7; KDELR3; ANK3; ARL2	1	0.785188689704248
Heart_Atrial_Appendage	GOBP_MAINTENANCE_OF_PROTEIN_LOCATION_IN_NUCLEUS	0.495029821073559	0.698929221023159	0.0793434960134973	0.279983196787963	0.963400764601968	20	SKP1; TXN; SP100; BCL3; PARK7; ARL2	1	0.698929221023159
Heart_Atrial_Appendage	GOBP_MAINTENANCE_OF_SISTER_CHROMATID_COHESION	0.386973180076628	0.603110385494038	0.0908241419007155	-0.380501736448807	-1.0516437764818	10	MAU2; TNKS; NIPBL	1	0.603110385494038
Heart_Atrial_Appendage	GOBP_MALE_GAMETE_GENERATION	0.68682505399568	0.836675253860944	0.0668966276500666	0.158608595824566	0.936391562280445	277	ETV5; RAD23B; NUP62; GORASP2; APOB; AP3B1; PRDX4; CADM1; CETN2; RAI14; PITHD1; RHBDD1; MYCBP; PARP11; EIF5A2; HSPB11; TMEM119; RPL39L; PRKACA; RAD51C; CCNB1; DNAJA1; BAX; UBE2B; CREM; MAEL; TTLL1; FIGNL1; UBE2J1; NDC1; PRKAG1; RNF8; H2AX; MORN2; PYGO1; TTC26; HROB; NDRG3; JAM3; TCFL5; PROK2; DPCD; KIFC1; ALKBH5; GMCL1; ING2; AGFG1; DYNLL1; ZNF35; DEDD; MEA1; LARP7; CNR1; SOX8; XRN2; RUVBL1; KHDRBS1; LIMK2; PTTG1; CCDC87; TXNRD3; RGS2; CRKL; MKKS; ZMYND15; ERCC1; SIAH1; NECTIN2	1	0.836675253860944
Heart_Atrial_Appendage	GOBP_MALE_MEIOTIC_NUCLEAR_DIVISION	0.711656441717791	0.850325836125107	0.0625237414724762	0.265923406027953	0.812192089909478	13	RAD51C; MAEL; FIGNL1; ING2	1	0.850325836125107
Heart_Atrial_Appendage	GOBP_MALE_SEX_DIFFERENTIATION	0.439672801635992	0.652484457419179	0.0873098257637931	0.203530143752453	1.01224376409256	94	PRDX4; FGF9; BMP6; KITLG; RRM1; BAX; ICAM1; CBL; AKR1C3; EIF2S2; HMGCS1; NCOA4; INHBA; RNF38; ING2; LHX9; MEA1; SOX8; TCF21; CRKL; TLR3; MAMLD1; ERCC1; YBX3; NKX3.1; AMHR2; CTNNA1; INHA; NUDT1; STAR; RAB13; DHH; SFRP2; ROR2	1	0.652484457419179
