## Supplementary Table 2 for "Predicting Rates of Cognitive Decline in Older Adults with Brain- and Cardiac-Imputed Transcripts" (part 3 of 3)

tissue	pathway	pval	padj	log2err	ES	NES	size	leadingEdge	bonf	fdr
Heart_Atrial_Appendage	GOBP_MAMMARY_GLAND_DEVELOPMENT	0.859183673469388	0.937116058427375	0.0535669384770951	0.164752741567236	0.806527861733292	88	HIF1A; UMPS; DHODH; PPAT; TDGF1; BAX; CCL11; RTN4; TGFBR2; ORAI1; MED1; NME1; PAM; CSF1R; BMP4	1	0.937116058427375
Heart_Atrial_Appendage	GOBP_MAMMARY_GLAND_DUCT_MORPHOGENESIS	0.863453815261044	0.939097991474052	0.0525898950623616	-0.201765253508775	-0.70440261818662	22	SRC; FGFR2; WNT5A; KDM5B; PTCH1	1	0.939097991474052
Heart_Atrial_Appendage	GOBP_MAMMARY_GLAND_EPITHELIAL_CELL_DIFFERENTIATION	0.352490421455939	0.570748679714197	0.096240602328129	-0.387918028764143	-1.07214118006998	10	AKT2; CEBPB; PTCH1; ZNF703; IRF6	1	0.570748679714197
Heart_Atrial_Appendage	GOBP_MAMMARY_GLAND_EPITHELIAL_CELL_PROLIFERATION	0.721881390593047	0.857073208688653	0.0618406035753285	0.249028564749184	0.807153831655782	16	BAX; RTN4; MED1	1	0.857073208688653
Heart_Atrial_Appendage	GOBP_MAMMARY_GLAND_EPITHELIUM_DEVELOPMENT	0.785858585858586	0.896776863195958	0.0572461135202885	0.1897564875989	0.807755665395798	43	HIF1A; BAX; CCL11; RTN4; ORAI1; MED1	1	0.896776863195958
Heart_Atrial_Appendage	GOBP_MAMMARY_GLAND_MORPHOGENESIS	0.829867674858223	0.922400230069687	0.0516355964484201	0.199318450226023	0.782941144341178	30	BAX; CCL11; TGFBR2; MED1; CSF1R; BMP4; PHB2; CAPN1; ELF3; LRP5L; NTN1	1	0.922400230069687
Heart_Atrial_Appendage	GOBP_MANNOSYLATION	0.106666666666667	0.252784810126582	0.188204146308491	0.344960152257872	1.34180336987679	29	ALG8; RXYLT1; DPM1; ALG1; NUS1; ALG9; ALG3; TMTC4	1	0.252784810126582
Heart_Atrial_Appendage	GOBP_MAPK_CASCADE	2.44607079268237e-10	9.04593217219759e-09	0.814035837847908	0.283638770271219	1.83070393921786	644	PSMA4; LBH; SKP1; RGS4; ADRA2A; PSMF1; IL2RB; NUP62; CCL23; BRAP; PSMA2; CDC42; SBK2; YWHAE; EDN1; RGS14; FCGR2B; KARS1; NRP1; LYN; SLC9A3R1; PSMA6; DUSP14; RPS27A; CHI3L1; CD44; YWHAB; FGF9; CCL2; CCR5; CCL13; EPHA4; MAPKAPK5; MET; MAPK4; XCL2; ERCC6; CCR1; PSMB1; MID1; CCL19; PSMB9; PPIA; PSMB10; PSME3; RAP1A; PSMB8; PSEN1; FGF1; TREM2; HACD3; KLHDC10; MFHAS1; PSMB2; TDGF1; CD4; CCL18; NTRK2; NFKB1; PDCD10; DNAJA1; PSMC3; KITLG; APP; HGF; CD81; UBE2N; CCL11; ICAM1; CCL8; PIK3CG; P2RY6; RYK; RAP1B; RASGRP3; PSMA1; PAQR3; GFRA3; WWC1; PSMD1; PSMD4; PSMD9; JAK3; GDNF; MARCO; C1QTNF1; PSME1; PRXL2C; RANBP9; SCIMP; LAMTOR3; RIPK2; ALKAL2; RASA3; RASA2; PTPN2; GSDME; LAMTOR2; APIP; HTR2B; PPP2CA; TBC1D10C; EPHB2; PTPRC; HLA.DRB1; PSMA5; PSMC6; CCL5; MAPK14; MAP4K1; IGF1; CD74; TRAF3; MAP2K3; DSTYK; RELL1; RPS3; CUL3; SDCBP; RASAL3; SRPK2; SIRPA; CD300A; HAVCR2; PROK2; CSF1R; IL3RA; BMP4; PTPN6; IGBP1; PSMA3; UBE2V1; DHX33; SLAMF1; ADCYAP1; STK40; CCL7; IRAK2; FGG; PSMD6; NQO2; NPPA; IL34; DACT1; MLKL; PRMT1; PRMT5; SPI1; FYN; PSMD12; PSMC2; KRAS; SORL1; RAP2A; IGFBP4; SPRED1; C3orf33; TNFAIP8L3; CARD9; BMP7; RAMP3; PSMD7; TNIP2; MAP3K9; FGF2; PSMC1; PSMD2; TGFB3; GBP1; GDF15; TPD52L1; PSMD14; NPTN; PSMA7; PTPRA; MAP3K20; TRIB1; IL2RG; RNF41; CHUK; YWHAZ; PHB2; LTBR; RIPK1; RBX1; RGS3; UBA52; LIF; RGS2; CRKL; PSMB7; DOK5; TLR3; ARRB1; NRAS; FGF18; CD40; ELANE; CEACAM1; MYD88; PSMD13; NOD1; LILRB4; TRAF7; PRDX2; ANGPT1; MMP8; PSMB3; DKK1; ARRB2; CSF2RB; MDFIC; MAPKAPK3; SEMA7A; CCM2; SRPK1; XCL1; FBXW11; DUSP15; S100A12; SPRED2; PSME2; LGALS9; PSMB6; SPRY4; LILRA5; GADD45A; PSMD3; SH2B3; FRS2; PJA2; NOD2; SOD1; IL17RD; ARTN; COPS5; LPAR1; SFRP2; MYOC; SYK; AKT1; RHBDD3; IRAK1; MYC; ROR2; PTK2; MAPKAPK2; DUSP7; STK38; CUL1; OSM; ACTN2; DDT; MAPK1; F2RL1; SPHK1; PTK2B; PSMC4; PDGFRA; LAMTOR1; PSMB5; FPR2; IL18; CDK1; DLG1; CIB1; CDON; MYDGF; TNIP1; TNFRSF11A; DUSP22; GRB2; CD36; GNAI2; FGF23; ADAM8	1.46544101189601e-06	9.04593217219759e-09
Heart_Atrial_Appendage	GOBP_MAST_CELL_ACTIVATION	2.70585582026363e-05	0.000325517715244968	0.575610261071129	0.518776445074732	2.16522494001212	40	LYN; VAMP7; SNX4; CD84; PIK3CG; CBL; HMOX1; VAMP8; RAC2; BTK; IL4R; ADGRE2; CD300A; TSLP; PIK3CD; C12orf4; PLSCR1; CNR1; LAT2; NECTIN2; S100A12; LGALS9; STXBP2; SYK	0.162107822191994	0.000325517715244968
Heart_Atrial_Appendage	GOBP_MAST_CELL_ACTIVATION_INVOLVED_IN_IMMUNE_RESPONSE	0.000770641271553011	0.00581475045072303	0.477270815362862	0.498773132651768	2.03142160739626	34	LYN; VAMP7; SNX4; CD84; PIK3CG; CBL; HMOX1; VAMP8; RAC2; BTK; IL4R; ADGRE2; CD300A; PIK3CD; C12orf4	1	0.00581475045072303
Heart_Atrial_Appendage	GOBP_MAST_CELL_MIGRATION	0.335403726708075	0.552055288461538	0.103958471559957	0.368904724920245	1.09383458221763	12	RAC1; CCL11; RAC2; PIK3CD	1	0.552055288461538
Heart_Atrial_Appendage	GOBP_MATERNAL_PLACENTA_DEVELOPMENT	0.907662082514735	0.962008250782402	0.0492917662312669	0.197657202980762	0.702022302421357	23	SPP1; TMED2; LIF; PPARD; BMPR2; AKT1; MAPK1; CYP27B1; PRDX3; GJA1	1	0.962008250782402
Heart_Atrial_Appendage	GOBP_MATERNAL_PROCESS_INVOLVED_IN_FEMALE_PREGNANCY	0.00593608335176379	0.029859844970963	0.407017918923954	0.394697230271877	1.68375923183375	44	UBE2A; PPAT; DSG2; MED1; SPP1; TMED2; PAM; HAVCR2; ADCY7; CNR1; AKR1B1; ITGA3; LIF; RGS2; PPARD; DSG1; LGALS9; BMPR2; APOL2; AKT1; MAPK1; CYP27B1; ANGPT2; PRDX3	1	0.029859844970963
Heart_Atrial_Appendage	GOBP_MATING	0.473477406679764	0.680873822777105	0.0810802057550866	0.278291073291075	0.988410930990082	23	HDAC2; SERPINE2; APP; DDO; CNR1	1	0.680873822777105
Heart_Atrial_Appendage	GOBP_MATING_BEHAVIOR	0.268595041322314	0.477976554447143	0.118287526124085	0.401789498775778	1.16072133432165	11	HDAC2; APP	1	0.477976554447143
Heart_Atrial_Appendage	GOBP_MATURATION_OF_5_8S_RRNA	2.55943238939914e-06	4.22412105919841e-05	0.627256739718528	0.607691956813555	2.47503021092728	34	RPF1; C1D; UTP20; ERI1; PRKDC; EXOSC9; RCL1; RPP40; MAK16; RRP15; NOP14; RRS1; ERI3; EXOSC3; EXOSC4; MPHOSPH6; EXOSC7; EIF6; PES1; RPS21; WDR12	0.0153335594448902	4.22412105919841e-05
Heart_Atrial_Appendage	GOBP_MATURATION_OF_5_8S_RRNA_FROM_TRICISTRONIC_RRNA_TRANSCRIPT_SSU_RRNA_5_8S_RRNA_LSU_RRNA	0.00144995296628516	0.00974934704939886	0.45505986738723	0.550680631984926	1.95586135660602	23	UTP20; ERI1; EXOSC9; RCL1; RPP40; NOP14; RRS1; ERI3; EXOSC3; EXOSC7; PES1; RPS21; WDR12	1	0.00974934704939886
Heart_Atrial_Appendage	GOBP_MATURATION_OF_LSU_RRNA	3.47600942655636e-06	5.39501877577698e-05	0.627256739718528	0.640609150985133	2.40999012236944	27	RSL1D1; RPF1; RPL7; DDX18; RPL7L1; MAK16; NIFK; NHP2; SNU13; RPL35; RRP15; RPF2; RPL7A; ZNHIT6; ZNHIT3; EIF6; PES1; GTPBP4; WDR12	0.0208247724744992	5.39501877577698e-05
Heart_Atrial_Appendage	GOBP_MATURATION_OF_LSU_RRNA_FROM_TRICISTRONIC_RRNA_TRANSCRIPT_SSU_RRNA_5_8S_RRNA_LSU_RRNA	0.00185033776863149	0.0118560145153703	0.45505986738723	0.640001351207935	2.03192656289306	15	RPL7; DDX18; RPL7L1; NIFK; RPL35; RPF2; ZNHIT6; ZNHIT3; PES1; GTPBP4; WDR12; BOP1; NOL9; URB1	1	0.0118560145153703
Heart_Atrial_Appendage	GOBP_MATURATION_OF_SSU_RRNA	3.2220432536872e-08	8.54126598798231e-07	0.719512826338911	0.606309643987264	2.58648752034612	44	RIOK2; UTP25; UTP20; UTP3; ERCC2; NOB1; NOL11; LSM6; DCAF13; GTF2H5; RCL1; RPP40; WDR46; UTP4; UTP23; SNU13; RIOK1; NOP14; WDR3; TSR2; RRS1; RRP36; UTP6; BYSL; TSR1; HEATR1; RPS21; NOL10; BMS1	0.0001930326113284	8.54126598798231e-07
Heart_Atrial_Appendage	GOBP_MATURATION_OF_SSU_RRNA_FROM_TRICISTRONIC_RRNA_TRANSCRIPT_SSU_RRNA_5_8S_RRNA_LSU_RRNA	4.37033005529981e-06	6.58642940168468e-05	0.610526878385931	0.608680592197023	2.42790179614361	32	UTP25; UTP20; UTP3; ERCC2; DCAF13; GTF2H5; RCL1; RPP40; WDR46; UTP4; UTP23; NOP14; TSR2; RRS1; RRP36; UTP6; BYSL; TSR1; HEATR1; RPS21; NOL10; BMS1	0.0261826473613012	6.58642940168468e-05
Heart_Atrial_Appendage	GOBP_MATURE_B_CELL_DIFFERENTIATION	0.0473033283040557	0.145472512629145	0.321775918075361	0.43311548745006	1.51095350843517	21	FCGR2B; ST3GAL1; CMTM7; SLAMF8; BCL3; XBP1; ITFG2; PTK2B; PLCL2	1	0.145472512629145
Heart_Atrial_Appendage	GOBP_MATURE_B_CELL_DIFFERENTIATION_INVOLVED_IN_IMMUNE_RESPONSE	0.134419551934827	0.296832855009785	0.172324344900946	0.395414110311302	1.30515431239158	17	FCGR2B; ST3GAL1; BCL3; XBP1; ITFG2; PTK2B	1	0.296832855009785
Heart_Atrial_Appendage	GOBP_MECHANORECEPTOR_DIFFERENTIATION	0.735700197238659	0.865351550008574	0.059221919380382	0.203329124888911	0.839123698229373	38	SLC9A3R1; MYCL; NTRK2; ATP8B1; GSDME; BMP4; TMEM132E; SLITRK6; SLC4A7; MYO7A	1	0.865351550008574
Heart_Atrial_Appendage	GOBP_MEDIUM_CHAIN_FATTY_ACID_METABOLIC_PROCESS	0.529166666666667	0.725620851453422	0.0782955249944794	0.342444530515133	0.957865650851528	10	CROT; ACADM; OXSM; ABHD1; CRAT; ACOT7; ABHD3; ACAD9; ABHD2; CES1	1	0.725620851453422
Heart_Atrial_Appendage	GOBP_MEGAKARYOCYTE_DEVELOPMENT	0.96319018404908	0.988433092264138	0.0484087618816951	0.180686105733186	0.585641581785572	16	MED1; PTPN6; FLI1; SH2B3; PIP4K2A; ZFPM1	1	0.988433092264138
Heart_Atrial_Appendage	GOBP_MEGAKARYOCYTE_DIFFERENTIATION	0.0734126984126984	0.193836701714622	0.234392647294686	-0.279450333369555	-1.31990765684406	77	TNRC6A; MOV10; KMT2D; KMT2C; H4C1; RBM15; KMT2B; H4C5; TNRC6C; H3C13; TNRC6B; TAL1; L3MBTL1; H4C8; KMT2A; GATA2; H4.16; SETD1A; AGO4; CDKN2B; H3C1; MPIG6B; EP300; PTPN11; H3C10; FAXDC2; H3C6; HMGB2	1	0.193836701714622
Heart_Atrial_Appendage	GOBP_MEIOSIS_I_CELL_CYCLE_PROCESS	0.448818897637795	0.660387550501272	0.0840745577910723	-0.223191961148196	-0.998173885243363	54	CDC25B; MAPK15; MUS81; EME2; MLH3; SIRT7; CORT; ATM; KLHDC3; CCNB1IP1; REC8; STAG3; ZCWPW1; AGO4	1	0.660387550501272
Heart_Atrial_Appendage	GOBP_MEIOTIC_CELL_CYCLE	0.695488721804511	0.842603221907144	0.0596037042575973	-0.172016634212466	-0.89260533175195	124	TUBGCP6; CDC25B; SUN2; MAPK15; MUS81; METTL3; EME2; NUMA1; TUBG2; MLH3; YTHDC2; SIRT7; CORT; ATM; KLHDC3; CCNB1IP1; REC8; TUBGCP2; MYH9; STAG3; MARF1; SUN1; ZCWPW1; NPR2; SMC1A; PIWIL4; AGO4; SMC4; WNT5A; PLD6; BAG6; DUSP13; NCAPH2; STK35	1	0.842603221907144
Heart_Atrial_Appendage	GOBP_MEIOTIC_CELL_CYCLE_PROCESS	0.899383983572895	0.956883225996309	0.0517405459873163	0.158603564198242	0.777070597723651	89	INCENP; ACTR2; FBXO5; CDC20; RAD51C; UBE2B; ACTR3; MAEL; FIGNL1; NDC1; YTHDF2; RMI1; WASHC5; ING2; P3H4; HUS1B; PTTG1; LIF; MSH6; ERCC1; PSMD13; PSMC3IP; CKS2; HUS1; AURKA; RAD51D; HSPA2; SPIRE1; TDRKH; GPR3; TOP2B; MYBL1; PDE3A; C11orf80	1	0.956883225996309
Heart_Atrial_Appendage	GOBP_MEIOTIC_CHROMOSOME_SEGREGATION	0.156126482213439	0.330396946287782	0.156312403073186	-0.298075183756937	-1.23729825417818	40	MAPK15; MUS81; EME2; MLH3; SIRT7; CORT; ATM; CCNB1IP1; REC8; STAG3; ZCWPW1; AGO4; SMC4; BAG6; NCAPH2	1	0.330396946287782
Heart_Atrial_Appendage	GOBP_MEIOTIC_CHROMOSOME_SEPARATION	0.0745098039215686	0.196300895028196	0.231126709673834	-0.478019299631537	-1.47453188678269	14	MAPK15; MUS81; EME2; CORT	1	0.196300895028196
Heart_Atrial_Appendage	GOBP_MELANOCYTE_DIFFERENTIATION	0.650406504065041	0.813143857648927	0.0665892104103933	0.272816604186816	0.848858278575962	14	KITLG; RAB27A	1	0.813143857648927
Heart_Atrial_Appendage	GOBP_MEMBRANE_BIOGENESIS	0.020308082355833	0.0762794491497151	0.352487857583619	0.407859587756007	1.66114556922164	34	FLOT2; NRXN2; S100A10; EMP2; PEX3; EPHB2; TLCD2; ANXA2; TLCD1; ANK3; DMKN; UGCG; NLGN3; PICALM	1	0.0762794491497151
Heart_Atrial_Appendage	GOBP_MEMBRANE_DEPOLARIZATION	0.814663951120163	0.915007823614716	0.0559428593065705	0.182980475765165	0.827234520069055	60	GCLM; EDN1; CASP1; SCN1B; YWHAH; FGF12; PPP2R3C; ANK2; GPD1L; PARK7; ANK3; PARP1; RACK1; SLC8A1; NEDD4L; CACNA1G; GOT1; MYOC; CAMK2D; SCN2B	1	0.915007823614716
Heart_Atrial_Appendage	GOBP_MEMBRANE_DEPOLARIZATION_DURING_ACTION_POTENTIAL	0.648148148148148	0.811936874586294	0.0673623868166279	-0.234705969454863	-0.85522947548948	25	CACNA1H; ATP1A2; RANGRF; SCN3B; CACNB2; TRPM4; SCN7A; SCN4B; CACNA2D1	1	0.811936874586294
Heart_Atrial_Appendage	GOBP_MEMBRANE_DEPOLARIZATION_DURING_CARDIAC_MUSCLE_CELL_ACTION_POTENTIAL	0.88560157790927	0.949701549693849	0.0506004243853618	-0.20392339622856	-0.687260662691469	19	ATP1A2; RANGRF; SCN3B; CACNB2; TRPM4; SCN4B; CACNA2D1	1	0.949701549693849
Heart_Atrial_Appendage	GOBP_MEMBRANE_DISASSEMBLY	0.340909090909091	0.558181569728441	0.102821842840815	0.376752527080779	1.08839254702945	11	NEK6; CNEP1R1; CCNB1	1	0.558181569728441
Heart_Atrial_Appendage	GOBP_MEMBRANE_DOCKING	3.58897789687796e-05	0.000413491665003767	0.557332238758646	0.339947799677717	1.83770538416665	147	CEP41; TMEM216; RAB10; RAB11A; HAUS2; RAB8A; RALB; YWHAE; MAPRE1; NDE1; CEP43; TCTN3; CHP1; CETN2; MSN; DYNC1I2; SNAP29; VCAM1; TUBB; STX11; PRKACA; RABEPK; NSF; PDZD8; ICAM1; CEP89; RAB12; DCTN2; SCFD1; PLEK; VAMP8; VTI1B; SNAP25; STX12; HAUS1; YKT6; IQCB1; RAB7A; DYNLL1; DCTN3	0.215015665801959	0.000413491665003767
Heart_Atrial_Appendage	GOBP_MEMBRANE_FISSION	0.0511247443762781	0.152948633278486	0.287857117255149	0.484257101828042	1.47903410783585	13	SH3GLB1; CHMP4B; SPAST; TMCC1; OPA1; DNM1L	1	0.152948633278486
Heart_Atrial_Appendage	GOBP_MEMBRANE_FUSION	0.00186255313549131	0.0118768245095745	0.45505986738723	0.301852859706841	1.58984308921776	129	RAB8A; CHMP2B; GNAI3; RABIF; CHP1; UBXN2A; TAPBP; CCR5; SNAP29; VAMP7; STX11; PPIA; UBXN2B; CD4; NSF; ANXA1; BET1; SEC22B; VAMP8; VAPA; VTI1B; NKD2; SNAP25; STX12; TAP2; ANXA2; HACE1; YKT6; RAB7A; GOSR2; TAP1; GCA; MYOF; CORO1A; CTSL; OPA1; NECTIN2; ATP13A2; STX18; CHMP3; DNM1L; TGFBRAP1; ANXA7; NAPA; RAB13; NAPG; STX5; GOSR1; SPHK1; RAB8B; SYT7; PIP4K2A; NSFL1C; ROPN1B	1	0.0118768245095745
Heart_Atrial_Appendage	GOBP_MEMBRANE_INVAGINATION	1.3864441420296e-06	2.45702103656189e-05	0.643551836150722	0.506779106648153	2.28797219724126	58	CHMP2A; CHMP4A; CDC42; FCGR2B; VAMP7; FCGR1A; RHOA; TREM2; SNX9; RAC1; RHOG; ARF1; BIN2; MARCO; RAB31; ANO6; RAC2; ALKBH4; C3; AIF1; CD300A; SNX18; BECN1; SH3BP1; NCKAP1L; TRDC; IGHV3.30; IGHG2; ITGB2; ITGAM; ITGA2; CLCN3; IGLC1	0.00830618685489933	2.45702103656189e-05
Heart_Atrial_Appendage	GOBP_MEMBRANE_LIPID_BIOSYNTHETIC_PROCESS	0.000104817379145905	0.00107160566290634	0.538434096309916	0.361986827437708	1.85850931481725	111	ELOVL4; GAL3ST3; SCCPDH; PIGT; ST3GAL2; PIGU; PIGF; PIGK; ELOVL1; ELOVL2; PLPP2; ST8SIA4; DPM1; HACD3; PGAP1; B4GALT6; KDSR; SPTLC2; SGMS2; B4GALT5; ST3GAL1; VAPA; PIGX; B3GNT5; TNFRSF1A; SMPD2; PLPP3; PIGW; CLN8; ORMDL2; SPTSSA; PGAP3; SPTLC3; SPTLC1; PIGH; ELOVL5; ASAH1; HACD4; RACK1; PEMT; NSMAF; PIGC; LARGE1; CERS2	0.627960918463117	0.00107160566290634
Heart_Atrial_Appendage	GOBP_MEMBRANE_LIPID_CATABOLIC_PROCESS	0.0841300191204589	0.212578213644314	0.213927855492356	0.372510931491363	1.38450893876231	26	CYP1B1; GM2A; NAGA; PPT1; GLA; SMPD2; ASAH1; FUCA1; GALC; SPHK1; PDXDC1; NEU1; HEXB; PRKCD	1	0.212578213644314
Heart_Atrial_Appendage	GOBP_MEMBRANE_LIPID_METABOLIC_PROCESS	2.63728108222534e-07	5.66306486150967e-06	0.674962860011025	0.381210189264804	2.08870296761618	160	ELOVL4; GLTP; GAL3ST3; SCCPDH; PIGT; ST3GAL2; ARV1; PIGU; PIGF; CYP1B1; GM2A; NAGA; PIGK; ELOVL1; ELOVL2; PLPP2; ST8SIA4; DPM1; HACD3; PPT1; PGAP1; BAX; B4GALT6; KDSR; GLA; SPTLC2; SGMS2; B4GALT5; ST3GAL1; PPP2CA; VAPA; PIGX; SERINC5; B3GNT5; TNFRSF1A; SMPD2; B4GALT4; ST3GAL6; TEX2; CLN6; PLPP3; PIGW; CLN8; ORMDL2; SPTSSA; PGAP3; SPTLC3; SPTLC1; PIGH; GLB1; HTRA2; ELOVL5; ASAH1; HACD4; RACK1; FUCA1; PEMT; NSMAF; SUMF2; PIGC; LARGE1; CERS2; GALC; FUT7; UGCG; SERINC2; SPHK1; MPPE1; ST6GALNAC4; PDXDC1; NEU1	0.0015799950963612	5.66306486150967e-06
Heart_Atrial_Appendage	GOBP_MEMBRANE_ORGANIZATION	5.77646562184106e-18	7.69040123121106e-16	1.0959292864312	0.326366230652153	2.11493400693894	702	CNIH1; CTSZ; REEP2; LAPTM4B; CHMP2A; PRELID3B; PPP3R1; CHMP4A; RFT1; GLTP; EMC2; ZMPSTE24; CDC42; GLTPD2; CALM3; ARV1; NEK6; SH3GLB1; RAB8A; RALA; CIBAR1; APOB; AP3B1; CHMP2B; GNAI3; YWHAE; CLTC; TOMM22; FLOT2; NRXN2; FNTA; FCGR2B; TOR1A; PMP2; EMC7; RABIF; ARPC3; C2CD2L; BLOC1S2; CHP1; SLC9A3R1; UBXN2A; RPS27A; HSPA8; YWHAB; ATP5PD; CHMP4C; CNEP1R1; TAPBP; CCR5; F5; SNAP29; GZMB; DAB2; ARPC2; KIF20A; ACTR2; VAMP7; TRIAP1; PARP11; TP53; TRAPPC4; GET1; STX11; PPIA; UBXN2B; FCGR1A; RHOA; TMEM33; TREM2; ATP5PF; PITPNA; CD2; YWHAQ; PPP2R2A; CD4; SEC23B; S100A10; SNX9; CCNB1; LMNA; SEC13; RAC1; RAB5A; PPT1; ATP5PO; NSF; BAX; EMP2; ACAA2; CHRNB1; ACTR3; ATP8B1; MESD; RTN4; SERP1; CBL; SEC24D; YWHAH; STARD4; RHOG; UQCC3; ARF1; ATF2; ANXA1; BIN2; GDNF; MARCO; ATP5F1E; SCFD1; BET1; PITPNB; SEC22B; TFG; RAB31; MITD1; PDCD6; ATP5F1C; ATP11C; ANO6; NUP93; TMED9; SEC23A; PPP2CA; VAMP8; CTSC; VAPA; EPHB2; STARD5; PTPRC; RAC2; VTI1B; EMC3; NKD2; ALKBH4; TMED10; TMED2; TIMM9; CHMP4B; C3; TLCD2; ATP5MG; SNAP25; AP2B1; STX12; TAP2; SAR1A; ANXA2; CUL3; AIF1; LDLR; HACE1; THEM4; MT.ATP8; CD300A; RAB1A; EMC8; CLTA; SNX18; TMEM102; BECN1; REEP3; TIMM10B; GET3; YKT6; ANK2; SLC35F6; TRAPPC6A; SH3BP1; GHITM; SEC24A; RAB7A; GOSR2; INSIG1; TIMM8B; TAP1; CLN8; AGFG1; M6PR; SH3KBP1; GCA; TP53BP2; CD3D; PLSCR1; TNFAIP8L3; NCKAP1L; PPP3CC; TOMM70; ABCC1; TRDC; SPAST; TRAPPC3; SSH1; APOA1; EMC4; MYOF; CSRP3; CORO1A; ARPC4; SLC4A1; NAXE; SYNGR1; CTSL; TLCD1; ANK3; FNBP1; LPCAT3; IGHV3.30; TIMM10; YWHAZ; STAM2; IGHG2; MICOS10; SEC23IP; DYNLT1; SAMM50; UBA52; TMCC1; DNAJC6; DMKN; SERPINA1; CRKL; ITGB2; SCARB2; PPP6C; ITGAM; ARRB1; ABCB4; OPA1; PITPNC1; SAR1B; WASL; PMAIP1; NECTIN2; ITGA2; ATP13A2; LDLRAP1; STX18; CHMP3; DNM1L; LMAN1; ATP5MF; ARFGAP3; ATP5PB; AP2S1; HSPA1A; CLCN3; ROMO1; NPC2; SCAP; IGLC1; SLC25A5; TMEM14A; PPIF; ARRB2; TGFBRAP1; ZNF205; ATP5MC3; MTX1; GRAMD1A; IL7R; VDAC2; MAIP1; BAK1; UGCG; NUP155; GOLPH3L; TFDP1; ANXA7; STAR; NAPA; SEC31A; RAB13; SOD1; NLGN3; DMAC2L; FAT4; MYOC; AP2A1; CHMP7; AKT1; TIMM22; CHCHD3; CLTB; ARPC5; ASAP1; IGLC3; RTP4; NAPG; S100A9; PICALM; STX5; APOO; TIMM13; IMMT; PLTP; GOSR1; F2RL1; SPHK1; OSBPL8; PRELID1; MFSD2A; SPIRE1; PLEKHA3; RTL10; EMC1; RAB8B; SGTA; TIMM50; ATP5F1B; SYT7; TRAM1; CDK1; RILPL1; MFN2; DLG1; PIP4K2A; TBC1D20; NSFL1C; CD59; ROPN1B; ATP5MC1; GRB2; CD36; CCDC88A	3.46068055404498e-14	7.69040123121106e-16
Heart_Atrial_Appendage	GOBP_MEMBRANE_PROTEIN_ECTODOMAIN_PROTEOLYSIS	0.199608610567515	0.392985601679257	0.135740943810425	0.295202916317285	1.2087773592253	36	ADRA2A; IFNG; PSEN1; SNX9; PRTN3; NRDC; ERAP1; TIMP1; BACE2; ADAM9; TNFRSF1B; ADAM19; SPPL2A	1	0.392985601679257
Heart_Atrial_Appendage	GOBP_MEMBRANE_PROTEIN_INTRACELLULAR_DOMAIN_PROTEOLYSIS	0.707070707070707	0.847890433558968	0.062249042949858	0.249364284170971	0.842549142076991	19	RHBDD1; PSEN1; NFKB1; NGFR; ADAM9; SPPL2A; ADAM17	1	0.847890433558968
Heart_Atrial_Appendage	GOBP_MEMBRANE_PROTEIN_PROTEOLYSIS	0.025424420902956	0.0901288198991771	0.352487857583619	0.337026837504733	1.48569203657838	52	ADRA2A; IFNG; PARL; RHBDD1; PSEN1; NFKB1; SNX9; PRTN3; NRDC; ERAP1; SPPL3; TIMP1; BACE2; NGFR; ADAM9; HM13; CLPP; NAPSA; TNFRSF1B; ADAM19; SPPL2A	1	0.0901288198991771
Heart_Atrial_Appendage	GOBP_MEMBRANE_RAFT_ASSEMBLY	0.0278955149643472	0.0962130282967208	0.352487857583619	0.582385596701057	1.62901465469883	10	FLOT2; S100A10; EMP2; ANXA2	1	0.0962130282967208
Heart_Atrial_Appendage	GOBP_MEMBRANE_RAFT_ORGANIZATION	0.0420612207168864	0.132138842849956	0.321775918075361	0.43297592713602	1.52718492621352	22	FLOT2; CD2; S100A10; PPT1; EMP2; PTPRC; ANXA2	1	0.132138842849956
Heart_Atrial_Appendage	GOBP_MEMBRANE_REPOLARIZATION	0.318982387475538	0.535750906466484	0.103576326612592	0.264255681162986	1.08205666943059	36	ZMPSTE24; YWHAE; SCN1B; KCNA5; ANK2; KCNE5; KCNJ3; NPPA; ATP1B3; KCNQ1; ATP1A1; CASQ2; NEDD4L	1	0.535750906466484
Heart_Atrial_Appendage	GOBP_MEMBRANE_REPOLARIZATION_DURING_ACTION_POTENTIAL	0.8389662027833	0.927658678236034	0.053457214108991	0.219439272751589	0.755073752917692	20	YWHAE; KCNA5; KCNE5; KCNJ3; KCNQ1; ATP1A1	1	0.927658678236034
Heart_Atrial_Appendage	GOBP_MEMBRANE_REPOLARIZATION_DURING_VENTRICULAR_CARDIAC_MUSCLE_CELL_ACTION_POTENTIAL	0.988505747126437	0.99901112196938	0.0442407423477375	-0.192577272927817	-0.5322516855153	10	KCNJ8	1	0.99901112196938
Heart_Atrial_Appendage	GOBP_MEMORY	0.847358121330724	0.930994102947643	0.0522693317499306	-0.173143336020319	-0.788632639575123	60	NGF; NFATC4; INSR; KAT2A; SLC2A4; ITPR3; CEBPB; VLDLR; CIC; MECP2; PTEN	1	0.930994102947643
Heart_Atrial_Appendage	GOBP_MESENCHYMAL_CELL_DIFFERENTIATION	0.158562367864693	0.334135471641709	0.160801401070022	0.206575752409594	1.13831825030089	167	EPHA3; EXT1; HDAC2; EDN1; TBX5; NRP1; ALDH1A2; SMAD2; STRAP; DAB2; HIF1A; KITLG; LDLRAD4; HGF; EOMES; RTN4; NOLC1; TGFBR2; GDNF; PDCD6; HTR2B; SEMA4A; PPP2CA; HPN; SEMA3C; FOXC2; SDCBP; BMP4; WNT11; ACVR1; MAD2L2; ADIPOR1; SPRED1; BMP7; GREM1; HNRNPAB; SDHAF2; SOX8; TGFB3; RDH10; TWIST1; MDK; FRZB; TCF21	1	0.334135471641709
Heart_Atrial_Appendage	GOBP_MESENCHYMAL_CELL_PROLIFERATION	0.952380952380952	0.981983087077657	0.0456790414930062	0.164104664775882	0.638323559308305	29	TGFBR2; BMP4; WNT11; BMP7; STAT1; GPC3; FAT4; MYC; OSR1; SIX2; PRRX1; BMP2; BMPR1A; FGF7	1	0.981983087077657
Heart_Atrial_Appendage	GOBP_MESENCHYMAL_TO_EPITHELIAL_TRANSITION	0.0711382113821138	0.189501567092149	0.241339976815091	0.461295368418556	1.43530264046063	14	GDNF; BMP4; GREM1; PELO; LIF; BASP1; STAT1; SIX2	1	0.189501567092149
Heart_Atrial_Appendage	GOBP_MESENCHYME_DEVELOPMENT	0.334773218142549	0.552055288461538	0.106729884364606	0.184974496385543	1.0419262304967	198	EPHA3; EXT1; HDAC2; EDN1; TBX5; NRP1; ALDH1A2; SMAD2; STRAP; DAB2; HIF1A; KITLG; LDLRAD4; HGF; EOMES; RTN4; NOLC1; TGFBR2; GDNF; PDCD6; HTR2B; SEMA4A; PPP2CA; HPN; SEMA3C; FOXC2; NOS3; SDCBP; BMP4; ACTC1; WNT11; ACVR1; MAD2L2; ADIPOR1; SPRED1; BMP7; GREM1; HNRNPAB; SDHAF2; SOX8; TGFB3; RDH10; TWIST1; MDK; FRZB; TCF21; BASP1; PBLD; WWTR1; YAP1; SEMA7A; SOX11; STAT1; ELL3; SPRED2; BMPR2; SEMA6B; ACTA1; IL17RD; SFRP2; MYC; SEMA4D; OSR1; PHACTR4; SIX2; MAPK1	1	0.552055288461538
Heart_Atrial_Appendage	GOBP_MESENCHYME_MORPHOGENESIS	0.497087378640777	0.698971462008353	0.0778840111977068	0.231830804511365	0.957855109061131	37	SMAD2; TGFBR2; FOXC2; NOS3; ACTC1; WNT11; ACVR1; BMP7; TWIST1	1	0.698971462008353
Heart_Atrial_Appendage	GOBP_MESODERMAL_CELL_DIFFERENTIATION	0.313492063492064	0.53129588469051	0.105520936843198	0.314950740081799	1.11088860282437	22	FOXC2; INHBA; BMP4; ITGB1; ITGA3; ITGA2; DKK1; SFRP2; SIX2; ITGB3; KDM6B; GJA1; BMPR1A	1	0.53129588469051
Heart_Atrial_Appendage	GOBP_MESODERM_DEVELOPMENT	0.28714859437751	0.49921858064877	0.111918316325105	0.227481423007361	1.08996753762515	77	EXT1; SMAD2; SECTM1; PRKACA; EOMES; MESD; HCK; PPP2CA; PALB2; FOXC2; BTK; INHBA; TWSG1; BMP4; WNT11; ACVR1; BMP7; ITGB1; PUS7; ITGA3; ITGA2; YAP1; DKK1; RPL38; EXT2; BMPR2; SFRP2; OSR1; SIX2; ITGB3; DAND5; NUP133; KDM6B; ACVR2A; GJA1; TXNRD1; BMPR1A	1	0.49921858064877
Heart_Atrial_Appendage	GOBP_MESODERM_MORPHOGENESIS	0.438976377952756	0.651683627837269	0.0852884689790502	0.231639981678557	1.00730186487122	47	SMAD2; PRKACA; EOMES; FOXC2; INHBA; TWSG1; BMP4; WNT11; ACVR1; BMP7; ITGB1; ITGA3; ITGA2; DKK1; EXT2; BMPR2; SFRP2; SIX2; ITGB3; KDM6B; GJA1; TXNRD1; BMPR1A	1	0.651683627837269
Heart_Atrial_Appendage	GOBP_MESONEPHRIC_TUBULE_MORPHOGENESIS	0.506	0.706630769230769	0.0785029047348687	0.23158585133177	0.963088569188845	39	TACSTD2; FGF1; WNT1; GDNF; BMP4; GZF1; WNT11; GREM1; FGF2; SOX8; TCF21; AGTR2; GPC3; FAT4; MYC; OSR1; SIX2; DLG1	1	0.706630769230769
Heart_Atrial_Appendage	GOBP_MESONEPHROS_DEVELOPMENT	0.734530938123753	0.864892855797838	0.0598603117764473	0.192504393102278	0.869105875689951	58	SMAD2; TACSTD2; FGF1; WNT1; GDNF; FOXC2; BMP4; GZF1; WNT11; SLIT2; BMP7; GREM1; FGF2; SOX8; TCF21; BASP1; AGTR2; GPC3; FAT4; MYC; OSR1; SIX2	1	0.864892855797838
Heart_Atrial_Appendage	GOBP_METAL_ION_EXPORT	0.113421550094518	0.264493415145166	0.181383128498408	0.333054920144544	1.30827025802544	30	YWHAE; ANO6; SLC8B1; KCNA5; KCNE5; NPPA; ATP1B3; SLC35G1; KCNQ1; ATP1A1; SLC8A1; SLC40A1; KCND3; DLG1; ATP2B4	1	0.264493415145166
Heart_Atrial_Appendage	GOBP_METAL_ION_HOMEOSTASIS	1.2951056251129e-09	4.28672806632674e-08	0.788186810800237	0.308244888708383	1.91299918236156	419	SKP1; DHRS7C; TMEM64; LCK; CALM2; CCL23; EXT1; CALM3; SLC30A5; TMCO1; SLC39A10; IFNG; AP3B1; CLIC2; YWHAE; MCHR1; EDN1; GNA15; STEAP3; LYN; TRPV2; CD55; CCR5; CCL13; ACO1; SLC6A9; HIF1A; SELENOK; FXN; CCR1; CCL19; BMP6; C3AR1; GSTO1; RAP1GDS1; PSEN1; CCDC47; GPR65; SLC46A1; FPR3; PRKACA; CD4; PTGIR; STEAP1; SLC30A7; APP; PDZD8; BAX; CD52; CCL11; CCL8; CORIN; PIK3CG; SLC39A8; P2RY6; KCTD17; ARF1; ATP6V1A; C19orf12; FKBP1A; C1QTNF1; MCUB; NCOA4; KCNK3; TMEM199; GIPR; HJV; PTGER2; SLC8B1; HMOX1; RASA3; MCU; GNB1; HTR2B; SLC39A6; CALCA; PTPRC; CCR2; CCL5; SLC30A9; NEDD8; ERFE; STIM2; SPPL3; KCNA5; CXCL11; THY1; F2RL2; APLNR; MCUR1; FAM20A; PROK2; ABL2; CXCL10; PTPN6; GLRX3; TMEM165; ANK2; SELENOT; ADCYAP1; CCL7; LPAR4; FYN; HPX; RAMP3; MICU1; MT1DP; SLC31A1; BDKRB2; FGF2; CNR1; TMTC4; CSRP3; CORO1A; COX11; CCL28; ATP1B3; NPTN; ANK3; SLC35G1; SCO1; TMC8; SLC39A7; EIF2AK1; PRNP; ATP6V0A2; ATP1A1; ATP13A2; CD40; CXCL12; ELANE; ATOX1; ATP6V1G1; GRINA; FLVCR1; SLC8A1; ATP13A3; CASQ2; AGTR2; SV2A; NEDD4L; SLC12A2; EXT2; XCL1; SWAP70; S100A8; CXCR3; SNX5; TMEM38B; ABCB7; MAIP1; SLC40A1; BAK1; SCO2; GOT1; SOD1; NDFIP1; AKAP6; LPAR1; CAMK2D; MYC; BDKRB1; S100A9; PICALM; CUL1; IMMT; HMOX2; F2RL1; PTK2B; NPPB; NCS1; PDGFRA; CYP27B1; BCAP31; FPR2; MT1H; LTF; SLC30A4; ATP2B4; CD36; GNAI2	7.7589778000514e-06	4.28672806632674e-08
Heart_Atrial_Appendage	GOBP_METAL_ION_TRANSPORT	4.01529439174214e-07	8.01854290030905e-06	0.674962860011025	0.31726425658964	1.88271323923394	304	RGS4; DHRS7C; ADRA2A; LCK; CALM2; ZMPSTE24; CALM3; SLC30A5; TMCO1; SLC39A10; CLIC2; YWHAE; MCHR1; SLC39A9; LYN; PARL; TRPV2; YME1L1; CCL2; CCR5; SLC30A6; ZDHHC13; SELENOK; CCR1; CCL19; PDE4B; GSTO1; PSEN1; GNB5; PANX1; G6PD; LILRB1; PRKACA; CD4; BSPRY; SLC30A7; VDAC1; BAX; MAGT1; CD84; ICAM1; CCL8; PIK3CG; SLC39A8; P2RY6; RAMP1; ORAI1; ORAI2; FKBP1A; MCUB; ANO6; SLC8B1; RASA3; MCU; HTR2B; SLC39A6; UBQLN1; PTPRC; CCL5; SLC30A9; CD33; TSPAN13; STIM2; NDFIP2; KCNA5; CXCL11; THY1; ANXA2; PPP3CA; APLNR; CACNB1; MCUR1; CXCL10; PTPN6; TMEM165; ANK2; STAC3; KCNE5; SLC25A25; NIPA2; NPPA; BHLHA15; FYN; RAMP3; NIPA1; MICU1; FGF2; CORO1A; ATP1B3; SEC61A1; SLN; MYLK; SLC35G1; PHB2; CACHD1; SLC39A7; PRNP; KCNQ1; NIPSNAP2; GNAO1; OPA1; ATP1A1; LILRB2; CXCL12; DNM1L; SLC8A1; CAMK2B; CASQ2; TUSC3; ARRB2; XCL1; TMEM38B; MAIP1; SLC40A1; BAK1; CACNA1G; LILRA5	0.00240556287009271	8.01854290030905e-06
Heart_Atrial_Appendage	GOBP_METANEPHRIC_EPITHELIUM_DEVELOPMENT	0.933062880324544	0.972823268516622	0.0494904866135495	0.201988204396335	0.641288017797697	15	SOX8; LIF; WWTR1; YAP1; STAT1; FAT4; OSR1	1	0.972823268516622
Heart_Atrial_Appendage	GOBP_METANEPHRIC_GLOMERULUS_DEVELOPMENT	0.542145593869732	0.735006619794877	0.0727141077934447	-0.337762078890268	-0.933518442022392	10	LGR4; LAMB2; PDGFRB; WT1; ADIPOQ	1	0.735006619794877
Heart_Atrial_Appendage	GOBP_METANEPHRIC_MESENCHYME_DEVELOPMENT	0.291666666666667	0.50515657741361	0.11331290842208	0.409212714722555	1.14462567918608	10	BMP7; TCF21; BASP1; STAT1; MYC; OSR1; SIX4	1	0.50515657741361
Heart_Atrial_Appendage	GOBP_METANEPHRIC_NEPHRON_DEVELOPMENT	0.671875	0.826853974121996	0.0630790410571939	0.241421520877293	0.866931287423241	24	GDNF; BMP4; GREM1; SOX8; LIF; TCF21; STAT1; OSR1; SIX2; PDGFRA	1	0.826853974121996
Heart_Atrial_Appendage	GOBP_METANEPHRIC_NEPHRON_MORPHOGENESIS	0.719836400817996	0.855323260075489	0.0619762736001998	0.250227323862574	0.811039261476168	16	GDNF; BMP4; GREM1; SOX8; LIF; STAT1; SIX2	1	0.855323260075489
Heart_Atrial_Appendage	GOBP_METANEPHRIC_TUBULE_DEVELOPMENT	0.536231884057971	0.730959093831924	0.077274697304471	0.318966722375152	0.945764063027328	12	SOX8; LIF; WWTR1; YAP1; STAT1; FAT4; OSR1	1	0.730959093831924
Heart_Atrial_Appendage	GOBP_METANEPHROS_DEVELOPMENT	0.71484375	0.851925384175453	0.0601186142531851	0.195440279261186	0.857986911934524	51	GDNF; FBN1; FOXC2; BMP4; BMP7; GREM1; SOX8; AKR1B1; RDH10; LIF; TCF21; BASP1; WWTR1; YAP1; NKX3.1; STAT1; GPC3; FAT4; MYC; OSR1; SIX2; PDGFRA	1	0.851925384175453
Heart_Atrial_Appendage	GOBP_METANEPHROS_MORPHOGENESIS	0.564154786150713	0.750411039926492	0.0738052724171275	0.281063450452534	0.927713920287222	17	GDNF; BMP4; GREM1; SOX8; LIF; BASP1; STAT1; SIX2	1	0.750411039926492
Heart_Atrial_Appendage	GOBP_METAPHASE_ANAPHASE_TRANSITION_OF_CELL_CYCLE	0.0242964722870184	0.0868915842784006	0.352487857583619	0.348303558568246	1.51462118734727	47	RIOK2; NEK6; PSMG2; CDC23; FBXO5; ZW10; CDC20; CDC26; CCNB1; LCMT1; SPDL1; APC; CUL3; ANAPC5; MAD2L2	1	0.0868915842784006
Heart_Atrial_Appendage	GOBP_METAPHASE_PLATE_CONGRESSION	9.7918091805787e-09	2.76710984909656e-07	0.747739663149885	0.590431670566304	2.57292384670932	50	CHMP2A; CHMP4A; NUP62; RAB11A; TTL; CHMP2B; INCENP; CDC23; CHMP4C; ZW10; CCNB1; KPNB1; MIS12; DCTN2; SPDL1; CHMP4B; CUL3; CDCA5; KIFC1; EML4; BECN1; RMDN1; PINX1; CENPQ; BOD1; SEH1L; RRS1; NUDC	5.8662728800847e-05	2.76710984909656e-07
Heart_Atrial_Appendage	GOBP_METENCEPHALON_DEVELOPMENT	0.329457364341085	0.545845981683474	0.100990587455923	0.230879665509825	1.07619700924841	65	ATRN; FCGR2B; SERPINE2; TP53; ATIC; PSEN1; WNT1; TTLL1; CD3E; CRK; B4GALT2; MTPN	1	0.545845981683474
Heart_Atrial_Appendage	GOBP_METHIONINE_METABOLIC_PROCESS	0.204545454545455	0.399423669550788	0.138022242496643	0.431995076220285	1.24798159936633	11	ENOPH1; SMS; APIP	1	0.399423669550788
Heart_Atrial_Appendage	GOBP_METHYLATION	0.00916267814092779	0.0419355269230698	0.380730400722792	0.23843872600871	1.40808752882392	280	TRMT12; METTL6; TPMT; ZMPSTE24; SUV39H2; RAB6A; PCMT1; ASMTL; DPY30; WDR82; KDM1B; WDR61; ALKBH8; MIS18A; METTL2B; METTL2A; PRMT9; PWP1; H1.5; GSTO1; MRM2; MTO1; FDXACB1; EEF1AKMT1; GFI1; LCMT1; RBBP5; MAEL; TFB1M; NSUN5; SETMAR; GSPT1; THUMPD3; SNRPD3; SUZ12; ETF1; PRMT6; GNAS; NDUFAF7; CARNMT1; FAM98A; MGMT; TGS1; TRMT10C; PRDM4; ARMT1; MACROH2A1; FBL; TRMT6; SNW1; SETD3; BUD23; RAMAC; PRDM8; EEF1AKMT2; DPH5; NTMT1; CBLL1; EEF1AKMT4; PAXIP1; FAM86C2P; PRMT1; PRMT5; SPI1; BCOR; KMT5A; COPRS; EEF2KMT; LARP7; TRMT5; IWS1; METTL4; BMT2; TFB2M; CTCF; TRMT9B; EED; PARP1; RAB3D; EMG1; GATAD2A; METTL18; CARM1; ICMT; TRMT112; MRM3; HSD17B10; NSUN6; FAM86C1P; PEMT; BCDIN3D; MTRR; SMYD4; SNRPB; METTL1	1	0.0419355269230698
Heart_Atrial_Appendage	GOBP_MHC_CLASS_II_BIOSYNTHETIC_PROCESS	0.029587612761925	0.100259834873695	0.352487857583619	0.528640257027629	1.67836861350635	15	IFNG; HDAC2; PF4; IL33; CIITA; SPI1; XBP1; TAF7	1	0.100259834873695
Heart_Atrial_Appendage	GOBP_MICROGLIAL_CELL_ACTIVATION	0.00176376678177464	0.011435851503909	0.45505986738723	0.4794110196847	1.95256287970771	34	IFNG; IL33; TREM2; APP; IFNGR1; CTSC; PTPRC; TLR8; AIF1; LDLR; CST7; TYROBP; MAPT; ITGB2; TLR3; ITGAM; TLR1; MMP8	1	0.011435851503909
Heart_Atrial_Appendage	GOBP_MICROTUBULE_ANCHORING	0.194779116465863	0.385862017974796	0.139599673451922	-0.355277435646464	-1.2403441697711	22	SAXO2; DCTN1; NINL; CLASP1; CEP350; CCDC68; CEP57	1	0.385862017974796
Heart_Atrial_Appendage	GOBP_MICROTUBULE_ANCHORING_AT_CENTROSOME	0.0170530435052454	0.0663165163876528	0.352487857583619	-0.607641367187431	-1.67942009437197	10	DCTN1; NINL; CCDC68	1	0.0663165163876528
Heart_Atrial_Appendage	GOBP_MICROTUBULE_ANCHORING_AT_MICROTUBULE_ORGANIZING_CENTER	0.115830115830116	0.268395941132988	0.181383128498408	-0.490384267532367	-1.38904781426793	11	DCTN1; NINL; CCDC68	1	0.268395941132988
Heart_Atrial_Appendage	GOBP_MICROTUBULE_BASED_MOVEMENT	0.00202293995124469	0.0126639845850647	0.431707695803346	0.270692139367525	1.52632178704949	200	CFAP20; AP3S1; FEZ1; BLOC1S5; CDC42; RAB6A; APOB; AP3B1; ARL3; NDE1; INTS13; BLOC1S2; SLC9A3R1; HSPA8; DYNC1I2; KIF20A; ACTR2; HIF1A; DTNBP1; CFAP298; VAMP7; DNAAF2; HSPB11; TERF2; SLC9B2; DNAJA1; APP; UBE2B; KPNB1; COPG1; ACTR3; TTLL1; KIFAP3; UXT; KIFC3; IFT57; IFT52; SSX2IP; ACTR10; DYNLL2; SORD; TTC26; COPG2; KIF18B; RAB1A; IFT22; KIF9; DPCD; KIFC1; IGBP1; AP3M1; ING2; DYNLL1; MAPT	1	0.0126639845850647
Heart_Atrial_Appendage	GOBP_MICROTUBULE_BASED_PROCESS	0.000344256466532473	0.00290484576196626	0.49849310876659	0.229855911695016	1.45772735466791	545	CFAP20; EPHA3; CHMP2A; DCTN6; TUBB1; AP3S1; FEZ1; TUBB3; BLOC1S5; NUP62; CDC42; RAB11A; HAUS2; RAB6A; NEK6; TTL; APOB; AP3B1; ARL3; CHMP2B; INCENP; CLTC; MAPRE1; CDC14B; NDE1; RGS14; CEP43; BMERB1; TUBD1; INTS13; BLOC1S2; CHP1; CETN2; SLC9A3R1; HSPA8; CHMP4C; DYNC1I2; GAPDH; KIF20A; DRG1; ACTR2; HIF1A; MET; CENPH; DTNBP1; CFAP298; VAMP7; DNAAF2; TUBB; FBXO5; MID1; HSPB11; SRRD; ZW10; UBXN2B; RHOA; DNAL1; CDC20; CFL1; TERF2; KATNA1; SLC9B2; CCNB1; LMNA; DNAJA1; RAC1; STMN3; APP; UBE2B; KPNB1; COPG1; ACTR3; TTLL1; FIGNL1; KIFAP3; UXT; CETN3; ZPR1; DCTN2; KIFC3; IFT57; RANBP9; SPDL1; DOCK7; EML1; IFT52; NPM1; SSX2IP; ACTR10; CHMP4B; PPP2R3C; VBP1; DYNLL2; SORD; TTC26; COPG2; KIF18B; APC; RPS3; SPATA7; WASHC5; HDGFL3; RAB1A; RANBP1; IFT22; WRAP73; KIF9; CEP20; DPCD; KIFC1; KNSTRN; EML4; TUBGCP3; RMDN1; HAUS1; IGBP1; MAP6D1; NTMT1; ABRAXAS2; PEX13; AP3M1; ING2; CLIP2; DYNLL1; MAPT	1	0.00290484576196626
Heart_Atrial_Appendage	GOBP_MICROTUBULE_BASED_TRANSPORT	0.00530735583925822	0.0275770761777936	0.407017918923954	0.285277846327089	1.50606958446846	130	AP3S1; FEZ1; BLOC1S5; CDC42; RAB6A; AP3B1; ARL3; NDE1; BLOC1S2; SLC9A3R1; HSPA8; DYNC1I2; HIF1A; DTNBP1; VAMP7; DNAAF2; HSPB11; TERF2; APP; COPG1; TTLL1; KIFAP3; UXT; IFT57; IFT52; SSX2IP; ACTR10; DYNLL2; TTC26; COPG2; RAB1A; IFT22; DPCD; AP3M1; DYNLL1; MAPT; SPAST; BLOC1S3; LRPPRC	1	0.0275770761777936
Heart_Atrial_Appendage	GOBP_MICROTUBULE_BUNDLE_FORMATION	0.218934911242604	0.418786415470766	0.129442887745046	-0.273811355335823	-1.17767686338728	46	DNAAF3; DNAH1; FES; TPPP; NCKAP5L; NUMA1; MTCL1; CLASP1; TRIM46; CEP131; CFAP44; NAV1; GAS2L1	1	0.418786415470766
Heart_Atrial_Appendage	GOBP_MICROTUBULE_CYTOSKELETON_ORGANIZATION	0.0473253091494247	0.145472512629145	0.321775918075361	0.198287026067426	1.2171491672767	391	EPHA3; CHMP2A; DCTN6; TUBB1; TUBB3; NUP62; RAB11A; HAUS2; NEK6; TTL; CHMP2B; INCENP; CLTC; MAPRE1; CDC14B; NDE1; RGS14; CEP43; BMERB1; TUBD1; INTS13; CHP1; CETN2; CHMP4C; GAPDH; KIF20A; DRG1; MET; CENPH; DNAAF2; TUBB; FBXO5; MID1; ZW10; UBXN2B; RHOA; DNAL1; CDC20; CFL1; KATNA1; CCNB1; LMNA; RAC1; STMN3; UBE2B; KPNB1; TTLL1; FIGNL1; UXT; CETN3; ZPR1; DCTN2; RANBP9; SPDL1; DOCK7; EML1; NPM1; SSX2IP; CHMP4B; PPP2R3C; TTC26; KIF18B; APC; RPS3; SPATA7; WASHC5; HDGFL3; RANBP1; WRAP73; CEP20; KIFC1; KNSTRN; EML4; TUBGCP3; RMDN1; HAUS1; MAP6D1; NTMT1; ABRAXAS2; CLIP2; MAPT	1	0.145472512629145
Heart_Atrial_Appendage	GOBP_MICROTUBULE_CYTOSKELETON_ORGANIZATION_INVOLVED_IN_MITOSIS	0.0253598964054665	0.0899533092748075	0.352487857583619	0.276321677419056	1.41868811913499	111	CHMP2A; DCTN6; NUP62; RAB11A; CHMP2B; CLTC; NDE1; INTS13; CHMP4C; DRG1; CENPH; ZW10; UBXN2B; RHOA; CDC20; CCNB1; KPNB1; DCTN2; SPDL1; EML1; CHMP4B; WRAP73; KIFC1; RMDN1; ABRAXAS2; ITGB1; RAN; SPAST; HSPA1B; SAPCD2; NUDC; DYNLT1; KIF2A; BCCIP	1	0.0899533092748075
Heart_Atrial_Appendage	GOBP_MICROTUBULE_DEPOLYMERIZATION	0.359464627151052	0.576689469074727	0.0949751525905595	0.284813590467741	1.05856480588333	26	BMERB1; STMN3; KIF18B; APC; HDGFL3; MAP6D1; SPAST; KATNB1; KIF2A; MAP1S; MAP1B; APC2; CIB1	1	0.576689469074727
Heart_Atrial_Appendage	GOBP_MICROTUBULE_NUCLEATION	0.0746887966804979	0.1964950071137	0.237793834423688	-0.376519380345204	-1.40713852779417	27	TUBGCP6; TPPP; DCTN1; RANGRF; TUBG2; CLASP1; AKAP9; CENPJ; TUBGCP2; CEP192; MECP2	1	0.1964950071137
Heart_Atrial_Appendage	GOBP_MICROTUBULE_ORGANIZING_CENTER_LOCALIZATION	0.625	0.795307898867513	0.0665892104103933	0.248494710509782	0.892330718973505	24	TBCCD1; NDE1; INTS13	1	0.795307898867513
Heart_Atrial_Appendage	GOBP_MICROTUBULE_ORGANIZING_CENTER_ORGANIZATION	0.907725321888412	0.962008250782402	0.053347785067549	0.154397911848137	0.77619608302341	101	CHMP2A; NUP62; HAUS2; CHMP2B; NDE1; CETN2; CHMP4C; UBXN2B; UXT; CETN3; NPM1; SSX2IP; CHMP4B; RANBP1; HAUS1	1	0.962008250782402
Heart_Atrial_Appendage	GOBP_MICROTUBULE_POLYMERIZATION	0.302371541501976	0.51786961267534	0.107554375265169	-0.238857523893477	-1.09067983150995	62	TUBGCP6; FES; ANKRD53; TPPP; TBCD; NUMA1; DCTN1; RANGRF; TUBG2; CLASP1; AKAP9; CENPJ	1	0.51786961267534
Heart_Atrial_Appendage	GOBP_MICROTUBULE_POLYMERIZATION_OR_DEPOLYMERIZATION	0.379377431906615	0.597175563466245	0.0928481214159878	-0.218265386894013	-1.0482837663324	84	HDAC6; TUBGCP6; FES; ANKRD53; TPPP; TBCD; NCKAP5L; NUMA1; DCTN1; RANGRF; TUBG2; MAPRE2; CLASP1; AKAP9; CENPJ; TUBGCP2; GAS2L1; CEP192; GBA2; CCSAP; MECP2; TTBK2	1	0.597175563466245
Heart_Atrial_Appendage	GOBP_MICROVILLUS_ASSEMBLY	0.426501035196687	0.640553447446316	0.0897104652742981	0.34419511609586	1.02056844378303	12	FXYD5; SLC9A3R1; ATP8B1; RAP2A; RAP1GAP; RAPGEF6	1	0.640553447446316
Heart_Atrial_Appendage	GOBP_MICROVILLUS_ORGANIZATION	0.693711967545639	0.841471633441167	0.0633597010643758	0.264641973460992	0.840206125372883	15	FXYD5; SLC9A3R1; ATP8B1; RAP2A; RAP1GAP; RAPGEF6; GLDN; FSCN1; KLF5	1	0.841471633441167
Heart_Atrial_Appendage	GOBP_MIDBODY_ABSCISSION	0.00284500881773772	0.0166775419051533	0.431707695803346	0.599549435387034	1.94326552268053	16	CHMP2A; CHMP4A; CHMP2B; CHMP4C; KIF20A; MITD1; CHMP4B	1	0.0166775419051533
Heart_Atrial_Appendage	GOBP_MIDBRAIN_DEVELOPMENT	0.00811359995097564	0.038304631447041	0.380730400722792	0.351747716873357	1.57804742458101	57	CALM2; CDC42; CALM3; YWHAE; FGF9; CMA1; RHOA; ATP5PF; G6PD; YWHAQ; WNT1; GLUD1; RYK; YWHAH	1	0.038304631447041
Heart_Atrial_Appendage	GOBP_MIDBRAIN_DOPAMINERGIC_NEURON_DIFFERENTIATION	0.704545454545455	0.846654154290955	0.0635007968065945	0.285849736992023	0.825785365590238	11	WNT1; RYK	1	0.846654154290955
Heart_Atrial_Appendage	GOBP_MIDDLE_EAR_MORPHOGENESIS	0.194214876033058	0.385606311375924	0.142056643575821	0.440213241570435	1.27172288648301	11	EDN1; INSIG1; PRKRA; TSHZ1; RPL38; OSR1; SIX2	1	0.385606311375924
Heart_Atrial_Appendage	GOBP_MIRNA_METABOLIC_PROCESS	0.664609053497942	0.82122357088845	0.066132620475844	-0.232462771823796	-0.847055636801473	25	TENT2; DICER1; RC3H1; DDX17; TUT4; AGO4; RC3H2	1	0.82122357088845
Heart_Atrial_Appendage	GOBP_MISMATCH_REPAIR	0.501937984496124	0.703253148998194	0.077274697304471	0.26072271003674	0.954600309849468	25	RPA1; RPA2; PCNA; RPA3; PMS2P5; POLD3; MSH6; ERCC1; PMS2P1; PMS1	1	0.703253148998194
Heart_Atrial_Appendage	GOBP_MITOCHONDRIAL_ATP_SYNTHESIS_COUPLED_PROTON_TRANSPORT	0.000334434228426571	0.0028259456452801	0.49849310876659	0.607880713915966	2.03587213216494	18	ATP5PD; ATP5PF; ATP5PO; ATP5F1E; ATP5F1C; ATP5MG; MT.ATP8; ATP5MF; ATP5PB; ATP5MC3; DMAC2L; ATP5F1B; ATP5MC1; ATP5F1A	1	0.0028259456452801
Heart_Atrial_Appendage	GOBP_MITOCHONDRIAL_CALCIUM_ION_HOMEOSTASIS	0.159045725646123	0.334800752756825	0.155241966228839	0.369701734852513	1.27211539162945	20	RAP1GDS1; PDZD8; C19orf12; MCUB; SLC8B1; MCU; MCUR1; MICU1	1	0.334800752756825
Heart_Atrial_Appendage	GOBP_MITOCHONDRIAL_CALCIUM_ION_TRANSMEMBRANE_TRANSPORT	0.0178390555305373	0.06855277850125	0.352487857583619	0.485234944056402	1.69277585859107	21	PARL; YME1L1; VDAC1; MCUB; SLC8B1; MCU; MCUR1; BHLHA15; MICU1; PHB2; OPA1	1	0.06855277850125
Heart_Atrial_Appendage	GOBP_MITOCHONDRIAL_CYTOCHROME_C_OXIDASE_ASSEMBLY	0.0215637252760353	0.079667776145204	0.352487857583619	0.468812925856523	1.61314941898998	20	COX16; SMIM20; FASTKD3; COA8; SCO1; COA4; COA3; COX14; SCO2; COA1; TACO1; PET100	1	0.079667776145204
Heart_Atrial_Appendage	GOBP_MITOCHONDRIAL_DEPOLARIZATION	0.606060606060606	0.781512933902086	0.0697792517076235	0.266829842984209	0.901561568988535	19	GCLM; CASP1; PPP2R3C; PARP1; RACK1; GOT1; MYOC; TSPO	1	0.781512933902086
Heart_Atrial_Appendage	GOBP_MITOCHONDRIAL_DNA_METABOLIC_PROCESS	0.872832369942197	0.944228733897381	0.0501934252649434	-0.233233744402194	-0.683409511166358	12	DNA2; POLG2; LONP1; SESN2	1	0.944228733897381
Heart_Atrial_Appendage	GOBP_MITOCHONDRIAL_DNA_REPLICATION	0.915708812260536	0.965507126760449	0.0477342401407188	-0.232658000348989	-0.643028177477538	10	DNA2; POLG; POLG2	1	0.965507126760449
Heart_Atrial_Appendage	GOBP_MITOCHONDRIAL_ELECTRON_TRANSPORT_CYTOCHROME_C_TO_OXYGEN	0.0223954360428657	0.0820116487364353	0.352487857583619	0.50584424451282	1.6696541168058	17	MT.CO3; CYCS; COX7A2L; COX6C; COX5A; NDUFA4; COX4I1; COX7B; COX7C; COX8A; COX10	1	0.0820116487364353
Heart_Atrial_Appendage	GOBP_MITOCHONDRIAL_ELECTRON_TRANSPORT_NADH_TO_UBIQUINONE	0.000751250562896193	0.00568275520493825	0.477270815362862	0.473405675466139	1.95370890115696	38	NDUFB3; NDUFB1; NDUFC1; NDUFS4; NDUFA12; NDUFA4; NDUFB6; PARK7; NDUFC2; NDUFA2; NDUFA7; NDUFB9; NDUFV2; NDUFA6; NDUFV3; NDUFA1; DNAJC15; NDUFS3; NDUFA9; NDUFAB1; NDUFAF1; NDUFB10; NDUFA5	1	0.00568275520493825
Heart_Atrial_Appendage	GOBP_MITOCHONDRIAL_ELECTRON_TRANSPORT_UBIQUINOL_TO_CYTOCHROME_C	0.00412791305875312	0.022564167093969	0.407017918923954	0.680306199030017	1.90291239031315	10	UQCRH; CYCS; UQCC3; UQCRB; UQCRQ; UQCRFS1; MT.CYB; UQCRC2	1	0.022564167093969
Heart_Atrial_Appendage	GOBP_MITOCHONDRIAL_FISSION	0.0653846153846154	0.178622540250447	0.245041785430996	0.352421046118027	1.39593236863608	31	AP3B1; DHODH; MCU; CYRIB; MAPT; MIEF1; OPA1; DNM1L; MTFR1; VPS35; SPIRE1; COX10; MTFP1; MUL1; DNM2; MYO19; MX2; DDHD1	1	0.178622540250447
Heart_Atrial_Appendage	GOBP_MITOCHONDRIAL_FUSION	0.96734693877551	0.989265126908783	0.0481183992657975	-0.166380577079322	-0.59645154427787	24	SPG7; USP30; ZDHHC6; PLD6; MIGA2; BNIP3; OMA1	1	0.989265126908783
Heart_Atrial_Appendage	GOBP_MITOCHONDRIAL_GENE_EXPRESSION	9.56721941543321e-15	8.07284669265639e-13	0.986546283587582	0.502911556120632	2.71876370940596	144	MRPL17; MRPL42; TFAM; MRPL30; MRPL18; MRPS10; RARS2; MTO1; MRPL13; TFB1M; MRPL20; WARS2; AARS2; MRPL43; MRPL36; MRPS35; MRPS6; TRMT10C; MRPS18C; FASTKD3; MRPL3; MRPL33; C1QBP; MRPS17; GFM1; MRPL14; MALSU1; MRPS36; MRPS18A; MRPL15; NGRN; MRPL47; MRPL9; MRPL37; MRPL51; MRPS27; MRPL22; MTRES1; DAP3; MRPL32; TRMT5; LRPPRC; METTL4; TFB2M; MRPS9; MTIF3; MRPS33; NDUFA7; MRPL24; MRPL39; MRPL40; NOA1; HARS1; GARS1; ALKBH1; MRPL19; MRPL52; MRPS21; MRPS12; HSD17B10; MPV17L2; MRPS22; YARS2; MRPL35; MRPL2; MRPL58; MRPL11; MRPL21; COA3; PUS1; MRPS14; NSUN3; GATC; TRNT1; MRPS28; MRPL50; MTRF1L; TSFM; MRPS11; MRPS16; TWNK; MRPL44; MRPL4; EARS2; MRPS34; PNPT1; RMND1; MRPS5; TACO1; TRIT1; MRPL10; SLC25A33; TRUB2; FASTKD2	5.73172115178603e-11	8.07284669265639e-13
Heart_Atrial_Appendage	GOBP_MITOCHONDRIAL_GENOME_MAINTENANCE	0.969939879759519	0.989596358930395	0.0471642455670861	-0.173233409788713	-0.590511076325677	20	DNA2; POLG2; SLC25A36; PIF1; LONP1; SESN2	1	0.989596358930395
Heart_Atrial_Appendage	GOBP_MITOCHONDRIAL_MEMBRANE_ORGANIZATION	2.72826492496366e-08	7.36262845290868e-07	0.73376198835648	0.440839588759134	2.30352534186374	121	PPP3R1; CALM3; CIBAR1; AP3B1; YWHAE; TOMM22; BLOC1S2; YWHAB; ATP5PD; GZMB; TP53; ATP5PF; YWHAQ; ATP5PO; BAX; ACAA2; YWHAH; UQCC3; ATF2; ATP5F1E; ATP5F1C; TIMM9; ATP5MG; THEM4; MT.ATP8; TMEM102; TIMM10B; SLC35F6; GHITM; TIMM8B; CLN8; TP53BP2; PPP3CC; TOMM70; TIMM10; YWHAZ; MICOS10; DYNLT1; SAMM50; OPA1; PMAIP1; ATP5MF; ATP5PB; HSPA1A; ROMO1; SLC25A5; TMEM14A; PPIF; ZNF205; ATP5MC3; MTX1; VDAC2; MAIP1; BAK1; TFDP1; DMAC2L; TIMM22; CHCHD3; APOO; TIMM13; IMMT; RTL10; TIMM50; ATP5F1B; MFN2; ATP5MC1; BAD; MPV17L; PDCD5; ATP5F1A; CASP8; MOAP1; GSK3A; MICOS13	0.000163450351654573	7.36262845290868e-07
Heart_Atrial_Appendage	GOBP_MITOCHONDRIAL_OUTER_MEMBRANE_PERMEABILIZATION	0.00565507639912515	0.0289321628583764	0.407017918923954	0.382627367743866	1.66534436859839	49	PPP3R1; YWHAE; BLOC1S2; YWHAB; GZMB; TP53; YWHAQ; BAX; ACAA2; YWHAH; TMEM102; SLC35F6; TP53BP2; PPP3CC; YWHAZ; PMAIP1; HSPA1A; SLC25A5; TMEM14A; ZNF205; VDAC2; BAK1; TFDP1; RTL10; BAD; MPV17L; CASP8; MOAP1; GSK3A; YWHAG	1	0.0289321628583764
Heart_Atrial_Appendage	GOBP_MITOCHONDRIAL_PROTEIN_PROCESSING	0.818181818181818	0.916724756447966	0.0564118388217596	0.254562841357524	0.73540130289495	11	YME1L1; SIRT4; ATP23; MIPEP	1	0.916724756447966
Heart_Atrial_Appendage	GOBP_MITOCHONDRIAL_RESPIRATORY_CHAIN_COMPLEX_ASSEMBLY	7.48570814001484e-07	1.41472799579902e-05	0.659444398037935	0.478178810126279	2.28130523247243	78	TFAM; SDHAF3; COX16; SMIM20; TMEM126B; UQCC3; NDUFAF7; DMAC1; NDUFB3; SDHAF1; TTC19; FASTKD3; COA8; NDUFB1; NDUFC1; NDUFS4; NDUFA12; CHCHD4; NDUFB6; NDUFAF4; NDUFC2; SDHAF2; NDUFAF2; NDUFA2; NDUFA7; SCO1; SAMM50; NDUFB9; NDUFV2; COA4; NDUFA6; NDUFV3; UQCRFS1; NDUFA1; TIMMDC1; NDUFS3; COA3; COX14; NDUFA9; NDUFAB1; SCO2; NDUFAF1; NDUFB10; NDUFA5	0.00448468774668289	1.41472799579902e-05
Heart_Atrial_Appendage	GOBP_MITOCHONDRIAL_RNA_METABOLIC_PROCESS	0.00109979926416283	0.00771144936115701	0.45505986738723	0.440189057560303	1.87782515957566	44	TFAM; MTO1; TFB1M; WARS2; AARS2; GRSF1; TRMT10C; MTRES1; SLIRP; TRMT5; LRPPRC; METTL4; TFB2M; FASTKD1; PDE12; GARS1; HSD17B10; YARS2; PUS1; TRNT1; TWNK; EARS2; PNPT1; TRIT1; SLC25A33	1	0.00771144936115701
Heart_Atrial_Appendage	GOBP_MITOCHONDRIAL_RNA_PROCESSING	0.169042769857434	0.34921904628134	0.152144922367565	0.379598637150373	1.25295174182006	17	MTO1; TRMT10C; TRMT5; HSD17B10; PUS1; TRNT1; PNPT1; TRIT1; TBRG4; ELAC2; PRORP	1	0.34921904628134
Heart_Atrial_Appendage	GOBP_MITOCHONDRIAL_TRANSCRIPTION	0.235772357723577	0.437445709235662	0.126253987849115	0.387134096774669	1.20455272121625	14	TFAM; TFB1M; MTRES1; METTL4; TFB2M	1	0.437445709235662
Heart_Atrial_Appendage	GOBP_MITOCHONDRIAL_TRANSLATION	6.96364223089873e-15	6.0462580587412e-13	0.996986217533181	0.541042698708294	2.79502670001805	115	MRPL17; MRPL42; MRPL30; MRPL18; MRPS10; RARS2; MRPL13; MRPL20; WARS2; AARS2; MRPL43; MRPL36; MRPS35; MRPS6; TRMT10C; MRPS18C; FASTKD3; MRPL3; MRPL33; C1QBP; MRPS17; GFM1; MRPL14; MALSU1; MRPS36; MRPS18A; MRPL15; NGRN; MRPL47; MRPL9; MRPL37; MRPL51; MRPS27; MRPL22; DAP3; MRPL32; LRPPRC; MRPS9; MTIF3; MRPS33; NDUFA7; MRPL24; MRPL39; MRPL40; NOA1; HARS1; GARS1; ALKBH1; MRPL19; MRPL52; MRPS21; MRPS12; MPV17L2; MRPS22; YARS2; MRPL35; MRPL2; MRPL58; MRPL11; MRPL21; COA3; MRPS14; NSUN3; GATC; MRPS28; MRPL50; MTRF1L; TSFM; MRPS11; MRPS16; MRPL44; MRPL4; EARS2; MRPS34; RMND1; MRPS5; TACO1; MRPL10; TRUB2; FASTKD2	4.17191806053143e-11	6.0462580587412e-13
Heart_Atrial_Appendage	GOBP_MITOCHONDRIAL_TRANSLATIONAL_TERMINATION	1.18218685176803e-09	3.95669353572193e-08	0.788186810800237	0.536929518270457	2.56322581338502	75	MRPL17; MRPL42; MRPL30; MRPL18; MRPS10; MRPL13; MRPL20; MRPL43; MRPL36; MRPS35; MRPS6; MRPS18C; MRPL3; MRPL33; MRPS17; MRPL14; MRPS36; MRPS18A; MRPL15; MRPL47; MRPL9; MRPL37; MRPL51; MRPS27; MRPL22; DAP3; MRPL32; MRPS9; MRPS33; MRPL24; MRPL39; MRPL40; MRPL19; MRPL52; MRPS21; MRPS12; MRPS22; MRPL35; MRPL2; MRPL58; MRPL11; MRPL21; MRPS14; MRPS28; MRPL50; MTRF1L; MRPS11; MRPS16; MRPL44; MRPL4; MRPS34; MRPS5; MRPL10	7.08248142894225e-06	3.95669353572193e-08
Heart_Atrial_Appendage	GOBP_MITOCHONDRIAL_TRANSMEMBRANE_TRANSPORT	1.18604200478048e-05	0.000159317884543494	0.593325476396405	0.423468082975438	2.09163089733452	90	UCP2; SLC25A52; TOMM7; MRPL18; ATP5PD; MPC1; SLC25A15; ATP5PF; TOMM20; ATP5PO; VDAC1; SLC39A8; ATP5F1E; MCUB; ATP5F1C; SLC8B1; MCU; HSPD1; ATP5MG; GRPEL1; MT.ATP8; MCUR1; CHCHD4; TOMM70; TIMM17A; MICU1; TIMM23; SLC25A20; MPC2; OPA1; ATP5MF; ATP5PB; TIMM23B; SFXN4; ROMO1; SLC25A32; SLC25A5; DNAJC15; ATP5MC3; SFXN5; MAIP1; DMAC2L; TOMM40L; TIMM50; ATP5F1B; CPT1A; DNAJC19; ATP5MC1; TOMM40; MICU2; PNPT1; SLC25A4; ATP5F1A; SLC25A33	0.0710557765063984	0.000159317884543494
Heart_Atrial_Appendage	GOBP_MITOCHONDRIAL_TRANSPORT	6.71509598841864e-08	1.64877623223836e-06	0.704975715167238	0.350652232466831	2.00978271665313	225	UCP2; PPP3R1; BAG4; KIFBP; SH3GLB1; SLC25A52; YWHAE; TOMM22; TOMM7; BLOC1S2; MRPL18; PARL; YWHAB; ATP5PD; MPC1; SLC25A15; GZMB; TP53; TOMM5; PSEN1; ATP5PF; YWHAQ; TOMM20; ATP5PO; VDAC1; BAX; ACAA2; SLC39A8; YWHAH; ATF2; ATP5F1E; MCUB; ATP5F1C; SAE1; SLC8B1; MCU; UBE2D3; RAC2; HSPD1; TIMM9; ATP5MG; GRPEL1; THEM4; MT.ATP8; MCUR1; CHCHD4; TMEM102; TIMM10B; SLC35F6; TIMM8B; SIRT4; UBL4B; TP53BP2; UBE2L3; PPP3CC; TOMM70; TIMM17A; TMEM14B; MICU1; TIMM23; SLC25A20; MPC2; TIMM10; YWHAZ; TMEM14C; HTRA2; DYNLT1; SAMM50; BAG3; RHOU; OPA1; PMAIP1; LMAN1; ATP5MF; ATP5PB; TIMM23B; SFXN4; HSPA1A; ROMO1; FLVCR1; SLC25A32; SLC25A5; TMEM14A; PPIF; DNAJC15; ZNF205; ATP5MC3; SFXN5; VDAC2; TOMM34; MAIP1; BAK1; HSPA1L; TFDP1; VPS35; DMAC2L; TIMM22; MIPEP; TOMM40L; TIMM13; RTL10; TIMM50; ATP5F1B; CPT1A; BCAP31; DNAJC19; MFN2; ATP5MC1; TOMM40; TSPO; MICU2; PNPT1; SLC25A4; BAD; SLC25A24; MPV17L; PDCD5	0.000402301400666161	1.64877623223836e-06
Heart_Atrial_Appendage	GOBP_MITOCHONDRIAL_TRNA_PROCESSING	0.220858895705521	0.420988114594903	0.131457611642763	0.398914849458861	1.21837896903238	13	MTO1; TRMT10C; TRMT5; HSD17B10; PUS1; TRNT1	1	0.420988114594903
Heart_Atrial_Appendage	GOBP_MITOCHONDRION_DISTRIBUTION	0.819875776397516	0.917593083578837	0.0564118388217596	0.247936438154587	0.735153094891863	12	MAPT; BHLHA15; OPA1; DNM1L; TRAK1	1	0.917593083578837
Heart_Atrial_Appendage	GOBP_MITOCHONDRION_LOCALIZATION	0.728	0.860925384919068	0.0603786357920401	0.202329659718598	0.84142179395792	39	FEZ1; HIF1A; UXT; ALB; ACTR10; MAPT; BHLHA15; SPAST; LRPPRC; OPA1; NECTIN2; DNM1L; MAP1S; TRAK1	1	0.860925384919068
Heart_Atrial_Appendage	GOBP_MITOCHONDRION_MORPHOGENESIS	0.27789046653144	0.488080265315115	0.114750719227023	0.365302779974894	1.15979196095244	15	FEZ1; SSBP1; BAX; SLIRP; OPA1; DNM1L; PNPT1; PID1; POLDIP2	1	0.488080265315115
Heart_Atrial_Appendage	GOBP_MITOCHONDRION_ORGANIZATION	1.76177383910745e-13	1.18593113147109e-11	0.943632225232838	0.341376885509813	2.13381695245303	453	PPP3R1; FEZ1; BAG4; CALM3; GCLM; SH3GLB1; CIBAR1; TFAM; AP3B1; YWHAE; ATG3; TOMM22; TOMM7; CISD2; BLOC1S2; PARL; SDHAF3; YWHAB; ATP5PD; YME1L1; HIGD1A; GGCT; GZMB; HIF1A; FXN; SSBP1; TRIAP1; COX16; TP53; DHODH; TOMM5; TIGAR; RAB32; CXADR; TREM2; ATP5PF; YWHAQ; TOMM20; CYCS; ATP5PO; VDAC1; HGF; BAX; ACAA2; SMIM20; CEP89; TMEM126B; YWHAH; TFB1M; UQCC3; ATF2; PPP2CB; COX7A2L; ATP5F1E; PRMT6; NDUFAF7; ATP5F1C; SAE1; MCU; TMEM70; DMAC1; RAB29; UBE2D3; NDUFB3; RAB5IF; SDHAF1; TTC19; RAC2; HSPD1; COX7A2; TIMM9; CYRIB; IGF1; ATP5MG; FASTKD3; OPTN; ATG9B; NOS3; COA8; NDUFB1; GRPEL1; NDUFC1; THEM4; MT.ATP8; NDUFS4; NDUFA12; CHCHD4; TMEM102; BECN1; TIMM10B; SOD2; SLC35F6; GHITM; FUNDC1; TIMM8B; SIRT4; CLN8; MAPT; GABPB1; UBL4B; NDUFB6; TP53BP2; BHLHA15; NDUFAF4; UBE2L3; FAM162A; PARK7; COX7A1; ATG12; PPP3CC; TOMM70; NDUFC2; TIMM17A; CHCHD2; SLIRP; SDHAF2; TIMM23; ATPAF1; ALAS1; NDUFAF2; TFB2M; RNF41; TIMM10; YWHAZ; PHB2; PARP1; HTRA2; MICOS10; NDUFA2; NDUFA7; SCO1; DYNLT1; SAMM50; NDUFB9; NDUFV2; BAG3; COA4; NDUFA6; NDUFV3; RHOU; NIPSNAP2; MIEF1; OPA1; PMAIP1; MAP1LC3B; NECTIN2; ATP13A2; UQCRFS1; DNM1L; LMAN1; ATP5MF; ATP5PB; TIMM23B; HSPA1A; HSD17B10; ROMO1; PPRC1; NDUFA1; TIMMDC1; ATP23; SLC25A5; TMEM14A; PPIF; ARRB2; DNAJC15; ZNF205; ATP5MC3; NDUFS3; MTX1; COA3; COX14; NDUFA9; NDUFAB1; VDAC2; TOMM34; MTFR1; MAIP1; BAK1; SCO2; HSPA1L; TRAK1; WDR35; FUNDC2; TFDP1; NRF1; TYMP; VPS35; DMAC2L; AKT1; NDUFAF1; TIMM22; CHCHD3; MIPEP; NDUFB10; NDUFA5; TOMM40L; APOO; TIMM13; IMMT; PRELID1; TWNK; SPIRE1; RTL10; COA1; TIMM50; ATP5F1B; BCAP31; DNAJC19; MFN2; COX10; ATP5MC1; TOMM40; TSPO; NDUFB7; PLSCR3; PRDX3; TNFSF10; PNPT1; SLC25A4; BAD; MPV17L; PDCD5	1.05547870700927e-09	1.18593113147109e-11
Heart_Atrial_Appendage	GOBP_MITOPHAGY	0.371031746031746	0.588522952204446	0.0952879846194844	0.300913887354022	1.06137806758714	22	TOMM7; TP53; TIGAR; VDAC1; OPTN; BECN1; RNF41; PHB2; HTRA2; MAP1LC3B	1	0.588522952204446
Heart_Atrial_Appendage	GOBP_MITOTIC_CELL_CYCLE	3.2562018023591e-11	1.40344640272902e-09	0.851339057116899	0.276189361471717	1.80267049660149	761	PSMA4; SKP1; POLE3; CEP41; CHMP2A; MCM6; DCTN6; PSMF1; THAP1; TUBB1; CHMP4A; TUBB3; NUP62; YEATS4; PSMA2; ZMPSTE24; CDC42; RAB11A; HAUS2; RIOK2; CALM3; NEK6; TTL; PDXP; ARL3; RPA1; CHMP2B; INCENP; PSMG2; YWHAE; CLTC; CDC23; MAPRE1; RTF2; CDC14B; NDE1; EDN1; UBE2E1; RGS14; NABP2; CEP43; RPL24; TUBD1; INTS13; DCLRE1B; CNOT6; CETN2; SLC9A3R1; PSMA6; UBE2D1; CHMP4C; CASP2; BRD7; CCL2; CNEP1R1; DYNC1I2; KIF20A; DRG1; CENPH; CUL2; PSMB1; TUBB; FBXO5; TRIAP1; HASPIN; TP53; AATF; ZW10; PSMB9; PPAT; PSMB10; PSME3; UBXN2B; RHOA; PSMB8; ECT2; NAE1; BACH1; RPA2; CACUL1; PRKDC; RPS27L; ERCC2; CDC20; PSMB2; PPP2R2A; PRKACA; CDC26; SNX9; PPP1R12B; RAD51C; CCNB1; LMNA; PSMC3; RRM1; APP; HGF; BAX; KPNB1; GFI1; RPL26; CRLF3; LCMT1; PSMA1; NOLC1; PCNA; SETMAR; MIS12; GSPT1; CDK6; ARF1; ATF2; ANXA1; PSMD1; PSMD4; PSMD9; ZPR1; CCNJ; DYNLT3; DCTN2; PSME1; MITD1; ZWILCH; NUP88; SPDL1; EML1; PPP2CA; TTC19; ORC5; EIF4E; PSMA5; PSMC6; SRA1; MCM3; MACROH2A1; CHMP4B; NABP1; IGF1; KCNA5; CDC7; PHLDA1; OPTN; TAF2; NBN; MKI67; KIF18B; INHBA; APC; CUL3; PPP3CA; SDCBP; AIF1; LSM11; RPA3; RANBP1; WRAP73; CDCA5; ANAPC5; KIFC1; KNSTRN; EML4; BMP4; SNX18; BECN1; TUBGCP3; RMDN1; HAUS1; REEP3; PTPN6; PSMA3; CNOT10; NAA50; RAB35; ACVR1; PLRG1; ABRAXAS2; TRIM35; PINX1; CKS1B; DYNLL1; PSMD6; DACT1; NUDT15; MAD2L2; TMOD3; CDK7; PRMT1; LGMN; PRMT5; PSMD12; PSMC2; DCTN3; UBA3; BMP7; PSMD7; ITGB1; TMEM14B; CDKN3; RAN; CCNY; SPAST; UBE2S; GMNN; PSMC1; PSMD2; BOD1; SEH1L; TPD52L1; PSMD14; PSMA7; TADA3; RRS1; MAP3K20; KHDRBS1; KATNB1; ANK3; HUS1B; PTTG1; SUGT1; BTG1; TUBB2B; HSPA1B; CDC73; SAPCD2; NUDC; PHB2; MCM4; RBX1; DYNLT1; NLE1; CCNH; E2F3; PKIA; PSMB7; PPP6C; KIF2A; PKMYT1; BCCIP; CARM1; ZNF830; RAD9B; CDK2; CDK17; RCC2; LSM10; CHMP3; TUBA1C; TPRA1	1.95079049979334e-07	1.40344640272902e-09
Heart_Atrial_Appendage	GOBP_MITOTIC_CELL_CYCLE_ARREST	0.55625	0.744026289350301	0.0756946307932749	0.332156273028951	0.929087943588091	10	CDC14B; TP53	1	0.744026289350301
Heart_Atrial_Appendage	GOBP_MITOTIC_CELL_CYCLE_CHECKPOINT	0.181052631578947	0.366200646789154	0.149207542435322	0.219436003246945	1.15416630427352	128	PSMG2; NABP2; DCLRE1B; CNOT6; CHMP4C; CASP2; TRIAP1; TP53; ZW10; NAE1; RPA2; PRKDC; RPS27L; CDC20; CCNB1; BAX; RPL26; LCMT1; PCNA; SETMAR; ATF2; ZWILCH; SPDL1; NABP1; NBN; APC; CNOT10; MAD2L2; PRMT1; MAP3K20; HUS1B; CARM1; ZNF830; RAD9B; CDK2; MAD2L1BP; TOPBP1; CDC6; PRCC; ANAPC15; CNOT4; HUS1; GADD45A; CNOT1; TFDP1	1	0.366200646789154
Heart_Atrial_Appendage	GOBP_MITOTIC_CHROMOSOME_CONDENSATION	0.486486486486487	0.692125514258024	0.0787113806986485	-0.341283268610759	-0.966708782676639	11	SMC4; NCAPH2; TENT4A; NCAPD3; NCAPD2	1	0.692125514258024
Heart_Atrial_Appendage	GOBP_MITOTIC_CYTOKINESIS	0.00238658590383594	0.0144278871340879	0.431707695803346	0.386459403833988	1.72419276717307	56	CHMP2A; CHMP4A; NUP62; ARL3; CHMP2B; INCENP; CHMP4C; KIF20A; RHOA; ECT2; SNX9; ARF1; MITD1; TTC19; CHMP4B; APC; SNX18; RAB35	1	0.0144278871340879
Heart_Atrial_Appendage	GOBP_MITOTIC_CYTOKINETIC_PROCESS	0.000393416303765383	0.00326901120091319	0.49849310876659	0.604874218228821	2.11014578946498	21	CHMP2A; CHMP4A; NUP62; CHMP2B; CHMP4C; KIF20A; RHOA; ARF1; MITD1; CHMP4B	1	0.00326901120091319
Heart_Atrial_Appendage	GOBP_MITOTIC_DNA_INTEGRITY_CHECKPOINT	0.595482546201232	0.775669946071506	0.0714786287425507	0.191694010013959	0.939195658651171	89	CNOT6; CASP2; TRIAP1; TP53; NAE1; RPA2; PRKDC; RPS27L; CCNB1; BAX; RPL26; PCNA; SETMAR; ATF2; NBN; CNOT10; PRMT1; MAP3K20; HUS1B; CARM1; ZNF830; RAD9B; CDK2; TOPBP1; CDC6; CNOT4; HUS1; GADD45A; CNOT1; TFDP1	1	0.775669946071506
Heart_Atrial_Appendage	GOBP_MITOTIC_G1_S_TRANSITION_CHECKPOINT	0.234939759036145	0.436712409675936	0.12563992130984	0.252598654218847	1.12697159981357	56	CNOT6; CASP2; TRIAP1; TP53; RPA2; PRKDC; RPS27L; CCNB1; BAX; RPL26; PCNA	1	0.436712409675936
Heart_Atrial_Appendage	GOBP_MITOTIC_G2_DNA_DAMAGE_CHECKPOINT	0.153846153846154	0.326841243862521	0.157402899305283	-0.384970033970396	-1.29742229462633	19	BLM; MRNIP; CDK5RAP3; ATM; TAOK2	1	0.326841243862521
Heart_Atrial_Appendage	GOBP_MITOTIC_G2_M_TRANSITION_CHECKPOINT	0.710691823899371	0.850325836125107	0.0637845390312975	-0.220989264347562	-0.836119003705208	29	BLM; MRNIP; INTS3; CDK5RAP3; ATM; TAOK2	1	0.850325836125107
Heart_Atrial_Appendage	GOBP_MITOTIC_METAPHASE_PLATE_CONGRESSION	2.06812802782983e-08	5.68355734620573e-07	0.73376198835648	0.632341840779228	2.65917035010617	41	CHMP2A; CHMP4A; NUP62; RAB11A; CHMP2B; CDC23; CHMP4C; ZW10; CCNB1; KPNB1; MIS12; DCTN2; SPDL1; CHMP4B; CUL3; CDCA5; KIFC1; EML4; BECN1; RMDN1; PINX1; BOD1; SEH1L; RRS1; NUDC	0.000123901550147285	5.68355734620573e-07
Heart_Atrial_Appendage	GOBP_MITOTIC_NUCLEAR_DIVISION	1.37046840017763e-05	0.000181126025406168	0.593325476396405	0.31539508475931	1.79890899313117	216	CHMP2A; CHMP4A; NUP62; CDC42; RAB11A; RIOK2; NEK6; PDXP; CHMP2B; INCENP; PSMG2; CDC23; CDC14B; NDE1; EDN1; RPL24; CHMP4C; CNEP1R1; DRG1; FBXO5; HASPIN; ZW10; UBXN2B; RHOA; CDC20; PPP2R2A; CDC26; CCNB1; LMNA; KPNB1; LCMT1; MIS12; DCTN2; SPDL1; PPP2CA; MACROH2A1; CHMP4B; IGF1; MKI67; KIF18B; APC; CUL3; RANBP1; WRAP73; CDCA5; ANAPC5; KIFC1; KNSTRN; EML4; BMP4; BECN1; RMDN1; REEP3; NAA50; ABRAXAS2; PINX1; MAD2L2; PRMT5; BMP7; RAN; SPAST; UBE2S; BOD1; SEH1L; RRS1; KATNB1; PTTG1; HSPA1B; NUDC; PHB2	0.0821047618546415	0.000181126025406168
Heart_Atrial_Appendage	GOBP_MITOTIC_RECOMBINATION	0.304703476482618	0.519767216360859	0.109250039480711	0.347972563744499	1.12785209367584	16	TPRKB; ERCC2; TERF2; RAD51C	1	0.519767216360859
Heart_Atrial_Appendage	GOBP_MITOTIC_SISTER_CHROMATID_COHESION	0.821428571428571	0.917787872329088	0.0543434390269162	0.217636333666693	0.767642973526645	22	HASPIN; CDC20; MACROH2A1; CDCA5; NAA50; BOD1; SLF2; NAA10	1	0.917787872329088
Heart_Atrial_Appendage	GOBP_MITOTIC_SISTER_CHROMATID_SEGREGATION	2.8264281749638e-05	0.000336642767320242	0.575610261071129	0.369696729019922	1.92342867486564	123	CHMP2A; CHMP4A; NUP62; RAB11A; RIOK2; NEK6; CHMP2B; INCENP; PSMG2; CDC23; CHMP4C; FBXO5; HASPIN; ZW10; CDC20; CDC26; CCNB1; KPNB1; LCMT1; MIS12; DCTN2; SPDL1; MACROH2A1; CHMP4B; KIF18B; APC; CUL3; WRAP73; CDCA5; ANAPC5; KIFC1; KNSTRN; EML4; BECN1; RMDN1; NAA50; PINX1; MAD2L2; RAN; BOD1; SEH1L; RRS1; KATNB1; PTTG1; NUDC	0.169331311962082	0.000336642767320242
Heart_Atrial_Appendage	GOBP_MITOTIC_SPINDLE_ASSEMBLY	0.0982318271119843	0.238069124687661	0.199915231309662	0.30290619470938	1.33528037304645	52	CHMP2A; RAB11A; CHMP2B; CHMP4C; DRG1; RHOA; CDC20; KPNB1; CHMP4B; WRAP73; KIFC1; ABRAXAS2; HSPA1B; KIF2A; BCCIP; HSPA1A	1	0.238069124687661
Heart_Atrial_Appendage	GOBP_MITOTIC_SPINDLE_ORGANIZATION	0.0838445807770961	0.211978876416421	0.222056046145248	0.261180204561172	1.29202523761989	92	CHMP2A; DCTN6; NUP62; RAB11A; CHMP2B; CLTC; INTS13; CHMP4C; DRG1; CENPH; RHOA; CDC20; CCNB1; KPNB1; DCTN2; EML1; CHMP4B; WRAP73; KIFC1; RMDN1; ABRAXAS2; RAN; SPAST; HSPA1B; NUDC; KIF2A; BCCIP	1	0.211978876416421
Heart_Atrial_Appendage	GOBP_MITRAL_VALVE_DEVELOPMENT	0.316666666666667	0.534261438232307	0.107972360317345	0.402990721873108	1.12722188762496	10	ACVR1; TWIST1; BMPR2; SOX4; ZFPM1; BMPR1A	1	0.534261438232307
Heart_Atrial_Appendage	GOBP_MODIFICATION_DEPENDENT_MACROMOLECULE_CATABOLIC_PROCESS	1.02909738323145e-07	2.42729229249592e-06	0.704975715167238	0.271071910994037	1.7174232724372	548	PSMA4; SKP1; SUMO2; FBXO22; PSMF1; GID4; ECRG4; RPL5; RAD23B; PSMA2; ZMPSTE24; PPP2R5C; UFD1; SUMO1; CDC23; UBE2E1; DNAJC10; RNF19B; IL33; EIF3H; RPL23; KCTD2; FBXL14; UBXN2A; PSMA6; RPS27A; MVB12A; UBE2D1; UBE2A; DAB2; CSNK2A1; RNF185; FBXO45; CUL2; PSMB1; FBXO5; RNF121; RYBP; TSG101; UBE2D2; PSMB9; PSMB10; TBL1X; PSME3; UBXN2B; UBE2K; SPSB2; PSMB8; PSEN1; CACUL1; CDC20; CCDC47; PSMB2; CDC26; CCNB1; PRICKLE1; PSMC3; WNT1; RPS7; UBE2B; UBE2N; UBE2V2; CBL; PSMA1; KCTD17; EXOSC9; PSMD1; PSMD4; UBE2R2; PSMD9; UBE2Z; PPP2CB; UCHL5; UBE2J1; SGTB; UBE2G1; PSME1; ELOC; RNF8; RNF6; RCHY1; UBQLN1; UBE2D3; ERCC8; PSMA5; NKD2; FBXW8; PSMC6; KLHL8; NEDD8; VPS37A; USP38; NDFIP2; BIRC2; FBXO6; CUL3; SDCBP; HACE1; SPSB1; FBXO8; ANAPC5; ZNRF1; DERL1; KCTD10; PSMA3; RHBDD2; PDCL3; SEL1L; PLAA; RNF7; PSMD6; UBE2L3; SMARCC1; PSMD12; PSMC2; UBE3B; PARK7; UCHL3; ADRM1; PSMD7; SVIP; USP12; RNF130; WWP1; KCTD5; UBE2S; PSMC1; NHLRC1; PSMD2; SNF8; UBE2D4; PSMD14; EDEM3; PSMA7; TRIB1; UBXN8; XBP1; PTTG1; KAT5; USP10; HSPA1B; EXOSC3; EXOSC7; USP4; RBX1; UBA52; ERLIN1; COPS3; RNF13; FBXO10; PSMB7; LTN1; ARRB1; UBE2L6; SEC61B; CD2AP; SUFU; CDK2; BFAR; SIAH1; USP32; PSMD13; WWTR1; RACK1; USP27X; HSPA1A; DTX3L; NFE2L2; GLMN; PSMB3; NEDD4L; ARRB2; FBXL19; RNF111; ANAPC15; FBXW11; UBE3C; DNAJB9; UBE2W; TNFAIP3; CNOT4; PSME2; PSMB6; SMURF2; RAD23A; FAF1; DERL2; PSMD3; USP42; NDFIP1; TMEM67; AKT1; RNF14; AURKA; PTK2; TNFAIP1; BBS7; UBAP1; CUL1; VPS37D; DDB1; MAD2L1; CAMLG; PTK2B; PSMC4; VPS37C; RNF5; RNF139; UBQLN4; TTC3; SGTA; RNF175; UBL7; TRIM13; PSMB5; RNF4; BCAP31; ATE1; CDK1; UBE2I	0.000616532242293962	2.42729229249592e-06
Heart_Atrial_Appendage	GOBP_MODIFICATION_OF_POSTSYNAPTIC_STRUCTURE	0.06875	0.185198403776978	0.248911114434702	0.531795445096949	1.48750686533496	10	CDC42; STAU1; RHOA; CYFIP1	1	0.185198403776978
Heart_Atrial_Appendage	GOBP_MODIFICATION_OF_SYNAPTIC_STRUCTURE	0.0831643002028398	0.210938747889591	0.222056046145248	0.438836658187749	1.39325309370042	15	CDC42; EPHA4; STAU1; RHOA; CYFIP1	1	0.210938747889591
Heart_Atrial_Appendage	GOBP_MODIFIED_AMINO_ACID_TRANSPORT	0.737574552683897	0.866263310160601	0.059476028695732	0.23780794991768	0.818278966050325	20	SLC9A3R1; SLC46A1; SLC1A4; SLC22A4; ABCC1; SLC25A20; SLC25A32; SLC16A12	1	0.866263310160601
Heart_Atrial_Appendage	GOBP_MODULATION_BY_HOST_OF_SYMBIONT_PROCESS	0.139489194499018	0.304642531876138	0.165656695205483	0.292524686710983	1.2734399271494	48	HSPA8; CFL1; PSMC3; NAPEPLD; CCL8; PTX3; RAB9A; VAPA; HPN; CCL5; SNW1; ANXA2; CSF1R; RRP1B	1	0.304642531876138
Heart_Atrial_Appendage	GOBP_MODULATION_BY_HOST_OF_VIRAL_GENOME_REPLICATION	0.439024390243902	0.651683627837269	0.0870515867946735	0.322394149518338	1.00311688725405	14	HSPA8; CCL8; VAPA; CCNK; TBC1D20; IFI27; PPIB; ZC3H12A; EIF2AK4	1	0.651683627837269
Heart_Atrial_Appendage	GOBP_MODULATION_BY_HOST_OF_VIRAL_PROCESS	0.216796875	0.415985954262078	0.129442887745046	0.331728277811231	1.1912178413612	24	HSPA8; CFL1; PSMC3; CCL8; PTX3; VAPA; CSF1R	1	0.415985954262078
Heart_Atrial_Appendage	GOBP_MODULATION_BY_SYMBIONT_OF_ENTRY_INTO_HOST	0.00160261187980171	0.0105974037217351	0.45505986738723	0.48211240203747	1.96356516937011	34	TRIM26; FUCA2; CD4; CIITA; PTX3; HLA.DRB1; TRIM6; CD74; CXCL8; TRIM21; IFITM3; FCN3; NECTIN2; IFITM2; LGALS9; TRIM8; TRIM14; MID2; TRIM22; P4HB; SNX3	1	0.0105974037217351
Heart_Atrial_Appendage	GOBP_MODULATION_BY_SYMBIONT_OF_HOST_CELLULAR_PROCESS	0.707070707070707	0.847890433558968	0.062249042949858	0.249336703744995	0.842455953654592	19	CD4; KPNB1; KPNA4; KPNA2; SERPINB9; PHB2	1	0.847890433558968
Heart_Atrial_Appendage	GOBP_MODULATION_BY_SYMBIONT_OF_HOST_PROCESS	0.591286307053942	0.77210031943334	0.0723570851036907	-0.240161196883579	-0.908517413870974	28	PABPN1; ULK1; INSR	1	0.77210031943334
Heart_Atrial_Appendage	GOBP_MODULATION_BY_VIRUS_OF_HOST_CELLULAR_PROCESS	0.539553752535497	0.733318178638875	0.0758886900606117	0.299117854380876	0.949662860250135	15	CD4; KPNB1; KPNA4; KPNA2; PHB2	1	0.733318178638875
Heart_Atrial_Appendage	GOBP_MODULATION_BY_VIRUS_OF_HOST_PROCESS	0.7578125	0.879704011012415	0.0573667426768556	0.226976698840893	0.815060732888128	24	CD209; CD4; KPNB1; KPNA4	1	0.879704011012415
Heart_Atrial_Appendage	GOBP_MODULATION_OF_EXCITATORY_POSTSYNAPTIC_POTENTIAL	0.950884086444008	0.981528780151735	0.0471642455670861	0.183311939627017	0.65107199726391	23	RGS4; EIF4A3; APP	1	0.981528780151735
Heart_Atrial_Appendage	GOBP_MODULATION_OF_PROCESS_OF_OTHER_ORGANISM	0.0308014531111303	0.102917738755595	0.352487857583619	0.293721238170159	1.43811574416452	87	IFNG; HSPA8; CD209; PRF1; CFL1; CD4; PSMC3; NAPEPLD; KPNB1; CXCL6; CCL8; KPNA4; PTX3; RAB9A; VAPA; HPN; CCL5; SNW1; ANXA2; DEFA4; CSF1R; KPNA2; SERPINB9; MPEG1; RRP1B	1	0.102917738755595
Heart_Atrial_Appendage	GOBP_MODULATION_OF_PROCESS_OF_OTHER_ORGANISM_INVOLVED_IN_SYMBIOTIC_INTERACTION	0.136363636363636	0.300130251820186	0.16823816568964	0.256715151621149	1.22552193711006	75	HSPA8; CD209; CFL1; CD4; PSMC3; NAPEPLD; KPNB1; CCL8; KPNA4; PTX3; RAB9A; VAPA; HPN; CCL5; SNW1; ANXA2; CSF1R; KPNA2; SERPINB9; RRP1B	1	0.300130251820186
Heart_Atrial_Appendage	GOBP_MOLTING_CYCLE	0.624505928853755	0.794861911995506	0.0672065093710464	-0.199995329124021	-0.913225877569773	62	SPINK5; TSKU; FGFR2; TRPC4AP; LAMA5; PER1; NUMA1; NIPBL; IGFBP5; APCDD1; LGR4; WNT5A; SOX18; PTCH2; BCL2; FUZ; ZDHHC21; TNFRSF19; LDB1; LRP4	1	0.794861911995506
Heart_Atrial_Appendage	GOBP_MONOAMINE_TRANSPORT	0.366598778004073	0.584586978712378	0.09754492162472	-0.263843777203046	-1.06095087920666	36	MAPK15; NISCH; SNCG; ADRA2C; DRD4; ADRA2B; VIP; ADORA2A; PICK1	1	0.584586978712378
Heart_Atrial_Appendage	GOBP_MONOCARBOXYLIC_ACID_BIOSYNTHETIC_PROCESS	0.0436287418301032	0.136277263975051	0.321775918075361	0.244181367535559	1.3200068194549	147	ELOVL4; EDN1; ALDH1A2; TECRL; ELOVL1; ELOVL2; PTGES; HACD3; PLA2G4A; AKR1C3; STARD4; CYP7B1; ANXA1; PNPLA8; PRKAG1; GATM; PTGS2; CD74; SCP2; ABCD3; OSBPL3; ACLY; ACSL3; INSIG1; DAGLB; ADIPOR1; PARK7; CBR1; APOA1; PER2; XBP1; RDH10; LIPG; HSD3B7; ERLIN1; ALDH1A3; ELOVL5; EIF6; HACD4; CEACAM1; HSD17B10; SCAP; FADS2; OSBPL6; NDUFAB1; SDS; MECR; PTGES3; FADS1; STAR; PKM; LPGAT1; MCAT; SLC27A5; EPHX2; CYP1A1; PTGDS	1	0.136277263975051
Heart_Atrial_Appendage	GOBP_MONOCARBOXYLIC_ACID_CATABOLIC_PROCESS	0.656184486373166	0.816191353539547	0.0676760401641789	0.178672138412618	0.905047241328053	102	HADHA; HADHB; MMAA; PEX7; ACAA2; CRYL1; AKR1A1; ETFA; PGD; SORD; SCP2; CROT; ABCD3; NUDT19; ETFB; PEX13; ECI2; CNR1; PCCB; TWIST1; DECR1; HADH; SLC25A17; ACADM; ACBD5; HSD17B10; ECH1; PPARD; MCEE; MECR; PEX2; NUDT7; AKT1	1	0.816191353539547
Heart_Atrial_Appendage	GOBP_MONOCARBOXYLIC_ACID_METABOLIC_PROCESS	0.00232319424252277	0.0141302098547755	0.431707695803346	0.224761001596588	1.4018566047348	450	ELOVL4; LYPLA1; BPGM; NUP62; CYP2S1; IFNG; HADHA; CYP1B1; EDN1; ALDH1A2; TECRL; ELOVL1; ELOVL2; GAPDH; PGAM1; PTGES; HIF1A; NUP107; TP53; MORC2; HADHB; TIGAR; NUP210; MMAA; PSEN1; PEX7; NUP37; HACD3; MSMO1; SEC13; APP; VDAC1; PLA2G4A; ACAA2; CREM; ATP8B1; AKR1C3; STARD4; CYP7B1; CRYL1; ANXA1; ENTPD5; AKR1A1; PNPLA8; NDC1; PDZD11; PRXL2C; ETFA; NUP88; PRKAG1; NUP93; GATM; PGD; MAPK14; PTGS2; C3; ERFE; IGF1; SORD; PAM; CD74; HK1; NUP54; SCP2; CROT; ABCD3; TNFRSF1A; THEM4; OSBPL3; ABHD5; ACLY; ACSL4; NUDT19; ACSL3; GLO1; LDHB; ETFB; PON2; INSIG1; PEX13; SIRT4; PLAA; NUP35; DAGLB; ECI2; MTHFD1L; PGM1; ADIPOR1; PARK7; CBR1; GPI; FBP1; CNR1; PCCB; APOA1; SEH1L; NUP85; SLC4A1; PER2; XBP1; PGM2L1; MPC2; RDH10; TWIST1; NUP98; LIPG; FABP3; HSD3B7; LDHA; ERLIN1; ALDH1A3; ELOVL5; HAL; ASAH1; TPI1; EIF6; DECR1; HADH; SLC25A17; ACADM; HACD4; CEACAM1; ACBD5; HSD17B10; SCAP; ECH1; PPARD; SLC2A6; SLC16A1; PGK1; ENO1; FADS2; OSBPL6; GRHPR; PDK1; MCEE; RAE1; NDUFAB1; SDS; MECR; PTGES3; FADS1; PEX2	1	0.0141302098547755
Heart_Atrial_Appendage	GOBP_MONOCARBOXYLIC_ACID_TRANSPORT	0.391120507399577	0.605948528531385	0.0959206777921745	0.203435411071109	1.03453465996991	104	LRRC8D; EDN1; SLC9A3R1; MPC1; PTGES; PSEN1; LRRC8C; NTRK2; SLC5A12; PLA2G4A; ATP8B1; ANXA1; PNPLA8; STARD5; SNAP25; SLC51A; SLCO3A1; PRAF2; SLC1A4; CLN8; GRM2; ITGB1; BDKRB2; PER2; MPC2; GLS; SLC16A7; ABCB4; CEACAM1; ABCC3; SLC16A1; AQP9; SLC12A2	1	0.605948528531385
Heart_Atrial_Appendage	GOBP_MONOCYTE_CHEMOTACTIC_PROTEIN_1_PRODUCTION	0.558282208588957	0.745413129408612	0.0745500777420554	0.302843406913538	0.924954381603241	13	SELENOK; TWIST1; APOD; LGALS9; NOD2; SYK	1	0.745413129408612
Heart_Atrial_Appendage	GOBP_MONOCYTE_CHEMOTAXIS	5.80229642933738e-07	1.11773498096978e-05	0.659444398037935	0.576294972293252	2.43582299736295	42	CCL23; LYN; CCL2; CCL13; XCL2; CCR1; CCL19; CCL18; CCL11; CCL8; ANXA1; ANO6; CALCA; CCR2; CCL5; AIF1; CXCL10; CCL7; SLIT2; LGMN; SLAMF8; GREM1; CREB3	0.00347615579081603	1.11773498096978e-05
Heart_Atrial_Appendage	GOBP_MONOCYTE_DIFFERENTIATION	0.290384615384615	0.503508241124942	0.108394255853397	0.291022713038768	1.10976743078697	28	CD4; CDK6; MED1; HLA.DRB1; CD74; CSF1R; BMP4; IL34; PIR	1	0.503508241124942
Heart_Atrial_Appendage	GOBP_MONONUCLEAR_CELL_DIFFERENTIATION	3.21612965157039e-05	0.000377061306116599	0.557332238758646	0.293725040795092	1.73606286520881	274	TCF7; LCK; IFNG; AP3B1; HLA.DRA; FCGR2B; HLA.DOA; LYN; LEPR; RABL3; VCAM1; TP53; CCL19; SPN; HLA.G; HHEX; PSEN1; TREM2; PRKDC; CD2; LILRB1; PNP; CD4; WNT1; PRTN3; BAX; EOMES; RUNX3; CD3E; CD83; CDK6; ITK; ANXA1; TGFBR2; JAK3; MED1; MAFB; ST3GAL1; CD86; CMTM7; ATP11C; RELB; RIPK2; PTPN2; SEMA4A; TMEM176A; PTPRC; CCR2; HLA.DRB1; PPP2R3C; BTK; IL4R; CD74; DTX1; INHBA; HMGB3; IRF1; CSF1R; FCER1G; BMP4; FGL2; PTPN6; STAT3; TMEM176B; PIK3CD; XRCC6; MR1; SASH3; IL34; PIR; RPL22; SPI1; SLAMF8; CD3D; BCL3; NCKAP1L; ITGB1; BATF3; CTSL; XBP1; RNF41; LTBR; MDK; DCLRE1C; TCF3; CLPTM1; LILRB2; IFI16; SOCS1; LILRB4; PRDX2; DCAF1; CLCF1; ITFG2; DNAJB9; IL7R; LGALS9; BAK1; FUT7; ADAM17; INHA; LIG4; SOD1; NDFIP1; SYK; MYC; ADGRG3; ENTPD7; F2RL1; PTK2B; PRELID1; BATF; SOX4; PRR7; IL18; PKNOX1; ZC3H8	0.192678327425582	0.000377061306116599
Heart_Atrial_Appendage	GOBP_MONONUCLEAR_CELL_MIGRATION	9.97237568950403e-13	5.9152973025563e-11	0.910119734774459	0.49301230598037	2.6099329295632	135	CKLF; IL12A; CCL23; CDC42; EXT1; GPR15; JAML; ITGAL; LYN; CXCL16; MSN; CCL2; CD47; CCR5; CCL13; MYO1G; XCL2; SELENOK; CCR1; CCL19; C3AR1; SPN; RHOA; CCL18; AKIRIN1; APP; CCL11; ICAM1; CCL8; CD200; PIK3CG; CYP7B1; ANXA1; CRK; ANO6; SLC8B1; CALCA; F11R; CCR2; CCL5; CXCL11; C1QBP; AIF1; SIRPA; CSF1R; CXCL10; TMEM102; PIK3CD; STK10; CCL7; IL34; SLIT2; LGMN; SLAMF8; GREM1; CREB3; CXCL14; MDK; HSD3B7; CRKL; WASL; CXCL12; GCSAM; APOD; CD99; SLC12A2; XCL1; CXCR3; S100A12; LGALS9; FUT7; ADAM17; ARTN; AKT1; PTK2; CD99L2; MAPK1; PTK2B; FPR2; TNFRSF11A; MSTN; CCN3; ADAM8	5.97445027558187e-09	5.9152973025563e-11
Heart_Atrial_Appendage	GOBP_MONOSACCHARIDE_BIOSYNTHETIC_PROCESS	0.444897959183673	0.656498441741229	0.0865399737444125	0.209216771012593	0.998135643664284	78	FAM3C; SDHAF3; LEPR; GAPDH; PGAM1; NLN; G6PD; AKR1A1; G6PC3; PTPN2; PGD; TKT; ERFE; SORD; PGM1; GPI; FBP1; PER2; AKR1B1; TPI1; PGK1; ENO1; SDS; CRY1; GOT1; MDH2	1	0.656498441741229
Heart_Atrial_Appendage	GOBP_MONOSACCHARIDE_CATABOLIC_PROCESS	0.00754625262197515	0.0361966368761034	0.407017918923954	0.381759799685879	1.66010787675712	47	BPGM; GAPDH; PGAM1; TP53; TIGAR; PGM2; KHK; ALDH1A1; HK1; PGM1; GPI; GLB1; PGM2L1; TPI1; PGK1; ENO1; FUT7; PKM; TKTL1; GALK1; BAD; PFKP; RPE; GALM; SLC25A12	1	0.0361966368761034
Heart_Atrial_Appendage	GOBP_MONOSACCHARIDE_METABOLIC_PROCESS	0.678185745140389	0.831352495999423	0.0675188953767744	0.161919319138638	0.922922601535845	214	FAM3C; BPGM; ZMPSTE24; GAL3ST3; RPIA; SDHAF3; LEPR; GAPDH; PGAM1; NLN; FUCA2; TP53; TIGAR; GSTO1; G6PD; PGM2; LCMT1; CREM; AKR1A1; C1QTNF1; SLC35A2; G6PC3; KHK; PTPN2; ALDH1A1; PGD; MAPK14; TKT; ERFE; IGF1; SORD; HK1; PASK; POFUT1; PGM1; ADIPOR1; IGFBP4; GPI; FBP1; PGM5; COX11; PER2; AKR1B1; GLB1; PGM2L1; PMM2; B4GALT1; FUOM; TPI1; PMAIP1; DUSP12; FUCA1; PPARD; PGK1; ENO1; APOD; PDK1; SDS; CRY1; GOT1; FUT7; MDH2; AKT1; PKM; PPP1CA; MDH1; PHLDA2; DDB1	1	0.831352495999423
Heart_Atrial_Appendage	GOBP_MONOVALENT_INORGANIC_CATION_HOMEOSTASIS	0.0298277276089593	0.100837119651598	0.352487857583619	0.276610987822744	1.37615439687436	95	TMEM9; EXT1; EDN1; ATP6V1E1; ATP6V0E1; CHP1; PPT1; ATP6V1H; CORIN; ATP6V1A; TMEM199; ATP6V0C; ATP6V0B; KCNA5; CLIC4; TMEM165; CLN6; RAB7A; ATP6V1D; SLAMF8; SLC4A7; SLC4A1; ATP1B3; ATP6V0A2; ATP1A1; ATP6V1G1; SLC9A6; CLCN3; SLC8A1; AGTR2; NEDD4L; SLC12A2; EXT2; SNX5; HVCN1; MAPK1; NPPB; ATP5F1B; ATP6V0A1; GNAI2; ATP6V0D1; ATP6AP2; AVPR1A; VPS33A; SLC12A9	1	0.100837119651598
Heart_Atrial_Appendage	GOBP_MORPHOGENESIS_OF_AN_ENDOTHELIUM	0.616632860040568	0.788863434657921	0.069119845655101	0.280244337074301	0.889741734961775	15	RHOA; FGF1; CXCL10; BMP4	1	0.788863434657921
Heart_Atrial_Appendage	GOBP_MORPHOGENESIS_OF_AN_EPITHELIAL_BUD	0.842911877394636	0.928619704992226	0.051530912208539	-0.255520920457737	-0.706217501839004	10	FGFR2; WNT2B; WNT5A	1	0.928619704992226
Heart_Atrial_Appendage	GOBP_MORPHOGENESIS_OF_AN_EPITHELIAL_FOLD	0.713701431492843	0.851599821505146	0.0623861492893626	0.264037256159962	0.806431348401057	13	HIF1A; BMP4; LUZP1; BMP7; RDH10	1	0.851599821505146
Heart_Atrial_Appendage	GOBP_MORPHOGENESIS_OF_AN_EPITHELIAL_SHEET	0.660493827160494	0.818242042704408	0.066436413766281	0.206051965891992	0.870918785174064	42	TOR1A; CD44; FERMT1; RHOA; PDCD10	1	0.818242042704408
Heart_Atrial_Appendage	GOBP_MORPHOGENESIS_OF_AN_EPITHELIUM	0.00011868606304284	0.00117334687077501	0.538434096309916	0.261440670312845	1.60607008561548	390	PSMA4; PSMF1; RAB10; PSMA2; NTN4; CDC42; EXT1; RALA; CLTC; EDN1; TBX5; TOR1A; NRP1; ALDH1A2; TACSTD2; SLC9A3R1; PSMA6; GPC4; CD44; BCL10; FERMT1; MSN; EPHA4; DAB2; HIF1A; MET; PSMB1; PSMB9; PSMB10; PSME3; RHOA; PSMB8; PSEN1; FGF1; PSMB2; PRKACA; TIMELESS; PDCD10; RAC1; PRICKLE1; PSMC3; WNT1; RPS7; HGF; CCL11; SPINT2; TFAP2A; EOMES; RYK; PSMA1; CYP7B1; PSMD1; PSMD4; TGFBR2; PSMD9; MED1; GDNF; IFT57; PSME1; GRSF1; PFN1; IFT52; SEMA3C; PSMA5; PSMC6; TMED2; FOXC2; CLIC4; AP2B1; TNC; PRKACB; CSF1R; CXCL10; BMP4; LUZP1; PSMA3; GZF1; ZDHHC7; ST14; SH3BP1; PIK3CD; WNT11; ACVR1; PSMD6; DACT1; MTHFD1L; SLIT2; PSMD12; PSMC2; KRAS; SPINT1; BMP7; PSMD7; GREM1; FGF2; PSMC1; PSMD2; SOX8; PSMD14; PSMA7; NGFR; RDH10; SAPCD2; PHB2; TWIST1; MDK; GORAB; LIF; FRZB; TCF21; ALDH1A3; PSMB7; MKKS; SUFU; OPA1; CEACAM1; PSMD13; AP2S1; PLEKHA4; TULP3; GLMN; AGTR2; YAP1; NKX3.1; PSMB3; DKK1; ARRB2; SOX11; CCM2; STAT1; PSME2; GPC3; PSMB6; SMURF2; PSMD3; ADAM17; FRS2; FAT4; SFRP2; AP2A1; BBS5; LRP5L; MYC; ROR2; PPP1CA; RIPK4; OSR1; BBS7; PHACTR4	0.711048203689654	0.00117334687077501
Heart_Atrial_Appendage	GOBP_MORPHOGENESIS_OF_A_BRANCHING_STRUCTURE	0.227368421052632	0.428084289920275	0.131457611642763	0.212929037263418	1.12148600717518	129	NTN4; EXT1; EDN1; NRP1; TACSTD2; MET; FGF1; TDGF1; TIMELESS; WNT1; HGF; CCL11; SPINT2; RTN4; TGFBR2; MED1; GDNF; SEMA3C; FOXC2; CLIC4; TNC; BMP4; GZF1; ST14; ACVR1; SLIT2; KRAS; SPINT1; BMP7; GREM1; FGF2; SOX8; RDH10; PHB2; MDK; TCF21	1	0.428084289920275
Heart_Atrial_Appendage	GOBP_MORPHOGENESIS_OF_A_POLARIZED_EPITHELIUM	3.57483808204464e-07	7.35974396891046e-06	0.674962860011025	0.416271435900188	2.17051695861331	119	PSMA4; PSMF1; RAB10; PSMA2; CDC42; CLTC; SLC9A3R1; PSMA6; GPC4; MSN; DAB2; PSMB1; PSMB9; PSMB10; PSME3; RHOA; PSMB8; PSMB2; RAC1; PRICKLE1; PSMC3; WNT1; RYK; PSMA1; PSMD1; PSMD4; PSMD9; PSME1; PFN1; PSMA5; PSMC6; AP2B1; PSMA3; ZDHHC7; SH3BP1; WNT11; PSMD6; DACT1; PSMD12; PSMC2; PSMD7; PSMC1; PSMD2; PSMD14; PSMA7; SAPCD2; PSMB7; PSMD13; AP2S1; PLEKHA4; PSMB3; DKK1; ARRB2; PSME2; GPC3; PSMB6; SMURF2; PSMD3; SFRP2; AP2A1; ROR2	0.00214168549495294	7.35974396891046e-06
Heart_Atrial_Appendage	GOBP_MORPHOGENESIS_OF_EMBRYONIC_EPITHELIUM	0.698513800424628	0.844122400054552	0.0652353056017703	0.174259279328716	0.89271009185055	109	RALA; ALDH1A2; BCL10; HIF1A; PRKACA; PRICKLE1; RPS7; SPINT2; TFAP2A; GDNF; IFT57; GRSF1; IFT52; TMED2; PRKACB; BMP4; LUZP1; ST14; MTHFD1L; SPINT1; BMP7; GREM1; SOX8; RDH10; TWIST1; ALDH1A3; SUFU; OPA1	1	0.844122400054552
Heart_Atrial_Appendage	GOBP_MOTOR_NEURON_AXON_GUIDANCE	0.488798370672098	0.693931525757473	0.0813027345384498	0.296944117119469	0.980131676870781	17	EPHA4; RAC1; RHOG; RAC2; SLIT2; EGR2	1	0.693931525757473
Heart_Atrial_Appendage	GOBP_MOVEMENT_IN_HOST_ENVIRONMENT	3.05483974611086e-07	6.42159470840358e-06	0.674962860011025	0.398780406842205	2.12579997140851	136	CHMP2A; CHMP2B; GPR15; TRIM26; NRP1; CD55; CHMP4C; CD209; CCR5; FUCA2; MET; TSG101; PPIA; CXADR; CD4; CIITA; CD81; ICAM1; PTX3; CBL; CLEC4G; CD86; VAMP8; VAPA; F11R; HLA.DRB1; CHMP4B; TRIM6; CD74; SLC52A2; CXCL8; LDLR; SLAMF1; CBLL1; RAB7A; TRIM35; PLSCR1; ITGB1; TRIM21; WWP1; CTSL; HSPA1B; IFITM3; DYNLT1; SCARB2; EFNB2; FCN3; NECTIN2; ITGA2; CLEC5A; CHMP3; HSPA1A; IFITM2; LGALS9; RPSA; PVR; MOG; SCARB1; DDB1; SLC1A5; TRIM8; TRIM14; TRIM13; ITGB3; MID2; CDK1; TRIM22; GRB2	0.00183015449189502	6.42159470840358e-06
Heart_Atrial_Appendage	GOBP_MRNA_3_END_PROCESSING	0.370143149284254	0.587424531751513	0.0972150808846466	0.209950841070127	1.03860009520206	92	NCBP2; THOC7; POLR2D; EIF4A3; SLBP; RBM8A; CCNB1; APP; FIP1L1; MAGOH; GRSF1; SARNP; CPSF3; MAGOHB; CSTF2; ALYREF; LEO1; RPRD1A	1	0.587424531751513
Heart_Atrial_Appendage	GOBP_MRNA_CIS_SPLICING_VIA_SPLICEOSOME	0.176587301587302	0.359841674765144	0.14641623786055	0.353934398832396	1.24839106492744	22	DCPS; NCBP2; RBM22; CWC15; WBP11; PRPF40A; SRSF12; SNRPC; DDX23	1	0.359841674765144
Heart_Atrial_Appendage	GOBP_MRNA_CLEAVAGE	0.232604373757455	0.434393018447916	0.12563992130984	0.343059231008619	1.18044057375259	20	NCBP2; POLR1H; FIP1L1; CPSF3; CSTF2	1	0.434393018447916
Heart_Atrial_Appendage	GOBP_MRNA_CLEAVAGE_INVOLVED_IN_MRNA_PROCESSING	0.120654396728016	0.276315172323221	0.183023938384487	0.435539589681563	1.33023946581295	13	NCBP2; FIP1L1; CSTF2	1	0.276315172323221
Heart_Atrial_Appendage	GOBP_MRNA_EXPORT_FROM_NUCLEUS	0.00928505965897547	0.0423339363903516	0.380730400722792	0.301444848960457	1.52694108543196	102	NUP62; NCBP2; THOC7; POLR2D; EIF4A3; NUP107; SLBP; NUP210; HHEX; NUP37; RBM8A; SEC13; ENY2; NDC1; FIP1L1; NUP88; NUP93; MAGOH; SARNP; CPSF3; MAGOHB; ALYREF; NXT1; EIF4E; NUP54; DDX19B; ALKBH5; AGFG1; SRSF7; NUP35; IWS1; SEH1L; NUP85; NUP98; EIF5A	1	0.0423339363903516
Heart_Atrial_Appendage	GOBP_MRNA_METABOLIC_PROCESS	5.82503955454104e-17	6.97956239425107e-15	1.05746357275086	0.315618148636406	2.05777465504094	744	PSMA4; RPL4; LSM2; RPL21; PSMF1; LSM3; SSB; PPIL3; RPL5; SF3B6; RPS13; DCPS; BUD31; PRPF18; NCBP2; PSMA2; BAG4; ZMAT2; ZCRB1; RPS25; AP3B1; SERBP1; THOC7; POLR2K; POLR2D; RPS23; SUPT4H1; RPS18; RPL24; DNAJC8; EIF4A3; SNRPB2; TFCP2; NBDY; RPS12; PPP1R8; RPL7; POLR2G; RPL23; CNOT6; RPS4Y1; PSMA6; RPS27A; HSPA8; WDR61; YWHAB; RBM22; SNRNP27; STRAP; RPL35A; LSM5; GEMIN5; YBX1; PRMT9; PSMB1; RPL30; TP53; SMNDC1; BCAS2; ISY1; HNRNPF; PUS3; RPS2; SLBP; DHX8; PSMB9; POLR1H; PHF5A; SNRPD2; PSMB10; PSME3; EIF3E; PSMB8; SNRPE; CLNS1A; ERCC2; SNRNP40; FRG1; PSMB2; PPP2R2A; PRKACA; RBM8A; CCNB1; SF3B3; PSMC3; RPS7; RPS9; APP; RPL26; MFAP1; GEMIN2; RPL39; PSMA1; LSM6; AQR; EXOSC9; PYM1; GTF2H3; RPL17; GSPT1; PSMD1; PSMD4; PSMD9; ZPR1; MED1; LSM1; RBM27; GDNF; SNRPD3; GTF2H5; ETF1; YTHDF2; PSME1; FIP1L1; ELAVL1; HNRNPR; MAGOH; SNRPG; GRSF1; SARNP; RPLP2; AAR2; RPL27; PPP2CA; TGS1; NPM1; CPSF3; PPIE; MAGOHB; TXNL4A; CWC15; CSTF2; RNF113A; ALYREF; LEO1; RPL31; RPRD1A; WBP11; TRMT10C; GTF2H1; TRA2B; PSMA5; APOBEC2; PSMC6; USP39; MAPK14; RPS17; TRMT6; RPL32; ECD; FASTKD3; SNW1; RPS4X; GEMIN6; RPL23A; RPS3; SRPK2; RPL8; C1QBP; LSM11; RAMAC; SET; RPS15A; NCL; PRPF19; SNRPGP15; SNRPD1; SNRPF; NOVA1; RBM7; TSEN15; SCNM1; ALKBH5; HABP4; PSMA3; CNOT10; CBLL1; KHDRBS3; RPS29; PLRG1; NOCT; FTO; CTNNBL1; SRSF7; SNU13; RPL35; PSMD6; PRPF40A; CDK7; POLR2C; C9orf78; PRMT5; RPL22; RRP1B; PSMD12; PSMC2; PSPC1; LSM7; ZNF473; RPS3A; GTF2F2; RPL14; DKC1; PSMD7; DDX20; RNH1; PPIH; SMU1; PUS7; RPL37A; LARP7; PSMC1; IWS1; RPL28; PDCD7; PSMD2; SF3B4; XRN2; HNRNPUL1; PSMD14; PSMA7; RPL27A; KHDRBS1; PRPF4; MRTO4; SF3A3; HSPA1B; CDC73; SRSF12; YWHAZ; CWC22; NUP98; PABPC1; HNRNPA0; EXOSC3; EXOSC4; RPL7A; EXOSC7; USP4; PELO; RBM3; UBA52; FASTKD1; CCNH; COIL; PPIL1; PRDX6; PSMB7; CLP1; PDE12; DHX9; CWF19L1; SNRPA; TSEN34; ZNF830; ZMAT5; HNRNPC; SNUPN; RPS10; LSM10; RNPS1; MYD88; WDR77; HBS1L; PSMD13; RBM42; YBX3; GPKOW; HSPA1A; POLR2B; RPS21; RPLP1; PATL1; TENT5C; DDX1; PRCC; RPL34; SAP18; PSMB3; SNRPC; DDX23; SNRPB; CSTF3; HNRNPD; RPL41; POLR2L; POLR2F; RPL38; SRPK1; HNRNPLL; SMG6; RPL36A; BUD13; ESS2; PUS1; CNOT4; PSME2; IGF2BP2; RPS20; PSMB6; SNRNP25; PUF60	3.48978119712554e-13	6.97956239425107e-15
Heart_Atrial_Appendage	GOBP_MRNA_METHYLATION	0.693957115009747	0.841598598385302	0.0614364107201271	-0.251424788642193	-0.80705855891281	16	METTL3; CMTR1; METTL16; PCIF1	1	0.841598598385302
Heart_Atrial_Appendage	GOBP_MRNA_MODIFICATION	0.208251473477407	0.404944686012056	0.132846300606183	0.339441189976648	1.20559879493612	23	BAG4; PUS3; TRMT10C; APOBEC2; TRMT6; CBLL1; DKC1; PUS7	1	0.404944686012056
Heart_Atrial_Appendage	GOBP_MRNA_PROCESSING	1.90538242820761e-06	3.26147032211195e-05	0.643551836150722	0.269131539840189	1.68033467217434	452	LSM2; LSM3; PPIL3; SF3B6; DCPS; BUD31; PRPF18; NCBP2; ZMAT2; ZCRB1; THOC7; POLR2K; POLR2D; SUPT4H1; DNAJC8; EIF4A3; SNRPB2; NBDY; PPP1R8; POLR2G; HSPA8; RBM22; SNRNP27; STRAP; LSM5; GEMIN5; YBX1; PRMT9; SMNDC1; BCAS2; ISY1; HNRNPF; SLBP; DHX8; PHF5A; SNRPD2; SNRPE; CLNS1A; ERCC2; SNRNP40; FRG1; PRKACA; RBM8A; CCNB1; SF3B3; APP; MFAP1; GEMIN2; LSM6; AQR; GTF2H3; ZPR1; LSM1; RBM27; SNRPD3; GTF2H5; FIP1L1; ELAVL1; HNRNPR; MAGOH; SNRPG; GRSF1; SARNP; AAR2; TGS1; CPSF3; PPIE; MAGOHB; TXNL4A; CWC15; CSTF2; RNF113A; ALYREF; LEO1; RPRD1A; WBP11; GTF2H1; TRA2B; APOBEC2; USP39; ECD; SNW1; GEMIN6; SRPK2; C1QBP; LSM11; RAMAC; NCL; PRPF19; SNRPGP15; SNRPD1; SNRPF; NOVA1; RBM7; TSEN15; SCNM1; ALKBH5; HABP4; KHDRBS3; PLRG1; CTNNBL1; SRSF7; SNU13; PRPF40A; CDK7; POLR2C; C9orf78; PRMT5; RRP1B; PSPC1; LSM7; ZNF473; GTF2F2; DDX20; PPIH; SMU1; LARP7; IWS1; PDCD7; SF3B4; XRN2; HNRNPUL1; KHDRBS1; PRPF4; SF3A3; CDC73; SRSF12; CWC22; NUP98; PABPC1; HNRNPA0; USP4; RBM3; CCNH; COIL; PPIL1; PRDX6; CLP1; PDE12; DHX9; CWF19L1; SNRPA; TSEN34; ZNF830; ZMAT5; HNRNPC; SNUPN; LSM10; RNPS1; WDR77; RBM42; GPKOW; POLR2B; DDX1; PRCC; SAP18; SNRPC; DDX23; SNRPB; CSTF3; HNRNPD; POLR2L; POLR2F; SRPK1; HNRNPLL; BUD13; ESS2	0.0114151461273918	3.26147032211195e-05
Heart_Atrial_Appendage	GOBP_MRNA_SPLICE_SITE_SELECTION	0.0697674418604651	0.187349504341572	0.248911114434702	-0.370034102059125	-1.41682036112164	30	SRSF5; YTHDC1; LUC7L; LUC7L3; LUC7L2; NOL3; KHDC4; SRSF1; RBMX; PTBP2; SF3A2; SRSF6; PRPF39; CELF1; SRSF10	1	0.187349504341572
Heart_Atrial_Appendage	GOBP_MRNA_TRANSCRIPTION	0.242236024844721	0.445691762301257	0.12563992130984	0.396519194320355	1.17571388480981	12	AP3B1; TFCP2; TP53; MED1	1	0.445691762301257
Heart_Atrial_Appendage	GOBP_MRNA_TRANSPORT	0.00543955278593775	0.0280322972797252	0.407017918923954	0.284369520056095	1.51590375864154	136	NUP62; NCBP2; THOC7; POLR2D; EIF4A3; CETN2; G3BP2; NUP107; PARP11; EIF5A2; SLBP; NUP210; HHEX; NUP37; RBM8A; SEC13; ENY2; CETN3; NDC1; FIP1L1; NUP88; NUP93; MAGOH; SARNP; EIF5AL1; CPSF3; MAGOHB; ALYREF; MVP; NXT1; EIF4E; NUP54; DDX19B; ALKBH5; AGFG1; SRSF7; NUP35; NUTF2; IWS1; LRPPRC; NXT2; SEH1L; NUP85; NUP98; EIF5A	1	0.0280322972797252
Heart_Atrial_Appendage	GOBP_MUCOPOLYSACCHARIDE_METABOLIC_PROCESS	0.01222879299325	0.0518123754049228	0.380730400722792	0.311320981373925	1.5240356125895	88	ST3GAL2; EXT1; CHST5; CHST6; CLTC; CHP1; CD44; BPNT2; NFKB1; HGF; B4GALT6; CEMIP2; LYVE1; B4GALT5; ST3GAL1; B4GALT2; UGDH; CHST11; B3GNT7; HAS1; B4GALT4; ST3GAL6; ARSB; FGF2; GLB1; B4GALT1; CHSY1; GNS	1	0.0518123754049228
Heart_Atrial_Appendage	GOBP_MULTICELLULAR_ORGANISMAL_HOMEOSTASIS	0.495726495726496	0.698929221023159	0.083129129135339	0.163764432890613	0.997213337667117	346	UCP2; TMEM64; PRCP; EXT1; RAB11A; CYTL1; TRPV2; STRAP; LEPR; ELOVL1; PTGES; MET; ERCC6; BMP6; TMEM119; CXADR; ACHE; PRKACA; MEX3C; RAC1; BAX; NAPEPLD; PRLH; PRDX1; SLC39A8; PROM1; TNFRSF11B; GNAS; DOCK7; NRDC; ALDH1A1; CALCA; ALB; GATM; F11R; SPP1; CCR2; RAC2; FOXC2; CHMP4B; PTGS2; IL4R; GRHL1; APC; NOS3; SPATA7; MTF1; JAM3; PASK; PGAM5; PRKACB; NOVA1; CSF1R; LYZ; STAT3; IQCB1; ADCYAP1; ADCY7; CLN8; SASH3; KRAS; ADIPOR1; SLC25A44; ITGB1; CNR1; ARRDC3; CORO1A; PER2; SLN; AKR1B1; AQP3; LPCAT1; G0S2; FH; RAB3D; MKKS; NAPSA; ZNF830; DECR1; HADH; PBLD; RHEB; ZNF423; SERPINA3; WWTR1; IP6K1; CLCN3; PEMT; LIPA; ANGPT1; IL20RA; YAP1; DRAM2; SLC12A2; EXT2; TNFAIP3; LSR; LAMA4; SLC40A1; ADAM17; UGCG; NOD2; SOD1	1	0.698929221023159
Heart_Atrial_Appendage	GOBP_MULTICELLULAR_ORGANISMAL_MOVEMENT	0.99412915851272	0.999982480388388	0.0449543067640062	0.136152514123458	0.557508301500483	36	GSTO1; CHRNB1; MB; STAC3; CLN8; CHUK; C12orf57; SYNM; EEF2; CCDC78	1	0.999982480388388
Heart_Atrial_Appendage	GOBP_MULTICELLULAR_ORGANISMAL_RESPONSE_TO_STRESS	0.12621359223301	0.284586236758736	0.173747838999571	0.311158436260236	1.27060493080329	35	ADRA2A; EXT1; LPAR5; PENK; VDAC1; CALCA; EIF4E; PPP3CA; ADCYAP1; GCH1	1	0.284586236758736
Heart_Atrial_Appendage	GOBP_MULTICELLULAR_ORGANISMAL_SIGNALING	0.929236499068901	0.971722752887574	0.04577044581081	-0.144889701857408	-0.753925078890245	126	CACNA1H; GPR35; NPR1; ATP1A2; KCNIP3; NFASC; RANGRF; ACE2; KCNMB3; AKAP9; ITPR3; KCND1; GJC1; ABCC9; CAV1; TRDN; JUP; NPR2; FLNA; S1PR1; SCN3B; CACNB3; RNF207; CACNA2D2; TRPC1; TBX18; FXYD2; GPR88; CASQ1; CACNB2; AGT; FXYD1; TRPM4; SCN7A; DMPK; ATP2A1; SCN4B; CACNA2D1; PAFAH1B1; KCNE3	1	0.971722752887574
Heart_Atrial_Appendage	GOBP_MULTICELLULAR_ORGANISM_AGING	0.0251376943417624	0.0892708516902777	0.352487857583619	0.494504057117821	1.63222324598973	17	ZMPSTE24; EDN1; CISD2; SEC63; TP53; CGAS	1	0.0892708516902777
Heart_Atrial_Appendage	GOBP_MULTICELLULAR_ORGANISM_GROWTH	0.815950920245399	0.915581815833656	0.0560595875032335	0.167826055330552	0.834671832036954	94	ATRN; ZMPSTE24; ERCC6; FXN; TP53; ERCC2; APP; PRLH; GNAS; PALB2; TMED2; IGF1; CLIC4; RMI1; STK40; FTO; SLC25A25; LGMN; SLITRK6; GDF15; HTRA2; MKKS; ERCC1; WWTR1; FLVCR1	1	0.915581815833656
Heart_Atrial_Appendage	GOBP_MULTICELLULAR_ORGANISM_REPRODUCTION	0.108742004264392	0.256586588242605	0.197822021315103	0.180831629411499	1.12852136938831	447	ETV5; RAD23B; NUP62; GORASP2; APOB; AP3B1; HDAC2; SLIT3; EDN1; PRDX4; SERPINE2; CADM1; CETN2; UBE2A; CASP2; RAI14; PITHD1; RHBDD1; FBXO5; MYCBP; PARP11; EIF5A2; HSPB11; PPAT; TMEM119; DSG2; CXADR; GDF9; RPL39L; PANX1; PRKACA; RAD51C; CCNB1; DNAJA1; APP; BAX; UBE2B; CREM; PTX3; MAEL; TTLL1; PCNA; FIGNL1; EIF2S2; MED1; UBE2J1; NDC1; YTHDF2; TNFAIP6; PRKAG1; RNF8; SPP1; H2AX; MORN2; TMED2; IGF1; PTAFR; IL4R; PAM; PYGO1; TTC26; ETV6; INHBA; HROB; NDRG3; WASHC5; JAM3; TCFL5; HAVCR2; PROK2; ACSL4; DPCD; KIFC1; ETS1; BMP4; ALKBH5; GMCL1; ADCY7; ACVR1; RETN; ING2; AGFG1; DYNLL1; SLIT2; ZNF35; DDO; ZP3; DEDD; MEA1; LARP7; CNR1; SOX8; TGFB3; XRN2; RUVBL1; AKR1B1; KHDRBS1; LIMK2; PTTG1; ITGA3; CCDC87; MDK; TXNRD3; NPAS1; LIF; B4GALT1; RGS2; CRKL; MKKS; ZMYND15; ARRB1; ZNF830; ERCC1; SIAH1; NECTIN2; PAQR7	1	0.256586588242605
Heart_Atrial_Appendage	GOBP_MULTIVESICULAR_BODY_ORGANIZATION	0.00366794135201753	0.0203468857777194	0.431707695803346	0.468897412504773	1.85729281180871	31	CHMP2A; CHMP4A; RAB11A; VTA1; CHMP2B; MVB12A; CHMP4C; TSG101; RAB27A; CHMP4B; VPS37A	1	0.0203468857777194
Heart_Atrial_Appendage	GOBP_MULTIVESICULAR_BODY_SORTING_PATHWAY	0.000169597740376375	0.00159007834521888	0.518848077743792	0.530752439984858	2.11706241149501	32	LAPTM4B; CHMP2A; CHMP4A; VTA1; CHMP2B; LEPROTL1; MVB12A; CHMP4C; RAB27A; DENND10; TMEM50A; CHMP4B	1	0.00159007834521888
Heart_Atrial_Appendage	GOBP_MULTI_MULTICELLULAR_ORGANISM_PROCESS	0.0089864727920638	0.0413184639272864	0.380730400722792	0.281259356216954	1.48681371178943	133	UCP2; EDN1; SERPINE2; UBE2A; PITHD1; UMPS; DHODH; PPAT; DSG2; EMP2; CORIN; TGFBR2; MED1; CALCA; SPP1; TMED2; PTAFR; PAM; C1QBP; HAVCR2; ACSL4; ETS1; TIMP1; ADCYAP1; ADCY7; NPPA; KRAS; DDO; PAPPA; CNR1; TGFB3; ENDOU; AKR1B1; ITGA3; LIF; B4GALT1; RGS2; POLR1B; ITGA2; PPARD; DSG1; ARHGDIB; FOSL1; LGALS9; BMPR2; SMURF2; ACVR1B; FUT7; IGFBP2; SOD1; APOL2; AKT1; MAPK1; VMP1; CYP1A1; MMP2; CYP27B1; ANGPT2	1	0.0413184639272864
Heart_Atrial_Appendage	GOBP_MULTI_ORGANISM_CELLULAR_PROCESS	0.447852760736196	0.659558969904266	0.0862865626267245	0.314736040328094	1.02012554731162	16	CCR5; PPIA; CD4	1	0.659558969904266
Heart_Atrial_Appendage	GOBP_MULTI_ORGANISM_LOCALIZATION	6.62636263737294e-05	0.00070903493491932	0.538434096309916	0.449363235986764	2.06153984959659	62	NUP62; RPS27A; MVB12A; CD209; NUP107; TSG101; NUP210; NUP37; SEC13; KPNB1; NDC1; NUP88; NUP93; VPS37A; NUP54; KPNA2; RAB7A; NUP35; RAN; SEH1L; NUP85; CTSL; NUP98; DYNLT1; UBA52; RAE1; NUP155; BST2; UBAP1; VPS37D; VPS37C; NUP160	0.396985385605013	0.00070903493491932
Heart_Atrial_Appendage	GOBP_MULTI_ORGANISM_MEMBRANE_ORGANIZATION	0.139583333333333	0.304642531876138	0.170932335370056	0.474114497243188	1.32616511876198	10	CCR5; PPIA; CD4; CTSL; NECTIN2	1	0.304642531876138
Heart_Atrial_Appendage	GOBP_MULTI_ORGANISM_PROCESS	0.000734213466995016	0.00558207218371465	0.477270815362862	0.221089742361445	1.41973112990253	610	UCP2; ETV5; RAD23B; NUP62; GORASP2; APOB; AP3B1; HDAC2; EDN1; PRDX4; SERPINE2; INTS13; CADM1; CETN2; RPS27A; MVB12A; CD55; LEPR; UBE2A; CD209; RAI14; CCR5; GNPDA1; PITHD1; UMPS; NUP107; RHBDD1; FBXO5; MYCBP; PARP11; EIF5A2; DHODH; BMP6; TSG101; HSPB11; PPAT; PPIA; TMEM119; NUP210; DSG2; CXADR; GDF9; RPL39L; CARD16; NUP37; PANX1; PRKACA; CD4; RAD51C; CCNB1; DNAJA1; SEC13; APP; TCP1; BAX; UBE2B; EIF4H; KPNB1; EMP2; CORIN; CREM; PTX3; MAEL; TTLL1; LY96; CD180; FIGNL1; TGFBR2; EIF2S2; MED1; UBE2J1; NDC1; YTHDF2; TNFAIP6; NUP88; PRKAG1; SCIMP; RNF8; NUP93; CALCA; SPP1; H2AX; MORN2; TMED2; IGF1; VPS37A; PTAFR; CLIC4; IL4R; PAM; PYGO1; TTC26; ETV6; ANXA2; INHBA; NUP54; HROB; NDRG3; C1QBP; WASHC5; JAM3; TCFL5; HAVCR2; PROK2; ACSL4; DPCD; KIFC1; ETS1; KPNA2; BMP4; ALKBH5; TUBGCP3; CCT4; STAT3; TIMP1; GMCL1; ADCYAP1; ADCY7; RAB7A; ACVR1; CLGN; ING2; AGFG1; DYNLL1; NUP35; NPPA; ZNF35; KRAS; DDO; PARK7; ZP3; DEDD; RAN; MEA1; PAPPA; LARP7; CNR1; SOX8; TGFB3; SEH1L; NUP85; XRN2; RUVBL1; ENDOU; AKR1B1; TRIB1; KHDRBS1; CTSL; UBXN8; LIMK2; PTTG1; ITGA3; NUP98; CCDC87; MDK; TXNRD3; DYNLT1; UBA52; LIF; B4GALT1; CCT2; CCT5; RGS2; CRKL; MKKS; ZMYND15; POLR1B; ZNF830; ERCC1; SIAH1; NECTIN2; ITGA2; PAQR7; CCT7; WDR77; YBX3; CCT8; PGM3; MNS1; PPARD; PRDX2; PAIP2; DSG1; ARHGDIB; FOSL1; SSTR1; SRPK1; RAE1; FBXW11; ELL3; TNFAIP3; VDAC2; LGALS9; BMPR2; SMURF2; ACVR1B; HSPA1L; HVCN1; FUT7; NUP155; IGFBP2; USP42; BST2; SOD1; APOL2; RFX2; DHH; CCNYL1; ACTR1A; AKT1; PI3; AURKA; UBAP1; VPS37D; MAPK1; PTK2B; CCT3; VPS37C; HSPA2; SPIRE1; TDRKH; NUP160; VMP1; TDRD7; IQCG; CYP1A1; MMP2; CYP27B1; BCAP31; ANGPT2; CDK1; LTF; CIB1; ODF2; ROPN1B; SEPTIN7; SCMH1; NRIP1; ATP2B4; CD36	1	0.00558207218371465
Heart_Atrial_Appendage	GOBP_MUSCLE_ADAPTATION	0.890020366598778	0.951409647604718	0.0518457624865066	0.161746398688558	0.784245235254775	85	RGS4; EDN1; G6PD; LMNA; HMOX1; CYBA; MTPN; GATM; IGF1; NOS3; PPP3CA; TNFRSF1A; BECN1; GLRX3; INPP5F; PARP1; RGS2; TNFRSF1B; CAMK2B; ACTA1; AKAP6; BMP10; MYOC; CAMK2D	1	0.951409647604718
Heart_Atrial_Appendage	GOBP_MUSCLE_ATROPHY	0.673745173745174	0.82764144677206	0.0623861492893626	-0.294911049166487	-0.835356220356587	11	NOL3; CFLAR; FOXO3	1	0.82764144677206
Heart_Atrial_Appendage	GOBP_MUSCLE_CELL_APOPTOTIC_PROCESS	0.303393213572854	0.519174162386453	0.107972360317345	0.239700783982083	1.0821849642446	58	IL12A; IFNG; EDN1; TP53; TIGAR; HMOX1; GNB1; IGF1; SOD2; ADCYAP1; SIRT4; BMP7; MDK; E2F3; BAG3; ARRB1; NFE2L2; ARRB2	1	0.519174162386453
Heart_Atrial_Appendage	GOBP_MUSCLE_CELL_CELLULAR_HOMEOSTASIS	0.993890020366599	0.999982480388388	0.046788296531803	0.147833658310994	0.48795865304178	17	HIF1A; BAG3; LARGE1; SOD1; MSTN; CAV3; ALDOA	1	0.999982480388388
Heart_Atrial_Appendage	GOBP_MUSCLE_CELL_DEVELOPMENT	0.993657505285412	0.999982480388388	0.048505983646947	0.128340578597427	0.673429188773105	125	RGS4; FBXO22; ZMPSTE24; EDN1; CXADR; G6PD; CCNB1; CHRNB1; IGF1; PPP3CA; BMP4; ACTC1; ANK2; STAC3; MYH11; TMOD3; PGM5; MYOF; CSRP3; CSRP2; KLHL41; LMOD3; RGS2; SLC8A1; AGTR2; TMOD1; ACTA1; AKAP6; BMP10; PDLIM5; NRAP; ACTN2; NIBAN2; PDGFRA; MYPN	1	0.999982480388388
Heart_Atrial_Appendage	GOBP_MUSCLE_CELL_DIFFERENTIATION	1	1	0.0425877779273254	-0.12025781671707	-0.688867700316976	260	WFIKKN1; NFATC4; CACNA1H; MRTFB; TSC1; EPC1; FGFR2; MYH6; CDK9; KAT2A; OBSCN; TMEM204; CAPN3; PIAS1; LBX2; AKAP13; LMOD1; TNNT1; GATA6; RORA; HEY1; MIR590; LMOD2; IGFBP5; MAPK11; TNNT3; MAPK12; SHOX2; SPEG; IGF2; QKI; SELENON; DYRK1B; SEMA4C; MYH9; MED28; RBM24; SIK1; CTNNB1; HEY2; CFL2; CFLAR; MECP2; FLII; KLHL40; PDGFRB; MYORG; TBX18; FOXO4; WFIKKN2; MAML1; CASQ1; HDAC5; HNRNPU; BCL2; FLNC; TBX2; VEGFA; DDX39B; ADM; WT1	1	1
Heart_Atrial_Appendage	GOBP_MUSCLE_CELL_MIGRATION	0.0587084148727984	0.166930286427592	0.261663521711573	0.294328213317391	1.37421429535111	66	NRP1; FGF9; AKIRIN1; S100A11; ANXA1; CRK; DOCK7; PLAU; CCL5; IGF1; AIF1; PLAT; SLIT2; SORL1; PARVA; SSH1; TRIB1; VTN; MDK; ITGA2; NFE2L2; PPARD	1	0.166930286427592
Heart_Atrial_Appendage	GOBP_MUSCLE_CELL_PROLIFERATION	0.39917695473251	0.613524717359887	0.0931454575337804	0.191625851844596	1.02577648496491	137	XRCC5; IL12A; IFNG; GNAI3; EDN1; TBX5; FGF9; PRKDC; AKIRIN1; PTGIR; CCNB1; P2RY6; TGFBR2; HMOX1; CCL5; MAPK14; FOXC2; IGF1; PTAFR; SAV1; AIF1; BMP4; SOD2; XRCC6; NQO2; FGF2; TGFB3; AKR1B1; TRIB1; ITGA2; LDLRAP1; ELANE; MYD88; PPARD; ANGPT1; YAP1; RBPMS2; APOD; STAT1; TNFAIP3; BMP10; AKT1; IRAK1; MAPK1; MMP2; IL18; MFN2; OGN; MSTN; GNAI2; CCN3	1	0.613524717359887
Heart_Atrial_Appendage	GOBP_MUSCLE_CONTRACTION	0.799573560767591	0.905015152571063	0.0589694466690997	0.152328201632101	0.891461532945954	250	ADRA2A; CALM2; CALM3; CLIC2; MYL12B; EDN1; SSPN; SCN1B; PDE4B; GSTO1; DSG2; RAP1GDS1; PRKACA; PPP1R12B; CHRNB1; PIK3CG; KCNJ12; GDNF; MB; HTR2B; CALCA; DTNA; FGF12; PTAFR; KCNA5; SETD3; MAP2K3; PROK2; ACTC1; ANK2; STAC3; KCNE5; MYH11; GPD1L; KCNJ3; NPPA; TMOD3; BDKRB2; MYL4; MYOF; CSRP3; KLHL41; MYLK; CHUK; LMOD3; SMPX; RGS2; MKKS; KCNQ1; GNAO1; MYL6B; ATP1A1; ITGA2; C12orf57; SLC8A1; CASQ2; NEDD4L; ENO1; HSBP1; TMOD1; TMEM38B; SYNM; TPM4; CACNA1G; NUP155; ACTA1; SOD1; TACR2; BMP10; CAMK2D; EEF2; SCN2B	1	0.905015152571063
Heart_Atrial_Appendage	GOBP_MUSCLE_FIBER_DEVELOPMENT	0.424063116370809	0.638332193511938	0.0873098257637931	0.243394962160121	1.00447233464357	38	FBXO22; ZMPSTE24; CXADR; CHRNB1; PPP3CA; BMP4; STAC3; MYH11; KLHL41; LMOD3	1	0.638332193511938
Heart_Atrial_Appendage	GOBP_MUSCLE_FILAMENT_SLIDING	0.146090534979424	0.315057017660809	0.165656695205483	-0.360865646615193	-1.31493433419568	25	MYH6; MYBPC3; TNNT1; TNNI3; TNNT3; TPM2; MYH7; MYL6	1	0.315057017660809
Heart_Atrial_Appendage	GOBP_MUSCLE_HYPERTROPHY	0.271287128712871	0.480480377262509	0.114750719227023	0.23538700479286	1.10113821917299	67	RGS4; HDAC2; EDN1; G6PD; LMNA; CYBA; HTR2B; MTPN; IGF1; PPP3CA; TNFRSF1A; BECN1; GLRX3; INPP5F; CSRP3; PARP1; RGS2; TNFRSF1B; AGTR2; AKAP6; BMP10; MYOC; CAMK2D; PDLIM5	1	0.480480377262509
Heart_Atrial_Appendage	GOBP_MUSCLE_HYPERTROPHY_IN_RESPONSE_TO_STRESS	0.148148148148148	0.317892390958294	0.159646701919906	-0.403370524812643	-1.29479529930711	16	KLF15; MYH6; GATA6; CAMTA2; FOXO1; MYH7; HEY2	1	0.317892390958294
Heart_Atrial_Appendage	GOBP_MUSCLE_ORGAN_DEVELOPMENT	0.0865561694290976	0.21715159591697	0.206587922696891	-0.213156465778925	-1.20117132601598	224	CACNA1H; CHD2; CCNT2; MRTFB; BTG2; FGFR2; MYH6; MEF2D; FLNB; LAMA5; ELN; CAPN3; MYBPC3; TNNI3; LEMD2; BCL9L; SMTN; HEYL; HMG20B; ITGA7; MAPK12; POU6F1; SHOX2; SPEG; CAVIN4; IGF2; ITGA11; DDX17; SELENON; ASB2; PRR14; CAV1; COL6A3; ZNF609; SRPK3; PAXBP1; KMT5B; ADARB1; RBM24; MYH7; S1PR1; MYL6; USP19; FOXK1; HEY2; CFL2; CFLAR; JPH2; KLHL40; WNT5A; TGFBR3; TCF15; MYORG; HLX; FOXO4; CASQ1; MTM1; TBX20; NUPR1; BCL2; EP300; USP2; SVIL; FKTN; WT1; IGSF8; ID3; HLF; EFEMP2; CNTFR; LAMA2; NOG; DLL4; ZBTB18	1	0.21715159591697
Heart_Atrial_Appendage	GOBP_MUSCLE_ORGAN_MORPHOGENESIS	0.519269776876268	0.71697285855398	0.0778840111977068	-0.217344411075858	-0.957798799143734	52	FGFR2; MYH6; MYBPC3; TNNI3; SHOX2; ADARB1; MYH7; S1PR1; HEY2; WNT5A; TGFBR3; TCF15	1	0.71697285855398
Heart_Atrial_Appendage	GOBP_MUSCLE_STRUCTURE_DEVELOPMENT	0.828413284132841	0.921809804093583	0.0506004243853618	-0.147499428069956	-0.893692363395761	438	WFIKKN1; NFATC4; CACNA1H; CHD2; IFRD1; CCNT2; MRTFB; TSC1; BTG2; EPC1; FGFR2; MYH6; MEF2D; CDK9; FLNB; LAMA5; ELN; KAT2A; OBSCN; TMEM204; CAPN3; PIAS1; MYBPC3; LBX2; AKAP13; PRICKLE4; LMOD1; TNNT1; MBNL3; GATA6; RORA; TNNI3; LEMD2; BCL9L; SMTN; HEY1; MIR590; LMOD2; HEYL; HMG20B; IGFBP5; ITGA7; MAPK11; TNNT3; MAPK12; POU6F1; SHOX2; SPEG; CAVIN4; IGF2; ITGA11; DDX17; QKI; SELENON; ASB2; PRR14; CAV1; COL6A3; DYRK1B; ZNF609; SEMA4C; SRPK3; MYH9; PAXBP1; KMT5B; MED28; ADARB1; RBM24; MYH7; S1PR1; MYL6; SIK1; USP19; CTNNB1; FOXK1; HEY2; CFL2; CFLAR; MECP2; JPH2; FLII; KLHL40; WNT5A; TGFBR3; TCF15; PDGFRB; MYORG; TBX18; HLX; FOXO4; WFIKKN2; MAML1; CASQ1; MTM1; HDAC5; HNRNPU; TBX20; NUPR1; BCL2; EP300	1	0.921809804093583
Heart_Atrial_Appendage	GOBP_MUSCLE_SYSTEM_PROCESS	0.45067264573991	0.662084311090682	0.0911073131586733	0.167717036934546	1.00199265015384	320	RGS4; ADRA2A; CALM2; CALM3; HDAC2; CLIC2; MYL12B; EDN1; SSPN; SCN1B; PDE4B; GSTO1; DSG2; RAP1GDS1; G6PD; PRKACA; PPP1R12B; LMNA; CHRNB1; PIK3CG; KCNJ12; GDNF; MB; HMOX1; CYBA; HTR2B; MTPN; CALCA; DTNA; GATM; FGF12; IGF1; PTAFR; KCNA5; SETD3; MAP2K3; NOS3; PPP3CA; TNFRSF1A; PROK2; BECN1; ACTC1; GLRX3; ANK2; STAC3; KCNE5; MYH11; GPD1L; KCNJ3; NPPA; TMOD3; INPP5F; BDKRB2; MYL4; MYOF; CSRP3; SLN; KLHL41; MYLK; CHUK; LMOD3; PARP1; SMPX; RGS2; MKKS; KCNQ1; TNFRSF1B; GNAO1; MYL6B; ATP1A1; ITGA2; C12orf57; SLC8A1; CAMK2B; CASQ2; AGTR2; NEDD4L; ENO1; HSBP1; TMOD1; TMEM38B; SYNM; TPM4; SCO2; CACNA1G; NUP155; ACTA1; SOD1; AKAP6; TACR2; BMP10; MYOC; CAMK2D; EEF2; PDLIM5; SCN2B	1	0.662084311090682
Heart_Atrial_Appendage	GOBP_MUSCLE_TISSUE_DEVELOPMENT	0.990583804143126	0.999982480388388	0.0433636987883266	-0.127593211644157	-0.731081020655706	262	ARID2; CCNT2; MRTFB; TSC1; BTG2; FGFR2; MYH6; MEF2D; ELN; KAT2A; MYBPC3; AKAP13; GATA6; PIM1; TNNI3; LEMD2; BCL9L; MIR590; HEYL; HMG20B; IGFBP5; MAPK11; GJC1; VGLL4; SHOX2; ZFAND5; IGF2; DDX17; SELENON; ASB2; CAV1; SRPK3; RBM24; MYH7; S1PR1; MYL6; SIK1; USP19; HEY2; CFL2; CFLAR; JPH2; KLHL40; PTEN; WNT5A; TGFBR3; PDGFRB; MYORG; PTCH1; TBX18; HLX; NF1; MAML1; CASQ1; MTM1; HNRNPU; TBX20; NUPR1; BCL2; EP300	1	0.999982480388388
Heart_Atrial_Appendage	GOBP_MYD88_DEPENDENT_TOLL_LIKE_RECEPTOR_SIGNALING_PATHWAY	0.0852713178294574	0.214737480082505	0.213927855492356	0.345059795382672	1.37637261270745	32	RPS27A; CD14; LY96; TLR8; HSPD1; BTK; CD300A; IRF1; IRAK2; TLR10; UBA52; MYD88; TLR1	1	0.214737480082505
Heart_Atrial_Appendage	GOBP_MYD88_INDEPENDENT_TOLL_LIKE_RECEPTOR_SIGNALING_PATHWAY	0.000655985925708339	0.00506444804242095	0.477270815362862	0.530925623415605	2.06515965971759	29	RPS27A; UBE2D1; CD14; UBE2D2; IKBKE; LY96; TICAM2; UBE2D3; BIRC2; TRAF3; BIRC3; CHUK; RIPK1; UBA52; TLR3; CD40	1	0.00506444804242095
Heart_Atrial_Appendage	GOBP_MYELIN_ASSEMBLY	0.549132947976879	0.740355387997816	0.0723570851036907	-0.312678131840719	-0.91619336550713	12	TPPP; DICER1; ABCA2; TLR2; ITGB4	1	0.740355387997816
Heart_Atrial_Appendage	GOBP_MYELIN_MAINTENANCE	0.210526315789474	0.406859083191851	0.131457611642763	-0.405113059258259	-1.21351431221869	13	ABCD1; AKT2; PRX; PTEN; SH3TC2	1	0.406859083191851
Heart_Atrial_Appendage	GOBP_MYELOID_CELL_APOPTOTIC_PROCESS	0.829659318637275	0.922400230069687	0.0543434390269162	0.216707841447526	0.756000380564331	21	KITLG; TCP1; ANXA1; PIK3CD; CTSL; ADAM17; NOD2	1	0.922400230069687
Heart_Atrial_Appendage	GOBP_MYELOID_CELL_DEVELOPMENT	0.072	0.190863716814159	0.237793834423688	0.298329178323102	1.33839558566243	57	BPGM; NRROS; LYAR; ERCC2; G6PD; LILRB1; SLC9B2; APP; MED1; FBN1; ANXA2; PTPN6; TYROBP; TMOD3; NCKAP1L; ALAS1; SLC4A1	1	0.190863716814159
Heart_Atrial_Appendage	GOBP_MYELOID_CELL_DIFFERENTIATION	0.0632173406573305	0.174371587420841	0.287805130535564	0.206038354377354	1.24472216359239	335	TMEM64; OSTM1; BPGM; NRROS; CDC42; IFNG; AP3B1; LYAR; PF4; LYN; DPY30; WDR61; SRP54; HIF1A; PITHD1; CCR1; CCL19; PSEN1; TREM2; PRKDC; ERCC2; G6PD; MFHAS1; LILRB1; CD4; SLC9B2; AHSP; KITLG; PRTN3; APP; CD81; RBBP5; CDK6; TGFBR2; JAK3; MED1; MAFB; PRMT6; GNAS; RELB; ANKRD54; GPR171; PTPN2; FBN1; NME1; LEO1; HLA.DRB1; MAPK14; CD74; ANXA2; INHBA; HMGB3; CSF1R; ETS1; BMP4; NME2; PTPN6; STAT3; GLO1; CSF3; PIK3CD; TYROBP; IL34; TMOD3; PRMT1; PIR; SPI1; FARP2; NCKAP1L; BATF3; SBNO2; ALAS1; SLC4A1; LILRB3; TRIB1; RNF41; HSPA1B; CDC73; TMEM14C; PARP1; LTBR; RIPK1; ZNF16; LIF	1	0.174371587420841
Heart_Atrial_Appendage	GOBP_MYELOID_CELL_HOMEOSTASIS	0.0170578787770611	0.0663165163876528	0.352487857583619	0.260564104187398	1.37559813064127	130	BPGM; LYAR; LYN; HIF1A; PDE4B; PRKDC; ERCC2; HOXB6; G6PD; MFHAS1; AHSP; KITLG; BAX; CDK6; ANXA1; JAK3; MED1; MAFB; ANKRD54; HMOX1; PTPN2; MAPK14; RPS17; INHBA; JAM3; ETS1; BMP4; STAT3; PIK3CD; TMOD3; PRMT1; SPI1; NCKAP1L; ALAS1; SLC4A1; HSPA1B; TMEM14C; ZNF16; HSPA1A; FLVCR1; STAT1; ACVR1B; BAK1; ADAM17; INHA; SH2B3; SOD1	1	0.0663165163876528
Heart_Atrial_Appendage	GOBP_MYELOID_DENDRITIC_CELL_ACTIVATION	0.00590907042108465	0.0298241288059967	0.407017918923954	0.530844100964186	1.7778664250015	18	PSEN1; CD2; TGFBR2; RELB; HAVCR2; SLAMF1; SPI1; BATF3; LTBR	1	0.0298241288059967
Heart_Atrial_Appendage	GOBP_MYELOID_DENDRITIC_CELL_DIFFERENTIATION	0.105371900826446	0.251057111842312	0.197822021315103	0.481103227432682	1.38984911699684	11	PSEN1; TGFBR2; RELB; SPI1; BATF3; LTBR	1	0.251057111842312
Heart_Atrial_Appendage	GOBP_MYELOID_LEUKOCYTE_ACTIVATION	1.91946354141189e-34	2.29990121531973e-31	1.52970525162309	0.439402251129956	2.77227585935935	536	CTSZ; XRCC5; RAB10; STING1; PSMA2; OSTF1; PRCP; RAB6A; IFNG; SERPINB1; GDI2; CAB39; FCGR2B; KARS1; IL33; ITGAL; PRDX4; LYN; HBB; GM2A; GYG1; HSPA8; CHI3L1; CD44; CD55; CD47; PGAM1; SNAP29; LAIR1; CD14; ACTR2; FUCA2; PSMB1; VAMP7; ADGRE5; TUBB; CD63; C3AR1; CTSG; MPO; SNX4; HSPA6; PPIA; RAP1A; RHOA; LBP; PSEN1; TREM2; NIT2; CD2; MFHAS1; PGM2; PNP; NMI; NFKB1; CANT1; COPB1; S100A11; RAC1; PSMC3; CTSB; PRTN3; SURF4; APP; RAB27A; MAGT1; KPNB1; CYFIP1; PPBP; CD84; PLA2G4A; CXCL6; CD200; PIK3CG; PTX3; COTL1; ERP44; CBL; RAP1B; GLA; RHOG; HP; PSMD1; BIN2; TGFBR2; CTSS; PRG2; RNASE3; ILF2; RAB31; TNFAIP6; ANO6; RELB; LAMTOR3; HMOX1; SELL; QPCT; MNDA; CYBA; LAMTOR2; TICAM2; IFNGR1; CD68; SIGLEC5; VAMP8; CTSC; TBC1D10C; VAPA; PPIE; PA2G4; ACTR10; PTPRC; CCR2; ATP6V0C; PLAU; CKAP4; MVP; TLR8; RAC2; GMFG; PSMA5; CCL5; HSPD1; CD33; MAPK14; C3; BTK; LRG1; PDAP1; PTAFR; IL4R; SNAP25; CD74; ANXA2; SIGLEC9; SDCBP; DERA; AIF1; SIRPA; CXCL8; LDLR; ADGRE2; DEFA4; CD300A; HAVCR2; ACLY; LYZ; CST7; FCER1G; DNASE1L3; FGL2; NME2; PTPN6; SLAMF1; TSLP; PIK3CD; TYROBP; RAB7A; XRCC6; ATP6V1D; STK10; RETN; TXNDC5; DYNLL1; MAPT; A1BG; C12orf4; PSMD6; GCA; SPI1; PLSCR1; PSMD12; PSMC2; PGM1; FCGR2A; ARSB; GPI; NCKAP1L; PSMD7; SVIP; NDUFC2; RNASET2; TNIP2; BATF3; AGPAT2; CNR1; SBNO2; PSMD2; IMPDH2; SYNGR1; PSMD14; GGH; LILRB3; KCMF1; GLB1; LPCAT1; ADAM9; HSPA1B; CYSTM1; LTBR; RAB3D; CD53; COMMD9; DNAJC3; DYNLT1; B4GALT1; SERPINA1; CCT2; PRDX6; ITGB2; PSMB7; TLR3; AP1M1; ITGAM; ASAH1; NRAS; LAT2; TNFRSF1B; LILRB2; NECTIN2; CLEC5A; GNS; SERPINA3; CAPN1; ELANE; CEACAM1; PSMD13; S100P; CCT8; HSPA1A; DOK3; RAB5C; TLR1; NPC2; FUCA1; GPR84; LILRB4; DSC1; GOLGA7; IMPDH1; CXCL1; MMP8; MCEMP1; DSG1; RAP2B; S100A8; ORM1; S100A12; EEF1A1; LGALS9; HVCN1; STXBP2; PSMD3; BST1; PJA2; FCGR3B; BST2; HPSE; CSTB; SYK; PKM; ARPC5; EEF2; ADGRG3; S100A9; KRT1; VSIG4; CREG1; COMMD3; HMOX2; MAPK1; SUCNR1; F2RL1; SPHK1; RAB18; IDH1; NEU1; LAMTOR1; BATF; IFI35; TICAM1; PTGDS; FPR2; IL18; CD177; AGA; LTF; IL18RAP; CD59; DDOST; MLEC; ATP6V0A1; CD36; CAP1; SLC2A3; ADAM8; CAT; MANBA; RNASE2; ADAM10; ARHGAP9; LCN2; HEXB	1.14995060765987e-30	2.29990121531973e-31
Heart_Atrial_Appendage	GOBP_MYELOID_LEUKOCYTE_CYTOKINE_PRODUCTION	0.466796875	0.676155724885155	0.0815265143256594	0.276005599352766	0.991120794506695	24	BCL10; HLA.G; LILRB1; HMOX1; CD74; DDX21; TGFB3; CUEDC2	1	0.676155724885155
Heart_Atrial_Appendage	GOBP_MYELOID_LEUKOCYTE_DIFFERENTIATION	0.000105946876766012	0.00108130790239383	0.538434096309916	0.325599203975711	1.77007092007353	155	TMEM64; OSTM1; NRROS; CDC42; IFNG; AP3B1; PF4; LYN; SRP54; CCR1; CCL19; PSEN1; TREM2; LILRB1; CD4; SLC9B2; KITLG; PRTN3; APP; CD81; CDK6; TGFBR2; MED1; MAFB; GNAS; RELB; PTPN2; FBN1; NME1; HLA.DRB1; MAPK14; CD74; ANXA2; INHBA; CSF1R; BMP4; NME2; GLO1; CSF3; PIK3CD; TYROBP; IL34; PIR; SPI1; FARP2; BATF3; SBNO2; LILRB3; TRIB1; PARP1; LTBR; RIPK1; LIF; TLR3; EIF2AK1	0.634727738705177	0.00108130790239383
Heart_Atrial_Appendage	GOBP_MYELOID_LEUKOCYTE_MEDIATED_IMMUNITY	1.26224361390231e-29	8.4023349898764e-27	1.40995143033448	0.439066406024218	2.7495555515088	461	CTSZ; XRCC5; RAB10; STING1; PSMA2; OSTF1; PRCP; RAB6A; SERPINB1; GDI2; CAB39; FCGR2B; ITGAL; PRDX4; LYN; HBB; GM2A; GYG1; HSPA8; CHI3L1; CD44; CD55; CD47; PGAM1; SNAP29; LAIR1; CD14; ACTR2; FUCA2; PSMB1; VAMP7; ADGRE5; TUBB; CD63; C3AR1; CTSG; MPO; SNX4; HSPA6; PPIA; RAP1A; RHOA; PSEN1; NIT2; PGM2; PNP; NFKB1; CANT1; COPB1; S100A11; RAC1; PSMC3; CTSB; PRTN3; SURF4; RAB27A; MAGT1; KPNB1; CYFIP1; PPBP; CD84; CXCL6; PIK3CG; PTX3; COTL1; ERP44; CBL; RAP1B; GLA; RHOG; HP; PSMD1; BIN2; CTSS; PRG2; RNASE3; ILF2; RAB31; TNFAIP6; ANO6; LAMTOR3; HMOX1; SELL; QPCT; MNDA; CYBA; LAMTOR2; TICAM2; CD68; SIGLEC5; VAMP8; CTSC; TBC1D10C; VAPA; PPIE; PA2G4; ACTR10; PTPRC; CCR2; ATP6V0C; PLAU; CKAP4; MVP; RAC2; GMFG; PSMA5; CD33; MAPK14; C3; BTK; LRG1; PDAP1; PTAFR; IL4R; SNAP25; ANXA2; SIGLEC9; SDCBP; DDX21; DERA; SIRPA; ADGRE2; DEFA4; CD300A; ACLY; LYZ; FCER1G; DNASE1L3; FGL2; NME2; PTPN6; SERPINB9; PIK3CD; TYROBP; RAB7A; XRCC6; ATP6V1D; STK10; RETN; TXNDC5; DYNLL1; A1BG; C12orf4; PSMD6; GCA; PSMD12; PSMC2; PGM1; FCGR2A; ARSB; GPI; NCKAP1L; PSMD7; SVIP; NDUFC2; RNASET2; AGPAT2; PSMD2; IMPDH2; SYNGR1; PSMD14; GGH; LILRB3; KCMF1; GLB1; LPCAT1; HSPA1B; CYSTM1; RAB3D; CD53; COMMD9; DNAJC3; DYNLT1; B4GALT1; SERPINA1; CCT2; PRDX6; ITGB2; PSMB7; AP1M1; ITGAM; ASAH1; NRAS; LAT2; TNFRSF1B; LILRB2; CLEC5A; GNS; SERPINA3; CAPN1; ELANE; CEACAM1; PSMD13; S100P; CCT8; HSPA1A; DOK3; RAB5C; NPC2; FUCA1; GPR84; DSC1; GOLGA7; IMPDH1; CXCL1; MMP8; MCEMP1; DSG1; RAP2B; S100A8; ORM1; S100A12; EEF1A1; LGALS9; HVCN1; STXBP2; PSMD3; ADAM17; BST1; FCGR3B; BST2; HPSE; CSTB; SYK; PKM; ARPC5; EEF2; ADGRG3; S100A9; KRT1; CREG1; COMMD3; HMOX2; MAPK1; F2RL1; RAB18; IDH1; NEU1; LAMTOR1; TICAM1; PTGDS; FPR2; CD177; AGA; LTF; CD59; DDOST; MLEC; ATP6V0A1; CD36; CAP1; SLC2A3; ADAM8; CAT; MANBA; RNASE2; ADAM10; ARHGAP9; LCN2; JAGN1; HEXB	7.56210149088876e-26	8.4023349898764e-27
Heart_Atrial_Appendage	GOBP_MYELOID_LEUKOCYTE_MIGRATION	3.10947912385783e-15	2.91076397359879e-13	1.00731795687447	0.497283966459165	2.68377190422235	150	CKLF; CCL23; JAML; EDN1; PF4; LYN; CCL2; CD47; CCL13; PF4V1; SRP54; XCL2; CCR1; CCL19; C3AR1; PDE4B; PPIA; CXADR; LBP; TREM2; CCL18; AKIRIN1; RAC1; PRTN3; CD81; CCL11; PPBP; CXCL6; CCL8; CD200; PIK3CG; RHOG; ANXA1; ANO6; MCU; IL1R1; CALCA; MPP1; CCR2; RAC2; CCL5; CXCL11; CD74; C1QBP; AIF1; SIRPA; CXCL8; ADGRE2; JAM3; CD300A; CSF1R; CXCL3; CXCL10; FCER1G; PIK3CD; CCL7; IL34; SLIT2; LGMN; CAMK1D; SLAMF8; NCKAP1L; GREM1; CREB3; NUP85; MDK; ITGB2; CXCL12; DNM1L; MYD88; CXCL1; CD99; CXCL5; XCL1; SWAP70; S100A8; S100A12; DAPK2; FUT7; BST1; NOD2; SYK; ROR2; PTK2; S100A9; CD99L2; DDT; MAPK1; PTK2B; FPR2; CD177; TNFRSF11A; MSTN; CCN3; ADAM8	1.86288894310323e-11	2.91076397359879e-13
Heart_Atrial_Appendage	GOBP_MYOBLAST_DIFFERENTIATION	0.409368635437882	0.62294322959318	0.0911073131586733	0.229284644525202	1.03657055256776	60	FLOT2; AKIRIN1; PRICKLE1; BOC; SRA1; MAPK14; IGF1; CXCL10; BMP4; GREM1; SOX8; KLHL41; BTG1; CXCL14; DTYMK	1	0.62294322959318
Heart_Atrial_Appendage	GOBP_MYOBLAST_FUSION	0.15678776290631	0.331679197588878	0.153158808683073	0.338837003532618	1.25935327131526	26	PTGFRN; WNT1; CD81; MAPK14; IL4R; CXCL10; MYOF; GDF15; CD53; EHD1	1	0.331679197588878
Heart_Atrial_Appendage	GOBP_MYOBLAST_MIGRATION	0.327083333333333	0.543305265735312	0.105920292736253	0.398836416303988	1.1156017090173	10	AKIRIN1; ANXA1	1	0.543305265735312
Heart_Atrial_Appendage	GOBP_MYOBLAST_PROLIFERATION	0.701219512195122	0.845633544431041	0.0629394692018967	0.263492625714093	0.819847081330741	14	HGF; ATF2; IGF1; KCNA5; KLHL41; PPARD	1	0.845633544431041
Heart_Atrial_Appendage	GOBP_MYOFIBRIL_ASSEMBLY	0.731225296442688	0.862696091175294	0.0596037042575973	-0.19272368626287	-0.847023134447166	50	MYH6; OBSCN; CAPN3; AKAP13; LMOD1; TNNT1; LMOD2; TNNT3; CFL2; CFLAR; FLII; PDGFRB; CASQ1	1	0.862696091175294
Heart_Atrial_Appendage	GOBP_MYOTUBE_CELL_DEVELOPMENT	0.474949899799599	0.682356079064604	0.0819778796501272	0.283095653683786	0.987598881939275	21	FBXO22; IGF1; PPP3CA; STAC3; KLHL41; LMOD3	1	0.682356079064604
Heart_Atrial_Appendage	GOBP_MYOTUBE_DIFFERENTIATION	0.142857142857143	0.309085280916267	0.165656695205483	0.257931907771991	1.21474231174735	72	FBXO22; NLN; PTGFRN; TMEM119; WNT1; CD81; MAPK14; IGF1; IL4R; PPP3CA; CXCL10; STAC3; BHLHA15; MYOF; GDF15; KLHL41; XBP1; LMOD3; CD53	1	0.309085280916267
Heart_Atrial_Appendage	GOBP_NADH_DEHYDROGENASE_COMPLEX_ASSEMBLY	0.000252420589907409	0.00224037296908931	0.49849310876659	0.461117997437322	2.00520227716498	47	TMEM126B; NDUFAF7; DMAC1; NDUFB3; NDUFB1; NDUFC1; NDUFS4; NDUFA12; NDUFB6; NDUFAF4; NDUFC2; NDUFAF2; NDUFA2; NDUFA7; NDUFB9; NDUFV2; NDUFA6; NDUFV3; NDUFA1; TIMMDC1; NDUFS3; NDUFA9; NDUFAB1; NDUFAF1; NDUFB10; NDUFA5; COA1; NDUFB7	1	0.00224037296908931
Heart_Atrial_Appendage	GOBP_NADH_METABOLIC_PROCESS	0.0181563165830912	0.0692831163371334	0.352487857583619	0.376903315620454	1.55725106182528	37	BPGM; GAPDH; PGAM1; TP53; NQO1; TIGAR; HK1; GPD2; GPI; PGM2L1; TPI1; PGK1; ENO1; MDH2; PKM; MDH1	1	0.0692831163371334
Heart_Atrial_Appendage	GOBP_NADPH_REGENERATION	0.00102180202604903	0.00729632412164453	0.45505986738723	0.626142404838243	2.02945891663623	16	RPIA; PGAM1; TP53; TIGAR; G6PD; PGM2; PGD; TKT; DERA	1	0.00729632412164453
Heart_Atrial_Appendage	GOBP_NADP_METABOLIC_PROCESS	0.013670456356942	0.056339347412656	0.380730400722792	0.45039465826784	1.71750623010476	28	RPIA; PGAM1; TP53; NQO1; TIGAR; G6PD; PGM2; PGD; TKT; DERA; NOCT	1	0.056339347412656
Heart_Atrial_Appendage	GOBP_NAD_BIOSYNTHESIS_VIA_NICOTINAMIDE_RIBOSIDE_SALVAGE_PATHWAY	0.677685950413223	0.831348616016585	0.0653834195468773	0.290112790002399	0.838100810850915	11	PTGS2; NAMPT; NAXE	1	0.831348616016585
Heart_Atrial_Appendage	GOBP_NAD_BIOSYNTHETIC_PROCESS	0.891783567134269	0.952518336726939	0.051011413203915	-0.202429621989023	-0.690033949610142	20	NADSYN1; NAPRT	1	0.952518336726939
Heart_Atrial_Appendage	GOBP_NAD_METABOLIC_PROCESS	0.0228189288008051	0.0831558409036638	0.352487857583619	0.356471388391532	1.51742787384116	43	BPGM; GAPDH; PGAM1; TP53; NQO1; TIGAR; HK1; GPD2; GPD1L; GPI; PGM2L1; LDHA; TPI1; NMNAT2; PGK1; ENO1; BST1; PKM; NMRK1	1	0.0831558409036638
Heart_Atrial_Appendage	GOBP_NATURAL_KILLER_CELL_ACTIVATION	0.0020284587681884	0.0126852781630655	0.431707695803346	0.435451445609251	1.84052038703232	42	IL12A; NCR3; RABL3; VAMP7; CD2; RAB27A; PRDX1; PTPRC; HAVCR2; PIK3CD; TYROBP; ULBP3; BLOC1S3; CORO1A; MICA; ELF4; ITGB2; SLAMF7; ULBP2; SNX27; RHBDD3; TICAM1; IL18	1	0.0126852781630655
Heart_Atrial_Appendage	GOBP_NATURAL_KILLER_CELL_DIFFERENTIATION	0.316770186335404	0.534261438232307	0.107554375265169	0.375247706138847	1.11264207299391	12	RABL3; PTPRC; PIK3CD	1	0.534261438232307
Heart_Atrial_Appendage	GOBP_NATURAL_KILLER_CELL_MEDIATED_IMMUNITY	4.30361156743873e-06	6.52732579760137e-05	0.610526878385931	0.563124066285945	2.34184579133973	39	IL12A; NCR3; RNF19B; CADM1; GZMB; VAMP7; TUBB; HLA.G; LILRB1; RAB27A; CRK; HAVCR2; RAET1G; PTPN6; SERPINB9; ULBP3; CORO1A; MICA; NECTIN2; CEACAM1; SLAMF7; ULBP2; ARRB2; LGALS9; KLRD1; PVR	0.0257829369005254	6.52732579760137e-05
Heart_Atrial_Appendage	GOBP_NCRNA_3_END_PROCESSING	0.00706638498065522	0.0343625912492739	0.407017918923954	0.434058233192476	1.77735291850732	36	SSB; POLR3K; ERI1; EXOSC9; TRMT10C; FBL; INTS14; DKC1; LARP7; ERI3; EXOSC3; EXOSC4; EXOSC7; USB1; HSD17B10; RPS21; TRNT1; ELAC1; INTS7	1	0.0343625912492739
Heart_Atrial_Appendage	GOBP_NCRNA_CATABOLIC_PROCESS	0.551923076923077	0.742382387482298	0.072003313661988	0.235948611642964	0.934587499683121	31	EXOSC9; RBM7; SND1; EXOSC3; EXOSC4; EXOSC7; PELO; DDX49; POP1; DEDD2; EXOSC5; TRIR; PNPT1; MTREX; TENT4B; ZC3H12A	1	0.742382387482298
Heart_Atrial_Appendage	GOBP_NCRNA_EXPORT_FROM_NUCLEUS	2.30897075769472e-05	0.000283464012486662	0.575610261071129	0.534191307918686	2.2071177063136	37	SSB; NUP62; NCBP2; PHAX; NUP107; NUP210; NUP37; SEC13; NDC1; NUP88; NUP93; NPM1; NUP54; NUP35; RAN; SEH1L; NUP85; NUP98	0.138330438093491	0.000283464012486662
Heart_Atrial_Appendage	GOBP_NCRNA_METABOLIC_PROCESS	2.24915067546033e-27	7.92627158628402e-25	1.3575740855908	0.438792369520444	2.73070881456643	427	TRMT12; SSB; METTL6; RPL5; MARS2; RSL1D1; RIOK2; UTP25; RARS1; RPS25; ESF1; ISG20L2; RPF1; LARS1; DPH3; LYAR; C1D; KARS1; EIF4A3; INTS4; SMAD2; RPL7; POLR3K; ALKBH8; UTP20; RPL35A; PPA1; METTL2B; DTD1; METTL2A; TPRKB; UTP3; PUS3; RPS2; WARS1; RARS2; ERI1; INTS10; RTRAF; MRM2; RTCB; MTO1; PRKDC; ERCC2; IMP3; FRG1; C2orf49; FDXACB1; NOB1; NFKB1; NOL11; KTI12; TP53RK; TARS1; GAR1; RPS7; RPS9; RPL26; DDX18; MAEL; RPL7L1; LSM6; TFB1M; NOLC1; NSUN5; RPP38; EXOSC9; WARS2; THUMPD3; ELP5; NPM3; UTP18; AARS2; DCAF13; GTF2H5; RCL1; TEX10; WDR36; ELP3; RPP40; GRSF1; EPRS1; RPL27; MAK16; PA2G4; MTFMT; CSTF2; RNF113A; QTRT2; WBP11; RPP30; NIFK; TRMT10C; RPS17; FBL; WDR46; TRMT6; DDX54; UTP4; BUD23; DDX21; UTP23; EEF1E1; RBM7; TSEN15; NHP2; WDR55; UTP11; STAT3; NAF1; FCF1; INTS14; SNU13; NOP56; RPL35; MAPT; RIOK1; RRP1B; MPHOSPH10; NARS1; RRP15; PARS2; C9orf64; NOP14; RPL14; DKC1; WDR3; SND1; TSR2; RAN; PUS7; RPF2; YBEY; LARP7; TRMT5; EBNA1BP2; FARSB; XRN2; METTL4; BMT2; TFB2M; RRS1; ERI3; RRP36; TRMT9B; MRTO4; UTP6; NOP58; PRKRA; IMP4; EXOSC3; EXOSC4; MPHOSPH6; RPL7A; EXOSC7; PIH1D2; PELO; EMG1; USB1; BYSL; ZNHIT6; TSR1; CLP1; ZNHIT3; WDR43; WDR18; TSEN34; HARS1; INTS9; GARS1; EIF6; ALKBH1; TRMT112; MRM3; NOP10; VARS1; PES1; AARSD1; HEATR1; HSD17B10; NSUN6; RPS21; ADAT2; POP7; NOL10; GTPBP4; UTP15; YARS2; DDX1; BCDIN3D; REXO4; BMS1; DDX49; WDR12; UTP14A; METTL1; FARSA; NOC4L; POP1; DARS1; PPA2; PUS1; NSUN3; FTSJ1; GATC; TRNT1; DEDD2; PDCD11; ANKRD16; TRPT1; NOP2; RRP9; DIMT1; ZBTB8OS; ELAC1; INTS7; DUS4L; WDR4; MRPS11; RPS27; RPS24; AGO1	1.34746616966828e-23	7.92627158628402e-25
Heart_Atrial_Appendage	GOBP_NCRNA_PROCESSING	1.79578882135277e-26	5.12312896605925e-24	1.33449749081658	0.461167423026362	2.81109641814762	354	TRMT12; SSB; METTL6; RPL5; RSL1D1; RIOK2; UTP25; RPS25; ESF1; ISG20L2; RPF1; DPH3; LYAR; C1D; KARS1; EIF4A3; INTS4; SMAD2; RPL7; POLR3K; ALKBH8; UTP20; RPL35A; METTL2B; METTL2A; TPRKB; UTP3; PUS3; RPS2; ERI1; INTS10; RTRAF; MRM2; RTCB; MTO1; PRKDC; ERCC2; IMP3; FRG1; C2orf49; FDXACB1; NOB1; NOL11; KTI12; TP53RK; GAR1; RPS7; RPS9; RPL26; DDX18; RPL7L1; LSM6; TFB1M; NOLC1; NSUN5; RPP38; EXOSC9; THUMPD3; ELP5; NPM3; UTP18; AARS2; DCAF13; GTF2H5; RCL1; TEX10; WDR36; ELP3; RPP40; GRSF1; RPL27; MAK16; PA2G4; MTFMT; CSTF2; RNF113A; QTRT2; WBP11; RPP30; NIFK; TRMT10C; RPS17; FBL; WDR46; TRMT6; DDX54; UTP4; BUD23; DDX21; UTP23; TSEN15; NHP2; WDR55; UTP11; STAT3; NAF1; FCF1; INTS14; SNU13; NOP56; RPL35; RIOK1; RRP1B; MPHOSPH10; RRP15; C9orf64; NOP14; RPL14; DKC1; WDR3; TSR2; PUS7; RPF2; YBEY; LARP7; TRMT5; EBNA1BP2; XRN2; BMT2; TFB2M; RRS1; ERI3; RRP36; TRMT9B; MRTO4; UTP6; NOP58; PRKRA; IMP4; EXOSC3; EXOSC4; MPHOSPH6; RPL7A; EXOSC7; PIH1D2; EMG1; USB1; BYSL; ZNHIT6; TSR1; CLP1; ZNHIT3; WDR43; WDR18; TSEN34; INTS9; EIF6; ALKBH1; TRMT112; MRM3; NOP10; PES1; HEATR1; HSD17B10; NSUN6; RPS21; ADAT2; POP7; NOL10; GTPBP4; UTP15; DDX1; BCDIN3D; REXO4; BMS1; DDX49; WDR12; UTP14A; METTL1; NOC4L; POP1; PUS1; NSUN3; FTSJ1; TRNT1; PDCD11; ANKRD16; TRPT1; NOP2; RRP9; DIMT1; ZBTB8OS; ELAC1; INTS7; DUS4L; WDR4; MRPS11; RPS27; RPS24; AGO1	1.07585708287244e-22	5.12312896605925e-24
Heart_Atrial_Appendage	GOBP_NCRNA_TRANSCRIPTION	0.00148956466161737	0.00996139665912206	0.45505986738723	0.336997421598516	1.70702936373914	102	NCBP2; POLR2K; POLR2D; PHAX; POLR1E; TAF13; NABP2; INTS4; INTS13; POLR2G; GTF2A2; GTF2E1; PWP1; TP53; INTS10; NOL11; SNAPC5; GTF2E2; GTF3C4; NPM3; RPRD1A; NIFK; MACROH2A1; NABP1; GTF2B; NCL; INTS14; CDK7; POLR2C; GTF2F2; SNAPC1; LARP7; POLR1G; SNAPC2; TAF5; MACROH2A2; POLR1B; INTS9; GTF3C6; POLR2B; GTF3A; CCNK; POLR2L; POLR2F; ELL3	1	0.00996139665912206
Heart_Atrial_Appendage	GOBP_NECROPTOTIC_PROCESS	0.0872093023255814	0.218515654635114	0.211400189384923	0.344339638085409	1.37350005324368	32	CD14; TP53; LY96; TICAM2; BIRC2; BIRC3; PGAM5; MLKL; IPMK; RIPK1; TLR3; DNM1L; YBX3; PPIF; TICAM1; SLC25A4; PYGL; CASP8; SPATA2	1	0.218515654635114
Heart_Atrial_Appendage	GOBP_NECROTIC_CELL_DEATH	0.0962671905697446	0.234350564284169	0.20207170902116	0.308438223573874	1.34271590331134	48	CD14; CASP1; TP53; BAX; LY96; GSDME; TICAM2; SLC6A6; BIRC2; BIRC3; PGAM5; MLKL; IPMK; RIPK1; TLR3; ASAH1; DNM1L; YBX3; PPIF; TICAM1; TSPO; TMEM123; SLC25A4; PYGL; CASP8; SPATA2; TRAF2; MT.CO2	1	0.234350564284169
Heart_Atrial_Appendage	GOBP_NEGATIVE_CHEMOTAXIS	0.769392033542977	0.886940094853949	0.059989249649033	-0.209610937626284	-0.793068789342465	29	LGR6; SEMA6C; SEMA3B; SEMA3G; SEMA4C; PLXNA3; SEMA6A; SEMA3F; WNT5A	1	0.886940094853949
Heart_Atrial_Appendage	GOBP_NEGATIVE_REGULATION_BY_HOST_OF_VIRAL_PROCESS	0.134297520661157	0.296740853255845	0.173747838999571	0.466215369036085	1.3468398922263	11	PSMC3; CCL8; PTX3; VAPA; CRP; CCNK	1	0.296740853255845
Heart_Atrial_Appendage	GOBP_NEGATIVE_REGULATION_BY_HOST_OF_VIRAL_TRANSCRIPTION	0.725	0.859073378164557	0.0625237414724762	0.288559035779073	0.807140321966383	10	PSMC3; CCL5	1	0.859073378164557
Heart_Atrial_Appendage	GOBP_NEGATIVE_REGULATION_OF_ACTIN_FILAMENT_BUNDLE_ASSEMBLY	0.659318637274549	0.817800819029363	0.0652353056017703	0.247199992179101	0.862374369633286	21	TACSTD2; MET; PFN1; F11R; ARAP1	1	0.817800819029363
Heart_Atrial_Appendage	GOBP_NEGATIVE_REGULATION_OF_ACTIN_FILAMENT_DEPOLYMERIZATION	0.616279069767442	0.788747683609644	0.0668966276500666	0.224701454502696	0.896287925024869	32	CAPZA2; MTPN; TWF1; TMOD3; WASHC2C; LMOD3; CAPZB; LIMA1; CAPZA1; CAPG; SWAP70; TMOD1	1	0.788747683609644
Heart_Atrial_Appendage	GOBP_NEGATIVE_REGULATION_OF_ACTIN_FILAMENT_POLYMERIZATION	0.683070866141732	0.833967303659083	0.0626618230932492	0.200943827393782	0.873817596605578	47	CAPZA2; PFN2; MTPN; PFN1; CYRIB; TWF1; TMOD3; SLIT2; SSH1; WASHC2C; LMOD3; CAPZB; MKKS; CAPZA1; CAPG; TMOD1	1	0.833967303659083
Heart_Atrial_Appendage	GOBP_NEGATIVE_REGULATION_OF_ACTIVATED_T_CELL_PROLIFERATION	0.316115702479339	0.533628958454133	0.107554375265169	0.385463265603809	1.1135568185502	11	BTN2A2; PDCD1LG2; PRNP; LILRB4; LGALS9	1	0.533628958454133
Heart_Atrial_Appendage	GOBP_NEGATIVE_REGULATION_OF_ACTIVIN_RECEPTOR_SIGNALING_PATHWAY	0.464583333333333	0.674971208038382	0.0852884689790502	0.357206302273456	0.999156408486751	10	NOMO1; IGSF1; ACVR1; NOMO3	1	0.674971208038382
Heart_Atrial_Appendage	GOBP_NEGATIVE_REGULATION_OF_ADAPTIVE_IMMUNE_RESPONSE	0.0660194174757282	0.179293893969668	0.245041785430996	0.346110831010456	1.41333185039698	35	FCGR2B; IL33; HLA.G; LILRB1; JAK3; CLEC4G; PTPRC; IL4R; HAVCR2; PTPN6; CEACAM1; LILRB4; XCL1; IL7R; KLRD1; NOD2; NDFIP1	1	0.179293893969668
Heart_Atrial_Appendage	GOBP_NEGATIVE_REGULATION_OF_ADENYLATE_CYCLASE_ACTIVITY	0.45	0.661258278145695	0.0870515867946735	0.363843713610978	1.01772218415039	10	GNAI3; CCR2; GRM2	1	0.661258278145695
Heart_Atrial_Appendage	GOBP_NEGATIVE_REGULATION_OF_ALCOHOL_BIOSYNTHETIC_PROCESS	0.0125341812947547	0.0528446728619812	0.380730400722792	0.612943932674685	1.77072099088273	11	NFKB1; GFI1; PLEK; ERLIN1; DKK3; SCAP; SOD1; CYP27B1; BMP2	1	0.0528446728619812
Heart_Atrial_Appendage	GOBP_NEGATIVE_REGULATION_OF_ALPHA_BETA_T_CELL_ACTIVATION	0.317399617590822	0.534591259203434	0.102449405629826	0.294289958528525	1.09378556097535	26	LILRB1; RUNX3; ANXA1; JAK3; IL4R; CD300A; TWSG1	1	0.534591259203434
Heart_Atrial_Appendage	GOBP_NEGATIVE_REGULATION_OF_ALPHA_BETA_T_CELL_DIFFERENTIATION	0.501022494887526	0.702304848859298	0.0802023444698144	0.299259796357096	0.969963793243723	16	RUNX3; ANXA1; JAK3; IL4R	1	0.702304848859298
Heart_Atrial_Appendage	GOBP_NEGATIVE_REGULATION_OF_AMINE_TRANSPORT	0.373225152129817	0.591063147345952	0.096240602328129	0.333799268768736	1.05977213892648	15	RGS4; ADRA2A; SLC43A2; CNR1; RGS2; AGTR2	1	0.591063147345952
Heart_Atrial_Appendage	GOBP_NEGATIVE_REGULATION_OF_AMYLOID_PRECURSOR_PROTEIN_CATABOLIC_PROCESS	0.0347428073836295	0.113121825562676	0.321775918075361	0.497387294015256	1.61213658596019	16	FLOT2; NTRK2; RTN4; TMED10; IGF1; RTN3; SORL1; PRNP	1	0.113121825562676
Heart_Atrial_Appendage	GOBP_NEGATIVE_REGULATION_OF_ANDROGEN_RECEPTOR_SIGNALING_PATHWAY	0.785714285714286	0.896776863195958	0.0551351763385257	-0.266360610397268	-0.754485101125266	11	NCOR1; HEYL; NCOR2	1	0.896776863195958
Heart_Atrial_Appendage	GOBP_NEGATIVE_REGULATION_OF_ANION_TRANSMEMBRANE_TRANSPORT	0.0892494929006085	0.222133020590262	0.213927855492356	-0.395603368687283	-1.39378711684721	23	GRB10; PEA15; IRS2; SLC43A1; AKT2; INPP5K; APPL2; RSC1A1; GOPC	1	0.222133020590262
Heart_Atrial_Appendage	GOBP_NEGATIVE_REGULATION_OF_ANION_TRANSPORT	0.0905349794238683	0.224727475552714	0.213927855492356	0.233534647449371	1.25011498956	137	SNX12; RGS4; UCP2; LYPLA1; ADRA2A; IL12A; VSNL1; BAG4; TXN; DPH3; HMGCR; CHP1; FERMT1; CYP51A1; SLC43A2; LILRB1; NFKB1; ENY2; CD200; ANXA1; PSMD9; UBE2J1; NDFIP2; CD74; PKIG; PPP3CA; SP100; INSIG1; SIRT4; PARK7; SVIP; CNR1; MAOB; RGS2; PKIA; BAG3; SUFU; LMAN1; AGTR2; ANGPT1; MDFIC; APOD	1	0.224727475552714
Heart_Atrial_Appendage	GOBP_NEGATIVE_REGULATION_OF_ANOIKIS	0.632612966601179	0.800757296198534	0.0662842187012672	-0.277521328974323	-0.874594774143741	15	SRC; CAV1; PIK3CA; PDK4; BCL2; TLE1	1	0.800757296198534
Heart_Atrial_Appendage	GOBP_NEGATIVE_REGULATION_OF_ANTIGEN_RECEPTOR_MEDIATED_SIGNALING_PATHWAY	0.0834990059642147	0.211450665923125	0.219250346703755	0.404395540401341	1.39149412283954	20	FCGR2B; PTPN2; THY1; CD300A; PTPN6; GBP1; PAWR; PRNP; CEACAM1; LILRB4	1	0.211450665923125
Heart_Atrial_Appendage	GOBP_NEGATIVE_REGULATION_OF_APOPTOTIC_SIGNALING_PATHWAY	2.06980171261753e-05	0.000256732547832125	0.575610261071129	0.337500819989678	1.86983512903436	174	URI1; ARMC10; TXNDC12; GCLM; GNAI3; PF4; UNC5B; CD44; CSNK2A1; HIF1A; FXN; TRIAP1; AATF; PPIA; PSME3; PSEN1; DNAJA1; HGF; BAX; ICAM1; ACAA2; FIGNL1; GDNF; HMOX1; CAAP1; IGF1; CD74; NOS3; BMP4; SOD2; SLC35F6; GHITM; FAIM; ACVR1; ING2; FGG; FYN; PARK7; TRAP1; BDKRB2; CREB3; XBP1; HSPA1B; HTRA2; RIPK1; NLE1; OPA1; CXCL12; YBX3; HSPA1A; GRINA; NFE2L2; PRDX2; SLC25A5; TMEM14A; PPIF; YAP1; ENO1; ARRB2; NDUFS3; ELL3; TNFAIP3; VDAC2; EYA3; CTNNA1	0.124001820602916	0.000256732547832125
Heart_Atrial_Appendage	GOBP_NEGATIVE_REGULATION_OF_ATPASE_ACTIVITY	0.919765166340509	0.967138094402527	0.048505983646947	-0.198111526913303	-0.647959528459815	17	TSC1; TNNI3	1	0.967138094402527
Heart_Atrial_Appendage	GOBP_NEGATIVE_REGULATION_OF_ATP_METABOLIC_PROCESS	0.813627254509018	0.914399661653215	0.0552495663125249	0.21950331317521	0.765752578158428	21	TP53; TIGAR; FBP1; SLC4A1; PARP1; PDE12; PPIF; DNAJC15	1	0.914399661653215
Heart_Atrial_Appendage	GOBP_NEGATIVE_REGULATION_OF_AUTOPHAGOSOME_ASSEMBLY	0.00215352820738219	0.013314538173815	0.431707695803346	0.636206742915682	1.9795325956041	14	CHMP4A; FEZ1; PHF23; SCFD1; SEC22B; TMEM39A; CHMP4B; BECN1; FEZ2; TMEM39B	1	0.013314538173815
Heart_Atrial_Appendage	GOBP_NEGATIVE_REGULATION_OF_AUTOPHAGY	0.0557768924302789	0.161375508298383	0.271288554688953	0.291072110267376	1.36845869927588	70	CHMP4A; FEZ1; LEPR; PHF23; MET; TP53; TIGAR; TREM2; HGF; DAP; SCFD1; SEC22B; HMOX1; TMEM39A; HTR2B; CHMP4B; BECN1; STAT3; MTMR9; FEZ2; RNF41	1	0.161375508298383
Heart_Atrial_Appendage	GOBP_NEGATIVE_REGULATION_OF_AXONOGENESIS	0.498989898989899	0.700116392034655	0.0797705918628453	0.224697932184353	0.964297900070537	46	NRP1; RHOA; PSEN1; RTN4; RYK; RNF6; SEMA4A; EPHB2; SEMA3C; SPP1; THY1	1	0.700116392034655
Heart_Atrial_Appendage	GOBP_NEGATIVE_REGULATION_OF_AXON_EXTENSION	0.480083857442348	0.686558612064713	0.0838361057159929	-0.261270089464871	-0.988522621432709	29	SEMA6C; PTPRS; SEMA3B; TRIM46; SEMA3G; SEMA4C; PLXNA3; SEMA6A; SEMA3F; WNT5A	1	0.686558612064713
Heart_Atrial_Appendage	GOBP_NEGATIVE_REGULATION_OF_AXON_EXTENSION_INVOLVED_IN_AXON_GUIDANCE	0.463510848126233	0.673676247240238	0.0824344091527096	-0.291271819126757	-0.981641474880307	19	SEMA6C; SEMA3B; SEMA3G; SEMA4C; PLXNA3; SEMA6A; SEMA3F; WNT5A	1	0.673676247240238
Heart_Atrial_Appendage	GOBP_NEGATIVE_REGULATION_OF_BINDING	0.184100418410042	0.371362157136216	0.147331213699377	0.216920537852449	1.14519030661615	130	CTSZ; MDFI; CCL23; HDAC2; RALB; SUMO1; GZMA; BAG2; EIF4A3; DAB2; DTNBP1; PSEN1; CARD16; BAX; MITD1; HMOX1; MSX2; GNL3L; LRPAP1; PPP3CA; HABP4; SP100; SUMO3; DACT1; MAD2L2; SORL1; PARK7; PER2; SLN; ZNF462; TMC8; ILRUN; IFI16; RACK1; GTPBP4; NKX3.1; DKK1; ARRB2; SOX11	1	0.371362157136216
Heart_Atrial_Appendage	GOBP_NEGATIVE_REGULATION_OF_BIOMINERALIZATION	0.705765407554672	0.846973998892567	0.0615706755421678	0.241890876026307	0.832328002492476	20	HIF1A; CCR1; NOS3; BCOR; GREM1	1	0.846973998892567
Heart_Atrial_Appendage	GOBP_NEGATIVE_REGULATION_OF_BLOOD_CIRCULATION	0.569744597249509	0.754359501477579	0.0714786287425507	-0.29458380173178	-0.928366315101668	15	ATP1A2; AGER; NPFF; GRK2; JAK2	1	0.754359501477579
Heart_Atrial_Appendage	GOBP_NEGATIVE_REGULATION_OF_BLOOD_PRESSURE	0.029074032641383	0.0993058891416905	0.352487857583619	0.424450848379187	1.52417944802976	24	PRCP; CALCA; PTAFR; NOS3; SOD2; NPPA; GCH1; CNR1; MKKS; SNX5; BMPR2; BDKRB1; NPPB; ADRB1	1	0.0993058891416905
Heart_Atrial_Appendage	GOBP_NEGATIVE_REGULATION_OF_BLOOD_VESSEL_ENDOTHELIAL_CELL_MIGRATION	1	1	0.0482149710025565	-0.121325518099373	-0.464542223028294	30	STARD13; RGCC; CARD10; JUP; MECP2	1	1
Heart_Atrial_Appendage	GOBP_NEGATIVE_REGULATION_OF_BMP_SIGNALING_PATHWAY	1	1	0.0451344222209097	-0.105765759251996	-0.439029467750111	40	FSTL3; CHRD; LEMD2; WNT5A; SMURF1; PPM1A; TRIM33; NBL1; NOG; HIPK2; VWC2; TOB1; BAMBI; SMAD6; SKIL; SFRP1; SKI; HTRA3; ABL1	1	1
Heart_Atrial_Appendage	GOBP_NEGATIVE_REGULATION_OF_BONE_MINERALIZATION	0.431818181818182	0.644821218163691	0.088894528862045	0.349195204296029	1.00878276984387	11	HIF1A; CCR1; BCOR; GREM1	1	0.644821218163691
Heart_Atrial_Appendage	GOBP_NEGATIVE_REGULATION_OF_BONE_RESORPTION	0.316770186335404	0.534261438232307	0.107554375265169	0.375252205065003	1.1126554127011	12	TMEM119; TNFRSF11B; CALCA	1	0.534261438232307
Heart_Atrial_Appendage	GOBP_NEGATIVE_REGULATION_OF_B_CELL_ACTIVATION	0.154875717017208	0.328446166601804	0.154190966581424	0.339503315947364	1.26182975030215	26	FCGR2B; LYN; MNDA; TBC1D10C; BTK; INHBA; HMGB3; CD300A; TYROBP; PAWR; TNFAIP3; INHA; NDFIP1	1	0.328446166601804
Heart_Atrial_Appendage	GOBP_NEGATIVE_REGULATION_OF_B_CELL_APOPTOTIC_PROCESS	0.385416666666667	0.601780362262184	0.0959206777921745	0.377093067298799	1.05478249512822	10	SLC39A10; BCL10; CD74	1	0.601780362262184
Heart_Atrial_Appendage	GOBP_NEGATIVE_REGULATION_OF_B_CELL_PROLIFERATION	0.132113821138211	0.293363195863241	0.173747838999571	0.426706229527573	1.32767987686843	14	FCGR2B; LYN; MNDA; BTK; CD300A; TYROBP; PAWR	1	0.293363195863241
Heart_Atrial_Appendage	GOBP_NEGATIVE_REGULATION_OF_CALCINEURIN_MEDIATED_SIGNALING	0.123983739837398	0.281465821000705	0.179782316298324	0.43101605263758	1.34108972425302	14	CHP1; TBC1D10C; RCAN1; PRNP; HOMER2; ATP2B4; HOMER3; MYOZ2	1	0.281465821000705
Heart_Atrial_Appendage	GOBP_NEGATIVE_REGULATION_OF_CALCIUM_ION_TRANSMEMBRANE_TRANSPORT	0.0226548407888834	0.0826584355457981	0.352487857583619	0.427986255940003	1.66475286122889	29	ADRA2A; CALM2; CALM3; CLIC2; YWHAE; GSTO1; GNB5; VDAC1; UBQLN1	1	0.0826584355457981
Heart_Atrial_Appendage	GOBP_NEGATIVE_REGULATION_OF_CALCIUM_ION_TRANSMEMBRANE_TRANSPORTER_ACTIVITY	0.031334340390008	0.104059885408281	0.321775918075361	0.425445149970409	1.58124920181237	26	ADRA2A; CALM2; CALM3; CLIC2; YWHAE; GSTO1; GNB5; UBQLN1	1	0.104059885408281
Heart_Atrial_Appendage	GOBP_NEGATIVE_REGULATION_OF_CALCIUM_ION_TRANSPORT	0.0124826003017721	0.0527385461268808	0.380730400722792	0.390511124703029	1.65057136364132	42	ADRA2A; CALM2; CALM3; CLIC2; YWHAE; GSTO1; GNB5; LILRB1; VDAC1; ICAM1; UBQLN1; CD33	1	0.0527385461268808
Heart_Atrial_Appendage	GOBP_NEGATIVE_REGULATION_OF_CALCIUM_ION_TRANSPORT_INTO_CYTOSOL	0.0292709643115396	0.0996943417796666	0.352487857583619	0.540379928196919	1.60227346810442	12	CALM2; CALM3; CLIC2; GSTO1	1	0.0996943417796666
Heart_Atrial_Appendage	GOBP_NEGATIVE_REGULATION_OF_CALCIUM_MEDIATED_SIGNALING	0.100204498977505	0.241482362580142	0.20207170902116	0.421710253084514	1.36685141709957	16	CHP1; PLEK; TBC1D10C; RCAN1; PRNP; HOMER2; ATP2B4; HOMER3; MYOZ2	1	0.241482362580142
Heart_Atrial_Appendage	GOBP_NEGATIVE_REGULATION_OF_CAMP_MEDIATED_SIGNALING	0.447204968944099	0.65925319117719	0.0870515867946735	0.339938831120944	1.00794818878808	12	UBE2B; APLNR; RGS2; MGRN1; LPAR1; PDE4D; PDE3A	1	0.65925319117719
Heart_Atrial_Appendage	GOBP_NEGATIVE_REGULATION_OF_CANONICAL_WNT_SIGNALING_PATHWAY	0.000857158018763575	0.00637917228622681	0.477270815362862	0.312928984483981	1.68845611979702	151	PSMA4; TMEM64; PSMF1; PSMA2; SLC9A3R1; PSMA6; FERMT1; DAB2; PSMB1; PSMB9; PSMB10; PSME3; PSMB8; PSMB2; PRICKLE1; PSMC3; PSMA1; PSMD1; PSMD4; PSMD9; SCYL2; PFDN5; PSME1; PSMA5; NKD2; PSMC6; MAPK14; APC; CUL3; PSMA3; WNT11; PSMD6; DACT1; MAD2L2; PSMD12; PSMC2; IGFBP4; PSMD7; GREM1; SDHAF2; PSMC1; PSMD2; PSMD14; PSMA7; MDK; RBX1; FRZB; PSMB7; DKK3; PSMD13; WWTR1; PSMB3; DKK1; PSME2; GPC3; PSMB6; PSMD3; IGFBP2; SFRP2; ROR2; TLE3; PSMC4; UBAC2; PSMB5; APC2; TLE4	1	0.00637917228622681
Heart_Atrial_Appendage	GOBP_NEGATIVE_REGULATION_OF_CARBOHYDRATE_METABOLIC_PROCESS	0.518	0.715714483394834	0.077274697304471	0.231092411848161	0.961036518411488	39	FAM3C; CLTC; LEPR; TP53; TIGAR; PLEK; ERFE; PASK; FBP1; SLC4A1; COX11	1	0.715714483394834
Heart_Atrial_Appendage	GOBP_NEGATIVE_REGULATION_OF_CARDIAC_MUSCLE_CELL_PROLIFERATION	0.54375	0.73651509156681	0.0768736734126542	0.336781435718958	0.942025175973414	10	TBX5; TGFBR2; SAV1	1	0.73651509156681
Heart_Atrial_Appendage	GOBP_NEGATIVE_REGULATION_OF_CARDIAC_MUSCLE_TISSUE_GROWTH	0.208080808080808	0.404744195198741	0.135002033828631	0.361998230085591	1.22311540807057	19	RGS4; TBX5; G6PD; TGFBR2; SAV1	1	0.404744195198741
Heart_Atrial_Appendage	GOBP_NEGATIVE_REGULATION_OF_CARTILAGE_DEVELOPMENT	0.959266802443992	0.986294032536311	0.0484087618816951	0.183327254604301	0.605113349994869	17	BMP4; WNT11; GREM1; FRZB	1	0.986294032536311
Heart_Atrial_Appendage	GOBP_NEGATIVE_REGULATION_OF_CATABOLIC_PROCESS	0.011358782477248	0.0493119317544877	0.380730400722792	0.239193471770075	1.3897036948576	245	SNX12; LAPTM4B; ADRA2A; PSMF1; CHMP4A; FEZ1; RPL5; HMGCR; EIF3H; SERPINE2; RPL23; LEPR; PHF23; EPHA4; YBX1; CSNK2A1; MET; TP53; RYBP; TIGAR; PSEN1; CYP51A1; TREM2; SF3B3; WNT1; RPS7; HGF; PIK3CG; DAP; HP; UCHL5; GDNF; SCFD1; SEC22B; ELAVL1; HMOX1; TMEM39A; HTR2B; MAPK14; CHMP4B; ANXA2; SDCBP; BECN1; STAT3; TIMP1; NAF1; PDCL3; ZDHHC7; NOCT; MAD2L2; FYN; SMARCC1; SORL1; PARK7; DKC1; SVIP; MTMR9; SLIRP; FBP1; CNR1; LRPPRC; SLC4A1; FEZ2; RNF41; PABPC1; HNRNPA0	1	0.0493119317544877
Heart_Atrial_Appendage	GOBP_NEGATIVE_REGULATION_OF_CATALYTIC_ACTIVITY	1.18264281864695e-06	2.16012595320546e-05	0.643551836150722	0.255394855584142	1.62399079115462	556	URI1; RGS4; GSKIP; PSMF1; TFPI2; RPL5; NUP62; TIPRL; BAG4; IFNG; SNX6; SERPINB1; GNAI3; YWHAE; RGS14; GZMA; CEP43; BAG2; SERPINE2; PPP1R8; LYN; RPL23; CHP1; DUSP14; RPS6KA3; CD44; YWHAB; LEPR; PPP1R14C; GAPDH; CSNK2A1; DTNBP1; FBXO5; TRIAP1; TP53; PRPSAP2; NQO1; TSG101; WARS1; PPIA; FICD; RTRAF; PPP1R2; HHEX; PSEN1; NCK1; CARD16; TERF2; NFKB1; PDE6D; PPP1R12B; DNAJA1; IPO5; RPS7; APP; HGF; GFI1; ZCCHC9; SPINT2; PTX3; CBL; CSRNP2; GLA; ANXA5; PAQR3; HP; ANXA1; CNN3; UBE2Z; WFDC1; UCHL5; FKBP1A; HNRNPR; PTPN2; ANXA4; IPO7; PPP2CA; NPM1; CAAP1; EPHB2; PTPRC; F11R; CCR2; MVP; GMFG; TMED10; TMED2; MACROH2A1; C3; CRIM1; THY1; RPS6KA1; ANXA2; PKIG; APC; ABCE1; PPP1R2P1; CD300A; SET; CST7; BMP4; PTPN6; IGBP1; TIMP1; SERPINB9; TERF1; ADCYAP1; ANOS1; PINX1; DYNLL1; MAPT; CSTA; NPPA; MAD2L2; SLIT2; BEX3; RRP1B; MPHOSPH10; GRM2; SORL1; PARK7; SPINT1; SPRED1; BMP7; NCKAP1L; RNH1; PARVA; CNR1; APOA1; BOD1; PPP1R14B; SLC4A1; COX11; NGFR; SLN; TRIB1; PTTG1; TAF7; VTN; ARL2; DBNDD1; SERPINH1; RGS3; DNAJC3; NLE1; SERPINA1; RGS2; PKIA; MKKS; PRNP; PKMYT1; ARRB1; SERPINA3; RCC2; IFI16; CHORDC1; CEACAM1; WWTR1; RACK1; SOCS1; DTX3L; MGAT5; SLC8A1; LILRB4; MTRR; DNAJB6; PPIF; GNAQ; ARRB2	0.00708521312651389	2.16012595320546e-05
Heart_Atrial_Appendage	GOBP_NEGATIVE_REGULATION_OF_CATION_CHANNEL_ACTIVITY	0.00837411287612224	0.039133627332955	0.380730400722792	0.440224369325269	1.74371948943634	31	CALM2; CALM3; CLIC2; SUMO1; SLC6A9; GSTO1; GNB5; UBQLN1; EPHB2; FGF12; KCNE5; KCNRG; ANK3	1	0.039133627332955
Heart_Atrial_Appendage	GOBP_NEGATIVE_REGULATION_OF_CATION_TRANSMEMBRANE_TRANSPORT	0.00121070090088291	0.00836598511786561	0.45505986738723	0.395145016447923	1.81280339053123	62	RGS4; ADRA2A; CALM2; CALM3; CLIC2; SUMO1; YWHAE; CAB39; SLC9A3R1; SLC6A9; GSTO1; GNB5; SLC43A2; VDAC1; UBQLN1; EPHB2; FGF12; KCNE5; KCNRG; SLN; ANK3; TWIST1; RGS2; CASQ2; PPIF; NEDD4L	1	0.00836598511786561
Heart_Atrial_Appendage	GOBP_NEGATIVE_REGULATION_OF_CD4_POSITIVE_ALPHA_BETA_T_CELL_ACTIVATION	0.463220675944334	0.67341787662764	0.0828962134571565	0.286534912666412	0.985944717807604	20	RUNX3; ANXA1; JAK3; IL4R; TWSG1	1	0.67341787662764
Heart_Atrial_Appendage	GOBP_NEGATIVE_REGULATION_OF_CD4_POSITIVE_ALPHA_BETA_T_CELL_DIFFERENTIATION	0.387423935091278	0.603342031487353	0.0940503465727813	0.330456966215649	1.049160734238	15	RUNX3; ANXA1; JAK3; IL4R	1	0.603342031487353
Heart_Atrial_Appendage	GOBP_NEGATIVE_REGULATION_OF_CELLULAR_AMIDE_METABOLIC_PROCESS	0.865900383141763	0.940465771465246	0.0502948063662358	-0.156546637291328	-0.817715969158712	136	NOTCH4; TNRC6A; TSC1; GGA3; BTG2; MOV10; METTL3; CPEB4; TNRC6C; MIR590; CNOT9; RC3H1; IGFBP5; TNRC6B; ZNF540; ORMDL1; ANG; DAPK3; UPF1; XRN1; METTL16; RBM24; PCIF1; TIA1; AGO4; SHMT1; SAMD4A; DHFR; UNK; IREB2; ATF4; CPEB1; INPP5E; EIF4EBP2; SESN2	1	0.940465771465246
Heart_Atrial_Appendage	GOBP_NEGATIVE_REGULATION_OF_CELLULAR_CATABOLIC_PROCESS	0.0230291339453787	0.0837181683657546	0.352487857583619	0.23310071297647	1.32037398492369	208	LAPTM4B; PSMF1; CHMP4A; FEZ1; RPL5; EIF3H; RPL23; LEPR; PHF23; EPHA4; YBX1; CSNK2A1; MET; TP53; RYBP; TIGAR; PSEN1; TREM2; WNT1; RPS7; HGF; PIK3CG; DAP; HP; UCHL5; GDNF; SCFD1; SEC22B; ELAVL1; HMOX1; TMEM39A; HTR2B; MAPK14; CHMP4B; ANXA2; SDCBP; BECN1; STAT3; TIMP1; NAF1; PDCL3; NOCT; SMARCC1; SORL1; PARK7; DKC1; SVIP; MTMR9; SLIRP; CNR1; LRPPRC; FEZ2; RNF41; PABPC1; HNRNPA0; TMEM39B; DHX9; SUFU; HNRNPC; ATP13A2; MYD88; YBX3; ZCCHC17; TENT5C	1	0.0837181683657546
Heart_Atrial_Appendage	GOBP_NEGATIVE_REGULATION_OF_CELLULAR_COMPONENT_ORGANIZATION	0.00653810468850238	0.0321536675903744	0.407017918923954	0.207685141585758	1.31608368267698	549	PFDN4; XRCC5; EPHA3; CHMP4A; FEZ1; CAPZA2; PFN2; CDC42; NR2F1; HDAC2; PSMG2; MAPRE1; BMERB1; NRP1; NBDY; TACSTD2; HSPA8; PHF23; EPHA4; TBC1D7; MET; FXN; FBXO5; TRIAP1; TP53; H1.5; STN1; BMP6; ZW10; TIGAR; RHOA; PSEN1; EVL; CDC20; LILRB1; TERF2; CCNB1; RAC1; LDLRAD4; HGF; UBE2B; GFI1; ACAA2; LCMT1; SCAMP5; RTN4; RYK; YWHAH; PAQR3; SETMAR; ITM2C; SCFD1; PFDN5; PRMT6; SEC22B; DNAJB1; SPDL1; RNF6; TMEM39A; MTPN; SEMA4A; PFN1; RAB29; NPM1; EPHB2; SEMA3C; F11R; SPP1; GMFG; MACROH2A1; CYRIB; CHMP4B; IGF1; VBP1; THY1; BIRC2; GNL3L; NBN; LRPAP1; APC; PPP3CA; SDCBP; LDLR; HDGFL3; JAM3; TNFRSF1A; CD300A; SET; ARAP1; CXCL10; BMP4; BECN1; SLC35F6; TERF1; MAP6D1; GHITM; RAB7A; PINX1; TWF1; MAPT; LINGO1; DACT1; MAD2L2; TMOD3; SLIT2; SPI1; BCOR; INPP5F; FYN; SORL1; PARK7; BMP7; SVIP; EML2; SSH1; APOA1; CORO1A; WASHC2C; NGFR; SLN; FEZ2; KATNB1; PFDN2; TINF2; LIMK2; PTTG1; TAF7; RNF41; HSPA1B; ITGA3; TWIST1; LMOD3; PARP1; CAPZB; LIF; TMC8; TMEM39B; MKKS; LIMA1; PRNP; EFNB2; CARM1; ERCC1; PTPN9; TNFRSF1B; RAP1GAP; OPA1; HNRNPC; WASL; LILRB2; HMGA1; RCC2; ARHGEF18; DNM1L; HSPA1A; CAPZA1; MAD2L1BP; SLC25A5; DNAJB6; TMEM14A; PPIF; YAP1; DKK1; ARRB2; DGUOK; DNAJC15; APOD; SEMA7A; CAPG; NAA10; ANAPC15; SMG6; SWAP70; RTN4RL1; TMOD1; VDAC2	1	0.0321536675903744
Heart_Atrial_Appendage	GOBP_NEGATIVE_REGULATION_OF_CELLULAR_PROTEIN_CATABOLIC_PROCESS	0.0278508411787359	0.0961696769462862	0.352487857583619	0.313598955094663	1.45692204991771	64	LAPTM4B; PSMF1; RPL5; EIF3H; RPL23; EPHA4; CSNK2A1; RYBP; PSEN1; WNT1; RPS7; UCHL5; ANXA2; SDCBP; PDCL3; SMARCC1; PARK7; SVIP	1	0.0961696769462862
Heart_Atrial_Appendage	GOBP_NEGATIVE_REGULATION_OF_CELLULAR_PROTEIN_LOCALIZATION	0.00829611446930024	0.0387993924945962	0.380730400722792	0.304264526708234	1.51323958268109	94	LYPLA1; BAG4; CLTC; TXN; LEPROTL1; CHP1; FERMT1; DAB2; UBXN2B; MFHAS1; DNAJA1; UBE2J1; ABHD17B; MACROH2A1; PKIG; SP100; TERF1; INSIG1; MAPT; LZTFL1; PARK7; SVIP; GBP1; SAPCD2; PKIA; BAG3; SUFU; ILRUN; LMAN1; LILRB4; ANGPT1; NEDD4L; MDFIC; APOD; NUMB; CTNNA1; DERL2; PICALM; ACTN2; POLR1A; UBAC2; NSFL1C; CD36; TMEM59	1	0.0387993924945962
Heart_Atrial_Appendage	GOBP_NEGATIVE_REGULATION_OF_CELLULAR_RESPONSE_TO_GROWTH_FACTOR_STIMULUS	0.804	0.90848057336854	0.0557104226766671	0.174518329143984	0.828435500000226	74	IL12A; SHISA2; HHEX; WNT1; PDCD6; FBN1; CADM4; CRIM1; TWSG1; SLIT2; SORL1; GREM1; FGF2; NGFR	1	0.90848057336854
Heart_Atrial_Appendage	GOBP_NEGATIVE_REGULATION_OF_CELLULAR_RESPONSE_TO_INSULIN_STIMULUS	0.0601659751037344	0.169625259158454	0.266350657088526	-0.371089567664748	-1.42850727622189	31	TNS2; GRB10; TSC1; LPL; KANK1; INPP5K; APPL2; ENHO; TSC2; GRB14	1	0.169625259158454
Heart_Atrial_Appendage	GOBP_NEGATIVE_REGULATION_OF_CELLULAR_SENESCENCE	0.0612971927797458	0.17136326735579	0.321775918075361	0.486307488741526	1.54396721544839	15	YBX1; FBXO5; PRKDC; TERF2; CDK6	1	0.17136326735579
Heart_Atrial_Appendage	GOBP_NEGATIVE_REGULATION_OF_CELL_ACTIVATION	9.39632870093265e-06	0.000130611149065632	0.593325476396405	0.371667765098798	1.95485884045625	128	FCGR2B; SERPINE2; LYN; SPN; HLA.G; LILRB1; CD84; CD200; RUNX3; ANXA1; JAK3; CLEC4G; C1QTNF1; CD86; HMOX1; MNDA; PTPN2; TBC1D10C; PTPRC; CCR2; HLA.DRB1; BTK; BTN2A2; IL4R; CD74; DTX1; INHBA; NOS3; LDLR; LST1; HMGB3; CD300A; TWSG1; HAVCR2; IRF1; CST7; BMP4; FGL2; PTPN6; TYROBP; PDCD1LG2; CNR1; MICA; PAWR; MDK; PRNP; LILRB2; CEACAM1; SOCS1; LILRB4; PRDX2; GLMN; SOX11; XCL1; TNFAIP3; LGALS9; INHA; SH2B3; NDFIP1; RHBDD3	0.0562934052472875	0.000130611149065632
Heart_Atrial_Appendage	GOBP_NEGATIVE_REGULATION_OF_CELL_ADHESION	0.054945054945055	0.16018288281062	0.287857117255149	0.224240173726163	1.25425440173243	191	RND1; CYP1B1; FXYD5; ASS1; FCGR2B; SERPINE2; TACSTD2; BMP6; SPN; HLA.G; RHOA; LILRB1; WNT1; SPINT2; RUNX3; ANXA1; JAK3; CLEC4G; C1QTNF1; YTHDF2; CD86; PTPN2; IL1RN; PTPRC; HLA.DRB1; BTN2A2; IL4R; CD74; DTX1; TNC; JAM3; CD300A; TWSG1; HAVCR2; IRF1; BMP4; FGL2; PTPN6; CBLL1; MAD2L2; PDCD1LG2; APOA1; GBP1; CCL28; PAWR; MDK; PRNP; LILRB2; RCC2; CXCL12; CEACAM1; TGFBI; SOCS1; GTPBP4; LILRB4; PRDX2; GLMN; ANGPT1; APOD; ARHGDIB; XCL1; SWAP70; LGALS9; SPRY4; SH2B3; NDFIP1; MYOC; AKT1; ARHGDIA; SEMA4D; PTK2; VSIG4; SPOCK1; ATP5F1B; ANGPT2; ZC3H8; DLG1; DUSP22; TNFAIP8L2; ADAM10; AP1AR	1	0.16018288281062
Heart_Atrial_Appendage	GOBP_NEGATIVE_REGULATION_OF_CELL_ADHESION_MEDIATED_BY_INTEGRIN	0.852083333333333	0.933753658313517	0.0549073703290958	0.242972449719153	0.679628211141606	10	CYP1B1; JAM3	1	0.933753658313517
Heart_Atrial_Appendage	GOBP_NEGATIVE_REGULATION_OF_CELL_AGING	0.0303747687716093	0.101832814611478	0.352487857583619	0.47306246069221	1.59837793824466	19	YBX1; FBXO5; PRKDC; TERF2; WNT1; CDK6	1	0.101832814611478
Heart_Atrial_Appendage	GOBP_NEGATIVE_REGULATION_OF_CELL_CELL_ADHESION	0.00166777847552504	0.010919847920077	0.45505986738723	0.316281104723853	1.64914870992176	119	FXYD5; ASS1; FCGR2B; SERPINE2; BMP6; SPN; HLA.G; LILRB1; WNT1; SPINT2; RUNX3; ANXA1; JAK3; CLEC4G; C1QTNF1; YTHDF2; CD86; PTPN2; IL1RN; HLA.DRB1; BTN2A2; IL4R; CD74; DTX1; CD300A; TWSG1; HAVCR2; IRF1; BMP4; FGL2; PTPN6; MAD2L2; PDCD1LG2; APOA1; CCL28; PAWR; MDK; PRNP; LILRB2; CXCL12; CEACAM1; SOCS1; GTPBP4; LILRB4; PRDX2; GLMN; XCL1; SWAP70; LGALS9; SH2B3; NDFIP1; AKT1; PTK2; VSIG4	1	0.010919847920077
Heart_Atrial_Appendage	GOBP_NEGATIVE_REGULATION_OF_CELL_CYCLE	0.000152963951841703	0.00145230908951449	0.518848077743792	0.24167140473677	1.51547101097825	476	PSMA4; SKP1; CHMP2A; IL12A; PSMF1; TIPRL; PSMA2; IFNG; CGRRF1; PSMG2; BRCC3; CAB39; CDC14B; NABP2; CGREF1; DCLRE1B; RPL23; CNOT6; SLC9A3R1; PSMA6; CHMP4C; CASP2; BRD7; CCL2; ERCC6; PSMB1; FBXO5; TRIAP1; TP53; RYBP; TSG101; ZW10; PSMB9; HLA.G; PSMB10; PSME3; HHEX; PSMB8; NAE1; RPA2; PRKDC; RPS27L; CDC20; LILRB1; TERF2; PSMB2; PRKACA; TIMELESS; CDC123; CCNB1; PSMC3; IPO5; BAX; RPL26; CRLF3; LCMT1; PSMA1; RUNX3; PCNA; SETMAR; CDK6; ATF2; PSMD1; PSMD4; PSMD9; UXT; SUZ12; PSME1; ZWILCH; PRKAG1; LAMTOR3; SPDL1; PLAAT3; ZBTB49; LAMTOR2; RRAGD; IPO7; NPM1; RHNO1; H2AX; PSMA5; PSMC6; MACROH2A1; MAPK14; PPM1G; NABP1; CDC7; FBXO6; NBN; INHBA; APC; CXCL8; PRPF19; PRKACB; IRF1; BMP4; PSMA3; CNOT10; TERF1; BABAM2; TRIM35; PINX1; PSMD6; TP53BP2; DACT1; MAD2L2; CDK7; PRMT1; PSMD12; PSMC2; RBBP7; BMP7; PSMD7; CDKN3; PCGF6; RRAGC; GMNN; PSMC1; PSMD2; PSMD14; PSMA7; MAP3K20; HUS1B; PTTG1; BTG1; CDC73; EED; HTRA2; RBX1; NLE1; LIF; MLF1; PSMB7; PRNP; CARM1; ZNF830; RAD9B; CDK2; RHEB; TPRA1; PSMD13; CTDSPL; MAD2L1BP; TOPBP1; CDC6; PRCC; NKX3.1; PSMB3; NAA10; SOX11; ANAPC15; TNFAIP3; CNOT4; PSME2; PSMB6; CRY1; HUS1; GADD45A; PSMD3; CNOT1; INHA	0.91640703548364	0.00145230908951449
Heart_Atrial_Appendage	GOBP_NEGATIVE_REGULATION_OF_CELL_CYCLE_ARREST	0.963636363636364	0.988489681909438	0.0478299633114229	0.179568509796244	0.606723991672909	19	RPL23; SETMAR	1	0.988489681909438
Heart_Atrial_Appendage	GOBP_NEGATIVE_REGULATION_OF_CELL_CYCLE_G1_S_PHASE_TRANSITION	0.495918367346939	0.698929221023159	0.0806388495950661	0.200953508904311	0.98374450283884	88	CNOT6; CASP2; BRD7; CCL2; TRIAP1; TP53; RPA2; PRKDC; RPS27L; CCNB1; BAX; RPL26; PCNA; CDK6	1	0.698929221023159
Heart_Atrial_Appendage	GOBP_NEGATIVE_REGULATION_OF_CELL_CYCLE_G2_M_PHASE_TRANSITION	1.08630166436703e-07	2.53230866584548e-06	0.704975715167238	0.468695839535063	2.32774762556162	93	PSMA4; SKP1; PSMF1; PSMA2; BRCC3; CDC14B; NABP2; PSMA6; CHMP4C; PSMB1; PSMB9; PSMB10; PSME3; PSMB8; NAE1; PSMB2; PSMC3; PSMA1; PSMD1; PSMD4; PSMD9; PSME1; PSMA5; PSMC6; MACROH2A1; NABP1; NBN; PSMA3; BABAM2; PINX1; PSMD6; PSMD12; PSMC2; PSMD7; PSMC1; PSMD2; PSMD14; PSMA7; HUS1B; RBX1; PSMB7; ZNF830; PSMD13; TOPBP1; CDC6; PSMB3; PSME2; PSMB6; HUS1; PSMD3	0.000650803327122288	2.53230866584548e-06
Heart_Atrial_Appendage	GOBP_NEGATIVE_REGULATION_OF_CELL_CYCLE_PHASE_TRANSITION	7.88048032755196e-06	0.000112677703203732	0.593325476396405	0.329825061274748	1.86761879792695	205	PSMA4; SKP1; PSMF1; PSMA2; PSMG2; BRCC3; CDC14B; NABP2; CNOT6; PSMA6; CHMP4C; CASP2; BRD7; CCL2; PSMB1; FBXO5; TRIAP1; TP53; ZW10; PSMB9; PSMB10; PSME3; PSMB8; NAE1; RPA2; PRKDC; RPS27L; CDC20; PSMB2; CCNB1; PSMC3; BAX; RPL26; LCMT1; PSMA1; PCNA; CDK6; PSMD1; PSMD4; PSMD9; PSME1; SPDL1; PSMA5; PSMC6; MACROH2A1; NABP1; NBN; APC; PSMA3; CNOT10; BABAM2; PINX1; PSMD6; DACT1; MAD2L2; PRMT1; PSMD12; PSMC2; PSMD7; PSMC1; PSMD2; PSMD14; PSMA7; HUS1B; CDC73; RBX1; PSMB7; CARM1; ZNF830; CDK2; TPRA1; PSMD13; CTDSPL; MAD2L1BP; TOPBP1; CDC6; PSMB3; ANAPC15; CNOT4; PSME2; PSMB6; HUS1; GADD45A; PSMD3; CNOT1; TFDP1	0.0472119576423638	0.000112677703203732
Heart_Atrial_Appendage	GOBP_NEGATIVE_REGULATION_OF_CELL_CYCLE_PROCESS	2.84478160467136e-05	0.000338156480031471	0.575610261071129	0.289977339266473	1.71161017921903	273	PSMA4; SKP1; CHMP2A; PSMF1; PSMA2; PSMG2; BRCC3; CDC14B; NABP2; RPL23; CNOT6; PSMA6; CHMP4C; CASP2; BRD7; CCL2; PSMB1; FBXO5; TRIAP1; TP53; RYBP; ZW10; PSMB9; HLA.G; PSMB10; PSME3; PSMB8; NAE1; RPA2; PRKDC; RPS27L; CDC20; TERF2; PSMB2; CCNB1; PSMC3; BAX; RPL26; LCMT1; PSMA1; PCNA; SETMAR; CDK6; PSMD1; PSMD4; PSMD9; UXT; SUZ12; PSME1; SPDL1; NPM1; PSMA5; PSMC6; MACROH2A1; NABP1; CDC7; NBN; APC; BMP4; PSMA3; CNOT10; TERF1; BABAM2; PINX1; PSMD6; DACT1; MAD2L2; PRMT1; PSMD12; PSMC2; RBBP7; BMP7; PSMD7; PCGF6; PSMC1; PSMD2; PSMD14; PSMA7; HUS1B; PTTG1; CDC73; EED; RBX1; LIF; PSMB7; CARM1; ZNF830; CDK2; TPRA1; PSMD13; CTDSPL; MAD2L1BP; TOPBP1; CDC6; PSMB3; NAA10; ANAPC15; CNOT4; PSME2; PSMB6; HUS1; GADD45A; PSMD3; CNOT1	0.170430865935861	0.000338156480031471
Heart_Atrial_Appendage	GOBP_NEGATIVE_REGULATION_OF_CELL_DEATH	1.85821132792699e-10	7.22892471792897e-09	0.826657301178302	0.274281347886806	1.77501906333091	697	URI1; ARMC10; UCP2; BTBD10; CHMP2A; CHMP4A; IL2RB; DCPS; NUP62; BAG4; TXNDC12; GCLM; ZFAND6; SLC39A10; SNX6; HDAC2; GNAI3; PSMG2; YWHAE; TXN; EDN1; PF4; UNC5B; DAD1; RPS6KA3; RPS27A; CD44; BCL10; YME1L1; CASP2; CCL2; HIGD1A; DAB2; CSNK2A1; HIF1A; MET; RHBDD1; FXN; TRIAP1; TP53; CCL19; PAK4; MTDH; NQO1; MPO; AATF; TIGAR; PPIA; PSME3; PSEN1; ARF4; TREM2; PRKDC; NCK1; CARD16; NUAK2; CFL1; LILRB1; FCMR; TDGF1; NTRK2; NFKB1; PDCD10; DNAJA1; PPT1; KITLG; WNT1; VDAC1; HGF; BAX; UBE2B; UBE2V2; ICAM1; ACAA2; TFAP2A; CD200; PIK3CG; MAEL; CBL; ANXA5; FIGNL1; KIFAP3; ANXA1; UBE2Z; JAK3; ZPR1; MED1; GDNF; ST3GAL1; HMOX1; RIPK2; HCK; ANXA4; APIP; HTR2B; MGMT; NPM1; CAAP1; PA2G4; HPN; ALB; PALB2; TMBIM4; CCL5; HSPD1; CFDP1; FOXC2; CHMP4B; VSTM2L; IGF1; BIRC2; AP2B1; CD74; RPS6KA1; DSTYK; LRPAP1; NOS3; BIRC3; BAG1; NAA15; CHST11; SET; PROK2; CSF1R; BMP4; BECN1; NME2; IGBP1; SOD2; TIMP1; SERPINB9; GLO1; CSF3; PTRH2; SLC35F6; TSLP; ADCYAP1; GHITM; TAX1BP1; WNT11; FAIM; ACVR1; BABAM2; STK40; SIRT4; CLN8; ING2; TXNDC5; FGG; BEX3; LGMN; CAMK1D; FYN; KRAS; BCL3; SORL1; PARK7; TRAP1; RPS3A; BMP7; NCKAP1L; ITGB1; GREM1; TNIP2; BDKRB2; FGF2; PSMC1; CREB3; REL; SOX8; TGFB3; CORO1A; NGFR; AKR1B1; PTMA; XBP1; HSPA1B; CDC73; YWHAZ; PHB2; TWIST1; INPP5A; HTRA2; MDK; RIPK1; ZNF16; DNAJC3; DYNLT1; UBA52; NLE1; PDE12; BAG3; TCIM; ARRB1; ZNF830; TNFRSF1B; OPA1; ALKBH1; BFAR; ATP13A2; CLEC5A; CXCL12; MYD88; YBX3; RACK1; HSPA1A; GRINA; NFE2L2; PPARD; PRDX2; SLC25A5; DNAJB6; ANGPT1; TMEM14A; PPIF; YAP1; DKK1; ENO1; ARRB2; NDUFS3; SOX11; CLCF1; ELL3; IL7R; TNFAIP3; VDAC2; EYA3; CTNNA1; MEAK7; TNFSF14	1.11325440656106e-06	7.22892471792897e-09
Heart_Atrial_Appendage	GOBP_NEGATIVE_REGULATION_OF_CELL_DEVELOPMENT	0.733333333333333	0.863992133726647	0.0577308549299813	-0.169169955323164	-0.866912486728004	116	GORASP1; NFATC4; FBXW7; TBX6; GDI1; SEMA6C; PTPRS; CORO1C; SYNGAP1; SEMA3B; KANK1; DICER1; DAAM2; TRIM46; APPL2; SEMA3G; SEMA4C; PLXNA3; ACTN4; DIO3; NPR2; SEMA6A; RAPGEF2; RFLNB; SEMA3F; TRAK2; PTEN; WNT5A	1	0.863992133726647
Heart_Atrial_Appendage	GOBP_NEGATIVE_REGULATION_OF_CELL_DIFFERENTIATION	0.148387096774194	0.317949605427108	0.16823816568964	0.177979197487921	1.1044529060074	435	RGS4; TMEM64; IFNG; PF4; FCGR2B; TBX5; NRP1; TACSTD2; LYN; WDR61; STRAP; FGF9; TP53; HLA.G; TMEM119; RHOA; PSEN1; G6PD; LILRB1; AKIRIN1; PRICKLE1; LDLRAD4; WNT1; APP; CCL11; RTN4; RYK; YWHAH; RUNX3; CDK6; ANXA1; JAK3; MED1; LSM1; SUZ12; MAFB; GPR171; RNF6; PTPN2; SEMA4A; PPP2CA; FBN1; NME1; TMEM176A; EPHB2; HPN; SEMA3C; LEO1; SPP1; EIF4E; SRA1; IGF1; CRIM1; THY1; TRIM6; IL4R; CD74; DTX1; INHBA; PPP3CA; LDLR; HMGB3; TWSG1; OCIAD1; IRF1; CXCL10; BMP4; FGL2; NME2; TMEM176B; IQCB1; ADCYAP1; RNF10; INSIG1; NOCT; LINGO1; SINHCAF; BHLHA15; MAD2L2; PRMT1; PRMT5; KRAS; SORL1; ADIPOR1; SPRED1; BMP7; GREM1; OCIAD2; SDHAF2; CCDC85B; SOX8; GBP1; NGFR; LILRB3; TRIB1; XBP1; CXCL14; CDC73; TWIST1; MDK; DYNLT1; FRZB; RGS2; TLR3; SUFU; PBLD; RCC2; CRP; CEACAM1; WWTR1; SOCS1; NFE2L2; PPARD; LILRB4; PRDX2; YAP1; DKK1; RBPMS2; SEMA7A; SOX11; STAT1; SPRED2; CTNNA1; CERS2; SPRY4; INHA; SEMA6B; FRS2; IL17RD; SFRP2; CTR9; MYC; ARHGDIA; SEMA4D; OSR1; ANKRD17; ARHGAP4; SIX2; MAPK1; PTK2B; NTN1; C1QC; ITGB3; IL18; ZC3H8; LTF; SEMA4B; CIB1; DLX1; MSTN; FGF23; TSPO; CCN3; NFATC3	1	0.317949605427108
Heart_Atrial_Appendage	GOBP_NEGATIVE_REGULATION_OF_CELL_DIVISION	0.522417153996101	0.719991067308637	0.0755015292281669	-0.317751246397006	-0.951822402205694	13	BLM; PTCH1; TXNIP; ZFYVE19; SUSD2; AURKB; E2F8; ORC6; VPS4A; MIR145	1	0.719991067308637
Heart_Atrial_Appendage	GOBP_NEGATIVE_REGULATION_OF_CELL_GROWTH	0.0957230142566191	0.233405200818643	0.206587922696891	0.226580385475366	1.22136849958617	143	RGS4; CGRRF1; SLIT3; NRP1; SERPINE2; EI24; TP53; GDF9; G6PD; PPT1; CRLF3; RTN4; RYK; OSGIN2; WFDC1; RNF6; SEMA4A; PPP2CA; SEMA3C; SPP1; RERG; INHBA; NDRG3; WNT11; SLIT2; ADIPOR1; RBBP7; GREM1; FBP1; CCDC85B; BTG1; HSPA1B; FRZB; RGS2; RACK1; HSPA1A; PPARD; AGTR2; ENO1; SEMA7A; NDUFS3; BMPR2; ACVR1B; SEMA6B; BST2; SFRP2; BMP10; BDKRB1; SEMA4D; ARHGAP4; NPPB; NTN1; CYP27B1; SH3BP4; SMARCA4; SEMA4B; CCN3; NME6	1	0.233405200818643
Heart_Atrial_Appendage	GOBP_NEGATIVE_REGULATION_OF_CELL_JUNCTION_ASSEMBLY	0.072289156626506	0.191376198563587	0.237793834423688	-0.410458836045411	-1.43299341061044	22	SRC; FAM107A; CORO1C; IKBKB; CBLN1; PTEN; WNT5A	1	0.191376198563587
Heart_Atrial_Appendage	GOBP_NEGATIVE_REGULATION_OF_CELL_KILLING	0.000635086709063211	0.00494773013523758	0.477270815362862	0.592261648521707	1.98356183634754	18	FCGR2B; HLA.G; LILRB1; CRK; PTPRC; HAVCR2; SERPINB9; MICA; CEACAM1; ARRB2; IL7R; LGALS9; KLRD1	1	0.00494773013523758
Heart_Atrial_Appendage	GOBP_NEGATIVE_REGULATION_OF_CELL_MATRIX_ADHESION	0.123456790123457	0.280587871634913	0.181383128498408	-0.373999800814553	-1.36279300533646	25	SRC; FAM107A; CORO1C; BCL6; ADAM15; PTEN; PIK3R1; MAP4K4	1	0.280587871634913
Heart_Atrial_Appendage	GOBP_NEGATIVE_REGULATION_OF_CELL_MIGRATION_INVOLVED_IN_SPROUTING_ANGIOGENESIS	0.91869918699187	0.966448960363177	0.0502948063662358	0.211031739485947	0.656617069327149	14	RHOA; PDCD10	1	0.966448960363177
Heart_Atrial_Appendage	GOBP_NEGATIVE_REGULATION_OF_CELL_MORPHOGENESIS_INVOLVED_IN_DIFFERENTIATION	0.872832369942197	0.944228733897381	0.0501934252649434	-0.233779994621845	-0.685010105439466	12	CORO1C; KANK1; ACTN4	1	0.944228733897381
Heart_Atrial_Appendage	GOBP_NEGATIVE_REGULATION_OF_CELL_POPULATION_PROLIFERATION	0.00503106167885097	0.026462766038627	0.407017918923954	0.21627668062363	1.35440370498069	497	IL12A; NUP62; CCL23; PPP2R5C; IFNG; CGRRF1; SLIT3; CYP1B1; FCGR2B; TBX5; IL33; CGREF1; ALDH1A2; PRDX4; SERPINE2; SMAD2; LYN; SLC9A3R1; STRAP; UTP20; FERMT1; BRD7; CCL2; PTGES; MAGED1; TP53; TSG101; SPN; WARS1; HLA.G; LILRB1; NMI; PDCD10; AKIRIN1; PTGIR; IFI30; B4GALT7; LMNA; S100A11; APP; BAX; SPINT2; CCL8; TFAP2A; CD200; RUNX3; KIFAP3; CDK6; ATF2; TGFBR2; WFDC1; CLEC4G; MED1; RASSF5; SUZ12; IFT57; CD86; HMOX1; MNDA; PTPN2; ZBTB49; GSDME; IFT52; NME1; NPM1; HPN; HLA.DRB1; RERG; TES; CD33; BTK; MED31; BTN2A2; COPS8; SAV1; INHBA; APC; FGFBP1; NOS3; AIF1; CXCL8; LST1; EEF1E1; CD300A; TWSG1; HAVCR2; IRF1; CSF1R; ETS1; BMP4; BECN1; PTPN6; SOD2; ADCYAP1; PLAAT4; ADAMTS8; TYROBP; WNT11; RNF10; PINX1; ING2; TMEM127; SPINT1; PDCD1LG2; BMP7; GREM1; CDKN3; TGFB3; BCHE; PER2; NGFR; TRIB1; CTCF; TINF2; RNF41; BTG1; PAWR; HSPA1B; CDC73; PHB2; PRKRA; FABP3; LIF; B4GALT1; FRZB; E2F3; EIF2AK1; PRNP; IFT74; LILRB2; PBLD; HMGA1; CRP; CEACAM1; WDR77; HSPA1A; PEMT; GTPBP4; PPARD; LILRB4; CDC6; CXCL1; GLMN; AGTR2; IFNLR1; NKX3.1; APOD; FOSL1; SSTR1; SOX11; STAT1; XCL1; TNFAIP3; CTNNA1; SLC16A2; LGALS9; GPC3; CERS2; BMPR2; IL24; PEX2; BAK1; DDAH1	1	0.026462766038627
Heart_Atrial_Appendage	GOBP_NEGATIVE_REGULATION_OF_CELL_PROJECTION_ORGANIZATION	0.225806451612903	0.427157073448975	0.133554954557592	0.214105149843435	1.12169337070392	126	PFN2; NR2F1; HDAC2; NRP1; TACSTD2; EPHA4; TBC1D7; RHOA; PSEN1; EVL; GFI1; RTN4; RYK; YWHAH; PAQR3; ITM2C; RNF6; SEMA4A; RAB29; EPHB2; SEMA3C; SPP1; THY1; PPP3CA; LINGO1; SLIT2; INPP5F; FYN; NGFR; LIMK2; ITGA3; CAPZB; PRNP; EFNB2; CARM1; PTPN9; RAP1GAP; YAP1; DGUOK; SEMA7A; RTN4RL1; CERS2; SEMA6B; LPAR1; ARHGDIA; SEMA4D; DPYSL3; ARHGAP4; NTN1; SPOCK1; SEMA4B; CIB1	1	0.427157073448975
Heart_Atrial_Appendage	GOBP_NEGATIVE_REGULATION_OF_CELL_SUBSTRATE_ADHESION	0.284023668639053	0.495655636124838	0.11146266692298	-0.265418731108977	-1.13022071109152	43	SRC; FAM107A; TBCD; CORO1C; KANK1; FZD4; BCL6; ACTN4; CORO2B; ADAM15; PTEN; PIK3R1; MAP4K4	1	0.495655636124838
Heart_Atrial_Appendage	GOBP_NEGATIVE_REGULATION_OF_CELL_SUBSTRATE_JUNCTION_ORGANIZATION	0.147058823529412	0.316234534014611	0.160801401070022	-0.42524310782277	-1.31173474084116	14	SRC; FAM107A; CORO1C	1	0.316234534014611
Heart_Atrial_Appendage	GOBP_NEGATIVE_REGULATION_OF_CENTROSOME_DUPLICATION	0.17953667953668	0.364488053915367	0.142901149386948	-0.449772231427293	-1.27401137505142	11	CENATAC; KAT2A	1	0.364488053915367
Heart_Atrial_Appendage	GOBP_NEGATIVE_REGULATION_OF_CHEMOKINE_PRODUCTION	0.729124236252546	0.86174458461018	0.0611692626746689	0.246504329682893	0.813643672593106	17	SUZ12; SIRPA; ELANE; LILRB4; APOD; LGALS9; F2RL1	1	0.86174458461018
Heart_Atrial_Appendage	GOBP_NEGATIVE_REGULATION_OF_CHEMOTAXIS	0.546	0.738060920577617	0.0745500777420554	0.228039149765115	0.948339016409488	39	NRP1; CCL2; RYK; PTPN2; SEMA4A; SEMA3C; AIF1; SLIT2; SLAMF8; GREM1; ELANE; SEMA7A; SEMA6B; SEMA4D; DDT; ANGPT2; SEMA4B; CCN3	1	0.738060920577617
Heart_Atrial_Appendage	GOBP_NEGATIVE_REGULATION_OF_CHONDROCYTE_DIFFERENTIATION	0.788235294117647	0.897949733230428	0.0557104226766671	-0.243563323259987	-0.751312524147961	14	LTBP3; CCN4; RFLNB; PTPN11	1	0.897949733230428
Heart_Atrial_Appendage	GOBP_NEGATIVE_REGULATION_OF_CHROMATIN_ORGANIZATION	0.0477430725477067	0.1462314660702	0.321775918075361	-0.339323291130254	-1.45944710248561	46	KDM3A; PHF8; UBR5; MLLT6; UCN; H1.2; PHF1; AASS; H1.10; PHF2; ATAD2; H1.0	1	0.1462314660702
Heart_Atrial_Appendage	GOBP_NEGATIVE_REGULATION_OF_CHROMATIN_SILENCING	0.142857142857143	0.309085280916267	0.161978948883402	-0.46632269298765	-1.32089171762689	11	H1.2; H1.10; ATAD2; H1.0	1	0.309085280916267
Heart_Atrial_Appendage	GOBP_NEGATIVE_REGULATION_OF_CHROMOSOME_ORGANIZATION	0.344	0.561707277187244	0.10027910675413	0.223358266893817	1.06027784256805	74	PSMG2; FBXO5; STN1; ZW10; CDC20; TERF2; CCNB1; LCMT1; SETMAR; SPDL1; GNL3L; NBN; APC; TERF1; PINX1; MAD2L2; TINF2; PTTG1; PARP1; ERCC1; HNRNPC; MAD2L1BP; NAA10; ANAPC15; SMG6	1	0.561707277187244
Heart_Atrial_Appendage	GOBP_NEGATIVE_REGULATION_OF_CILIUM_ASSEMBLY	0.892561983471074	0.953009151162124	0.0523759084097997	0.223338291486704	0.645197349580886	11	TBC1D7; LIMK2; YAP1	1	0.953009151162124
Heart_Atrial_Appendage	GOBP_NEGATIVE_REGULATION_OF_CIRCADIAN_RHYTHM	0.65625	0.816191353539547	0.0673623868166279	0.306813218295721	0.858199845068617	10	SUV39H2; PER2; CRY1; SFPQ	1	0.816191353539547
Heart_Atrial_Appendage	GOBP_NEGATIVE_REGULATION_OF_COAGULATION	0.00172009255670213	0.0112133563734521	0.45505986738723	0.506262225903005	1.96922559406272	29	PROCR; EDN1; SERPINE2; ANXA5; C1QTNF1; PLAU; NOS3; PLAT; FGG; VTN; CEACAM1; SH2B3; KRT1; PROS1; PDGFRA; KLKB1; PLAUR; PRKCD; F12; THBS1; SERPINB2	1	0.0112133563734521
Heart_Atrial_Appendage	GOBP_NEGATIVE_REGULATION_OF_COLD_INDUCED_THERMOGENESIS	0.879275653923541	0.947302333368471	0.0518457624865066	0.176257201110258	0.741209727016526	41	DOCK7; NRDC; ALDH1A1; FOXC2; PGAM5; NOVA1; ARRDC3; RHEB; ZNF423; IP6K1; LAMA4; ADAM17; TLE3; PLCL2; NR1H2; PCTP; RB1	1	0.947302333368471
Heart_Atrial_Appendage	GOBP_NEGATIVE_REGULATION_OF_CYCLIN_DEPENDENT_PROTEIN_KINASE_ACTIVITY	0.840248962655602	0.927658678236034	0.0553642837725362	-0.196681865474245	-0.744037346976589	28	CDKN1C; CAMK2N1; CDKN1B; PTEN; HEXIM1; CDKN2B; LATS2	1	0.927658678236034
Heart_Atrial_Appendage	GOBP_NEGATIVE_REGULATION_OF_CYSTEINE_TYPE_ENDOPEPTIDASE_ACTIVITY	0.248	0.453116193961574	0.121543282035469	0.248812890809403	1.11625043378945	57	YWHAE; RPS6KA3; CD44; CSNK2A1; TRIAP1; CARD16; HGF; CAAP1; RPS6KA1; CST7; IGBP1; SERPINB9; BEX3; PARK7; NGFR; NLE1; IFI16; DNAJB6; ARRB2; TNFSF14; SFRP2; AKT1; LTF; PRDX3; BCL2L12; PLAUR; SIAH2; CD27; CDKN2D	1	0.453116193961574
Heart_Atrial_Appendage	GOBP_NEGATIVE_REGULATION_OF_CYTOKINE_PRODUCTION	0.000893331798629095	0.00655876324214082	0.477270815362862	0.27608033765407	1.56343995255781	210	LAPTM4B; IL12A; IFNG; SERPINB1; UFD1; FCGR2B; IL33; LBP; TREM2; CARD16; LILRB1; NMI; NFKB1; RAC1; HGF; CD84; IKBKE; CD200; CD83; ANXA1; JAK3; FKBP1A; SUZ12; RELB; HMOX1; ANXA4; PTPRC; HLA.DRB1; TLR8; CD33; IGF1; BTK; BTN2A2; INHBA; C1QBP; SIRPA; CHID1; TWSG1; HAVCR2; PTPN6; SLAMF1; TYROBP; TAX1BP1; WNT11; ADCY7; BCL3; IL1R2; RPS6KA4; PDCD1LG2; NCKAP1L; NUTF2; APOA1; REL; TGFB3; GBP1; NPTN; KAT5; TWIST1; CUEDC2; PRNP; ARRB1; UBE2L6; CD2AP; CLEC4A; ILRUN; ELANE; CEACAM1; LILRB4; ANGPT1; MMP8; ARRB2; APOD; XCL1; ORM1; TNFAIP3; LGALS9; LILRA5; INHA; NOD2; BST2; NDFIP1	1	0.00655876324214082
Heart_Atrial_Appendage	GOBP_NEGATIVE_REGULATION_OF_CYTOKINE_PRODUCTION_INVOLVED_IN_IMMUNE_RESPONSE	0.0351421126344039	0.114235700918456	0.321775918075361	0.457367109789218	1.53178235741398	18	LILRB1; JAK3; HMOX1; APOA1; TGFB3; CUEDC2; LILRB4; ANGPT1; XCL1; BST2	1	0.114235700918456
Heart_Atrial_Appendage	GOBP_NEGATIVE_REGULATION_OF_CYTOKINE_PRODUCTION_INVOLVED_IN_INFLAMMATORY_RESPONSE	0.509164969450102	0.708954659967579	0.0791316651768349	0.290280945882697	0.95813836290677	17	SIRPA; CHID1; ADCY7; IL1R2; CUEDC2; LILRB4; APOD	1	0.708954659967579
Heart_Atrial_Appendage	GOBP_NEGATIVE_REGULATION_OF_CYTOSKELETON_ORGANIZATION	0.745222929936306	0.871657667561189	0.0621124188949471	0.168976187364269	0.870408931772289	112	CAPZA2; PFN2; MAPRE1; BMERB1; TACSTD2; MET; MTPN; PFN1; NPM1; F11R; GMFG; CYRIB; APC; HDGFL3; ARAP1; MAP6D1; TWF1; TMOD3; SLIT2; EML2; SSH1; CORO1A; WASHC2C; KATNB1; LMOD3; CAPZB; MKKS; LIMA1; ARHGEF18; CAPZA1; CAPG; SWAP70; TMOD1	1	0.871657667561189
Heart_Atrial_Appendage	GOBP_NEGATIVE_REGULATION_OF_DEFENSE_RESPONSE	0.0254825945751366	0.0902816227673821	0.352487857583619	0.261443598605118	1.41065885850905	151	UFD1; LYAR; FCGR2B; HLA.G; MFHAS1; LILRB1; NMI; NFKB1; HGF; CD200; PSMA1; WFDC1; YTHDF2; CRK; TNFAIP6; MICB; PTPN2; PTPRC; HLA.DRB1; IGF1; C1QBP; SIRPA; LDLR; TNFRSF1A; HAVCR2; MVK; CST7; FGL2; SERPINB9; ADCYAP1; SLAMF8; TRIM21; APOA1; LPCAT3; MICA; MDK; TNFRSF1B; ILRUN; IFI16; ELANE; CEACAM1; PPARD; ARRB2; TNFAIP3; LGALS9; KLRD1; NOD2; SOD1; VPS35; NDFIP1; KRT1; VSIG4	1	0.0902816227673821
Heart_Atrial_Appendage	GOBP_NEGATIVE_REGULATION_OF_DEFENSE_RESPONSE_TO_VIRUS	0.740079365079365	0.867844093989132	0.059221919380382	0.233037902356182	0.821967110432393	22	UFD1; MICB; C1QBP; FGL2	1	0.867844093989132
Heart_Atrial_Appendage	GOBP_NEGATIVE_REGULATION_OF_DEPHOSPHORYLATION	0.0149631495398762	0.0601235606260217	0.380730400722792	0.321440446154363	1.53353464480488	78	URI1; TIPRL; BAG4; YWHAE; PPP1R8; CHP1; YWHAB; PPP1R14C; PPP1R2; MFHAS1; ZCCHC9; CSRNP2; FKBP1A; PPP1R2P1; SET; RRP1B; MPHOSPH10; SPRED1; NCKAP1L; BOD1; PPP1R14B	1	0.0601235606260217
Heart_Atrial_Appendage	GOBP_NEGATIVE_REGULATION_OF_DEVELOPMENTAL_GROWTH	0.298	0.512708600770218	0.109250039480711	0.228620524347787	1.08525768798825	74	RGS4; TBX5; NRP1; FXN; G6PD; RTN4; RYK; WWC1; TGFBR2; RNF6; SEMA4A; SEMA3C; SPP1; SAV1; BMP4	1	0.512708600770218
Heart_Atrial_Appendage	GOBP_NEGATIVE_REGULATION_OF_DEVELOPMENTAL_PROCESS	0.0767494356659142	0.199973467990414	0.245041785430996	0.179061858949773	1.14563313922739	592	RGS4; TMEM64; IFNG; HDAC2; ADGRB2; PF4; FCGR2B; TBX5; NRP1; TACSTD2; LYN; WDR61; STRAP; FERMT1; FGF9; EPHA4; YBX1; HIF1A; FXN; CCR1; FBXO5; ECSCR; TP53; HLA.G; TMEM119; HHEX; RHOA; PSEN1; PRKDC; G6PD; LILRB1; TERF2; AKIRIN1; PRICKLE1; LDLRAD4; WNT1; APP; THBS2; CCL11; RTN4; RYK; YWHAH; RUNX3; CDK6; WWC1; ATF2; ANXA1; TGFBR2; JAK3; MED1; LSM1; SUZ12; TNFRSF11B; MAFB; GPR171; RNF6; PTPN2; SEMA4A; PPP2CA; FBN1; IL17D; NME1; TMEM176A; EPHB2; HPN; SEMA3C; LEO1; SPP1; CCR2; EIF4E; SRA1; FOXC2; IGF1; CRIM1; THY1; TRIM6; IL4R; CD74; ANXA2; DTX1; SAV1; INHBA; NOS3; PPP3CA; LDLR; HMGB3; TWSG1; OCIAD1; IRF1; CXCL10; BMP4; FGL2; NME2; TMEM176B; IQCB1; ADCYAP1; WNT11; RNF10; INSIG1; NOCT; MAPT; LINGO1; SINHCAF; BHLHA15; MAD2L2; PRMT1; LGMN; PRMT5; BCOR; INPP5F; KRAS; SORL1; ADIPOR1; SPRED1; BMP7; GREM1; OCIAD2; SDHAF2; CCDC85B; SOX8; NAXE; GBP1; GDF15; NGFR; LILRB3; TRIB1; XBP1; CXCL14; CDC73; TWIST1; MDK; DYNLT1; FRZB; RGS2; TLR3; CARM1; SUFU; PBLD; RCC2; CRP; COL4A2; DNM1L; CEACAM1; WDR77; WWTR1; YBX3; SOCS1; ADAMTS9; NFE2L2; PPARD; LILRB4; PRDX2; YAP1; NKX3.1; DKK1; RBPMS2; PGK1; SLC12A2; SEMA7A; SOX11; STAT1; RTN4RL1; SPRED2; CTNNA1; CERS2; SPRY4; GADD45A; INHA; SEMA6B; FRS2; IL17RD; NDFIP1; SFRP2; CTR9; MYC; ARHGDIA; ASAP1; SEMA4D; OSR1; VASH1; AGO1; ANKRD17; ARHGAP4; SIX2; MAPK1; EFNA3; PTK2B; NPPB; NTN1; NIBAN2; C1QC; ADRB1; ITGB3; ANGPT2; IL18; ZC3H8; LTF; SEMA4B; CIB1; DLX1; MSTN; ATP2B4; FGF23; TSPO; CCN3; NFATC3	1	0.199973467990414
Heart_Atrial_Appendage	GOBP_NEGATIVE_REGULATION_OF_DNA_BINDING	0.252525252525253	0.459143789948039	0.120985142145252	0.26415315336871	1.12444748986267	43	MDFI; HDAC2; SUMO1; GZMA; PSEN1; HMOX1; MSX2; HABP4; SP100; SUMO3; MAD2L2; PER2; ZNF462; ILRUN; IFI16	1	0.459143789948039
Heart_Atrial_Appendage	GOBP_NEGATIVE_REGULATION_OF_DNA_BINDING_TRANSCRIPTION_FACTOR_ACTIVITY	0.0648535564853557	0.177727675575053	0.257206466468838	0.250240945154314	1.30592142211739	122	MDFI; HDAC2; SUMO1; CYP1B1; CHP1; G3BP2; GFI1; EOMES; CD200; DAP; BHLHE40; HMOX1; ANXA4; TRAF3; NFKBIE; HAVCR2; SP100; TAX1BP1; IRAK2; PAXIP1; MAD2L2; BMP7; TRIM21; BRMS1; TRIB1; GLIS2; CHUK; PHB2; TWIST1; PRNP; ARRB1; SUFU; COMMD6; PRDX2; ARRB2; XCL1; TNFAIP3; FAF1; NOD2; IRAK1; ADGRG3	1	0.177727675575053
Heart_Atrial_Appendage	GOBP_NEGATIVE_REGULATION_OF_DNA_BIOSYNTHETIC_PROCESS	0.829745596868884	0.922400230069687	0.0532386494755899	0.189427270327341	0.775654246401265	36	TP53; STN1; TERF2; GNL3L; TERF1; PINX1; TINF2; DNAJC2; HNRNPC	1	0.922400230069687
Heart_Atrial_Appendage	GOBP_NEGATIVE_REGULATION_OF_DNA_DAMAGE_RESPONSE_SIGNAL_TRANSDUCTION_BY_P53_CLASS_MEDIATOR	0.498977505112474	0.700116392034655	0.080419996876154	0.320926819250689	0.980185339562848	13	CD44; CD74; TWIST1	1	0.700116392034655
Heart_Atrial_Appendage	GOBP_NEGATIVE_REGULATION_OF_DNA_DEPENDENT_DNA_REPLICATION	0.389233954451346	0.604432509361849	0.0949751525905595	0.356239939879905	1.05628239348794	12	FBXO5; TIMELESS; GMNN; ZNF830; SMARCAL1	1	0.604432509361849
Heart_Atrial_Appendage	GOBP_NEGATIVE_REGULATION_OF_DNA_METABOLIC_PROCESS	0.659707724425887	0.817992987331955	0.0672065093710464	0.180172663608782	0.896368597550709	95	XRCC5; SUB1; GZMA; ERCC6; TP53; H1.5; STN1; CGAS; TERF2; GNL3L; NBN; SHLD3; RPS3; TERF1; PINX1; MAD2L2; TINF2; TWIST1; PARP1; RNF169; DNAJC2; MSH6; ERCC1; HNRNPC; SHLD2	1	0.817992987331955
Heart_Atrial_Appendage	GOBP_NEGATIVE_REGULATION_OF_DNA_RECOMBINATION	0.435684647302905	0.648977305318673	0.0886261133285098	-0.266654683144709	-1.00874090515402	28	BLM; H1.2; RECQL5; SMCHD1; H1.10; H1.0; BCL6	1	0.648977305318673
Heart_Atrial_Appendage	GOBP_NEGATIVE_REGULATION_OF_DNA_REPAIR	0.439922480620155	0.652693308914153	0.0843144320642653	0.273751511036864	1.00230347107364	25	ERCC6; CGAS; TERF2; SHLD3; RPS3; MAD2L2; TWIST1; RNF169; SHLD2	1	0.652693308914153
Heart_Atrial_Appendage	GOBP_NEGATIVE_REGULATION_OF_DNA_REPLICATION	0.232558139534884	0.434393018447916	0.12384217120105	0.321160369796027	1.17588448077828	25	FBXO5; TP53; TIMELESS; S100A11; TERF1; GMNN; ZNF830; GTPBP4; CDC6; SMARCAL1; TTF1	1	0.434393018447916
Heart_Atrial_Appendage	GOBP_NEGATIVE_REGULATION_OF_DNA_TEMPLATED_TRANSCRIPTION_ELONGATION	0.552845528455285	0.743456242643235	0.0747385227439092	0.296824467130354	0.923557812613796	14	SUPT4H1; NELFCD; RNF8; LARP7	1	0.743456242643235
Heart_Atrial_Appendage	GOBP_NEGATIVE_REGULATION_OF_DOUBLE_STRAND_BREAK_REPAIR_VIA_HOMOLOGOUS_RECOMBINATION	0.797101449275362	0.903510751291203	0.0577308549299813	0.258201790727014	0.765590757745881	12	CGAS; SHLD3; MAD2L2; SHLD2	1	0.903510751291203
Heart_Atrial_Appendage	GOBP_NEGATIVE_REGULATION_OF_ENDOCYTOSIS	0.629191321499014	0.7979435239417	0.0667426134241917	0.21869050239353	0.902518924607377	38	EPHA3; LILRB1; RAC1; SCAMP5; LRPAP1; SDCBP; CD300A	1	0.7979435239417
Heart_Atrial_Appendage	GOBP_NEGATIVE_REGULATION_OF_ENDOPLASMIC_RETICULUM_STRESS_INDUCED_INTRINSIC_APOPTOTIC_SIGNALING_PATHWAY	0.121703853955375	0.277868822045218	0.181383128498408	0.415619818266175	1.31954244659938	15	TXNDC12; PARK7; CREB3; XBP1; OPA1; HSPA1A; GRINA	1	0.277868822045218
Heart_Atrial_Appendage	GOBP_NEGATIVE_REGULATION_OF_ENDOPLASMIC_RETICULUM_UNFOLDED_PROTEIN_RESPONSE	0.534552845528455	0.729934260009448	0.0764767053228531	0.30217456265317	0.940204427248015	14	NCK1; BFAR; RACK1; DNAJB9	1	0.729934260009448
Heart_Atrial_Appendage	GOBP_NEGATIVE_REGULATION_OF_ENDOTHELIAL_CELL_APOPTOTIC_PROCESS	0.801603206412826	0.906114115022498	0.0559428593065705	0.222027495947151	0.774558365357702	21	PAK4; ICAM1; FGG; TNIP2; NFE2L2; ANGPT1; TNFAIP3; ANGPTL4	1	0.906114115022498
Heart_Atrial_Appendage	GOBP_NEGATIVE_REGULATION_OF_ENDOTHELIAL_CELL_PROLIFERATION	0.943798449612403	0.978576756521559	0.0468819856878333	0.167004014254208	0.666144692912664	32	IL12A; CCL2; PDCD10	1	0.978576756521559
Heart_Atrial_Appendage	GOBP_NEGATIVE_REGULATION_OF_EPIDERMAL_GROWTH_FACTOR_ACTIVATED_RECEPTOR_ACTIVITY	0.00118634374082853	0.00824522662564235	0.45505986738723	0.662380110153481	1.96401461438489	12	SNX6; TSG101; PSEN1; CBL	1	0.00824522662564235
Heart_Atrial_Appendage	GOBP_NEGATIVE_REGULATION_OF_EPITHELIAL_CELL_APOPTOTIC_PROCESS	0.765384615384615	0.885386991845768	0.0561766586307176	0.208948936746163	0.82764235396537	31	PAK4; ICAM1; HMOX1; FGG; TNIP2; MDK; NFE2L2; ANGPT1; YAP1; TNFAIP3	1	0.885386991845768
Heart_Atrial_Appendage	GOBP_NEGATIVE_REGULATION_OF_EPITHELIAL_CELL_DIFFERENTIATION	0.997912317327766	1	0.0477342401407188	-0.137114923650997	-0.504774942014856	26	NOTCH4; CAV1; SRSF6; S1PR3; VEGFA; ID1; HES5	1	1
Heart_Atrial_Appendage	GOBP_NEGATIVE_REGULATION_OF_EPITHELIAL_CELL_MIGRATION	0.506	0.706630769230769	0.0785029047348687	0.217045654111059	0.973732931462849	57	PFN2; TACSTD2; STRAP; RHOA; EVL; PDCD10; SP100; SLIT2; ADIPOR1; SPRED1; FGF2; SVBP; PBLD; ADAMTS9; AGTR2; GADD45A; DNAJA4; BMP10; VASH1; ANGPT2; ATP2B4	1	0.706630769230769
Heart_Atrial_Appendage	GOBP_NEGATIVE_REGULATION_OF_EPITHELIAL_CELL_PROLIFERATION	0.562105263157895	0.748515810530995	0.0756946307932749	0.19047940717421	0.948560570530124	97	IL12A; STRAP; CCL2; MAGED1; PDCD10; RUNX3; CDK6; ATF2; WFDC1; MED1; SUZ12; IFT57; IFT52; HPN; SAV1; BMP4; NGFR; TINF2; CDC73; PHB2; IFT74; PBLD; CEACAM1; WDR77; PPARD; NKX3.1; STAT1; GPC3; PEX2	1	0.748515810530995
Heart_Atrial_Appendage	GOBP_NEGATIVE_REGULATION_OF_EPITHELIAL_TO_MESENCHYMAL_TRANSITION	0.0604914933837429	0.169903674103143	0.252961123069611	0.368135386794172	1.44606954690981	30	TBX5; STRAP; LDLRAD4; PPP2CA; HPN; MAD2L2; ADIPOR1; SPRED1; SDHAF2; PBLD; SPRED2; IL17RD; SFRP2	1	0.169903674103143
Heart_Atrial_Appendage	GOBP_NEGATIVE_REGULATION_OF_ERBB_SIGNALING_PATHWAY	0.0740740740740741	0.195324726134585	0.237793834423688	0.330857794549275	1.3984349396854	42	NUP62; CDC42; SNX6; TSG101; PSEN1; CBL; PTPN2; MVP; RAB7A; SH3KBP1; LGMN	1	0.195324726134585
Heart_Atrial_Appendage	GOBP_NEGATIVE_REGULATION_OF_ERK1_AND_ERK2_CASCADE	0.616465863453815	0.788818237495046	0.0686325631836726	0.20629775601904	0.920399646853616	56	RGS14; LYN; SLC9A3R1; RANBP9; PTPN2; TBC1D10C; EPHB2; PTPRC; SIRPA; SPRED1; C3orf33; GBP1; LIF; ARRB1	1	0.788818237495046
Heart_Atrial_Appendage	GOBP_NEGATIVE_REGULATION_OF_ESTABLISHMENT_OF_PROTEIN_LOCALIZATION	0.00656463190500052	0.0322366473302116	0.407017918923954	0.323224594020068	1.60527407710656	93	SNX12; UCP2; LYPLA1; ADRA2A; IL12A; VSNL1; BAG4; TXN; DPH3; HMGCR; CHP1; FERMT1; CYP51A1; DNAJA1; ENY2; CD200; ANXA1; PSMD9; UBE2J1; NDFIP2; PKIG; PPP3CA; SP100; TERF1; INSIG1; SIRT4; MAPT; PARK7; SVIP	1	0.0322366473302116
Heart_Atrial_Appendage	GOBP_NEGATIVE_REGULATION_OF_EXECUTION_PHASE_OF_APOPTOSIS	0.599229287090559	0.777389055643035	0.0679922591544058	-0.299706712412152	-0.878185180055524	12	MTRNR2L4; BCL2L1; MTRNR2L10; RNF34; CIDEA; PAK2; MTRNR2L12; MTRNR2L6; FZD3; RFFL; MTRNR2L1; DFFA	1	0.777389055643035
Heart_Atrial_Appendage	GOBP_NEGATIVE_REGULATION_OF_EXOCYTOSIS	0.000167409412994912	0.00157696508373038	0.518848077743792	0.580716093608092	2.12621203122175	25	RAP1BL; ADRA2A; FCGR2B; RAP1A; CD84; RAP1B; ANXA1; HMOX1; CCR2; CD300A; RAB7A; CEACAM1; RAB33B; LGALS9	1	0.00157696508373038
Heart_Atrial_Appendage	GOBP_NEGATIVE_REGULATION_OF_EXTRINSIC_APOPTOTIC_SIGNALING_PATHWAY	0.216326530612245	0.415654985534945	0.132846300606183	0.24051725690519	1.14746464096313	78	GCLM; PF4; UNC5B; PSME3; HGF; ICAM1; GDNF; HMOX1; IGF1; NOS3; BMP4; FAIM; ACVR1; FGG; FYN; PARK7; HSPA1B; RIPK1; HSPA1A; PRDX2; YAP1; TNFAIP3; EYA3; CTNNA1; SFRP2; AKT1	1	0.415654985534945
Heart_Atrial_Appendage	GOBP_NEGATIVE_REGULATION_OF_EXTRINSIC_APOPTOTIC_SIGNALING_PATHWAY_VIA_DEATH_DOMAIN_RECEPTORS	0.603515625	0.77990985965811	0.0683110858318647	0.224382040385218	0.913871448381383	34	HGF; ICAM1; HMOX1; NOS3; FAIM; FGG; PARK7; RIPK1	1	0.77990985965811
Heart_Atrial_Appendage	GOBP_NEGATIVE_REGULATION_OF_FATTY_ACID_METABOLIC_PROCESS	0.652941176470588	0.814357086621652	0.0646484568421928	-0.257486325388376	-0.850804214226459	18	ACADL; NCOR1; PLIN5; APPL2; BRCA1; ACACB	1	0.814357086621652
Heart_Atrial_Appendage	GOBP_NEGATIVE_REGULATION_OF_FATTY_ACID_OXIDATION	0.637065637065637	0.804132356581072	0.0650877566917313	-0.303410417942527	-0.859431278229923	11	ACADL; PLIN5; APPL2	1	0.804132356581072
Heart_Atrial_Appendage	GOBP_NEGATIVE_REGULATION_OF_FAT_CELL_DIFFERENTIATION	0.589641434262948	0.771297343377581	0.0704500850658419	-0.225287831740224	-0.925211735254404	39	RORA; ANKRD26; FOXO1; CCN4; GATA2; TRIB2; ASXL1; WNT5A; ZADH2; E2F1; JDP2; ADIPOQ; GPER1; SIRT1; GPS2; FLCN; ZFP36L2; TGFB1I1	1	0.771297343377581
Heart_Atrial_Appendage	GOBP_NEGATIVE_REGULATION_OF_FIBROBLAST_GROWTH_FACTOR_RECEPTOR_SIGNALING_PATHWAY	0.544715447154472	0.737052522906181	0.0755015292281669	0.298200755990575	0.927840082002028	14	SHISA2; FGF2; NGFR; SPRY4; THBS1; GPC1; CREB3L1; SPRY1	1	0.737052522906181
Heart_Atrial_Appendage	GOBP_NEGATIVE_REGULATION_OF_FIBROBLAST_PROLIFERATION	0.229445506692161	0.430641613594215	0.12384217120105	0.31628760014978	1.17554405148296	26	TP53; IFI30; B4GALT7; BAX; MED31; CD300A; PAWR; CDC73; AGTR2; PEX2; MYC	1	0.430641613594215
Heart_Atrial_Appendage	GOBP_NEGATIVE_REGULATION_OF_GENE_EXPRESSION	5.51900120240521e-13	3.40869445398037e-11	0.921426003494898	0.273090718165411	1.80208363852272	928	SNX12; PSMA4; CTSZ; RPL4; LAPTM4B; MORF4L1; LSM2; IL12A; RPL21; PSMF1; LSM3; SSB; RPL5; RPS13; DCPS; NUP62; PRPF18; NCBP2; PSMA2; ZMPSTE24; RPS25; IFNG; HDAC2; SERPINB1; SERBP1; UFD1; POLR2K; POLR2D; SLIT3; FLOT2; RPS23; FCGR2B; IL33; RPS18; RPL24; EIF4A3; NBDY; RPS12; SERPINE2; SMAD2; RPL7; POLR2G; DPY30; RPL23; CNOT6; RPS4Y1; PSMA6; RPS27A; HSPA8; WDR61; YWHAB; FERMT1; RPL35A; LSM5; YBX1; GAPDH; GZMB; HIF1A; NUP107; CCR1; PSMB1; RPL30; TP53; H1.5; MORC2; RPS2; HAT1; EIF2S1; PSMB9; PSMB10; PSME3; ERI1; NUP210; EIF3E; PSMB8; LBP; PSEN1; TREM2; PRKDC; CARD16; NUP37; IPO8; LILRB1; TERF2; PSMB2; PPP2R2A; NMI; NFKB1; PDCD10; RBM8A; CCNB1; SEC13; RAC1; PSMC3; RPS7; RPS9; MRPL13; APP; HGF; UBE2B; CD84; RPL26; IKBKE; CD200; MAEL; RPL39; PSMA1; LSM6; CD3E; EXOSC9; PYM1; RPL17; CD83; GSPT1; ANXA1; PSMD1; PSMD4; PSMD9; JAK3; PARP15; MYCN; LSM1; GDNF; FKBP1A; SUZ12; NDC1; ETF1; YTHDF2; PSME1; NUP88; ELAVL1; RELB; CAPRIN1; HNRNPR; HMOX1; NUP93; MAGOH; RPLP2; ANXA4; EPRS1; RPL27; PPP2CA; NME1; NPM1; MAGOHB; PTPRC; RPL31; TSN; HLA.DRB1; TLR8; H2AX; EIF4E; PSMA5; PSMC6; CD33; MACROH2A1; MAPK14; RPS17; PPHLN1; IGF1; BTK; BTN2A2; NDFIP2; RPL32; FASTKD3; TRIM6; RPS4X; RPL23A; INHBA; RPS3; NUP54; PPP3CA; RPL8; C1QBP; SIRPA; CXCL8; CHID1; SET; RPS15A; TWSG1; NCL; HAVCR2; CST7; BMP4; ALKBH5; PTPN6; STAT3; MALSU1; PSMA3; CNOT10; PTRH2; SLAMF1; AEBP2; TYROBP; TAX1BP1; WNT11; ADCY7; RPS29; NOCT; FTO; SIRT4; SRSF7; RPL35; MAPT; NUP35; PSMD6; POLR2C; LGMN; RPL22; SPI1; FYN; PSMD12; PSMC2; BCL3; PARK7; IL1R2; LSM7; RBBP7; RPS6KA4; RPS3A; PDCD1LG2; RPL14; SND1; NCKAP1L; PSMD7; H2AZ1; RAN; RNH1; PUS7; NUTF2; RPL37A; FGF2; PSMC1; RPL28; APOA1; REL; PSMD2; TGFB3; SEH1L; NUP85; XRN2; GBP1; PSMD14; NPTN; PSMA7; RPL27A; EIF4E2; KAT5; MRTO4; HSPA1B; SRSF12; YWHAZ; PRKRA; TWIST1; NUP98; PABPC1; EED; HNRNPA0; EXOSC3; EXOSC4; RPL7A; MACROH2A2; CUEDC2; EXOSC7; RIPK1; PELO; UBA52; FASTKD1; RGS2; CRKL; PSMB7; CLP1; PDE12; DHX9; MKKS; EIF2AK1; PRNP; KCNQ1; ARRB1; UBE2L6; CD2AP; EIF6; CDK2; HNRNPC; RPS10; CLEC4A; HMGA1; ILRUN; RNPS1; ELANE; CEACAM1; MYD88; HBS1L; PSMD13; RBM42; YBX3; RACK1; HSPA1A; POLR2B; RPS21; RPLP1; SPACA6P.AS; PATL1; LILRB4; TENT5C; BCDIN3D; PAIP2; RPL34; ANGPT1; MMP8; SAP18; YAP1; NKX3.1; PSMB3; ARRB2; APOD; HNRNPD; RPL41; POLR2L; POLR2F; RPL38; SOX11; RAE1; XCL1; SMG6; RPL36A; ORM1; TNFAIP3; CNOT4; PSME2; LGALS9; IGF2BP2; RPS20; PSMB6; CCDC3; PCGF1; ACVR1B; BAK1; LILRA5; PSMD3; WDR35; CNOT1; INHA; RPSA; NUP155; ANXA7; NOD2; BST2; NDFIP1; HNRNPM; DCP1A; SFRP2	3.30643362036096e-09	3.40869445398037e-11
Heart_Atrial_Appendage	GOBP_NEGATIVE_REGULATION_OF_GENE_EXPRESSION_EPIGENETIC	0.120315581854043	0.275644608370009	0.179782316298324	-0.262653244414593	-1.25116142917495	82	H2AC8; KMT2D; EPC1; CREBZF; KCNQ1OT1; H1.2; H4C1; SMCHD1; PHF1; H2AJ; H4C5; H3C13; H1.10; MTHFR; EZH1; PHF19; ATAD2; H1.0; H4C8; H4.16; MECP2; H2AC7; H2AC6; TASOR; TNP1; H3C1; MPHOSPH8; HDAC5; H3C10; DNMT3A; H3C6; PCGF2	1	0.275644608370009
Heart_Atrial_Appendage	GOBP_NEGATIVE_REGULATION_OF_GENE_SILENCING	0.526970954356847	0.724267719098845	0.0782955249944794	-0.250538628052483	-0.936319814162341	27	H1.2; NCOR1; H1.10; ATAD2; H1.0; NEAT1; NCOR2	1	0.724267719098845
Heart_Atrial_Appendage	GOBP_NEGATIVE_REGULATION_OF_GLIAL_CELL_DIFFERENTIATION	0.667953667953668	0.82363371420124	0.0628003977812234	-0.296952032385865	-0.841137448400669	11	DAAM2; NF1; HES5; NOG; DUSP10; GPR37L1	1	0.82363371420124
Heart_Atrial_Appendage	GOBP_NEGATIVE_REGULATION_OF_GLIAL_CELL_PROLIFERATION	0.443064182194617	0.655282345220391	0.0875697115548511	0.340855595522357	1.0106664749424	12	ADCYAP1; RNF10; SOX11; CERS2; TSPO	1	0.655282345220391
Heart_Atrial_Appendage	GOBP_NEGATIVE_REGULATION_OF_GLIOGENESIS	0.976424361493124	0.992662200866334	0.0459538081039063	0.165714630272695	0.588571347436622	23	LDLR; ADCYAP1; RNF10; SOX11; CERS2; DLX1; TSPO	1	0.992662200866334
Heart_Atrial_Appendage	GOBP_NEGATIVE_REGULATION_OF_GLUCONEOGENESIS	0.730844793713163	0.862417009875036	0.0593487680335629	-0.251867789668956	-0.793748910880954	15	CLK2; FAM3A; C1QTNF3; SIK1; MST1; EP300; ADIPOQ; SOGA1	1	0.862417009875036
Heart_Atrial_Appendage	GOBP_NEGATIVE_REGULATION_OF_GLYCOLYTIC_PROCESS	0.528735632183908	0.725620851453422	0.0739901439101342	-0.341124683488378	-0.942812124178419	10	CBFA2T3; NCOR1; GIT1; DDIT4; NUPR1	1	0.725620851453422
Heart_Atrial_Appendage	GOBP_NEGATIVE_REGULATION_OF_GLYCOPROTEIN_METABOLIC_PROCESS	0.0448294510604083	0.139446127363918	0.321775918075361	0.506346429798713	1.607588419606	15	AATF; PTX3; ITM2C; JAK3; BACE2	1	0.139446127363918
Heart_Atrial_Appendage	GOBP_NEGATIVE_REGULATION_OF_GROWTH	0.197424892703863	0.38983933163772	0.143758989039275	0.200314913896555	1.12429600809509	189	RGS4; CGRRF1; SLIT3; TBX5; NRP1; SERPINE2; EI24; HIF1A; FXN; TP53; GDF9; G6PD; PPT1; CRLF3; RTN4; RYK; OSGIN2; WWC1; TGFBR2; WFDC1; RNF6; SEMA4A; PPP2CA; SEMA3C; SPP1; RERG; SAV1; INHBA; NDRG3; BMP4; WNT11; SLIT2; LGMN; ADIPOR1; RBBP7; GREM1; FBP1; CCDC85B; GDF15; BTG1; HSPA1B; FRZB; RGS2; RACK1; HSPA1A; PPARD; AGTR2; ENO1; SEMA7A; NDUFS3; GPC3; BMPR2; ACVR1B; SEMA6B; BST2; SFRP2; BMP10; BDKRB1; SEMA4D; ARHGAP4; NPPB; NTN1; ADRB1; CYP27B1; SH3BP4; SMARCA4; MT1H; SEMA4B; MSTN; CCN3; NME6	1	0.38983933163772
Heart_Atrial_Appendage	GOBP_NEGATIVE_REGULATION_OF_GTPASE_ACTIVITY	0.102912621359223	0.24642266769109	0.193813302725311	0.321560918825392	1.31308311586792	35	FICD; PDE6D; IPO5; F11R; TMED2; ADCYAP1; SLIT2; RRP1B; ARL2; MKKS; ARRB1; RCC2; ARRB2	1	0.24642266769109
Heart_Atrial_Appendage	GOBP_NEGATIVE_REGULATION_OF_G_PROTEIN_COUPLED_RECEPTOR_SIGNALING_PATHWAY	0.00355318284562009	0.0199317588278183	0.431707695803346	0.458910238125464	1.83049863211813	32	RGS4; RGS14; YWHAB; MET; PDE4B; GIPR; PLEK; HTR2B; CCL5; CXCL8; APLNR; ARRDC3; RGS2; ARRB1; ARRB2; CRY1; MGRN1	1	0.0199317588278183
Heart_Atrial_Appendage	GOBP_NEGATIVE_REGULATION_OF_HEMOPOIESIS	0.0105362983396101	0.0465508579296492	0.380730400722792	0.332483226828325	1.56621497878532	73	FCGR2B; LYN; HLA.G; LILRB1; RUNX3; CDK6; ANXA1; JAK3; MAFB; PTPN2; FBN1; IL17D; NME1; TMEM176A; IL4R; CD74; DTX1; INHBA; HMGB3; IRF1; BMP4; FGL2; NME2; TMEM176B; LILRB3; TRIB1; MDK; TLR3; CEACAM1; SOCS1; LILRB4; PRDX2	1	0.0465508579296492
Heart_Atrial_Appendage	GOBP_NEGATIVE_REGULATION_OF_HIPPO_SIGNALING	0.38996138996139	0.605083804248485	0.0908241419007155	-0.369930188935127	-1.04785319267639	11	MARK3; DLG5; VGLL4	1	0.605083804248485
Heart_Atrial_Appendage	GOBP_NEGATIVE_REGULATION_OF_HISTONE_ACETYLATION	0.606625258799172	0.781568156014159	0.0709609456938284	0.303767256249151	0.900696324511756	12	SET; SPI1; TAF7; TWIST1	1	0.781568156014159
Heart_Atrial_Appendage	GOBP_NEGATIVE_REGULATION_OF_HISTONE_METHYLATION	0.228962818003914	0.43001309280511	0.12563992130984	-0.368243947123679	-1.20440833531538	17	KDM3A; MLLT6; PHF1; AASS	1	0.43001309280511
Heart_Atrial_Appendage	GOBP_NEGATIVE_REGULATION_OF_HISTONE_MODIFICATION	0.330645161290323	0.547359812459332	0.103197466945307	-0.274449543215833	-1.08201207033008	33	KDM3A; UBR5; MLLT6; UCN; PHF1; AASS	1	0.547359812459332
Heart_Atrial_Appendage	GOBP_NEGATIVE_REGULATION_OF_HORMONE_SECRETION	0.493951612903226	0.698598704651375	0.0802023444698144	0.233489614622499	0.9745190661878	40	UCP2; ADRA2A; VSNL1; EDN1; ENY2; PSMD9; INHBA; PPP3CA; SIRT4; LIF; CRY1; INHA; TACR2; OSM; RAB11FIP5; FGF23; CCN3; JAGN1	1	0.698598704651375
Heart_Atrial_Appendage	GOBP_NEGATIVE_REGULATION_OF_HYDROLASE_ACTIVITY	0.00334130158216183	0.0190463727675847	0.431707695803346	0.244006260257966	1.44353933448052	284	URI1; PSMF1; TFPI2; TIPRL; BAG4; SERPINB1; YWHAE; GZMA; SERPINE2; PPP1R8; CHP1; RPS6KA3; CD44; LEPR; PPP1R14C; GAPDH; CSNK2A1; TRIAP1; TP53; FICD; PPP1R2; CARD16; TERF2; PDE6D; IPO5; APP; HGF; ZCCHC9; SPINT2; PTX3; CSRNP2; ANXA1; CNN3; UBE2Z; WFDC1; UCHL5; FKBP1A; CAAP1; F11R; TMED10; TMED2; C3; CRIM1; RPS6KA1; ANXA2; ABCE1; PPP1R2P1; SET; CST7; IGBP1; TIMP1; SERPINB9; TERF1; ADCYAP1; ANOS1; CSTA; SLIT2; BEX3; RRP1B; MPHOSPH10; SORL1; PARK7; SPINT1; SPRED1; NCKAP1L; APOA1; BOD1; PPP1R14B; NGFR; PTTG1; VTN; ARL2; SERPINH1; NLE1; SERPINA1; RGS2; MKKS; PRNP; PKMYT1; ARRB1; SERPINA3; RCC2; IFI16; MGAT5; DNAJB6; PPIF; ARRB2; CST6; C4B; GPC3; TNFSF14; SERPINB8; STYXL1; BST2; SFRP2; CSTB; AKT1; PI3; SEMA4D	1	0.0190463727675847
Heart_Atrial_Appendage	GOBP_NEGATIVE_REGULATION_OF_IMMUNE_EFFECTOR_PROCESS	0.000101887635023391	0.00104522058463208	0.538434096309916	0.388700173015018	1.91905905330515	91	UFD1; FCGR2B; IL33; CD55; CD47; HLA.G; PRKDC; LILRB1; CD84; ANXA1; JAK3; CLEC4G; CRK; HMOX1; MICB; PTPRC; CCR2; IL4R; C1QBP; CD300A; HAVCR2; FGL2; PTPN6; SERPINB9; SLAMF8; APOA1; TGFB3; MICA; CUEDC2; ILRUN; CEACAM1; LILRB4; ANGPT1; ARRB2; APPL1; XCL1; IL7R; LGALS9; KLRD1; NOD2; BST2; NDFIP1	0.610408821425137	0.00104522058463208
Heart_Atrial_Appendage	GOBP_NEGATIVE_REGULATION_OF_IMMUNE_RESPONSE	0.00544175625710572	0.0280322972797252	0.407017918923954	0.306994873749188	1.56116791887135	104	LYAR; FCGR2B; IL33; LYN; CD55; HLA.G; LILRB1; NMI; CD84; PSMA1; ANXA1; JAK3; CLEC4G; YTHDF2; CRK; HMOX1; PTPN2; PTPRC; CCR2; HLA.DRB1; IL4R; CD300A; HAVCR2; FGL2; PTPN6; SERPINB9; ADCYAP1; SLAMF8; TRIM21; MICA; IFI16; CEACAM1; LILRB4; ARRB2; XCL1; IL7R; TNFAIP3; LGALS9; KLRD1; NOD2; NDFIP1	1	0.0280322972797252
Heart_Atrial_Appendage	GOBP_NEGATIVE_REGULATION_OF_IMMUNE_SYSTEM_PROCESS	2.44814092371735e-05	0.000298713080936673	0.575610261071129	0.29059045611291	1.71558451651843	277	UFD1; LYAR; FCGR2B; IL33; HLA.DOA; LYN; CD55; CCL2; CD47; SPN; HLA.G; PRKDC; LILRB1; NMI; KITLG; CD84; CD200; PSMA1; RUNX3; CDK6; ANXA1; JAK3; CLEC4G; MAFB; YTHDF2; CD86; CRK; HMOX1; MICB; MNDA; PTPN2; CD68; TBC1D10C; FBN1; IL17D; NME1; TMEM176A; PTPRC; CCR2; HLA.DRB1; BTK; BTN2A2; THY1; IL4R; CD74; DTX1; INHBA; C1QBP; LDLR; LST1; HMGB3; CD300A; TWSG1; HAVCR2; IRF1; CST7; BMP4; FGL2; NME2; PTPN6; SERPINB9; TMEM176B; ADCYAP1; TYROBP; TAPBPL; SLIT2; SLAMF8; PDCD1LG2; GREM1; TRIM21; CNR1; APOA1; TGFB3; GBP1; CCL28; LILRB3; TRIB1; MICA; PAWR; MDK; CUEDC2; TLR3; PRNP; WASL; LILRB2; CXCL12; GCSAM; ILRUN; IFI16; CEACAM1; SOCS1; LILRB4; PRDX2; GLMN; ANGPT1; ARRB2; APOD; APPL1; SOX11; XCL1; IL7R; TNFAIP3; LGALS9; INHA; KLRD1; NOD2; BST2; NDFIP1; AKT1; RHBDD3; MYC	0.146668122739906	0.000298713080936673
Heart_Atrial_Appendage	GOBP_NEGATIVE_REGULATION_OF_INCLUSION_BODY_ASSEMBLY	0.35625	0.57419794188862	0.100633389423036	0.387473029906237	1.08381671455007	10	DNAJB1; SORL1; HSPA1B; HSPA1A; DNAJB6; DNAJA4; HSPA2; SACS	1	0.57419794188862
Heart_Atrial_Appendage	GOBP_NEGATIVE_REGULATION_OF_INFLAMMATORY_RESPONSE	0.0160622852887072	0.0636436184951354	0.352487857583619	0.302394474280959	1.4959069855399	92	FCGR2B; MFHAS1; NFKB1; HGF; CD200; PSMA1; WFDC1; TNFAIP6; PTPN2; PTPRC; HLA.DRB1; IGF1; SIRPA; LDLR; TNFRSF1A; MVK; CST7; ADCYAP1; SLAMF8; APOA1; LPCAT3; MDK; TNFRSF1B; ELANE; PPARD; TNFAIP3; NOD2; SOD1; VPS35; NDFIP1; KRT1; FPR2; FNDC4; CCN3; TNFAIP8L2; SELENOS; PRKCD; SIGLEC10; NT5E; RB1; MACIR	1	0.0636436184951354
Heart_Atrial_Appendage	GOBP_NEGATIVE_REGULATION_OF_INFLAMMATORY_RESPONSE_TO_ANTIGENIC_STIMULUS	0.030200192736292	0.101474680136358	0.352487857583619	0.538441125146302	1.59652474849848	12	FCGR2B; PSMA1; HLA.DRB1; ADCYAP1	1	0.101474680136358
Heart_Atrial_Appendage	GOBP_NEGATIVE_REGULATION_OF_INNATE_IMMUNE_RESPONSE	0.145383104125737	0.31375726830594	0.161978948883402	0.291158502546566	1.2674925540153	48	LYAR; HLA.G; LILRB1; NMI; YTHDF2; CRK; PTPN2; HAVCR2; SERPINB9; SLAMF8; TRIM21; MICA; IFI16; CEACAM1; ARRB2; TNFAIP3; LGALS9; KLRD1; VSIG4	1	0.31375726830594
Heart_Atrial_Appendage	GOBP_NEGATIVE_REGULATION_OF_INTERFERON_BETA_PRODUCTION	0.165631469979296	0.344673895386615	0.155241966228839	0.438854934158316	1.30124303412754	12	LILRB1; NMI; RELB; SIRPA; REL	1	0.344673895386615
Heart_Atrial_Appendage	GOBP_NEGATIVE_REGULATION_OF_INTERFERON_GAMMA_PRODUCTION	0.00273185204974776	0.016132733917438	0.431707695803346	0.513448269987124	1.87992015560253	25	IL33; LILRB1; HLA.DRB1; INHBA; C1QBP; HAVCR2; PDCD1LG2; PRNP; LILRB4; XCL1; LGALS9; INHA; NOD2; IL1RL1; LAPTM5; CD274	1	0.016132733917438
Heart_Atrial_Appendage	GOBP_NEGATIVE_REGULATION_OF_INTERLEUKIN_10_PRODUCTION	0.116564417177914	0.26921257645061	0.186432558434075	0.438059113645263	1.33793467949956	13	FCGR2B; LILRB1; JAK3; TYROBP; PDCD1LG2; LILRB4; MMP8	1	0.26921257645061
Heart_Atrial_Appendage	GOBP_NEGATIVE_REGULATION_OF_INTERLEUKIN_12_PRODUCTION	0.0305599807763142	0.102282036218379	0.352487857583619	0.530222681635592	1.64976730113874	14	LILRB1; NFKB1; JAK3; TLR8; C1QBP; SLAMF1; ARRB2; LILRA5; NOD2	1	0.102282036218379
Heart_Atrial_Appendage	GOBP_NEGATIVE_REGULATION_OF_INTERLEUKIN_1_BETA_PRODUCTION	0.125248508946322	0.28337910830358	0.176694268938498	0.385643670994891	1.3269703745177	20	SERPINB1; TREM2; CARD16; CD33; IGF1; APOA1; LILRB4; ARRB2; TNFAIP3	1	0.28337910830358
Heart_Atrial_Appendage	GOBP_NEGATIVE_REGULATION_OF_INTERLEUKIN_1_PRODUCTION	0.056640625	0.163062942996156	0.266350657088526	0.403064439717303	1.44738204104121	24	SERPINB1; TREM2; CARD16; CD33; IGF1; IL1R2; APOA1; CEACAM1; LILRB4; ARRB2; TNFAIP3	1	0.163062942996156
Heart_Atrial_Appendage	GOBP_NEGATIVE_REGULATION_OF_INTERLEUKIN_2_PRODUCTION	0.139165009940358	0.304394879354759	0.166933848713193	0.379053680240963	1.30429472039314	20	PTPRC; HAVCR2; GBP1; KAT5; PRNP; LILRB4; XCL1; TNFAIP3; NOD2; HOMER2; VSIG4; HOMER3; LAPTM5	1	0.304394879354759
Heart_Atrial_Appendage	GOBP_NEGATIVE_REGULATION_OF_INTERLEUKIN_6_PRODUCTION	0.194706994328923	0.385862017974796	0.135002033828631	0.305525822773541	1.20013343991406	30	HGF; CD200; SIRPA; HAVCR2; PTPN6; SLAMF1; NCKAP1L; ARRB1; LILRB4; ARRB2; ORM1; TNFAIP3	1	0.385862017974796
Heart_Atrial_Appendage	GOBP_NEGATIVE_REGULATION_OF_INTERLEUKIN_8_PRODUCTION	0.348884381338742	0.567209315766732	0.10027910675413	0.339999853784175	1.07945824329887	15	ANXA1; ANXA4; CD33; BCL3; ARRB1; ELANE	1	0.567209315766732
Heart_Atrial_Appendage	GOBP_NEGATIVE_REGULATION_OF_INTRACELLULAR_ESTROGEN_RECEPTOR_SIGNALING_PATHWAY	0.834710743801653	0.925722337303906	0.0554793308704233	0.247619002488169	0.715341391069703	11	STRN3; CYP7B1; PHB2; CNOT1	1	0.925722337303906
Heart_Atrial_Appendage	GOBP_NEGATIVE_REGULATION_OF_INTRACELLULAR_PROTEIN_TRANSPORT	0.0206405936340185	0.0771414825086741	0.352487857583619	0.398059364836522	1.62994713549792	36	BAG4; TXN; CHP1; FERMT1; UBE2J1; PKIG; SP100; INSIG1; PARK7; SVIP; PKIA; BAG3; SUFU; LMAN1; ANGPT1; MDFIC; APOD; DERL2	1	0.0771414825086741
Heart_Atrial_Appendage	GOBP_NEGATIVE_REGULATION_OF_INTRACELLULAR_SIGNAL_TRANSDUCTION	0.11063829787234	0.259731207897019	0.195789002148949	0.183119900706633	1.12720051153425	394	URI1; RGS4; ARMC10; NUP62; TXNDC12; PPP2R5C; UFD1; RGS14; SERPINE2; LYN; CHP1; SLC9A3R1; DUSP14; CD44; TBC1D7; MAPKAPK5; HIF1A; MET; LITAF; TRIAP1; HLA.G; PPIA; NMI; DNAJA1; STMN3; UBE2B; PAQR3; FIGNL1; WWC1; PPP2CB; PDCD6; RANBP9; PLEK; RASA3; RASA2; PTPN2; PPP2CA; TBC1D10C; EPHB2; PTPRC; MAPK14; CYRIB; CD74; OPTN; MAP2K3; CUL3; RASAL3; C1QBP; SIRPA; APLNR; THEM4; CD300A; ABL2; BMP4; KCTD10; PTPN6; IGBP1; SOD2; SH3BP1; GPD1L; ING2; NPPA; DACT1; TMEM127; SLIT2; SORL1; ADIPOR1; PARK7; TRAP1; SPRED1; C3orf33; BMP7; BDKRB2; FBP1; CREB3; RCAN1; BMT2; GBP1; XBP1; USP10; ITGA3; TWIST1; HTRA2; RIPK1; RGS3; LIF; RGS2; PRNP; ARRB1; CD2AP; OPA1; CXCL12; YBX3; RACK1; HSPA1A; GRINA; NFE2L2; LILRB4; PPIF; ENO1; ARRB2; MAPKAP1; NDUFS3; STAT1; ELL3; ITFG2; SPRED2; TNFAIP3; VDAC2; SPRY4; MGRN1; SH2B3; LPAR1; SFRP2; MYOC; AKT1; MYC; ADGRG3; TNFAIP1; HOMER2; DUSP7; STK38; F2RL1; CARD19; IFI35; SH3BP4; MFN2; DLG1; CIB1; TNIP1; TAF9B; MSTN; GPATCH3; ATP2B4; CCN3; SESN3; BCL2L12; SPRED3; SELENOS; HOMER3; PDE4D	1	0.259731207897019
Heart_Atrial_Appendage	GOBP_NEGATIVE_REGULATION_OF_INTRACELLULAR_STEROID_HORMONE_RECEPTOR_SIGNALING_PATHWAY	0.97286012526096	0.990888305072835	0.0488970772260102	-0.163585033153207	-0.602222015122042	26	PER1; NCOR1; CNOT9; HEYL; NCOR2	1	0.990888305072835
Heart_Atrial_Appendage	GOBP_NEGATIVE_REGULATION_OF_INTRACELLULAR_TRANSPORT	0.00871845168766004	0.0403026574542988	0.380730400722792	0.378884266698848	1.64760343033408	47	SNX12; BAG4; ARFIP1; TXN; CHP1; FERMT1; UBE2J1; PKIG; SP100; INSIG1; PARK7; SVIP; PKIA; BAG3; SUFU; LMAN1; ANGPT1; MDFIC; APOD; DERL2; MAP1B; UBAC2; CD36; ARHGAP1; SNX3	1	0.0403026574542988
Heart_Atrial_Appendage	GOBP_NEGATIVE_REGULATION_OF_INTRINSIC_APOPTOTIC_SIGNALING_PATHWAY	0.00806146839342328	0.0381788594031612	0.380730400722792	0.323614379424774	1.55591526849071	79	URI1; ARMC10; TXNDC12; CD44; HIF1A; TRIAP1; PPIA; DNAJA1; FIGNL1; CD74; SOD2; ING2; PARK7; TRAP1; BDKRB2; CREB3; XBP1; HTRA2; OPA1; CXCL12; YBX3; HSPA1A; GRINA; NFE2L2; PPIF; ENO1; NDUFS3; ELL3; VDAC2; SFRP2; AKT1	1	0.0381788594031612
Heart_Atrial_Appendage	GOBP_NEGATIVE_REGULATION_OF_INTRINSIC_APOPTOTIC_SIGNALING_PATHWAY_BY_P53_CLASS_MEDIATOR	0.101626016260163	0.244399505804466	0.199915231309662	0.405082596631017	1.35667467453179	18	ARMC10; CD44; TRIAP1; CD74; ING2; BDKRB2	1	0.244399505804466
Heart_Atrial_Appendage	GOBP_NEGATIVE_REGULATION_OF_INTRINSIC_APOPTOTIC_SIGNALING_PATHWAY_IN_RESPONSE_TO_DNA_DAMAGE	0.609942638623327	0.783732308186132	0.0667426134241917	0.241088136158242	0.896050696295794	26	CD44; TRIAP1; CD74; ING2; CXCL12; ELL3; SFRP2; TAF9B; BCL2L12; CDKN2D	1	0.783732308186132
Heart_Atrial_Appendage	GOBP_NEGATIVE_REGULATION_OF_ION_TRANSPORT	0.000638214750826175	0.00496564230155794	0.477270815362862	0.28040855569483	1.59081139277589	211	SNX12; RGS4; UCP2; LYPLA1; ADRA2A; IL12A; VSNL1; CALM2; BAG4; CALM3; CLIC2; SUMO1; YWHAE; TXN; CAB39; DPH3; HMGCR; SERPINE2; CHP1; SLC9A3R1; FERMT1; SLC6A9; GSTO1; GNB5; CYP51A1; SLC43A2; LILRB1; YWHAQ; NFKB1; VDAC1; ENY2; ICAM1; CD200; ANXA1; PSMD9; UBE2J1; UBQLN1; EPHB2; FGF12; CD33; NDFIP2; CD74; PKIG; PPP3CA; SP100; ADCYAP1; KCNE5; INSIG1; SIRT4; PARK7; SVIP; CNR1; KCNRG; MAOB; SLN; ANK3; TWIST1; RGS2; PKIA; BAG3; SUFU; GNAO1; LILRB2; LMAN1; CASQ2; AGTR2; ANGPT1; PPIF; NEDD4L; MDFIC; APOD	1	0.00496564230155794
Heart_Atrial_Appendage	GOBP_NEGATIVE_REGULATION_OF_I_KAPPAB_KINASE_NF_KAPPAB_SIGNALING	0.590631364562118	0.772086516493923	0.0714786287425507	-0.22814069161292	-0.917384028971326	36	OTUD7B; PER1; RORA; MAPKBP1; CARD8; ASH1L; PPM1N; TLE1; PPM1A; PPM1B; ADIPOQ; DAB2IP; NLRC3; SIRT1; TRIM39; NLRX1	1	0.772086516493923
Heart_Atrial_Appendage	GOBP_NEGATIVE_REGULATION_OF_JNK_CASCADE	0.998062015503876	1	0.0443293451680314	0.123244688582435	0.451243460500678	25	DNAJA1; SIRPA; NPPA; DACT1	1	1
Heart_Atrial_Appendage	GOBP_NEGATIVE_REGULATION_OF_JUN_KINASE_ACTIVITY	0.783057851239669	0.895970127344702	0.0584693210386381	0.268758300132802	0.776410268786675	11	DNAJA1; NPPA; SFRP2; GSTP1; DUSP19; AIDA; HIPK3; SFRP1; DUSP10; PDCD4; MAPK8IP1	1	0.895970127344702
Heart_Atrial_Appendage	GOBP_NEGATIVE_REGULATION_OF_KINASE_ACTIVITY	0.0140369720977485	0.0574815446600214	0.380730400722792	0.245881414013067	1.40277115862315	215	RGS4; GSKIP; NUP62; IFNG; SNX6; RGS14; CEP43; LYN; CHP1; DUSP14; YWHAB; DTNBP1; TSG101; WARS1; PPIA; RTRAF; HHEX; PSEN1; NCK1; DNAJA1; IPO5; CBL; PAQR3; PTPN2; IPO7; PPP2CA; NPM1; EPHB2; PTPRC; MVP; GMFG; MACROH2A1; THY1; PKIG; APC; CD300A; BMP4; PTPN6; MAPT; NPPA; SORL1; PARK7; SPRED1; BMP7; PARVA; COX11; TRIB1; TAF7; DBNDD1; RGS3; DNAJC3; RGS2; PKIA; CHORDC1; CEACAM1; WWTR1; RACK1; SOCS1; SLC8A1; LILRB4; GNAQ; SPRED2; TNFAIP3; SPRY4; GADD45A; SH2B3; SFRP2; AKT1	1	0.0574815446600214
Heart_Atrial_Appendage	GOBP_NEGATIVE_REGULATION_OF_LEUKOCYTE_APOPTOTIC_PROCESS	0.0557593597275141	0.161375508298383	0.321775918075361	0.359280198557867	1.46710851653021	35	SLC39A10; BCL10; HIF1A; CCL19; LILRB1; KITLG; JAK3; ST3GAL1; CCL5; CD74; BMP4	1	0.161375508298383
Heart_Atrial_Appendage	GOBP_NEGATIVE_REGULATION_OF_LEUKOCYTE_CELL_CELL_ADHESION	0.00448799392125606	0.0241360606662882	0.407017918923954	0.349187754112138	1.69307529930886	85	ASS1; FCGR2B; SPN; HLA.G; LILRB1; RUNX3; ANXA1; JAK3; CLEC4G; CD86; PTPN2; HLA.DRB1; BTN2A2; IL4R; CD74; DTX1; CD300A; TWSG1; HAVCR2; IRF1; BMP4; FGL2; PTPN6; PDCD1LG2; CCL28; PAWR; MDK; PRNP; LILRB2; CXCL12; CEACAM1; SOCS1; LILRB4; PRDX2; GLMN; XCL1; LGALS9; NDFIP1; AKT1; VSIG4	1	0.0241360606662882
Heart_Atrial_Appendage	GOBP_NEGATIVE_REGULATION_OF_LEUKOCYTE_CHEMOTAXIS	0.4824016563147	0.688922865477547	0.0828962134571565	0.331867189058225	0.984015068318038	12	CCL2; SLIT2; SLAMF8; GREM1; DDT; CCN3; PADI2	1	0.688922865477547
Heart_Atrial_Appendage	GOBP_NEGATIVE_REGULATION_OF_LEUKOCYTE_MEDIATED_CYTOTOXICITY	0.000701410613028264	0.00535305857662717	0.477270815362862	0.617552049758312	2.03837116544417	17	FCGR2B; HLA.G; LILRB1; CRK; PTPRC; HAVCR2; SERPINB9; MICA; CEACAM1; ARRB2; IL7R; LGALS9; KLRD1	1	0.00535305857662717
Heart_Atrial_Appendage	GOBP_NEGATIVE_REGULATION_OF_LEUKOCYTE_MEDIATED_IMMUNITY	2.73529407633964e-05	0.000327088758709597	0.575610261071129	0.55920444689202	2.28979334965195	36	FCGR2B; HLA.G; LILRB1; CD84; JAK3; CLEC4G; CRK; HMOX1; PTPRC; CCR2; CD300A; HAVCR2; PTPN6; SERPINB9; MICA; CEACAM1; LILRB4; ARRB2; XCL1; IL7R; LGALS9; KLRD1; NOD2; BST2; NDFIP1	0.163871468113508	0.000327088758709597
Heart_Atrial_Appendage	GOBP_NEGATIVE_REGULATION_OF_LEUKOCYTE_MIGRATION	0.0505972280035781	0.152172687233653	0.321775918075361	0.392231313963997	1.4957098469288	28	IL33; CCL2; CD200; HMOX1; CD300A; SLIT2; SLAMF8; GREM1; CCL28; WASL; CXCL12; GCSAM; APOD; AKT1; DDT; CCN3; PADI2	1	0.152172687233653
Heart_Atrial_Appendage	GOBP_NEGATIVE_REGULATION_OF_LEUKOCYTE_PROLIFERATION	0.00252291822976103	0.0151602839663975	0.431707695803346	0.384940041030485	1.75379643052056	61	FCGR2B; IL33; LYN; SPN; HLA.G; LILRB1; CCL8; CLEC4G; CD86; MNDA; HLA.DRB1; BTK; BTN2A2; LST1; CD300A; TWSG1; HAVCR2; BMP4; PTPN6; TYROBP; PDCD1LG2; GREM1; PAWR; PRNP; LILRB2; CRP; LILRB4; GLMN; SOX11; XCL1; TNFAIP3; LGALS9	1	0.0151602839663975
Heart_Atrial_Appendage	GOBP_NEGATIVE_REGULATION_OF_LIPASE_ACTIVITY	0.816091954022989	0.915581815833656	0.0530212512043078	-0.262808081775248	-0.726358008737349	10	MIR590; PLIN5	1	0.915581815833656
Heart_Atrial_Appendage	GOBP_NEGATIVE_REGULATION_OF_LIPID_BIOSYNTHETIC_PROCESS	0.525193798449612	0.722488185192107	0.0749278818393739	0.239377701915431	0.954828459930723	32	NFKB1; GFI1; AKR1C3; INSIG1; ORMDL2; LPCAT1; ERLIN1; ATP1A1; DKK3; CEACAM1; SCAP; CCDC3; SOD1; SPHK1; CYP27B1	1	0.722488185192107
Heart_Atrial_Appendage	GOBP_NEGATIVE_REGULATION_OF_LIPID_CATABOLIC_PROCESS	0.600405679513185	0.778083656790313	0.0704500850658419	0.282451465815021	0.896749100661128	15	ADRA2A; PIK3CG; SORL1; CNR1; AKT1; MFSD2A	1	0.778083656790313
Heart_Atrial_Appendage	GOBP_NEGATIVE_REGULATION_OF_LIPID_LOCALIZATION	0.975359342915811	0.991916113292925	0.0480220415968251	-0.149059826599596	-0.595774728168302	35	IRS2; AKT2; ABCG1; PNPLA2; ABCA1; ASXL1; ABCA2; PTPN11; NR1H3	1	0.991916113292925
Heart_Atrial_Appendage	GOBP_NEGATIVE_REGULATION_OF_LIPID_METABOLIC_PROCESS	0.594810379241517	0.775181418759175	0.070113215764256	0.206396513299758	0.931825084819927	58	ADRA2A; NFKB1; GFI1; PIK3CG; AKR1C3; INSIG1; SIRT4; ORMDL2; SORL1; CNR1; LPCAT1; ERLIN1; ATP1A1; DKK3; CEACAM1; SCAP; APOD; CCDC3; SOD1; AKT1; SPHK1; MFSD2A; CYP27B1; PIP4K2A	1	0.775181418759175
Heart_Atrial_Appendage	GOBP_NEGATIVE_REGULATION_OF_LIPID_STORAGE	0.985858585858586	0.997345286706989	0.046788296531803	0.162443821878133	0.548863295375887	19	PTPN2; ABHD5; CRP; PPARD; TTC39B; OSBPL8; ITGB3	1	0.997345286706989
Heart_Atrial_Appendage	GOBP_NEGATIVE_REGULATION_OF_LIPID_TRANSPORT	0.991983967935872	0.999982480388388	0.0461379160269737	-0.155667191108686	-0.530632056958878	20	IRS2; AKT2	1	0.999982480388388
Heart_Atrial_Appendage	GOBP_NEGATIVE_REGULATION_OF_LOCOMOTION	0.469565217391304	0.677972781815521	0.0870515867946735	0.173071493813583	0.994265911884847	227	PFN2; LIMCH1; CYP1B1; TBX5; IL33; BMERB1; NRP1; TACSTD2; SLC9A3R1; STRAP; CCL2; RHOA; EVL; PDCD10; RAC1; LDLRAD4; SPINT2; CD200; RYK; CRK; HMOX1; PTPN2; SEMA4A; SEMA3C; THY1; CLIC4; CD74; AIF1; CD300A; HAS1; TIMP1; SP100; WNT11; SINHCAF; SLIT2; SLAMF8; ADIPOR1; RAP2A; SPRED1; GREM1; FGF2; ARRDC3; SVBP; CCL28; TRIB1; RNF41; WASL; PBLD; CXCL12; GCSAM; ELANE; ADAMTS9; GTPBP4; NFE2L2; PPARD; AGTR2; APOD; ARHGDIB; RAP2B; SEMA7A; CTNNA1; CERS2; IL24; GADD45A; DNAJA4; SEMA6B; BST2; SFRP2; BMP10; AKT1; SEMA4D; DPYSL3; VASH1; DDT; ARHGAP4; OSBPL8	1	0.677972781815521
Heart_Atrial_Appendage	GOBP_NEGATIVE_REGULATION_OF_LYASE_ACTIVITY	0.641821946169772	0.807127472607705	0.0681513438679483	0.29371172997709	0.870880814880765	12	GNAI3; CCR2; GRM2; MTRR	1	0.807127472607705
Heart_Atrial_Appendage	GOBP_NEGATIVE_REGULATION_OF_LYMPHOCYTE_ACTIVATION	0.000364915281388451	0.00306620960841264	0.49849310876659	0.348155309903818	1.76785239427206	103	FCGR2B; LYN; SPN; HLA.G; LILRB1; RUNX3; ANXA1; JAK3; CLEC4G; CD86; MNDA; PTPN2; TBC1D10C; HLA.DRB1; BTK; BTN2A2; IL4R; CD74; DTX1; INHBA; LST1; HMGB3; CD300A; TWSG1; HAVCR2; IRF1; BMP4; FGL2; PTPN6; TYROBP; PDCD1LG2; MICA; PAWR; MDK; PRNP; LILRB2; CEACAM1; SOCS1; LILRB4; PRDX2; GLMN; SOX11; XCL1; TNFAIP3; LGALS9; INHA; NDFIP1; RHBDD3	1	0.00306620960841264
Heart_Atrial_Appendage	GOBP_NEGATIVE_REGULATION_OF_LYMPHOCYTE_APOPTOTIC_PROCESS	0.0501002004008016	0.151407553090378	0.287857117255149	0.417727685607759	1.45727209122791	21	SLC39A10; BCL10; HIF1A; JAK3; ST3GAL1; CCL5; CD74; BMP4	1	0.151407553090378
Heart_Atrial_Appendage	GOBP_NEGATIVE_REGULATION_OF_LYMPHOCYTE_DIFFERENTIATION	0.0335726590604402	0.109849153703494	0.321775918075361	0.376274251942974	1.53650315768142	35	RUNX3; ANXA1; JAK3; PTPN2; IL4R; CD74; DTX1; INHBA; HMGB3; IRF1; BMP4; FGL2; MDK; SOCS1; LILRB4; PRDX2	1	0.109849153703494
Heart_Atrial_Appendage	GOBP_NEGATIVE_REGULATION_OF_LYMPHOCYTE_MEDIATED_IMMUNITY	0.00131845055403506	0.00898113225598203	0.45505986738723	0.512063610399684	1.99179143889043	29	FCGR2B; HLA.G; LILRB1; CLEC4G; CRK; PTPRC; HAVCR2; PTPN6; SERPINB9; MICA; CEACAM1; LILRB4; ARRB2; XCL1; IL7R; LGALS9; KLRD1; NOD2; NDFIP1	1	0.00898113225598203
Heart_Atrial_Appendage	GOBP_NEGATIVE_REGULATION_OF_LYMPHOCYTE_MIGRATION	0.277083333333333	0.487091035798122	0.116739204791222	0.415533466661021	1.16230571384834	10	CCL2; CD200; WASL; GCSAM; APOD; AKT1; PADI2	1	0.487091035798122
Heart_Atrial_Appendage	GOBP_NEGATIVE_REGULATION_OF_MACROAUTOPHAGY	0.052734375	0.155472362914443	0.276500599254472	0.356798422614263	1.45318177290347	34	CHMP4A; FEZ1; PHF23; TP53; TIGAR; SCFD1; SEC22B; HMOX1; TMEM39A; CHMP4B; BECN1; FEZ2; RNF41; TMEM39B	1	0.155472362914443
Heart_Atrial_Appendage	GOBP_NEGATIVE_REGULATION_OF_MACROPHAGE_ACTIVATION	0.0395321772244074	0.125731838739161	0.321775918075361	0.533398510568446	1.58157295786677	12	FCGR2B; CD200; PTPRC; LDLR; CST7	1	0.125731838739161
Heart_Atrial_Appendage	GOBP_NEGATIVE_REGULATION_OF_MACROPHAGE_DERIVED_FOAM_CELL_DIFFERENTIATION	0.407407407407407	0.620747145925172	0.088894528862045	-0.344610567005246	-1.03227937398105	13	ABCG1; ABCA5; ABCA1; NR1H3; ADIPOQ	1	0.620747145925172
Heart_Atrial_Appendage	GOBP_NEGATIVE_REGULATION_OF_MAPK_CASCADE	0.514830508474576	0.71314441069854	0.0806388495950661	0.185272416186848	0.98076133895227	132	RGS4; NUP62; RGS14; LYN; SLC9A3R1; DUSP14; PPIA; DNAJA1; PAQR3; RANBP9; PTPN2; PPP2CA; TBC1D10C; EPHB2; PTPRC; SIRPA; CD300A; BMP4; PTPN6; IGBP1; NPPA; DACT1; SORL1; SPRED1; C3orf33; BMP7; GBP1; RGS3; LIF; RGS2; ARRB1	1	0.71314441069854
Heart_Atrial_Appendage	GOBP_NEGATIVE_REGULATION_OF_MAP_KINASE_ACTIVITY	0.0831643002028398	0.210938747889591	0.222056046145248	0.288041914121135	1.31232614688154	61	RGS4; NUP62; RGS14; LYN; DUSP14; DNAJA1; PAQR3; PPP2CA; CD300A; BMP4; PTPN6; NPPA; SORL1; SPRED1; BMP7; RGS3; RGS2; SPRED2; SPRY4; SH2B3; SFRP2; DUSP7; STK38	1	0.210938747889591
Heart_Atrial_Appendage	GOBP_NEGATIVE_REGULATION_OF_MEGAKARYOCYTE_DIFFERENTIATION	0.318007662835249	0.535314388324242	0.102449405629826	-0.40380024989064	-1.11603700866795	10	H4C1; H4C5; H4C8; H4.16	1	0.535314388324242
Heart_Atrial_Appendage	GOBP_NEGATIVE_REGULATION_OF_MEMBRANE_POTENTIAL	0.952479338842975	0.981983087077657	0.0493910105981501	0.201118927042524	0.581008289329164	11	BAX; MAPT; PMAIP1; PRELID1	1	0.981983087077657
Heart_Atrial_Appendage	GOBP_NEGATIVE_REGULATION_OF_METAPHASE_ANAPHASE_TRANSITION_OF_CELL_CYCLE	0.209615384615385	0.40627815245253	0.130777137971974	0.295744875395936	1.17143924567198	31	PSMG2; FBXO5; ZW10; CDC20; CCNB1; LCMT1; SPDL1; APC; MAD2L2	1	0.40627815245253
Heart_Atrial_Appendage	GOBP_NEGATIVE_REGULATION_OF_MICROTUBULE_POLYMERIZATION_OR_DEPOLYMERIZATION	0.569230769230769	0.753982210581813	0.0704500850658419	0.245797108628671	0.924695819582215	27	MAPRE1; BMERB1; APC; HDGFL3; MAP6D1; EML2; KATNB1	1	0.753982210581813
Heart_Atrial_Appendage	GOBP_NEGATIVE_REGULATION_OF_MITOCHONDRION_ORGANIZATION	0.0236301528371005	0.085230731876622	0.352487857583619	0.366289827149887	1.54034888265849	41	FXN; TRIAP1; TP53; TIGAR; HGF; ACAA2; IGF1; SLC35F6; GHITM; MAPT; RNF41; OPA1; DNM1L; HSPA1A; SLC25A5; TMEM14A; PPIF; ARRB2	1	0.085230731876622
Heart_Atrial_Appendage	GOBP_NEGATIVE_REGULATION_OF_MITOTIC_CELL_CYCLE	1.39138870705737e-05	0.000182004579562897	0.593325476396405	0.304106397390998	1.75912641906802	242	PSMA4; SKP1; PSMF1; PSMA2; PSMG2; CDC14B; NABP2; DCLRE1B; CNOT6; SLC9A3R1; PSMA6; CHMP4C; CASP2; BRD7; CCL2; PSMB1; FBXO5; TRIAP1; TP53; ZW10; PSMB9; PSMB10; PSME3; PSMB8; NAE1; RPA2; PRKDC; RPS27L; CDC20; PSMB2; CCNB1; PSMC3; BAX; RPL26; LCMT1; PSMA1; PCNA; SETMAR; CDK6; ATF2; PSMD1; PSMD4; PSMD9; PSME1; ZWILCH; SPDL1; PSMA5; PSMC6; NABP1; NBN; APC; BMP4; PSMA3; CNOT10; TRIM35; PINX1; PSMD6; DACT1; MAD2L2; PRMT1; PSMD12; PSMC2; BMP7; PSMD7; PSMC1; PSMD2; PSMD14; PSMA7; MAP3K20; HUS1B; BTG1; CDC73; RBX1; NLE1; PSMB7; CARM1; ZNF830; RAD9B; CDK2; TPRA1; PSMD13; CTDSPL; MAD2L1BP; TOPBP1; CDC6; PRCC; NKX3.1; PSMB3; ANAPC15; CNOT4; PSME2; PSMB6; HUS1; GADD45A; PSMD3; CNOT1; TFDP1; BTG3	0.0833580974398068	0.000182004579562897
Heart_Atrial_Appendage	GOBP_NEGATIVE_REGULATION_OF_MOLECULAR_FUNCTION	1.0189380258683e-07	2.41282913556404e-06	0.704975715167238	0.247602187928605	1.62140737664095	803	URI1; RGS4; CTSZ; GSKIP; ADRA2A; PSMF1; MDFI; TFPI2; CALM2; RPL5; NUP62; CCL23; TIPRL; BAG4; CALM3; IFNG; SNX6; HDAC2; RALB; CLIC2; SERPINB1; GNAI3; SUMO1; YWHAE; CAB39; CYP1B1; RGS14; GZMA; CEP43; BAG2; EIF4A3; SERPINE2; PPP1R8; LYN; RPL23; CHP1; SLC9A3R1; DUSP14; RPS6KA3; CD44; YWHAB; LEPR; PPP1R14C; GAPDH; DAB2; CSNK2A1; SLC6A9; MET; G3BP2; DTNBP1; FBXO5; TRIAP1; TP53; PRPSAP2; EIF2S1; NQO1; TSG101; WARS1; GSTO1; PPIA; FICD; RTRAF; PPP1R2; HHEX; PSEN1; GNB5; NCK1; CARD16; TERF2; NFKB1; PDE6D; PPP1R12B; DNAJA1; IPO5; RPS7; APP; HGF; BAX; IL18BP; GFI1; ZCCHC9; SPINT2; EOMES; CD200; PTX3; CBL; CSRNP2; GLA; DAP; ANXA5; PAQR3; HP; ANXA1; BHLHE40; CNN3; UBE2Z; WFDC1; UCHL5; FKBP1A; RAB9A; MITD1; HNRNPR; HMOX1; PTPN2; ANXA4; IPO7; UBQLN1; MSX2; PPP2CA; NPM1; CAAP1; EPHB2; PTPRC; F11R; CCR2; MVP; GMFG; FGF12; TMED10; TMED2; MACROH2A1; C3; NDFIP2; CRIM1; THY1; GNL3L; TRAF3; RPS6KA1; ANXA2; PKIG; LRPAP1; APC; PPP3CA; ABCE1; PPP1R2P1; NFKBIE; CD300A; SET; HAVCR2; CST7; BMP4; HABP4; PTPN6; IGBP1; TIMP1; SERPINB9; SP100; TERF1; ADCYAP1; TAX1BP1; KCNE5; IRAK2; ANOS1; PINX1; DYNLL1; MAPT; CSTA; SUMO3; PAXIP1; NPPA; DACT1; MAD2L2; SLIT2; BEX3; RRP1B; MPHOSPH10; GRM2; SORL1; PARK7; SPINT1; SPRED1; BMP7; RAMP3; NCKAP1L; RNH1; TRIM21; PARVA; CNR1; APOA1; BOD1; PPP1R14B; BRMS1; SLC4A1; COX11; KCNRG; PER2; NGFR; SLN; TRIB1; ZNF462; GLIS2; ANK3; PTTG1; TAF7; CHUK; VTN; PHB2; TWIST1; ARL2; DBNDD1; SERPINH1; RGS3; DNAJC3; NLE1; SERPINA1; RGS2; TMC8; PKIA; MKKS; PRNP; PKMYT1; ARRB1; SUFU; SERPINA3; RCC2; DKK3; ILRUN; IFI16; CHORDC1; COMMD6; CEACAM1; WWTR1; RACK1; SOCS1; DTX3L; MGAT5; GTPBP4; SLC8A1; LILRB4; PRDX2; CASQ2; MTRR; DNAJB6; AGTR2; PPIF; NKX3.1; GNAQ; DKK1; NEDD4L; ARRB2	0.000610445771297701	2.41282913556404e-06
Heart_Atrial_Appendage	GOBP_NEGATIVE_REGULATION_OF_MONONUCLEAR_CELL_MIGRATION	0.081799591002045	0.208625521367923	0.224966093540314	0.432298012655287	1.40116856748273	16	CCL2; CD200; SLIT2; SLAMF8; GREM1; WASL; GCSAM; APOD; AKT1; CCN3; PADI2	1	0.208625521367923
Heart_Atrial_Appendage	GOBP_NEGATIVE_REGULATION_OF_MRNA_CATABOLIC_PROCESS	0.899209486166008	0.956883225996309	0.0499913914024592	-0.170602618988798	-0.730704294012846	44	THRAP3; SLC11A1; SECISBP2; VIP; METTL16; TENT5B; RBM24; ANGEL2; HNRNPU; E2F1; TENT4A; AXIN2; TARDBP	1	0.956883225996309
Heart_Atrial_Appendage	GOBP_NEGATIVE_REGULATION_OF_MRNA_METABOLIC_PROCESS	0.942574257425743	0.977998333259027	0.047925896705813	-0.152556870924487	-0.712352013012875	72	THRAP3; SLC11A1; CDK9; SECISBP2; VIP; HNRNPA2B1; METTL16; TENT5B; RBM24; RBMX; RNF40; SRSF6; ANGEL2; BARD1; U2AF2; HNRNPU; E2F1; TENT4A; AXIN2; TARDBP	1	0.977998333259027
Heart_Atrial_Appendage	GOBP_NEGATIVE_REGULATION_OF_MRNA_PROCESSING	0.923236514522822	0.968287183280172	0.051011413203915	-0.177874888385751	-0.672891523217838	28	CDK9; HNRNPA2B1; RBMX; RNF40; SRSF6; BARD1; U2AF2	1	0.968287183280172
Heart_Atrial_Appendage	GOBP_NEGATIVE_REGULATION_OF_MRNA_SPLICING_VIA_SPLICEOSOME	0.874747474747475	0.944769457887612	0.0522693317499306	0.210506707574185	0.711257614368211	19	C1QBP; SRSF7; SRSF12; RNPS1; RBM42; SAP18; SRSF9	1	0.944769457887612
Heart_Atrial_Appendage	GOBP_NEGATIVE_REGULATION_OF_MULTICELLULAR_ORGANISMAL_PROCESS	4.52102074162176e-07	8.85144943237123e-06	0.674962860011025	0.24872454467793	1.60864477106147	686	RGS4; LAPTM4B; IL12A; PFN2; IFNG; PROCR; SERPINB1; ADGRB2; UFD1; EDN1; PF4; FCGR2B; TBX5; IL33; HMGCR; NRP1; PRDX4; SERPINE2; TACSTD2; LYN; STRAP; FERMT1; HIF1A; FXN; CCR1; ECSCR; TP53; PDE4B; HLA.G; TMEM119; HHEX; RHOA; LBP; PSEN1; EVL; CYP51A1; TREM2; CARD16; G6PD; LILRB1; NMI; NFKB1; PDCD10; LMNA; RAC1; PRICKLE1; LDLRAD4; HGF; THBS2; CCL11; CD84; IKBKE; CD200; PIK3CG; RTN4; RYK; YWHAH; ANXA5; RUNX3; CD83; CDK6; WWC1; ATF2; ANXA1; TGFBR2; JAK3; FKBP1A; SUZ12; TNFRSF11B; C1QTNF1; MAFB; RELB; HMOX1; DOCK7; RNF6; PTPN2; ANXA4; IFNGR1; NRDC; SEMA4A; PPP2CA; CTSC; FBN1; IL17D; ALDH1A1; NME1; TMEM176A; CALCA; EPHB2; HPN; SEMA3C; PTPRC; SPP1; CCR2; HLA.DRB1; PLAU; TLR8; CD33; FOXC2; IGF1; BTK; BTN2A2; THY1; IL4R; CD74; DTX1; SAV1; LRPAP1; INHBA; NOS3; PPP3CA; C1QBP; SIRPA; LDLR; TNFRSF1A; HMGB3; CHID1; TWSG1; PGAM5; HAVCR2; IRF1; NOVA1; CXCL10; PLAT; BMP4; FGL2; NME2; PTPN6; TIMP1; GLRX3; SP100; TMEM176B; SLAMF1; ADCYAP1; TYROBP; TAX1BP1; WNT11; ADCY7; RNF10; FGG; LINGO1; MAD2L2; SLIT2; LGMN; SLAMF8; BCOR; BCL3; SORL1; ADIPOR1; IL1R2; RPS6KA4; SPRED1; PDCD1LG2; BMP7; NCKAP1L; GREM1; NUTF2; SDHAF2; FGF2; APOA1; REL; SOX8; ARRDC3; SVBP; TGFB3; NAXE; GBP1; GDF15; NPTN; NGFR; LILRB3; TRIB1; KAT5; VTN; PHB2; TWIST1; MDK; CUEDC2; DYNLT1; FRZB; RGS2; TLR3; PRNP; ARRB1; UBE2L6; CD2AP; TNFRSF1B; ATP1A1; PBLD; RHEB; CHSY1; ZNF423; CLEC4A; COL4A2; ILRUN; ELANE; CEACAM1; WDR77; YBX3; SOCS1; IP6K1; ADAMTS9; LILRB4; PRDX2; AGTR2; ANGPT1; MMP8; NKX3.1; DKK1; PGK1; ARRB2; APOD; ARHGDIB; SLC12A2; SEMA7A; SOX11; STAT1; XCL1; ORM1; SPRED2; TNFAIP3; CTNNA1; LAMA4; LGALS9; CERS2; BMPR2; CRY1; LILRA5; GADD45A; ADAM17; INHA; DNAJA4; SH2B3; SEMA6B; FRS2; MTMR2; NOD2; BST2; SOD1; IL17RD; NDFIP1; TACR2; SFRP2; BMP10; MYC; ARHGDIA; SEMA4D; HOMER2; OSR1; KRT1; VSIG4; VASH1; TLE3; AGO1; ARHGAP4; RAB11FIP5; EFNA3; F2RL1; PTK2B; NPPB; PROS1; NTN1; NIBAN2; PDGFRA; C1QC; ADRB1; KLKB1; ANGPT2; ZC3H8; LTF; SEMA4B; DLX1; MSTN; GPATCH3; ATP2B4; GNAI2; FGF23; TSPO; CCN3; PLCL2; BIN1; SPRED3; APOM; ZFPM1; SELENOS; HOMER3; PDE4D; SOST; RAI1; ASPN	0.0027085435263056	8.85144943237123e-06
Heart_Atrial_Appendage	GOBP_NEGATIVE_REGULATION_OF_MULTI_ORGANISM_PROCESS	0.545454545454545	0.737656474451057	0.0762797180809272	0.322816478914513	0.932577818206682	11	CARD16; TRIB1; PRDX2; TNFAIP3; BST2; LTF	1	0.737656474451057
Heart_Atrial_Appendage	GOBP_NEGATIVE_REGULATION_OF_MUSCLE_ADAPTATION	0.785714285714286	0.896776863195958	0.0551351763385257	-0.266115232378079	-0.753790050684643	11	IGFBP5; NOL3; FOXO1	1	0.896776863195958
Heart_Atrial_Appendage	GOBP_NEGATIVE_REGULATION_OF_MUSCLE_CELL_APOPTOTIC_PROCESS	0.922924901185771	0.968287183280172	0.0487989701682839	0.174157835850673	0.697508598152093	33	EDN1; HMOX1; IGF1; ADCYAP1; SIRT4; BMP7; MDK; BAG3; NFE2L2; ARRB2; SFRP2; PTK2B; GATA4; DIPK2A; DNMT1; ZC3H12A; AMBRA1; PPP1R10; NKX2.5	1	0.968287183280172
Heart_Atrial_Appendage	GOBP_NEGATIVE_REGULATION_OF_MUSCLE_CELL_DIFFERENTIATION	0.62962962962963	0.79833039388595	0.0687943095604775	0.209384582395794	0.885004738221772	42	RGS4; FGF9; TMEM119; G6PD; BHLHA15; XBP1; RGS2; DKK1; RBPMS2; FRS2; ANKRD17; CCN3; NFATC3; GSK3A; BMP2; DNMT1; CTDP1; CAV3	1	0.79833039388595
Heart_Atrial_Appendage	GOBP_NEGATIVE_REGULATION_OF_MUSCLE_CONTRACTION	0.625730994152047	0.795605978827122	0.066436413766281	-0.288764910609114	-0.864993966208622	13	ATP1A2; ADRA2C; TNNT1	1	0.795605978827122
Heart_Atrial_Appendage	GOBP_NEGATIVE_REGULATION_OF_MUSCLE_HYPERTROPHY	0.0956022944550669	0.233205759804685	0.199915231309662	0.363891546290699	1.35247332625242	26	RGS4; G6PD; LMNA; TNFRSF1A; GLRX3; RGS2; TNFRSF1B; BMP10; MSTN; ATP2B4; GSK3A; P2RX4; MLIP; CTDP1; CAV3	1	0.233205759804685
Heart_Atrial_Appendage	GOBP_NEGATIVE_REGULATION_OF_MYELOID_CELL_DIFFERENTIATION	0.683397683397683	0.834066751217658	0.0617054053637523	0.187570218486775	0.888624441630971	69	PF4; LYN; WDR61; LILRB1; CDK6; MAFB; GPR171; PTPN2; FBN1; NME1; LEO1; INHBA; HMGB3; NME2; PRMT1; LILRB3; TRIB1; CDC73; TLR3; CEACAM1; LILRB4; INHA; CTR9; MYC; PTK2B; C1QC; LTF; CIB1	1	0.834066751217658
Heart_Atrial_Appendage	GOBP_NEGATIVE_REGULATION_OF_MYELOID_LEUKOCYTE_DIFFERENTIATION	0.380582524271845	0.597815915813482	0.0925528864684773	0.249675884567767	1.03158560893865	37	LYN; LILRB1; CDK6; MAFB; PTPN2; FBN1; NME1; INHBA; NME2; LILRB3; TRIB1; TLR3; CEACAM1; LILRB4; INHA; MYC; C1QC; LTF; ZFPM1	1	0.597815915813482
Heart_Atrial_Appendage	GOBP_NEGATIVE_REGULATION_OF_MYOBLAST_DIFFERENTIATION	0.238095238095238	0.43998413677624	0.12384217120105	0.331349874088516	1.16873133422903	22	PRICKLE1; SRA1; CXCL10; BMP4; SOX8; CXCL14; PPARD; IL18; MSTN	1	0.43998413677624
Heart_Atrial_Appendage	GOBP_NEGATIVE_REGULATION_OF_MYOTUBE_DIFFERENTIATION	0.247916666666667	0.453102120195241	0.124434168630393	0.425533585051046	1.19027745542016	10	TMEM119; BHLHA15; XBP1	1	0.453102120195241
Heart_Atrial_Appendage	GOBP_NEGATIVE_REGULATION_OF_NATURAL_KILLER_CELL_MEDIATED_IMMUNITY	0.00556664472715069	0.0285528840414039	0.407017918923954	0.62610849469272	1.91228133848851	13	HLA.G; LILRB1; CRK; HAVCR2; SERPINB9; MICA; CEACAM1; ARRB2; LGALS9; KLRD1	1	0.0285528840414039
Heart_Atrial_Appendage	GOBP_NEGATIVE_REGULATION_OF_NECROTIC_CELL_DEATH	0.610136452241715	0.783732308186132	0.0676760401641789	-0.277581501676969	-0.891020045931436	16	UCN; NOL3; CAV1; PELI1; NUPR1; RBCK1	1	0.783732308186132
Heart_Atrial_Appendage	GOBP_NEGATIVE_REGULATION_OF_NERVOUS_SYSTEM_DEVELOPMENT	0.653144016227181	0.814357086621652	0.0662842187012672	0.183801522596869	0.907848688239954	90	NRP1; TP53; RHOA; PSEN1; CCL11; RTN4; RYK; YWHAH; RNF6; SEMA4A; EPHB2; SEMA3C; SPP1; THY1; PPP3CA; LDLR; ADCYAP1; RNF10; LINGO1; SORL1; BMP7	1	0.814357086621652
Heart_Atrial_Appendage	GOBP_NEGATIVE_REGULATION_OF_NERVOUS_SYSTEM_PROCESS	0.741811175337187	0.869194357802677	0.0577308549299813	-0.271300929012698	-0.794952015844765	12	GPR35; CACNB3; PTEN	1	0.869194357802677
Heart_Atrial_Appendage	GOBP_NEGATIVE_REGULATION_OF_NEURAL_PRECURSOR_CELL_PROLIFERATION	0.578947368421053	0.762301908617698	0.0702812841717392	-0.286660965795603	-0.920164583615482	16	BTG2; APPL2; RAPGEF1; GATA2; WNT5A; NF1	1	0.762301908617698
Heart_Atrial_Appendage	GOBP_NEGATIVE_REGULATION_OF_NEURON_APOPTOTIC_PROCESS	0.114285714285714	0.266104047526512	0.188204146308491	0.253415371905483	1.24056544424704	88	GCLM; SNX6; UNC5B; CCL2; HIF1A; PSEN1; NTRK2; PPT1; BAX; UBE2V2; ZPR1; GDNF; HMOX1; VSTM2L; SET; SOD2; LGMN; FYN; KRAS; PARK7; TGFB3; CORO1A; MDK; ARRB1; ALKBH1; ANGPT1; ARRB2; CLCF1; STAR; LIG4; SOD1; ARMCX5.GPRASP2	1	0.266104047526512
Heart_Atrial_Appendage	GOBP_NEGATIVE_REGULATION_OF_NEURON_DEATH	0.00635678474183023	0.0314674095224146	0.407017918923954	0.28279022089011	1.49704885802371	135	BTBD10; CHMP4A; GCLM; SNX6; UNC5B; CCL2; HIF1A; TIGAR; PSEN1; NTRK2; PPT1; WNT1; BAX; UBE2V2; CD200; CBL; ZPR1; GDNF; HMOX1; CHMP4B; VSTM2L; AP2B1; SET; SOD2; CSF3; LGMN; FYN; KRAS; SORL1; PARK7; PSMC1; REL; TGFB3; CORO1A; INPP5A; HTRA2; MDK; ARRB1; TNFRSF1B; ALKBH1; ATP13A2; RACK1; ANGPT1; ARRB2; CLCF1; MEAK7; STAR; LIG4; SOD1; VPS35; AKT1; ARMCX5.GPRASP2	1	0.0314674095224146
Heart_Atrial_Appendage	GOBP_NEGATIVE_REGULATION_OF_NEURON_DIFFERENTIATION	0.578640776699029	0.762065705254756	0.070113215764256	0.225292485709299	0.919974231313324	35	APP; MED1; LSM1; EIF4E; DTX1; BMP7; SOX8	1	0.762065705254756
Heart_Atrial_Appendage	GOBP_NEGATIVE_REGULATION_OF_NEURON_PROJECTION_DEVELOPMENT	0.556237218813906	0.744026289350301	0.0747385227439092	0.191748005448481	0.953646075288403	94	NR2F1; HDAC2; NRP1; EPHA4; RHOA; PSEN1; GFI1; RTN4; RYK; PAQR3; ITM2C; RNF6; SEMA4A; RAB29; EPHB2; SEMA3C; SPP1; THY1; LINGO1; INPP5F; NGFR; EFNB2; CARM1; PTPN9; DGUOK; SEMA7A; RTN4RL1; CERS2; SEMA6B; LPAR1; ARHGDIA; SEMA4D; DPYSL3; ARHGAP4; NTN1; SPOCK1; SEMA4B; CIB1	1	0.744026289350301
Heart_Atrial_Appendage	GOBP_NEGATIVE_REGULATION_OF_NEURON_PROJECTION_REGENERATION	0.528957528957529	0.725620851453422	0.0743625384422526	-0.33169343839039	-0.939544916319683	11	LRIG2; PTPRS; RGMA	1	0.725620851453422
Heart_Atrial_Appendage	GOBP_NEGATIVE_REGULATION_OF_NF_KAPPAB_TRANSCRIPTION_FACTOR_ACTIVITY	0.0217266362800139	0.0800518314597561	0.352487857583619	0.323585491450189	1.50331762867299	64	CYP1B1; CHP1; G3BP2; GFI1; CD200; DAP; ANXA4; TRAF3; HAVCR2; TAX1BP1; IRAK2; BMP7; TRIM21; BRMS1; CHUK; ARRB1; COMMD6; PRDX2; ARRB2; TNFAIP3; FAF1; NOD2; IRAK1	1	0.0800518314597561
Heart_Atrial_Appendage	GOBP_NEGATIVE_REGULATION_OF_NIK_NF_KAPPAB_SIGNALING	0.840816326530612	0.927685195625211	0.0545680646670941	-0.205392232566832	-0.736302977472914	24	MIR590; CPNE1; C1QTNF3; UACA; CYLD; HDAC7; PPM1A; PPM1B; DDX3X; NLRC3	1	0.927685195625211
Heart_Atrial_Appendage	GOBP_NEGATIVE_REGULATION_OF_NITRIC_OXIDE_METABOLIC_PROCESS	0.392276422764228	0.606954558052812	0.0934449219410994	0.339240276294941	1.05553295708558	14	GLA; SIRPA; DYNLL1; WDR35; ATP2B4; TSPO	1	0.606954558052812
Heart_Atrial_Appendage	GOBP_NEGATIVE_REGULATION_OF_NOTCH_SIGNALING_PATHWAY	0.053941908713693	0.158414693678301	0.282013350011725	-0.378151345875308	-1.45569155310774	31	FBXW7; CBFA2T2; METTL3; ARRDC1; EGFL7; CHAC1; HEY1; BCL6; NRARP; GATA2; HEY2	1	0.158414693678301
Heart_Atrial_Appendage	GOBP_NEGATIVE_REGULATION_OF_NUCLEAR_DIVISION	0.231067961165049	0.432873094227582	0.124434168630393	0.282720748219403	1.16811703988313	37	PSMG2; FBXO5; ZW10; CDC20; CCNB1; LCMT1; SPDL1; APC; BMP4; MAD2L2; BMP7	1	0.432873094227582
Heart_Atrial_Appendage	GOBP_NEGATIVE_REGULATION_OF_NUCLEOCYTOPLASMIC_TRANSPORT	0.00739965622333541	0.0356361257508058	0.407017918923954	0.514667619200416	1.7709319114213	20	TXN; CHP1; FERMT1; PKIG; SP100; PARK7; PKIA; SUFU; ANGPT1; MDFIC; APOD	1	0.0356361257508058
Heart_Atrial_Appendage	GOBP_NEGATIVE_REGULATION_OF_NUCLEOTIDE_METABOLIC_PROCESS	0.650294695481336	0.813143857648927	0.0649407684612899	-0.271570422940697	-0.855840787422554	15	CBFA2T3; NCOR1; GIT1; DDIT4; NUPR1; H19	1	0.813143857648927
Heart_Atrial_Appendage	GOBP_NEGATIVE_REGULATION_OF_ORGANELLE_ASSEMBLY	0.0155418674565003	0.062074218621262	0.380730400722792	0.401486919081556	1.63945822960558	35	CHMP4A; FEZ1; NBDY; PHF23; TBC1D7; SCFD1; SEC22B; TMEM39A; CHMP4B; BECN1; FEZ2; LIMK2; TMEM39B; YAP1; STYXL1	1	0.062074218621262
Heart_Atrial_Appendage	GOBP_NEGATIVE_REGULATION_OF_ORGANELLE_ORGANIZATION	0.00221984996931947	0.0136401242730184	0.431707695803346	0.248507966851503	1.4628642022337	265	CHMP4A; FEZ1; CAPZA2; PFN2; PSMG2; MAPRE1; BMERB1; NBDY; TACSTD2; PHF23; TBC1D7; MET; FXN; FBXO5; TRIAP1; TP53; STN1; ZW10; TIGAR; CDC20; TERF2; CCNB1; HGF; ACAA2; LCMT1; SETMAR; SCFD1; SEC22B; SPDL1; TMEM39A; MTPN; PFN1; NPM1; F11R; GMFG; CYRIB; CHMP4B; IGF1; GNL3L; NBN; APC; HDGFL3; ARAP1; BMP4; BECN1; SLC35F6; TERF1; MAP6D1; GHITM; RAB7A; PINX1; TWF1; MAPT; MAD2L2; TMOD3; SLIT2; BMP7; EML2; SSH1; CORO1A; WASHC2C; FEZ2; KATNB1; TINF2; LIMK2; PTTG1; RNF41; LMOD3; PARP1; CAPZB; LIF; TMEM39B; MKKS; LIMA1; ERCC1; OPA1; HNRNPC; LILRB2; ARHGEF18; DNM1L; HSPA1A; CAPZA1; MAD2L1BP; SLC25A5; TMEM14A; PPIF; YAP1; ARRB2; CAPG; NAA10; ANAPC15; SMG6; SWAP70; TMOD1	1	0.0136401242730184
Heart_Atrial_Appendage	GOBP_NEGATIVE_REGULATION_OF_ORGANIC_ACID_TRANSPORT	0.651072124756335	0.813297143330943	0.0645031249656493	-0.283964723409473	-0.850615027453207	13	IRS2; SLC43A1; AKT2	1	0.813297143330943
Heart_Atrial_Appendage	GOBP_NEGATIVE_REGULATION_OF_ORGAN_GROWTH	0.0573994915670706	0.164536054535081	0.321775918075361	0.402670168288951	1.4743213867392	25	RGS4; TBX5; FXN; G6PD; WWC1; TGFBR2; SAV1	1	0.164536054535081
Heart_Atrial_Appendage	GOBP_NEGATIVE_REGULATION_OF_OSSIFICATION	0.388671875	0.604432509361849	0.0916795246008379	0.289929918973489	1.04112225374455	24	HIF1A; CCR1; CALCA; BCOR; GREM1; MDK; CHSY1; DKK1; PTK2B; FGF23; SOST	1	0.604432509361849
Heart_Atrial_Appendage	GOBP_NEGATIVE_REGULATION_OF_OSTEOBLAST_DIFFERENTIATION	0.87866927592955	0.946952263373616	0.0506004243853618	0.179440552327827	0.734761294660214	36	TMEM64; CDK6; CRIM1; TWSG1; NOCT; GREM1; TWIST1; SUFU	1	0.946952263373616
Heart_Atrial_Appendage	GOBP_NEGATIVE_REGULATION_OF_OSTEOCLAST_DIFFERENTIATION	0.617357001972387	0.788947482682715	0.0676760401641789	-0.262095741204254	-0.883312538531664	19	FSTL3; FBXW7; INPP5D; PIK3R1; LRRC17; PIAS3; TMEM178A; TCTA	1	0.788947482682715
Heart_Atrial_Appendage	GOBP_NEGATIVE_REGULATION_OF_OXIDATIVE_STRESS_INDUCED_CELL_DEATH	0.105675146771037	0.251408534041916	0.191892240384838	0.317966185354995	1.30198688634651	36	TXN; HIF1A; MET; PPIA; WNT1; HGF; SOD2; FYN; PARK7; TRAP1; HTRA2; RACK1; NFE2L2; MEAK7; AKT1	1	0.251408534041916
Heart_Atrial_Appendage	GOBP_NEGATIVE_REGULATION_OF_OXIDATIVE_STRESS_INDUCED_INTRINSIC_APOPTOTIC_SIGNALING_PATHWAY	0.270875763747454	0.480407549026347	0.116739204791222	0.348757115481045	1.15115227650571	17	HIF1A; PPIA; SOD2; PARK7; TRAP1; HTRA2; NFE2L2; AKT1	1	0.480407549026347
Heart_Atrial_Appendage	GOBP_NEGATIVE_REGULATION_OF_OXIDATIVE_STRESS_INDUCED_NEURON_DEATH	0.840490797546012	0.927658678236034	0.0546808488785442	0.242846092000981	0.74170859171341	13	HIF1A; WNT1; PARK7; RACK1; MEAK7	1	0.927658678236034
Heart_Atrial_Appendage	GOBP_NEGATIVE_REGULATION_OF_OXIDOREDUCTASE_ACTIVITY	0.140529531568228	0.306038685432663	0.16823816568964	0.390931283516382	1.29035772175275	17	GZMA; NFKB1; GFI1; GLA; HP; CNR1; SLC4A1	1	0.306038685432663
Heart_Atrial_Appendage	GOBP_NEGATIVE_REGULATION_OF_PATHWAY_RESTRICTED_SMAD_PROTEIN_PHOSPHORYLATION	0.0971074380165289	0.235916732018258	0.206587922696891	0.49019416734047	1.41611174439789	11	STRAP; LDLRAD4; GREM1; PBLD; DKK1	1	0.235916732018258
Heart_Atrial_Appendage	GOBP_NEGATIVE_REGULATION_OF_PEPTIDASE_ACTIVITY	0.0395810795964041	0.125731838739161	0.321775918075361	0.251344983010532	1.34725792304657	141	PSMF1; TFPI2; SERPINB1; YWHAE; SERPINE2; RPS6KA3; CD44; GAPDH; CSNK2A1; TRIAP1; CARD16; APP; HGF; SPINT2; UBE2Z; WFDC1; UCHL5; CAAP1; TMED10; C3; CRIM1; RPS6KA1; ANXA2; CST7; IGBP1; TIMP1; SERPINB9; ANOS1; CSTA; BEX3; SORL1; PARK7; SPINT1; NGFR; PTTG1; VTN; SERPINH1; NLE1; SERPINA1; PRNP; SERPINA3; IFI16; DNAJB6; ARRB2; CST6; C4B; GPC3; TNFSF14; SERPINB8; BST2; SFRP2; CSTB; AKT1; PI3; PICALM; LXN; PROS1; SPOCK1; LTF; BIN1; PRDX3; BCL2L12; RARRES1; APLP2; PLAUR; SIAH2; CD27; CDKN2D	1	0.125731838739161
Heart_Atrial_Appendage	GOBP_NEGATIVE_REGULATION_OF_PEPTIDE_HORMONE_SECRETION	0.323643410852713	0.540406424271993	0.102080107662747	0.299435273920755	1.0963410330628	25	UCP2; ADRA2A; VSNL1; ENY2; PSMD9; PPP3CA; SIRT4	1	0.540406424271993
Heart_Atrial_Appendage	GOBP_NEGATIVE_REGULATION_OF_PEPTIDE_SECRETION	0.0164720526372428	0.0647108638358831	0.352487857583619	0.371305043275419	1.58057179541455	43	UCP2; ADRA2A; IL12A; VSNL1; DPH3; HMGCR; CYP51A1; ENY2; CD200; ANXA1; PSMD9; CD74; PPP3CA	1	0.0647108638358831
Heart_Atrial_Appendage	GOBP_NEGATIVE_REGULATION_OF_PEPTIDYL_LYSINE_ACETYLATION	0.63894523326572	0.805675094136633	0.0673623868166279	0.275271579437711	0.873953833399463	15	HDAC2; SET; SPI1; TAF7; TWIST1	1	0.805675094136633
Heart_Atrial_Appendage	GOBP_NEGATIVE_REGULATION_OF_PEPTIDYL_SERINE_PHOSPHORYLATION	0.109615384615385	0.258198987052823	0.186432558434075	0.349943515655601	1.31649760984573	27	PWP1; NCK1; HGF; BAX; PAQR3; GPD1L; INPP5F; BDKRB2; RACK1; DKK1; BAK1; GADD45A	1	0.258198987052823
Heart_Atrial_Appendage	GOBP_NEGATIVE_REGULATION_OF_PEPTIDYL_THREONINE_PHOSPHORYLATION	0.496945010183299	0.698971462008353	0.080419996876154	0.295517876201003	0.975424043944432	17	CALM2; CALM3; CADM4; SPRED1	1	0.698971462008353
Heart_Atrial_Appendage	GOBP_NEGATIVE_REGULATION_OF_PEPTIDYL_TYROSINE_PHOSPHORYLATION	0.00345724313685218	0.0195031484302085	0.431707695803346	0.391663945876427	1.70502022346136	48	SNX6; CEP43; TSG101; PSEN1; CBL; SUZ12; PTPN2; PPP2CA; CADM4; PTPRC; MVP; THY1; CD300A; PTPN6; INPP5F; RACK1; SOCS1; LILRB4; SH2B3; SFRP2; SEMA4D	1	0.0195031484302085
Heart_Atrial_Appendage	GOBP_NEGATIVE_REGULATION_OF_PHAGOCYTOSIS	0.0144778763861707	0.0587648763072823	0.380730400722792	0.51964173702137	1.71519588271179	17	ATG3; FCGR2B; CD47; PRTN3; SIRPA; CD300A; PLSCR1; RACK1; APPL1	1	0.0587648763072823
Heart_Atrial_Appendage	GOBP_NEGATIVE_REGULATION_OF_PHOSPHATIDYLINOSITOL_3_KINASE_SIGNALING	0.677018633540373	0.831151359332043	0.0655321029282414	0.285898002175488	0.847712432618173	12	SERPINE2; SLC9A3R1	1	0.831151359332043
Heart_Atrial_Appendage	GOBP_NEGATIVE_REGULATION_OF_PHOSPHORUS_METABOLIC_PROCESS	4.37594431039734e-06	6.58642940168468e-05	0.610526878385931	0.272725642930619	1.68630225001169	400	URI1; RGS4; GSKIP; CALM2; NUP62; TIPRL; BAG4; CALM3; IFNG; SNX6; YWHAE; RGS14; DNAJC10; CEP43; PPP1R8; LYN; CHP1; DUSP14; YWHAB; STRAP; PPP1R14C; DTNBP1; PWP1; TP53; TSG101; WARS1; TIGAR; PPIA; RTRAF; PPP1R2; HHEX; PSEN1; PRKDC; NCK1; MFHAS1; CCNB1; DNAJA1; LDLRAD4; IPO5; HGF; BAX; UBE2B; ZCCHC9; CBL; CSRNP2; PAQR3; FKBP1A; SUZ12; PLEK; PTPN2; IPO7; PPP2CA; NPM1; EPHB2; CADM4; PTPRC; MVP; GMFG; TMED2; MACROH2A1; THY1; PKIG; INHBA; APC; SIRPA; PPP1R2P1; CD300A; SET; BMP4; PTPN6; PLPP3; GPD1L; DYNLL1; MAPT; NPPA; SLIT2; RRP1B; INPP5F; MPHOSPH10; SORL1; PARK7; SPRED1; BMP7; NCKAP1L; GREM1; BDKRB2; PARVA; FBP1; BOD1; PPP1R14B; SLC4A1; COX11; TRIB1; TAF7; LPCAT1; TWIST1; PARP1; DBNDD1; RGS3; DNAJC3; RGS2; CRKL; PKIA; PDE12; PRNP; PKMYT1; ARRB1; PBLD; CHORDC1; CEACAM1; WWTR1; CTDSPL; RACK1; SOCS1; MGAT5; SLC8A1; LILRB4; ANGPT1; PPIF; GNAQ; DKK1; ARRB2; DNAJC15; SWAP70; SPRED2; TNFAIP3; BAK1; SPRY4; STYXL1; GADD45A; INHA; SH2B3	0.0262162823635904	6.58642940168468e-05
Heart_Atrial_Appendage	GOBP_NEGATIVE_REGULATION_OF_PHOSPHORYLATION	0.000168257561424099	0.00158246632730264	0.518848077743792	0.268073952436315	1.6067053962919	321	RGS4; GSKIP; CALM2; NUP62; CALM3; IFNG; SNX6; RGS14; DNAJC10; CEP43; LYN; CHP1; DUSP14; YWHAB; STRAP; DTNBP1; PWP1; TSG101; WARS1; TIGAR; PPIA; RTRAF; HHEX; PSEN1; PRKDC; NCK1; CCNB1; DNAJA1; LDLRAD4; IPO5; HGF; BAX; UBE2B; CBL; PAQR3; SUZ12; PTPN2; IPO7; PPP2CA; NPM1; EPHB2; CADM4; PTPRC; MVP; GMFG; TMED2; MACROH2A1; THY1; PKIG; INHBA; APC; SIRPA; CD300A; BMP4; PTPN6; PLPP3; GPD1L; DYNLL1; MAPT; NPPA; SLIT2; INPP5F; SORL1; PARK7; SPRED1; BMP7; GREM1; BDKRB2; PARVA; FBP1; SLC4A1; COX11; TRIB1; TAF7; TWIST1; DBNDD1; RGS3; DNAJC3; RGS2; CRKL; PKIA; PDE12; PRNP; ARRB1; PBLD; CHORDC1; CEACAM1; WWTR1; CTDSPL; RACK1; SOCS1; SLC8A1; LILRB4; ANGPT1; PPIF; GNAQ; DKK1; ARRB2; DNAJC15; SPRED2; TNFAIP3; BAK1; SPRY4; GADD45A; INHA; SH2B3	1	0.00158246632730264
Heart_Atrial_Appendage	GOBP_NEGATIVE_REGULATION_OF_PLASMA_MEMBRANE_BOUNDED_CELL_PROJECTION_ASSEMBLY	0.0793650793650794	0.204417966670761	0.224966093540314	0.389004456867618	1.37208954476463	22	PFN2; TACSTD2; TBC1D7; EVL; SLIT2; LIMK2; CAPZB; RAP1GAP; YAP1	1	0.204417966670761
Heart_Atrial_Appendage	GOBP_NEGATIVE_REGULATION_OF_PLATELET_DERIVED_GROWTH_FACTOR_RECEPTOR_SIGNALING_PATHWAY	0.210416666666667	0.406859083191851	0.136490437780413	0.439937162683607	1.23056629356527	10	SLC9A3R1; PTGIR; PTPN2; APOD; PTPN12	1	0.406859083191851
Heart_Atrial_Appendage	GOBP_NEGATIVE_REGULATION_OF_POSTTRANSCRIPTIONAL_GENE_SILENCING	0.161554192229039	0.339009164849097	0.156312403073186	0.393582751593134	1.27568428281304	16	ZMPSTE24; TP53; ELAVL1; PPP3CA; STAT3	1	0.339009164849097
Heart_Atrial_Appendage	GOBP_NEGATIVE_REGULATION_OF_POTASSIUM_ION_TRANSMEMBRANE_TRANSPORT	0.0590631364562118	0.167700118724723	0.266350657088526	0.448817807650365	1.48142537622604	17	RGS4; SUMO1; CAB39; KCNE5; KCNRG; ANK3; CASQ2; NEDD4L; ACTN2; BIN1; OXSR1	1	0.167700118724723
Heart_Atrial_Appendage	GOBP_NEGATIVE_REGULATION_OF_POTASSIUM_ION_TRANSPORT	0.0992063492063492	0.239945594709422	0.199915231309662	0.381281278528611	1.34484848861676	22	RGS4; SUMO1; CAB39; ADCYAP1; KCNE5; KCNRG; ANK3; CASQ2; NEDD4L; ACTN2; PTK2B; BIN1; OXSR1	1	0.239945594709422
Heart_Atrial_Appendage	GOBP_NEGATIVE_REGULATION_OF_PRI_MIRNA_TRANSCRIPTION_BY_RNA_POLYMERASE_II	0.736030828516378	0.865351550008574	0.0580983576873206	-0.273870733738403	-0.802481925360596	12	NFATC4	1	0.865351550008574
Heart_Atrial_Appendage	GOBP_NEGATIVE_REGULATION_OF_PRODUCTION_OF_MIRNAS_INVOLVED_IN_GENE_SILENCING_BY_MIRNA	0.225206611570248	0.426561116002958	0.130777137971974	0.42389047989407	1.22456839944308	11	ZMPSTE24; TP53; PPP3CA; STAT3	1	0.426561116002958
Heart_Atrial_Appendage	GOBP_NEGATIVE_REGULATION_OF_PRODUCTION_OF_MOLECULAR_MEDIATOR_OF_IMMUNE_RESPONSE	0.0508819262055625	0.152875436257535	0.321775918075361	0.402010369956398	1.49414930845507	26	FCGR2B; IL33; PRKDC; LILRB1; JAK3; HMOX1; APOA1; TGFB3; CUEDC2; LILRB4; ANGPT1; XCL1; BST2; NDFIP1	1	0.152875436257535
Heart_Atrial_Appendage	GOBP_NEGATIVE_REGULATION_OF_PROGRAMMED_NECROTIC_CELL_DEATH	0.922764227642276	0.968287183280172	0.0500922874402106	0.208384235566179	0.648379463604594	14	BIRC2; BIRC3; RIPK1; YBX3; SLC25A4; CASP8	1	0.968287183280172
Heart_Atrial_Appendage	GOBP_NEGATIVE_REGULATION_OF_PROTEASOMAL_PROTEIN_CATABOLIC_PROCESS	0.468	0.677079932383482	0.0826646449123753	0.237692520150486	0.988484174755014	39	PSMF1; EIF3H; RYBP; UCHL5; SDCBP; SMARCC1; PARK7; SVIP	1	0.677079932383482
Heart_Atrial_Appendage	GOBP_NEGATIVE_REGULATION_OF_PROTEASOMAL_UBIQUITIN_DEPENDENT_PROTEIN_CATABOLIC_PROCESS	0.517307692307692	0.715252800511282	0.0753093764172773	0.242144199776563	0.959128094275001	31	EIF3H; RYBP; UCHL5; SDCBP; SMARCC1; PARK7; SVIP	1	0.715252800511282
Heart_Atrial_Appendage	GOBP_NEGATIVE_REGULATION_OF_PROTEIN_ACETYLATION	0.423625254582485	0.637833350139147	0.0891647117820678	0.311257018532501	1.02737466723182	17	HDAC2; SET; SPI1; PARK7; TAF7; TWIST1	1	0.637833350139147
Heart_Atrial_Appendage	GOBP_NEGATIVE_REGULATION_OF_PROTEIN_BINDING	0.868421052631579	0.941659686675973	0.0526973085708419	0.164176178402592	0.789347565930474	79	CTSZ; CCL23; RALB; BAG2; DAB2; DTNBP1; CARD16; BAX; MITD1; GNL3L; LRPAP1; DACT1; SORL1; PARK7	1	0.941659686675973
Heart_Atrial_Appendage	GOBP_NEGATIVE_REGULATION_OF_PROTEIN_CATABOLIC_PROCESS	0.0106225211448696	0.0467621047672625	0.380730400722792	0.303313292870953	1.51079023382855	96	SNX12; LAPTM4B; PSMF1; RPL5; HMGCR; EIF3H; SERPINE2; RPL23; EPHA4; CSNK2A1; RYBP; PSEN1; CYP51A1; SF3B3; WNT1; RPS7; UCHL5; ANXA2; SDCBP; TIMP1; PDCL3; MAD2L2; FYN; SMARCC1; PARK7; SVIP	1	0.0467621047672625
Heart_Atrial_Appendage	GOBP_NEGATIVE_REGULATION_OF_PROTEIN_CONTAINING_COMPLEX_ASSEMBLY	0.715789473684211	0.852374227160029	0.0636424081651019	0.173728739750763	0.887296075095777	108	CAPZA2; PFN2; CDC42; MAPRE1; LDLRAD4; LCMT1; MTPN; PFN1; CYRIB; BIRC2; JAM3; TWF1; DACT1; TMOD3; SLIT2; SORL1; PARK7; SVIP; EML2; SSH1; WASHC2C; LMOD3; CAPZB; TMC8; MKKS; CAPZA1; DKK1; DNAJC15; CAPG; TMOD1; VDAC2	1	0.852374227160029
Heart_Atrial_Appendage	GOBP_NEGATIVE_REGULATION_OF_PROTEIN_CONTAINING_COMPLEX_DISASSEMBLY	0.397148676171079	0.611649799213608	0.0928481214159878	0.231491656250914	1.04654820880716	60	CAPZA2; BMERB1; PHF23; TMEM39A; MTPN; APC; HDGFL3; MAP6D1; TWF1; TMOD3; WASHC2C; SLN; KATNB1; LMOD3; CAPZB; TMEM39B; LIMA1; CAPZA1; CAPG; SWAP70; TMOD1; MAP1B; UBQLN4; APC2; CIB1	1	0.611649799213608
Heart_Atrial_Appendage	GOBP_NEGATIVE_REGULATION_OF_PROTEIN_DEPHOSPHORYLATION	0.00417664982948632	0.0227682521641971	0.407017918923954	0.390090664486075	1.69782756308107	49	URI1; TIPRL; YWHAE; PPP1R8; YWHAB; PPP1R14C; PPP1R2; MFHAS1; FKBP1A; PPP1R2P1; SET; NCKAP1L; BOD1; PPP1R14B	1	0.0227682521641971
Heart_Atrial_Appendage	GOBP_NEGATIVE_REGULATION_OF_PROTEIN_IMPORT	0.0292709643115396	0.0996943417796666	0.352487857583619	0.540497986769513	1.60262352203625	12	CHP1; FERMT1; PKIG; PKIA; SUFU; ANGPT1; MDFIC; APOD; CD36; RAB23	1	0.0996943417796666
Heart_Atrial_Appendage	GOBP_NEGATIVE_REGULATION_OF_PROTEIN_KINASE_B_SIGNALING	0.98825831702544	0.99901112196938	0.0452247443372884	0.143812328263002	0.588873201357375	36	PPP2R5C; SLC9A3R1; HLA.G; PDCD6; THEM4; RACK1; ARRB2; SH2B3; AKT1; DLG1; CIB1; MSTN	1	0.99901112196938
Heart_Atrial_Appendage	GOBP_NEGATIVE_REGULATION_OF_PROTEIN_LOCALIZATION_TO_CELL_PERIPHERY	0.417495029821074	0.632258019124887	0.0886261133285098	0.294480484912749	1.01328482416091	20	LYPLA1; CLTC; DAB2; LZTFL1; GBP1; SAPCD2; NUMB; PICALM; TMEM59; PID1	1	0.632258019124887
Heart_Atrial_Appendage	GOBP_NEGATIVE_REGULATION_OF_PROTEIN_LOCALIZATION_TO_CELL_SURFACE	0.729338842975207	0.861828206758277	0.0618406035753285	0.280028301006763	0.8089679401347	11	LEPROTL1; NEDD4L; PICALM; ACTN2; COMMD1; CAV3; TAX1BP3	1	0.861828206758277
Heart_Atrial_Appendage	GOBP_NEGATIVE_REGULATION_OF_PROTEIN_LOCALIZATION_TO_MEMBRANE	0.7578125	0.879704011012415	0.0573667426768556	0.227526620445309	0.817035470859977	24	LYPLA1; CLTC; DAB2	1	0.879704011012415
Heart_Atrial_Appendage	GOBP_NEGATIVE_REGULATION_OF_PROTEIN_LOCALIZATION_TO_NUCLEUS	0.157692307692308	0.332770206193947	0.153158808683073	0.327847232323152	1.23337075396116	27	CHP1; FERMT1; MFHAS1; PKIG; PKIA; SUFU; ILRUN; LILRB4; ANGPT1; MDFIC; APOD; CTNNA1; POLR1A; CD36	1	0.332770206193947
Heart_Atrial_Appendage	GOBP_NEGATIVE_REGULATION_OF_PROTEIN_MATURATION	0.0921843687374749	0.227274301689799	0.208955027549354	0.392992335469098	1.37098110150963	21	SNX12; CTSZ; SERPINE2; CARD16; CST7; SIRT4; IL1R2	1	0.227274301689799
Heart_Atrial_Appendage	GOBP_NEGATIVE_REGULATION_OF_PROTEIN_METABOLIC_PROCESS	1.38446760483117e-06	2.45702103656189e-05	0.643551836150722	0.236610034816952	1.54990210119958	783	SNX12; URI1; RGS4; CTSZ; PFDN4; LAPTM4B; GSKIP; PSMF1; TFPI2; CALM2; RPL5; NUP62; TIPRL; CALM3; IFNG; SNX6; HDAC2; SERPINB1; YWHAE; FLOT2; EDN1; RGS14; DNAJC10; HMGCR; CEP43; BAG2; EIF4A3; EIF3H; SERPINE2; PPP1R8; LYN; RPL23; CHP1; DUSP14; RPS6KA3; CD44; YWHAB; STRAP; PPP1R14C; EPHA4; YBX1; GAPDH; GZMB; CSNK2A1; DTNBP1; PWP1; DBI; FBXO5; TRIAP1; TP53; EIF2S1; RYBP; TSG101; AATF; NCOA7; WARS1; PPIA; RTRAF; PPP1R2; EIF3E; HHEX; PSEN1; CYP51A1; PRKDC; NCK1; CARD16; G6PD; MFHAS1; NTRK2; NFKB1; CCNB1; SF3B3; DNAJA1; LDLRAD4; WNT1; IPO5; RPS7; MRPL13; APP; HGF; BAX; UBE2B; CD84; SPINT2; RTN4; PTX3; CBL; PAQR3; ITM2C; UBE2Z; WFDC1; JAK3; UCHL5; FKBP1A; SUZ12; PFDN5; YTHDF2; PRMT6; CAPRIN1; HNRNPR; PTPN2; IPO7; EPRS1; PPP2CA; NPM1; CAAP1; EPHB2; CADM4; PTPRC; MVP; GMFG; EIF4E; TMED10; TMED2; MACROH2A1; C3; IGF1; VBP1; CRIM1; RTN3; THY1; GNL3L; RPS6KA1; ANXA2; PKIG; APC; RPS3; SDCBP; SIRPA; LDLR; PPP1R2P1; CD300A; SET; NCL; CST7; PLAT; BMP4; PTPN6; IGBP1; STAT3; MALSU1; TIMP1; CNOT10; PDCL3; SERPINB9; PLPP3; GPD1L; FTO; ANOS1; SIRT4; PINX1; CLN8; PLAA; MAPT; CSTA; NPPA; BACE2; MAD2L2; SLIT2; BEX3; SPI1; BCOR; INPP5F; FYN; SMARCC1; SORL1; PARK7; IL1R2; SPINT1; SPRED1; BMP7; NCKAP1L; SVIP; GREM1; TRIM21; BDKRB2; PARVA; PUS7; BOD1; PPP1R14B; SVBP; PER2; NGFR; TRIB1; PFDN2; TINF2; EIF4E2; PTTG1; TAF7; HSPA1B; VTN; TWIST1; COPS9; DBNDD1; SERPINH1; USP4; RGS3; DNAJC3; NLE1; SERPINA1; RGS2; CRKL; PKIA; EIF2AK1; PRNP; ARRB1; SUFU; EIF6; LILRB2; PBLD; ATP13A2; SERPINA3; IFI16; CHORDC1; CEACAM1; WWTR1; CTDSPL; RACK1; SOCS1; HSPA1A; DTX3L; MGAT5; GTPBP4; SLC8A1; LILRB4; PAIP2; GLMN; DNAJB6; ANGPT1; GNAQ; DKK1; ARRB2; APOD; HNRNPD; CST6; SWAP70; C4B; SPRED2; TNFAIP3; GPC3; IGF2BP2; TNFSF14; TRIM44; SERPINB8; CRY1; BAK1; SPRY4; STYXL1; GADD45A; CNOT1	0.00829434542054351	2.45702103656189e-05
Heart_Atrial_Appendage	GOBP_NEGATIVE_REGULATION_OF_PROTEIN_MODIFICATION_BY_SMALL_PROTEIN_CONJUGATION_OR_REMOVAL	0.0163728234044884	0.064363244761345	0.352487857583619	0.313295060742467	1.50113992339735	77	RPL5; BAG2; RPL23; CHP1; FBXO5; PPIA; PSEN1; DNAJA1; RPS7; GNL3L; RPS3; PINX1; PLAA; MAD2L2; FYN; PARK7; TRIM21; SVBP; PER2; HSPA1B; COPS9; USP4; ARRB1; HSPA1A; DTX3L; GTPBP4; GLMN; ARRB2; TNFAIP3; TRIM44; CRY1; LIMK1; AKT1; MAD2L1; PRMT3; CAMLG; SOX4; PRR7; TSPO	1	0.064363244761345
Heart_Atrial_Appendage	GOBP_NEGATIVE_REGULATION_OF_PROTEIN_MODIFICATION_PROCESS	8.60178183426496e-05	0.000893124349550804	0.538434096309916	0.253642826015669	1.57791336570063	442	URI1; RGS4; GSKIP; CALM2; RPL5; NUP62; TIPRL; CALM3; IFNG; SNX6; HDAC2; YWHAE; RGS14; DNAJC10; CEP43; BAG2; PPP1R8; LYN; RPL23; CHP1; DUSP14; YWHAB; STRAP; PPP1R14C; DTNBP1; PWP1; DBI; FBXO5; TSG101; NCOA7; WARS1; PPIA; RTRAF; PPP1R2; HHEX; PSEN1; PRKDC; NCK1; G6PD; MFHAS1; CCNB1; DNAJA1; LDLRAD4; IPO5; RPS7; HGF; BAX; UBE2B; CBL; PAQR3; FKBP1A; SUZ12; PRMT6; PTPN2; IPO7; PPP2CA; NPM1; EPHB2; CADM4; PTPRC; MVP; GMFG; TMED2; MACROH2A1; THY1; GNL3L; PKIG; APC; RPS3; SIRPA; PPP1R2P1; CD300A; SET; BMP4; PTPN6; PLPP3; GPD1L; PINX1; PLAA; MAPT; NPPA; MAD2L2; SLIT2; SPI1; BCOR; INPP5F; FYN; SORL1; PARK7; SPRED1; BMP7; NCKAP1L; GREM1; TRIM21; BDKRB2; PARVA; BOD1; PPP1R14B; SVBP; PER2; TRIB1; TINF2; TAF7; HSPA1B; TWIST1; COPS9; DBNDD1; USP4; RGS3; DNAJC3; RGS2; CRKL; PKIA; PRNP; ARRB1; PBLD; CHORDC1; CEACAM1; WWTR1; CTDSPL; RACK1; SOCS1; HSPA1A; DTX3L; MGAT5; GTPBP4; SLC8A1; LILRB4; GLMN; ANGPT1; GNAQ; DKK1; ARRB2; SWAP70; SPRED2; TNFAIP3; TRIM44; CRY1; BAK1; SPRY4; STYXL1; GADD45A	0.515332749690814	0.000893124349550804
Heart_Atrial_Appendage	GOBP_NEGATIVE_REGULATION_OF_PROTEIN_POLYMERIZATION	0.584	0.767436718578636	0.0711327399327894	0.210606436404776	0.944844639001307	57	CAPZA2; PFN2; MAPRE1; MTPN; PFN1; CYRIB; TWF1; TMOD3; SLIT2; EML2; SSH1; WASHC2C; LMOD3; CAPZB; MKKS; CAPZA1; CAPG; TMOD1; VDAC2	1	0.767436718578636
Heart_Atrial_Appendage	GOBP_NEGATIVE_REGULATION_OF_PROTEIN_SERINE_THREONINE_KINASE_ACTIVITY	0.137420718816068	0.301635217372269	0.173747838999571	0.234714389559224	1.2107660869348	114	RGS4; NUP62; RGS14; LYN; DUSP14; DTNBP1; HHEX; DNAJA1; IPO5; PAQR3; IPO7; PPP2CA; MACROH2A1; PKIG; APC; CD300A; BMP4; PTPN6; NPPA; SORL1; SPRED1; BMP7; RGS3; RGS2; PKIA; CHORDC1; SLC8A1; SPRED2; TNFAIP3; SPRY4; GADD45A; SH2B3; SFRP2; AKT1; DUSP7; STK38	1	0.301635217372269
Heart_Atrial_Appendage	GOBP_NEGATIVE_REGULATION_OF_PROTEIN_TYROSINE_KINASE_ACTIVITY	0.0280513328685174	0.0965836409283263	0.352487857583619	0.416899074477523	1.58977630972313	28	SNX6; CEP43; TSG101; PSEN1; CBL; PTPN2; PTPRC; MVP; THY1	1	0.0965836409283263
Heart_Atrial_Appendage	GOBP_NEGATIVE_REGULATION_OF_PROTEOLYSIS	0.0232037929790902	0.084097957494089	0.352487857583619	0.235831754044192	1.34059441934817	212	SNX12; CTSZ; PSMF1; TFPI2; RPL5; SERPINB1; YWHAE; EIF3H; SERPINE2; RPL23; RPS6KA3; CD44; EPHA4; GAPDH; CSNK2A1; TRIAP1; TP53; RYBP; PSEN1; CARD16; WNT1; RPS7; APP; HGF; SPINT2; UBE2Z; WFDC1; UCHL5; CAAP1; TMED10; C3; CRIM1; RPS6KA1; ANXA2; SDCBP; CST7; PLAT; IGBP1; TIMP1; PDCL3; SERPINB9; ANOS1; SIRT4; CLN8; CSTA; BEX3; SMARCC1; SORL1; PARK7; IL1R2; SPINT1; SVIP; TRIM21; NGFR; PTTG1; VTN; SERPINH1; NLE1; SERPINA1; PRNP; SUFU; SERPINA3; IFI16; DNAJB6; ARRB2; CST6; C4B; GPC3; TNFSF14; SERPINB8; DNAJC1; BST2; SFRP2; CSTB; AKT1; PI3; PICALM; CAMLG; LXN; PROS1; SGTA; SPOCK1	1	0.084097957494089
Heart_Atrial_Appendage	GOBP_NEGATIVE_REGULATION_OF_PROTEOLYSIS_INVOLVED_IN_CELLULAR_PROTEIN_CATABOLIC_PROCESS	0.0213508974635292	0.0792032363492282	0.352487857583619	0.350696161303061	1.5473679205045	54	PSMF1; RPL5; EIF3H; RPL23; EPHA4; CSNK2A1; RYBP; PSEN1; WNT1; RPS7; UCHL5; SDCBP; PDCL3; SMARCC1; PARK7; SVIP	1	0.0792032363492282
Heart_Atrial_Appendage	GOBP_NEGATIVE_REGULATION_OF_REACTIVE_OXYGEN_SPECIES_BIOSYNTHETIC_PROCESS	0.447674418604651	0.659558969904266	0.0833634065110386	0.271384121254526	0.993635599297391	25	GLA; COA8; SIRPA; DYNLL1; FYN; PARK7; TRAP1	1	0.659558969904266
Heart_Atrial_Appendage	GOBP_NEGATIVE_REGULATION_OF_REACTIVE_OXYGEN_SPECIES_METABOLIC_PROCESS	0.0284893482994481	0.0978667922373816	0.352487857583619	0.349141517773861	1.4955395251823	45	HIF1A; TP53; AATF; TIGAR; G6PD; VDAC1; TFAP2A; GLA; HP; COA8; SIRPA; BECN1; DYNLL1; FYN; PARK7; TRAP1	1	0.0978667922373816
Heart_Atrial_Appendage	GOBP_NEGATIVE_REGULATION_OF_RECEPTOR_BINDING	0.826589595375723	0.920841603900989	0.0526973085708419	-0.242598638702894	-0.710850042349228	12	ADAM15; NOG; ADIPOQ; HFE; PTPRF; IL10; MIR27B; ATP2A3; ATP2A2; B2M; RUVBL2; NKX3.1	1	0.920841603900989
Heart_Atrial_Appendage	GOBP_NEGATIVE_REGULATION_OF_RECEPTOR_INTERNALIZATION	0.971074380165289	0.990376267719353	0.048505983646947	0.189770131838097	0.548222990677106	11	LRPAP1; SDCBP	1	0.990376267719353
Heart_Atrial_Appendage	GOBP_NEGATIVE_REGULATION_OF_RECEPTOR_MEDIATED_ENDOCYTOSIS	0.991983967935872	0.999982480388388	0.0461379160269737	0.143766883586507	0.501540774795938	21	RAC1; LRPAP1; SDCBP	1	0.999982480388388
Heart_Atrial_Appendage	GOBP_NEGATIVE_REGULATION_OF_RECEPTOR_SIGNALING_PATHWAY_VIA_JAK_STAT	0.098989898989899	0.23951877417144	0.20207170902116	0.400313346828939	1.35257407873792	19	SUZ12; PTPN2; PPP2CA; INPP5F; BCL3; ADIPOR1; SOCS1; SH2B3	1	0.23951877417144
Heart_Atrial_Appendage	GOBP_NEGATIVE_REGULATION_OF_RECEPTOR_SIGNALING_PATHWAY_VIA_STAT	0.098989898989899	0.23951877417144	0.20207170902116	0.400313346828939	1.35257407873792	19	SUZ12; PTPN2; PPP2CA; INPP5F; BCL3; ADIPOR1; SOCS1; SH2B3	1	0.23951877417144
Heart_Atrial_Appendage	GOBP_NEGATIVE_REGULATION_OF_REGULATED_SECRETORY_PATHWAY	6.86674376653805e-05	0.000731934898946473	0.538434096309916	0.652790793412242	2.20564193775297	19	RAP1BL; ADRA2A; FCGR2B; RAP1A; CD84; RAP1B; HMOX1; CCR2; CD300A	0.411386619053295	0.000731934898946473
Heart_Atrial_Appendage	GOBP_NEGATIVE_REGULATION_OF_RELEASE_OF_CYTOCHROME_C_FROM_MITOCHONDRIA	0.0478790280400077	0.146572946851143	0.321775918075361	0.49989829686511	1.58711638065776	15	FXN; TRIAP1; HGF; IGF1; GHITM; OPA1; PPIF; ARRB2; AKT1; PRELID1	1	0.146572946851143
Heart_Atrial_Appendage	GOBP_NEGATIVE_REGULATION_OF_REPRODUCTIVE_PROCESS	0.0598548965772204	0.169243223023601	0.321775918075361	0.384463257540307	1.4660876365882	28	PRDX4; FBXO5; IGF1; PRKACB; BMP4; TIMP1; ZP3; BMP7; LIF; WDR77; NKX3.1; ARHGDIB	1	0.169243223023601
Heart_Atrial_Appendage	GOBP_NEGATIVE_REGULATION_OF_RESPONSE_TO_BIOTIC_STIMULUS	0.226907630522088	0.427917006104082	0.128142916898415	0.2367675128861	1.13446144128324	77	UFD1; LYAR; HLA.G; CARD16; LILRB1; NMI; YTHDF2; CRK; MICB; PTPN2; C1QBP; HAVCR2; FGL2; SERPINB9; SLAMF8; TRIM21; TRIB1; MICA; ILRUN; IFI16; CEACAM1; PRDX2; ARRB2; TNFAIP3; LGALS9; KLRD1	1	0.427917006104082
Heart_Atrial_Appendage	GOBP_NEGATIVE_REGULATION_OF_RESPONSE_TO_CYTOKINE_STIMULUS	0.86626746506986	0.940693924820289	0.0521630305460055	-0.175259797354955	-0.763513331332323	49	TTLL12; METTL3; PELI3; SAMHD1; PXDN; NOL3; CARD8; CAV1; IRAK3; SIGIRR	1	0.940693924820289
Heart_Atrial_Appendage	GOBP_NEGATIVE_REGULATION_OF_RESPONSE_TO_DNA_DAMAGE_STIMULUS	0.60990099009901	0.783732308186132	0.0684714904492088	0.198896676484806	0.930436802731045	67	CD44; ERCC6; FBXO5; TRIAP1; CGAS; TERF2; CD74; SHLD3; RPS3; ING2; MAD2L2; TWIST1; RNF169; ERCC1; CXCL12; SHLD2; ELL3; SFRP2; UBQLN4; TAF9B; BCL2L12; XRCC1; OGG1; CDKN2D	1	0.783732308186132
Heart_Atrial_Appendage	GOBP_NEGATIVE_REGULATION_OF_RESPONSE_TO_ENDOPLASMIC_RETICULUM_STRESS	0.030615153999571	0.10240948498684	0.352487857583619	0.35241199543277	1.47086717007853	40	TXNDC12; NCK1; TMED2; PARK7; SVIP; CREB3; XBP1; LPCAT3; DNAJC3; OPA1; BFAR; RACK1; HSPA1A; GRINA; DNAJB9; SGTA; SELENOS; NR1H2; USP14; WFS1; NCK2; TMBIM6; USP25; CREB3L1	1	0.10240948498684
Heart_Atrial_Appendage	GOBP_NEGATIVE_REGULATION_OF_RESPONSE_TO_EXTERNAL_STIMULUS	0.0233761935643228	0.0844672953219889	0.352487857583619	0.231646612884756	1.3403890748007	243	UFD1; LYAR; EDN1; FCGR2B; NRP1; SERPINE2; CCL2; EPHA4; HLA.G; CARD16; MFHAS1; LILRB1; NMI; NFKB1; NUCB2; HGF; CD200; RYK; PSMA1; WFDC1; C1QTNF1; YTHDF2; CRK; TNFAIP6; MICB; PTPN2; SEMA4A; SEMA3C; PTPRC; SPP1; HLA.DRB1; PLAU; IGF1; NOS3; C1QBP; AIF1; SIRPA; LDLR; TNFRSF1A; HAVCR2; MVK; CST7; PLAT; FGL2; SERPINB9; ADCYAP1; FGG; SLIT2; SLAMF8; INPP5F; GREM1; TRIM21; FGF2; APOA1; TRIB1; LPCAT3; MICA; VTN; MDK; MKKS; TNFRSF1B; ILRUN; IFI16; ELANE; CEACAM1; PPARD; PRDX2; ARRB2; SLC12A2; SEMA7A; RTN4RL1; TNFAIP3; LGALS9; CERS2; SH2B3; KLRD1; SEMA6B; NOD2; SOD1; VPS35; NDFIP1; SEMA4D; KRT1; VSIG4; DDT; PROS1; PDGFRA; KLKB1; ANGPT2; FPR2; LTF; FNDC4; SEMA4B; GPATCH3; CCN3; TNFAIP8L2	1	0.0844672953219889
Heart_Atrial_Appendage	GOBP_NEGATIVE_REGULATION_OF_RESPONSE_TO_OXIDATIVE_STRESS	0.020345445507824	0.0763719072915875	0.352487857583619	0.527494273525379	1.70971962385647	16	TXN; MET; NCOA7; HGF; PARK7; TRAP1; RACK1; NFE2L2	1	0.0763719072915875
Heart_Atrial_Appendage	GOBP_NEGATIVE_REGULATION_OF_RESPONSE_TO_REACTIVE_OXYGEN_SPECIES	0.0232621445734125	0.0842584692498877	0.352487857583619	0.543719195518834	1.69176118041839	14	TXN; MET; HGF; PARK7; TRAP1; RACK1; NFE2L2	1	0.0842584692498877
Heart_Atrial_Appendage	GOBP_NEGATIVE_REGULATION_OF_RESPONSE_TO_WOUNDING	0.052734375	0.155472362914443	0.276500599254472	0.320608210708905	1.40747674781704	51	EDN1; SERPINE2; EPHA4; WFDC1; C1QTNF1; CRK; SPP1; PLAU; NOS3; PLAT; FGG; INPP5F; FGF2; VTN; MDK; CEACAM1; SLC12A2; RTN4RL1; CERS2; SH2B3; KRT1; PROS1; PDGFRA; KLKB1; PLAUR; PRKCD; SIGLEC10; GJA1; F12; THBS1; SERPINB2	1	0.155472362914443
Heart_Atrial_Appendage	GOBP_NEGATIVE_REGULATION_OF_RHO_PROTEIN_SIGNAL_TRANSDUCTION	0.580448065173116	0.763942082261015	0.0723570851036907	0.276882669344007	0.913914300216345	17	MET; CUL3; ABL2; KCTD10; ITGA3; MYOC; TNFAIP1	1	0.763942082261015
Heart_Atrial_Appendage	GOBP_NEGATIVE_REGULATION_OF_RNA_CATABOLIC_PROCESS	0.819277108433735	0.917437225537665	0.0550211117163117	0.18226120002	0.809053001881225	55	YBX1; GDNF; ELAVL1; MAPK14; NAF1; NOCT; DKC1; SLIRP; LRPPRC; PABPC1; HNRNPA0; DHX9; HNRNPC; MYD88; YBX3; ZCCHC17; TENT5C; HNRNPD	1	0.917437225537665
Heart_Atrial_Appendage	GOBP_NEGATIVE_REGULATION_OF_RNA_SPLICING	0.890625	0.951450494828816	0.0498907356726307	0.201173021794405	0.722401160200176	24	RPS13; C1QBP; SRSF7; SRSF12; RNPS1; RBM42; SAP18	1	0.951450494828816
Heart_Atrial_Appendage	GOBP_NEGATIVE_REGULATION_OF_RYANODINE_SENSITIVE_CALCIUM_RELEASE_CHANNEL_ACTIVITY	0.0197918915056438	0.0745274808361485	0.352487857583619	0.607030771426066	1.69795068440504	10	CALM2; CALM3; CLIC2; GSTO1	1	0.0745274808361485
Heart_Atrial_Appendage	GOBP_NEGATIVE_REGULATION_OF_SECRETION	0.00173369522231176	0.0112774897685882	0.45505986738723	0.333897762710762	1.67436654286032	100	RAP1BL; UCP2; ADRA2A; IL12A; VSNL1; DPH3; EDN1; FCGR2B; HMGCR; RAP1A; CYP51A1; LILRB1; ENY2; CD84; CD200; RAP1B; ANXA1; PSMD9; HMOX1; VAMP8; CCR2; CD74; INHBA; PPP3CA; TNFRSF1A; CD300A; RAB7A; SIRT4	1	0.0112774897685882
Heart_Atrial_Appendage	GOBP_NEGATIVE_REGULATION_OF_SIGNALING_RECEPTOR_ACTIVITY	0.0848126232741617	0.214122387709862	0.216542836735348	0.33476330532388	1.3815424767521	38	SNX6; SLC6A9; TSG101; PSEN1; IL18BP; CBL; EPHB2; LRPAP1; RAMP3; DKK3; LILRB4; AGTR2; DKK1; CNRIP1	1	0.214122387709862
Heart_Atrial_Appendage	GOBP_NEGATIVE_REGULATION_OF_SIGNAL_TRANSDUCTION_BY_P53_CLASS_MEDIATOR	0.113461538461538	0.264493415145166	0.183023938384487	0.349182365314481	1.31363414028568	27	ARMC10; CD44; TRIAP1; CD74; ING2; BDKRB2; TWIST1	1	0.264493415145166
Heart_Atrial_Appendage	GOBP_NEGATIVE_REGULATION_OF_SIGNAL_TRANSDUCTION_IN_ABSENCE_OF_LIGAND	0.0628778711518274	0.173842189358916	0.287805130535564	0.435289226982582	1.470750175667	19	PF4; UNC5B; GDNF; FYN; HSPA1B; HSPA1A; PRDX2; EYA3; CTNNA1; AKT1	1	0.173842189358916
Heart_Atrial_Appendage	GOBP_NEGATIVE_REGULATION_OF_SINGLE_STRANDED_VIRAL_RNA_REPLICATION_VIA_DOUBLE_STRANDED_DNA_INTERMEDIATE	0.502890173410405	0.703860044865921	0.0768736734126542	-0.327573221856991	-0.959838191485851	12	SETDB1; INPP5K; RESF1; TASOR; MPHOSPH8	1	0.703860044865921
Heart_Atrial_Appendage	GOBP_NEGATIVE_REGULATION_OF_SMALL_GTPASE_MEDIATED_SIGNAL_TRANSDUCTION	0.0474616546262277	0.145689200241361	0.321775918075361	0.334565942741037	1.4331053904428	45	NUP62; MET; STMN3; PPP2CB; RASA3; RASA2; EPHB2; CYRIB; CUL3; RASAL3; ABL2; KCTD10; SH3BP1; SLIT2; FBP1; ITGA3; CD2AP; MAPKAP1; SPRY4; MYOC; TNFAIP1	1	0.145689200241361
Heart_Atrial_Appendage	GOBP_NEGATIVE_REGULATION_OF_SMALL_MOLECULE_METABOLIC_PROCESS	0.65692007797271	0.816247962343137	0.0640703750499722	0.192582481222611	0.894702162628027	64	FAM3C; LEPR; TP53; TIGAR; NFKB1; GFI1; AKR1C3; PLEK; ERFE; INSIG1; SIRT4; FBP1; CNR1; SLC4A1; PARP1; ERLIN1; DKK3; CEACAM1; SCAP; CRY1; SOD1; AKT1	1	0.816247962343137
Heart_Atrial_Appendage	GOBP_NEGATIVE_REGULATION_OF_SMOOTHENED_SIGNALING_PATHWAY	0.200764818355641	0.394269853436462	0.133554954557592	0.324068796943931	1.20446437463332	26	SERPINE2; PRKACA; CD3E; PRKACB; GLIS2; SUFU; RACK1; TULP3; GPC3; MGRN1	1	0.394269853436462
Heart_Atrial_Appendage	GOBP_NEGATIVE_REGULATION_OF_SMOOTH_MUSCLE_CELL_DIFFERENTIATION	0.947976878612717	0.979701480036016	0.0464154956843849	-0.207026473337465	-0.606618314621206	12	MED28; HEY2; MECP2; FOXO4	1	0.979701480036016
Heart_Atrial_Appendage	GOBP_NEGATIVE_REGULATION_OF_SMOOTH_MUSCLE_CELL_MIGRATION	0.903030303030303	0.958719572116701	0.0508054139066364	0.202102298563758	0.6828608949866	19	AIF1; SLIT2; TRIB1; NFE2L2; PPARD	1	0.958719572116701
Heart_Atrial_Appendage	GOBP_NEGATIVE_REGULATION_OF_SMOOTH_MUSCLE_CELL_PROLIFERATION	0.86491935483871	0.940081976567255	0.0526973085708419	0.179684186188412	0.749950551831407	40	IL12A; IFNG; PTGIR; HMOX1; AIF1; SOD2; TGFB3; TRIB1; PPARD; APOD; TNFAIP3	1	0.940081976567255
Heart_Atrial_Appendage	GOBP_NEGATIVE_REGULATION_OF_SODIUM_ION_TRANSPORT	0.4875	0.692416429587482	0.0826646449123753	0.351282028873201	0.982585380215919	10	SERPINE2; SLC9A3R1; NEDD4L; CAMK2D; OSR1; COMMD1	1	0.692416429587482
Heart_Atrial_Appendage	GOBP_NEGATIVE_REGULATION_OF_SPROUTING_ANGIOGENESIS	0.917624521072797	0.966111217654355	0.0476387259290825	-0.231782216566148	-0.640607656159123	10	SEMA6A; KLF2; EPN1; ALOX5; PIK3CB; SYNJ2BP; CREB3L1; EPN2; THBS1; ADAMTS9	1	0.966111217654355
Heart_Atrial_Appendage	GOBP_NEGATIVE_REGULATION_OF_STEM_CELL_DIFFERENTIATION	0.661914460285132	0.819662987095541	0.0658311958368866	0.262441067645747	0.866246505257064	17	PRICKLE1; TRIM6; OCIAD1; OCIAD2; NFE2L2; YAP1	1	0.819662987095541
Heart_Atrial_Appendage	GOBP_NEGATIVE_REGULATION_OF_STEROID_METABOLIC_PROCESS	0.0405600488516691	0.128297387893532	0.321775918075361	0.512246243305009	1.6263196109651	15	NFKB1; GFI1; INSIG1; ERLIN1; ATP1A1; DKK3; SCAP; SOD1; CYP27B1	1	0.128297387893532
Heart_Atrial_Appendage	GOBP_NEGATIVE_REGULATION_OF_STRESS_ACTIVATED_PROTEIN_KINASE_SIGNALING_CASCADE	1	1	0.0451344222209097	0.141971607785882	0.568601559846191	33	PPIA; DNAJA1; SIRPA; IGBP1; NPPA; DACT1	1	1
Heart_Atrial_Appendage	GOBP_NEGATIVE_REGULATION_OF_STRIATED_MUSCLE_CELL_APOPTOTIC_PROCESS	0.442190669371197	0.654437821196354	0.0865399737444125	-0.285395928159739	-1.00550500666776	23	HSF1; RGL2; MIR590; NOL3; HEY2; CFLAR; JAK2; NUPR1; HAND2	1	0.654437821196354
Heart_Atrial_Appendage	GOBP_NEGATIVE_REGULATION_OF_STRIATED_MUSCLE_CELL_DIFFERENTIATION	0.139579349904398	0.304642531876138	0.163180127180689	0.343761829194706	1.27765733859111	26	RGS4; TMEM119; G6PD; BHLHA15; XBP1; RGS2; DKK1; FRS2; CCN3; GSK3A; BMP2; CTDP1; CAV3	1	0.304642531876138
Heart_Atrial_Appendage	GOBP_NEGATIVE_REGULATION_OF_SUPRAMOLECULAR_FIBER_ORGANIZATION	0.134328358208955	0.296740853255845	0.176694268938498	0.236739738438818	1.21546690577202	111	PFDN4; CAPZA2; PFN2; MAPRE1; BMERB1; TACSTD2; HSPA8; MET; PFDN5; MTPN; PFN1; F11R; GMFG; CYRIB; VBP1; APC; LDLR; HDGFL3; ARAP1; MAP6D1; TWF1; TMOD3; SLIT2; EML2; SSH1; CORO1A; WASHC2C; KATNB1; PFDN2; LMOD3; CAPZB; MKKS; LIMA1; ARHGEF18; CAPZA1; CAPG; SWAP70; TMOD1	1	0.296740853255845
Heart_Atrial_Appendage	GOBP_NEGATIVE_REGULATION_OF_SYNAPTIC_TRANSMISSION	0.0611439842209073	0.1712546093817	0.257206466468838	0.345082559711737	1.42412924787817	38	RAP1BL; PCDH17; EIF4A3; RAP1A; ACHE; RAP1B; ARF1; ATAD1	1	0.1712546093817
Heart_Atrial_Appendage	GOBP_NEGATIVE_REGULATION_OF_SYSTEMIC_ARTERIAL_BLOOD_PRESSURE	0.0625	0.173430986567856	0.261663521711573	0.538390977324501	1.50595549922131	10	PRCP; CALCA; SOD2; NPPA; BMPR2; NPPB; ADRB1	1	0.173430986567856
Heart_Atrial_Appendage	GOBP_NEGATIVE_REGULATION_OF_TELOMERASE_ACTIVITY	0.704545454545455	0.846654154290955	0.0635007968065945	0.285298192363912	0.824192019774506	11	TP53; TERF1; PINX1	1	0.846654154290955
Heart_Atrial_Appendage	GOBP_NEGATIVE_REGULATION_OF_TELOMERE_MAINTENANCE	0.859375	0.937116058427375	0.051530912208539	0.187107987544575	0.762060311455977	34	STN1; TERF2; GNL3L; NBN; TERF1; PINX1; TINF2; PARP1; ERCC1; HNRNPC	1	0.937116058427375
Heart_Atrial_Appendage	GOBP_NEGATIVE_REGULATION_OF_TELOMERE_MAINTENANCE_VIA_TELOMERASE	0.777335984095427	0.891978525323828	0.0570059526582387	0.229660263716158	0.790243401036658	20	STN1; TERF2; GNL3L; TERF1; PINX1; TINF2; HNRNPC	1	0.891978525323828
Heart_Atrial_Appendage	GOBP_NEGATIVE_REGULATION_OF_TELOMERE_MAINTENANCE_VIA_TELOMERE_LENGTHENING	0.874739039665971	0.944769457887612	0.05378728077603	-0.19174991795602	-0.705908234788267	26	SRC; CTC1; TNKS; XRN1; SLX1A; PIF1; HNRNPU; EXOSC10; ACD; DCP2	1	0.944769457887612
Heart_Atrial_Appendage	GOBP_NEGATIVE_REGULATION_OF_TISSUE_REMODELING	0.701431492842536	0.845633544431041	0.0632191170859458	0.255628310297223	0.828544991792043	16	TMEM119; TNFRSF11B; CALCA; GREM1	1	0.845633544431041
Heart_Atrial_Appendage	GOBP_NEGATIVE_REGULATION_OF_TOLL_LIKE_RECEPTOR_SIGNALING_PATHWAY	0.109640831758034	0.258198987052823	0.184706471207739	0.334691134932103	1.31469745970549	30	LYN; CD14; MFHAS1; LY96; TICAM2; CD300A; TLR3; ARRB2; TNFAIP3; NOD2; GRAMD4; F2RL1; TICAM1	1	0.258198987052823
Heart_Atrial_Appendage	GOBP_NEGATIVE_REGULATION_OF_TORC1_SIGNALING	0.017935474091504	0.0687897730618092	0.352487857583619	-0.520686575259283	-1.67137281627402	16	SZT2; SESN1; FNIP1; RNF152; CASTOR1; ATM	1	0.0687897730618092
Heart_Atrial_Appendage	GOBP_NEGATIVE_REGULATION_OF_TOR_SIGNALING	0.242299794661191	0.445691762301257	0.125033367555272	-0.292495371941429	-1.17751084352471	37	SZT2; SESN1; TSC1; FNIP1; RNF152; CASTOR1; ATM; NPRL2; TSC2; CASTOR3; DDIT4; MTM1; SESN2; TNFAIP8L1; NPRL3; SPAAR	1	0.445691762301257
Heart_Atrial_Appendage	GOBP_NEGATIVE_REGULATION_OF_TRANSCRIPTION_BY_RNA_POLYMERASE_II	0.680365296803653	0.832530329483392	0.070113215764256	0.147445071132569	0.951801012930275	645	URI1; ETV5; THAP1; MDFI; HIVEP1; ELK3; FAM220A; SUV39H2; NR2F1; IFNG; HDAC2; SUMO1; ZFP69; TXN; LYAR; EDN1; SUPT4H1; IL33; VPS72; SMAD2; RPL23; KDM1B; RPS27A; STRAP; UBE2D1; DAB2; ZNF436; TP53; EID2; H1.5; MTDH; BMP6; RYBP; TSG101; CBX8; TBL1X; HHEX; PSEN1; BACH1; NCK1; TIMELESS; BRMS1L; NFKB1; CIITA; GFI1; CXXC5; CREM; TFAP2A; EOMES; MAEL; RUNX3; PCNA; WWC1; ATF2; BHLHE40; ZNF684; UXT; PARP15; MED1; ZNF391; PRMT6; ZNF557; HJV; DNAJB1; PTPN2; ZBTB49; MSX2; UBE2D3; RITA1; ZNF398; MACROH2A1; ZNF134; FOXC2; SNW1; MSC; ZNF239; TGIF2; SP5; ETV6; PKIG; CRYM; CUL3; MOSPD1; C1QBP; TCFL5; BMP4; ZNF131; LRRFIP1; IGBP1; STAT3; GZF1; SP100; AEBP2; DACT1; MAD2L2; ZNF778; ZNF668; SPI1; BCOR; PHF6; RBBP7; KMT5A; ZMYM5; ETS2; PCGF6; DDX20; BATF3; LARP7; FBP1; KCTD1; SOX8; BRMS1; PER2; KHDRBS1; GLIS2; CTCF; TAF7; KAT5; PAWR; CDC73; IRF2; TWIST1; EED; PARP1; ZNF79; ZBTB42; MACROH2A2; NPAS1; UBA52; ZNF846; TCF21; PKIA; BAG3; ZNF620; GATAD2A	1	0.832530329483392
Heart_Atrial_Appendage	GOBP_NEGATIVE_REGULATION_OF_TRANSCRIPTION_FROM_RNA_POLYMERASE_II_PROMOTER_IN_RESPONSE_TO_STRESS	0.304347826086957	0.519324359466522	0.110122263835536	0.38270334335147	1.13474868552753	12	NCK1; DNAJB1; BAG3; HSPA1A; IMPACT; NCK2; TMBIM6; JUN	1	0.519324359466522
Heart_Atrial_Appendage	GOBP_NEGATIVE_REGULATION_OF_TRANSCRIPTION_REGULATORY_REGION_DNA_BINDING	0.388235294117647	0.604291412589978	0.0919686140000427	-0.340836083750114	-1.05136690933414	14	FBXW7; TAF1; HEY1; ENHO; HEY2	1	0.604291412589978
Heart_Atrial_Appendage	GOBP_NEGATIVE_REGULATION_OF_TRANSFERASE_ACTIVITY	0.00198574234564141	0.0124964100764051	0.431707695803346	0.260754854116085	1.50881963394964	243	RGS4; GSKIP; RPL5; NUP62; IFNG; SNX6; RGS14; CEP43; BAG2; LYN; RPL23; CHP1; DUSP14; YWHAB; DTNBP1; FBXO5; TP53; TSG101; WARS1; PPIA; RTRAF; HHEX; PSEN1; NCK1; DNAJA1; IPO5; RPS7; CBL; PAQR3; PTPN2; IPO7; PPP2CA; NPM1; EPHB2; PTPRC; MVP; GMFG; MACROH2A1; THY1; PKIG; APC; CD300A; BMP4; PTPN6; TERF1; PINX1; MAPT; NPPA; MAD2L2; SORL1; PARK7; SPRED1; BMP7; PARVA; COX11; TRIB1; TAF7; DBNDD1; RGS3; DNAJC3; RGS2; PKIA; CHORDC1; CEACAM1; WWTR1; RACK1; SOCS1; DTX3L; SLC8A1; LILRB4	1	0.0124964100764051
Heart_Atrial_Appendage	GOBP_NEGATIVE_REGULATION_OF_TRANSFORMING_GROWTH_FACTOR_BETA_PRODUCTION	0.45625	0.666518836869056	0.0862865626267245	0.361133966407994	1.01014263903596	10	LAPTM4B; LILRB1; FKBP1A; TYROBP; CD2AP	1	0.666518836869056
Heart_Atrial_Appendage	GOBP_NEGATIVE_REGULATION_OF_TRANSFORMING_GROWTH_FACTOR_BETA_RECEPTOR_SIGNALING_PATHWAY	0.169660678642715	0.349967141292443	0.150169802128406	0.252321586739078	1.18592228005393	71	NRROS; SNX6; SMAD2; RPS27A; STRAP; TP53; EID2; LDLRAD4; WNT1; TGFBR2; FBN1; CHST11; SPRED1; TGFB3; UBA52; LTBP1; PBLD; HSPA1A; SPRED2; SMURF2; ADAM17; IL17RD	1	0.349967141292443
Heart_Atrial_Appendage	GOBP_NEGATIVE_REGULATION_OF_TRANSLATIONAL_INITIATION	0.601626016260163	0.778643651634183	0.0704500850658419	0.270009613654641	0.904297562452519	18	EIF2S1; EIF3E; EIF2AK1; PAIP2	1	0.778643651634183
Heart_Atrial_Appendage	GOBP_NEGATIVE_REGULATION_OF_TRANSMEMBRANE_RECEPTOR_PROTEIN_SERINE_THREONINE_KINASE_SIGNALING_PATHWAY	0.232067510548523	0.434202515832668	0.130105630751129	0.22145038757807	1.12899153350595	107	NOMO1; NRROS; SNX6; SMAD2; RPS27A; STRAP; TP53; EID2; LDLRAD4; WNT1; TGFBR2; FBN1; IGSF1; CRIM1; CHST11; TWSG1; ACVR1; SORL1; SPRED1; GREM1; TGFB3; UBA52; LTBP1; PBLD; HSPA1A; NOMO3; DKK1; RBPMS2; SPRED2; SMURF2; ADAM17; IL17RD; SFRP2	1	0.434202515832668
Heart_Atrial_Appendage	GOBP_NEGATIVE_REGULATION_OF_TRANSMEMBRANE_TRANSPORT	0.0513347022587269	0.153191784209066	0.287857117255149	0.279631371262811	1.34919705617708	83	RGS4; ADRA2A; CALM2; CALM3; CLIC2; SUMO1; YWHAE; CAB39; SLC9A3R1; SLC6A9; GSTO1; GNB5; SLC43A2; YWHAQ; VDAC1; UBQLN1; EPHB2; FGF12	1	0.153191784209066
Heart_Atrial_Appendage	GOBP_NEGATIVE_REGULATION_OF_TRANSPORT	9.16484965584385e-07	1.71048642642245e-05	0.659444398037935	0.301704346391635	1.79475581514211	297	SNX12; RAP1BL; RGS4; UCP2; EPHA3; LYPLA1; ADRA2A; IL12A; VSNL1; CALM2; BAG4; CALM3; CLIC2; SUMO1; YWHAE; ARFIP1; ATG3; TXN; CAB39; DPH3; EDN1; FCGR2B; HMGCR; SERPINE2; CHP1; SLC9A3R1; FERMT1; CD47; SLC6A9; GSTO1; RAP1A; GNB5; CYP51A1; SLC43A2; LILRB1; YWHAQ; NFKB1; RAC1; PRTN3; VDAC1; ENY2; CYFIP1; CD84; ICAM1; SCAMP5; CD200; RAP1B; ANXA1; PSMD9; UBE2J1; HMOX1; UBQLN1; VAMP8; EPHB2; CCR2; FGF12; CD33; NDFIP2; CD74; PKIG; LRPAP1; INHBA; PPP3CA; SDCBP; SIRPA; TNFRSF1A; CD300A; SP100; ADCYAP1; RAB7A; KCNE5; INSIG1; SIRT4; PLSCR1; PARK7; SVIP; CNR1; CORO1A; KCNRG; MAOB; SLN; ANK3; TWIST1; LIF; RGS2; PKIA; BAG3; TNFRSF1B; SUFU; GNAO1; LILRB2; CEACAM1; LMAN1; RACK1; CASQ2; AGTR2; ANGPT1; PPIF; NEDD4L; MDFIC; APOD; APPL1; RAB33B; LGALS9; CRY1; DERL2; INHA; MTMR2; BST2; VPS35; NDFIP1; TACR2; AKT1; CAMK2D; PICALM; OSR1; OSM; ACTN2; MAP1B; RAB11FIP5; PTK2B	0.00549066142881605	1.71048642642245e-05
Heart_Atrial_Appendage	GOBP_NEGATIVE_REGULATION_OF_TRANSPORTER_ACTIVITY	0.00342260558481477	0.0193441793005899	0.431707695803346	0.390143091250477	1.7318356243939	55	ADRA2A; CALM2; CALM3; CLIC2; SUMO1; YWHAE; CAB39; SLC9A3R1; SLC6A9; GSTO1; GNB5; UBQLN1; EPHB2; FGF12; NDFIP2; KCNE5; KCNRG; SLN; ANK3; TWIST1; CASQ2; PPIF; NEDD4L; NDFIP1; CAMK2D; OSR1; ACTN2	1	0.0193441793005899
Heart_Atrial_Appendage	GOBP_NEGATIVE_REGULATION_OF_TUMOR_NECROSIS_FACTOR_MEDIATED_SIGNALING_PATHWAY	0.908382066276803	0.962008250782402	0.0488970772260102	-0.208806450681778	-0.670256238810075	16	PELI3; NOL3; CARD8	1	0.962008250782402
Heart_Atrial_Appendage	GOBP_NEGATIVE_REGULATION_OF_TUMOR_NECROSIS_FACTOR_SUPERFAMILY_CYTOKINE_PRODUCTION	0.0626262626262626	0.173459981226972	0.257206466468838	0.334431171195585	1.42360704836187	43	LBP; TREM2; LILRB1; CD33; IGF1; SIRPA; HAVCR2; PTPN6; SLAMF1; BCL3; TWIST1; CLEC4A; ILRUN; ARRB2; ORM1; TNFAIP3; LGALS9; NOD2; LTF; TSPO; SELENOS	1	0.173459981226972
Heart_Atrial_Appendage	GOBP_NEGATIVE_REGULATION_OF_TYPE_I_INTERFERON_MEDIATED_SIGNALING_PATHWAY	0.256756756756757	0.463881100642259	0.116739204791222	-0.415573477588514	-1.1771410074324	11	TTLL12; METTL3; SAMHD1	1	0.463881100642259
Heart_Atrial_Appendage	GOBP_NEGATIVE_REGULATION_OF_TYPE_I_INTERFERON_PRODUCTION	0.41851106639839	0.633156514846656	0.0891647117820678	0.242374177249654	1.01924969092577	41	UFD1; LILRB1; NMI; IKBKE; RELB; SIRPA; HAVCR2; TAX1BP1; REL; UBE2L6; ILRUN	1	0.633156514846656
Heart_Atrial_Appendage	GOBP_NEGATIVE_REGULATION_OF_TYROSINE_PHOSPHORYLATION_OF_STAT_PROTEIN	0.0579710144927536	0.165698639230003	0.271288554688953	0.505785185985602	1.49969704975732	12	SUZ12; PTPN2; PPP2CA; INPP5F; SOCS1; SH2B3	1	0.165698639230003
Heart_Atrial_Appendage	GOBP_NEGATIVE_REGULATION_OF_T_CELL_APOPTOTIC_PROCESS	0.167701863354037	0.347287197841008	0.154190966581424	0.437306884929073	1.29665293357438	12	HIF1A; JAK3; ST3GAL1; CCL5; BMP4	1	0.347287197841008
Heart_Atrial_Appendage	GOBP_NEGATIVE_REGULATION_OF_T_CELL_MEDIATED_IMMUNITY	0.00327043744813756	0.0186957927020917	0.431707695803346	0.620370230358793	1.96960013836684	15	FCGR2B; HLA.G; LILRB1; CLEC4G; PTPRC; CEACAM1; LILRB4; XCL1; IL7R; KLRD1; NOD2	1	0.0186957927020917
Heart_Atrial_Appendage	GOBP_NEGATIVE_REGULATION_OF_T_CELL_PROLIFERATION	0.0888888888888889	0.221519689406545	0.213927855492356	0.317981982818311	1.35358612169405	43	SPN; HLA.G; LILRB1; CLEC4G; CD86; HLA.DRB1; BTN2A2; TWSG1; HAVCR2; BMP4; PTPN6; PDCD1LG2; PAWR; PRNP; LILRB2; LILRB4; GLMN; XCL1; LGALS9; NDFIP1; VSIG4	1	0.221519689406545
Heart_Atrial_Appendage	GOBP_NEGATIVE_REGULATION_OF_T_CELL_RECEPTOR_SIGNALING_PATHWAY	0.192697768762678	0.383793993569548	0.141225119642531	0.39211646890962	1.2449221668384	15	PTPN2; THY1; PTPN6; GBP1; PAWR; PRNP; CEACAM1; LILRB4	1	0.383793993569548
Heart_Atrial_Appendage	GOBP_NEGATIVE_REGULATION_OF_T_HELPER_CELL_DIFFERENTIATION	0.714285714285714	0.851768653321201	0.0629394692018967	0.278522775882923	0.8258442454535	12	ANXA1; JAK3; IL4R	1	0.851768653321201
Heart_Atrial_Appendage	GOBP_NEGATIVE_REGULATION_OF_UBIQUITIN_DEPENDENT_PROTEIN_CATABOLIC_PROCESS	0.0182485754661081	0.0695908438048717	0.352487857583619	0.360159011818524	1.53642086786331	44	RPL5; EIF3H; RPL23; CSNK2A1; RYBP; PSEN1; WNT1; RPS7; UCHL5; SDCBP; PDCL3; SMARCC1; PARK7; SVIP	1	0.0695908438048717
Heart_Atrial_Appendage	GOBP_NEGATIVE_REGULATION_OF_UBIQUITIN_PROTEIN_TRANSFERASE_ACTIVITY	0.00181314536592565	0.011692738307062	0.45505986738723	0.640465205254653	2.03339924315702	15	RPL5; BAG2; RPL23; FBXO5; PSEN1; RPS7; MAD2L2; PARK7; DTX3L; LIMK1; MAD2L1	1	0.011692738307062
Heart_Atrial_Appendage	GOBP_NEGATIVE_REGULATION_OF_VASCULAR_ASSOCIATED_SMOOTH_MUSCLE_CELL_PROLIFERATION	0.932790224032587	0.972823268516622	0.0496901392724606	0.196833831506698	0.649694882697212	17	HMOX1; SOD2; TGFB3; TPM1; GSTP1; MYOCD; CDKN1A; PPARG; IL10; CNN1; MEF2C; GPER1; ADIPOQ; PDCD4; EFEMP2; PTEN; CDKN1B	1	0.972823268516622
Heart_Atrial_Appendage	GOBP_NEGATIVE_REGULATION_OF_VASCULAR_ENDOTHELIAL_GROWTH_FACTOR_RECEPTOR_SIGNALING_PATHWAY	0.237603305785124	0.439854592278556	0.126875729929857	0.418264876967094	1.20831671204045	11	HHEX; PDCD6; CADM4	1	0.439854592278556
Heart_Atrial_Appendage	GOBP_NEGATIVE_REGULATION_OF_VASCULAR_PERMEABILITY	0.950980392156863	0.981528780151735	0.0470699590082662	-0.199050783074283	-0.614006018079883	14	ADORA2A; CLDN5; PDE2A; VEGFA; ADM	1	0.981528780151735
Heart_Atrial_Appendage	GOBP_NEGATIVE_REGULATION_OF_VASCULATURE_DEVELOPMENT	0.909638554216867	0.962834731150751	0.0501934252649434	0.159986082807271	0.763225450982783	76	ADGRB2; PF4; ECSCR; HLA.G; HHEX; THBS2; ATF2; SEMA4A; CCR2; CXCL10; SPRED1; NAXE; COL4A2; ADAMTS9; PGK1; SLC12A2; STAT1; GADD45A; VASH1; AGO1; EFNA3; NPPB; NIBAN2; ANGPT2; ATP2B4	1	0.962834731150751
Heart_Atrial_Appendage	GOBP_NEGATIVE_REGULATION_OF_VIRAL_ENTRY_INTO_HOST_CELL	0.00975843024472146	0.0440563342849482	0.380730400722792	0.580999764958237	1.80775822573383	14	TRIM26; CIITA; PTX3; IFITM3; FCN3; IFITM2; TRIM8; MID2; SNX3	1	0.0440563342849482
Heart_Atrial_Appendage	GOBP_NEGATIVE_REGULATION_OF_VIRAL_GENOME_REPLICATION	0.766129032258065	0.885393331839904	0.0583452776743612	0.190537846140216	0.812825205870631	44	MORC2; CCL5; TRIM6; SRPK2; APOBEC3G; APOBEC3D; PLSCR1; IFITM3; IFI16; IFITM2; SRPK1; BST2; LTF; TNIP1	1	0.885393331839904
Heart_Atrial_Appendage	GOBP_NEGATIVE_REGULATION_OF_VIRAL_INDUCED_CYTOPLASMIC_PATTERN_RECOGNITION_RECEPTOR_SIGNALING_PATHWAY	0.834710743801653	0.925722337303906	0.0554793308704233	0.245289097023514	0.708610575585432	11	UFD1; C1QBP	1	0.925722337303906
Heart_Atrial_Appendage	GOBP_NEGATIVE_REGULATION_OF_VIRAL_LIFE_CYCLE	0.0029580539047458	0.0172557944920468	0.431707695803346	0.597731713657794	1.93737390514614	16	TRIM26; PPIA; CIITA; PTX3; IFITM3; FCN3; IFITM2; BST2; TRIM8; MID2; SNX3	1	0.0172557944920468
Heart_Atrial_Appendage	GOBP_NEGATIVE_REGULATION_OF_VIRAL_PROCESS	0.0140123545748762	0.0574199837606587	0.380730400722792	0.316940247295816	1.49007625005432	70	TRIM26; MORC2; PPIA; CIITA; PTX3; CCL5; TRIM6; SRPK2; APOBEC3G; APOBEC3D; UBP1; TRIM35; PLSCR1; TRIM21; LARP7; IFITM3; FCN3; CHMP3; IFI16; IFITM2; SRPK1; STAT1; BST2; TRIM8; TRIM14; TRIM13; MID2; LTF; TNIP1	1	0.0574199837606587
Heart_Atrial_Appendage	GOBP_NEGATIVE_REGULATION_OF_VIRAL_RELEASE_FROM_HOST_CELL	0.0470026827756106	0.144777929310377	0.321775918075361	0.519666472297837	1.54085627052162	12	TRIM26; TRIM35; TRIM21; CHMP3; TRIM8; TRIM13; MID2	1	0.144777929310377
Heart_Atrial_Appendage	GOBP_NEGATIVE_REGULATION_OF_VIRAL_TRANSCRIPTION	0.0955284552845528	0.23312056032984	0.206587922696891	0.4491903995681	1.3976384995582	14	UBP1; TRIM21; LARP7; IFITM3; TRIM8; TRIM14; TRIM13; MID2	1	0.23312056032984
Heart_Atrial_Appendage	GOBP_NEGATIVE_REGULATION_OF_VOLTAGE_GATED_CALCIUM_CHANNEL_ACTIVITY	0.584710743801653	0.767528936484597	0.0727141077934447	0.317481842026708	0.917166696548695	11	CALM3; GNB5	1	0.767528936484597
Heart_Atrial_Appendage	GOBP_NEGATIVE_REGULATION_OF_WNT_SIGNALING_PATHWAY	0.00781147217771268	0.0372215879774859	0.407017918923954	0.271752703792779	1.50557486638802	174	PSMA4; TMEM64; PSMF1; MDFI; PSMA2; SLC9A3R1; PSMA6; FERMT1; SHISA2; APCDD1L; DAB2; PSMB1; C12orf43; PSMB9; PSMB10; PSME3; PSMB8; PSMB2; PRICKLE1; PSMC3; PSMA1; PSMD1; PSMD4; PSMD9; SCYL2; PFDN5; PSME1; PSMA5; NKD2; PSMC6; MAPK14; APC; CUL3; PSMA3; WNT11; PSMD6; DACT1; MAD2L2; PSMD12; PSMC2; IGFBP4; PSMD7; GREM1; SDHAF2; PSMC1; PSMD2; PSMD14; PSMA7; MDK; RBX1; FRZB; PSMB7; DKK3; PSMD13; WWTR1; RACK1	1	0.0372215879774859
Heart_Atrial_Appendage	GOBP_NEGATIVE_REGULATION_OF_WOUND_HEALING	0.0107932551926884	0.0473024080902681	0.380730400722792	0.401828879934461	1.67107273095205	39	EDN1; SERPINE2; WFDC1; C1QTNF1; CRK; PLAU; NOS3; PLAT; FGG; FGF2; VTN; CEACAM1; SLC12A2; SH2B3; KRT1; PROS1; PDGFRA; KLKB1; PLAUR; PRKCD; GJA1; F12; THBS1; SERPINB2	1	0.0473024080902681
Heart_Atrial_Appendage	GOBP_NEPHRIC_DUCT_DEVELOPMENT	0.327083333333333	0.543305265735312	0.105920292736253	0.397926412440056	1.11305629986128	10	EPHA4; BMP4; WNT11; GPC3; OSR1	1	0.543305265735312
Heart_Atrial_Appendage	GOBP_NEPHRON_DEVELOPMENT	0.710359408033827	0.850325836125107	0.0642140881844605	0.174737221836994	0.870358452604912	96	EXT1; TACSTD2; NUP107; FGF1; WNT1; PROM1; GDNF; FOXC2; BMP4; GZF1; WNT11; BMP7; GREM1; FGF2; SOX8; NUP85; SEC61A1; ITGA3; LIF; TCF21; BASP1; WWTR1; AGTR2; ANGPT1; YAP1; STAT1; GPC3; FAT4; MYC; OSR1; SIX2; ENPEP; NUP160; PDGFRA; ANGPT2; DLG1	1	0.850325836125107
Heart_Atrial_Appendage	GOBP_NEPHRON_EPITHELIUM_DEVELOPMENT	0.898203592814371	0.956136766977772	0.0504983044100709	0.165228588685873	0.776581453679071	71	EXT1; TACSTD2; FGF1; WNT1; PROM1; GDNF; FOXC2; BMP4; GZF1; WNT11; GREM1; FGF2; SOX8; LIF; TCF21; BASP1; WWTR1; AGTR2; YAP1; STAT1; GPC3; FAT4; MYC; OSR1; SIX2	1	0.956136766977772
Heart_Atrial_Appendage	GOBP_NEPHRON_MORPHOGENESIS	0.716566866267465	0.852791437387442	0.0610363728309177	0.196192566261323	0.853906993926467	49	TACSTD2; FGF1; WNT1; GDNF; BMP4; GZF1; WNT11; BMP7; GREM1; FGF2; SOX8; LIF; TCF21; AGTR2; STAT1; GPC3; FAT4; MYC; OSR1; SIX2	1	0.852791437387442
Heart_Atrial_Appendage	GOBP_NEPHRON_TUBULE_EPITHELIAL_CELL_DIFFERENTIATION	0.229813664596273	0.431019120617615	0.129442887745046	0.401620326042128	1.19083918386075	12	PROM1; LIF; WWTR1; YAP1; STAT1; FAT4; OSR1	1	0.431019120617615
Heart_Atrial_Appendage	GOBP_NEPHRON_TUBULE_FORMATION	0.420038535645472	0.634986340411815	0.0865399737444125	-0.348043533806407	-1.01981924576524	12	WNT6; IRX3	1	0.634986340411815
Heart_Atrial_Appendage	GOBP_NERVE_DEVELOPMENT	0.0679611650485437	0.183651483899786	0.241339976815091	0.343296577114423	1.40183993997409	35	EXT1; RPL24; NRP1; SERPINE2; FBXO45; VCAM1; TFAP2A; ATP8B1; MAFB; EPHB2	1	0.183651483899786
Heart_Atrial_Appendage	GOBP_NERVOUS_SYSTEM_PROCESS	0.780885780885781	0.894680954921919	0.0643583367917361	0.147772008926353	0.925965645317061	512	RGS4; REEP2; CBR3; ZMPSTE24; CHMP2B; HLA.DRA; NRXN2; CYP1B1; EDN1; RGS14; EIF4A3; SERPINE2; TACSTD2; RGS16; GM2A; SLC9A3R1; TRPV2; GJA3; CCL2; PTGES; GPR155; ACTR2; HIF1A; FXN; SCN1B; TBL1X; PSEN1; ARF4; PITPNA; PENK; NTRK2; NOB1; PDE6D; PPT1; PGAP1; APP; VDAC1; HGF; MAGT1; HMCN1; CCL11; CYFIP1; ICAM1; CHRNB1; GABRB3; TFAP2A; ATP8B1; OR4F5; NSUN5; ATF6; KIFC3; ATAD1; GNAS; B4GALT2; WDR36; GSDME; GNB1; CTSC; CALCA; EPHB2; HPN; GATM; CCR2; RP2; FGF12; TIMM9; PTAFR; SNAP25; NBN; CRYM; NOS3; PPP3CA; SPATA7; LDLR; JAM3; PROK2; CST7; SOD2; SLC1A4; ADCYAP1; CLN6; RNF10; TIMM8B; CLN8; MAPT; FEN1; NQO2; LGMN; FYN; KRAS; GCH1; SLITRK6; EML2; CNR1; SSH1; ROM1; TMTC4; BCHE; NPTN; MYO7A; ANK3; OR2K2; TIMM10; RDH10; ITGA3; GLS; NPAS1; KCNMB4; NDUFB9; ALDH1A3; EGR2; MKKS; PRNP; KCNQ1; PDCL; TNFRSF1B; OPA1; LILRB2; OMP; ITGA2	1	0.894680954921919
Heart_Atrial_Appendage	GOBP_NEURAL_CREST_CELL_DIFFERENTIATION	0.0512267989126018	0.153073244684218	0.321775918075361	0.297755736741725	1.36601143035461	62	EXT1; EDN1; NRP1; ALDH1A2; HIF1A; KITLG; NOLC1; GDNF; PDCD6; HTR2B; SEMA4A; SEMA3C; FOXC2; BMP4; ACVR1; BMP7; SOX8; RDH10; TWIST1; FRZB	1	0.153073244684218
Heart_Atrial_Appendage	GOBP_NEURAL_CREST_CELL_MIGRATION	0.293542074363992	0.506804198131031	0.108820126769161	0.270652044667525	1.10824807526802	36	NRP1; HIF1A; KITLG; GDNF; HTR2B; SEMA4A; SEMA3C; BMP4; ACVR1; BMP7; SOX8; TWIST1; SEMA7A; SEMA6B; SEMA4D; PHACTR4	1	0.506804198131031
Heart_Atrial_Appendage	GOBP_NEURAL_CREST_FORMATION	0.608333333333333	0.782926960257787	0.0711327399327894	0.320425225566245	0.896274549266586	10	NOLC1; PDCD6	1	0.782926960257787
Heart_Atrial_Appendage	GOBP_NEURAL_NUCLEUS_DEVELOPMENT	0.00595338609719563	0.0298966773749363	0.407017918923954	0.418053349275216	1.72527409780893	38	CALM2; CDC42; CALM3; YWHAE; FGF9; RHOA; ATP5PF; G6PD; YWHAQ; GLUD1; YWHAH; DYNLL1; MAOB; ALDH1A3; BASP1; ATP5PB; MAPKAP1; NDUFS3	1	0.0298966773749363
Heart_Atrial_Appendage	GOBP_NEURAL_PRECURSOR_CELL_PROLIFERATION	0.280737704918033	0.491496081286948	0.114750719227023	0.222956659938349	1.07816320946452	84	RAB10; LYN; HIF1A; TP53; WNT1; RRM1; SPINT2; RYK; DOCK7; EML1; RASSF10; PSMG1; ADCYAP1; DAGLB; SPINT1; TMEM14B; MDK; CEP120; ZNF423; NUMB; ELL3; CTNNA1; SLC16A2; FRS2; ARTN	1	0.491496081286948
Heart_Atrial_Appendage	GOBP_NEURAL_RETINA_DEVELOPMENT	0.203125	0.397686887254902	0.134273452883202	0.292235510839112	1.19022756500705	34	ACTL6A; CASP2; PSEN1; NTRK2; TFAP2A; PROM1; FJX1; THY1; SOX8; ROM1	1	0.397686887254902
Heart_Atrial_Appendage	GOBP_NEURAL_TUBE_DEVELOPMENT	0.741052631578947	0.868815325986198	0.0619762736001998	0.169783521465443	0.877101709073904	115	RALA; ALDH1A2; BCL10; HIF1A; PSEN1; PRKACA; PRICKLE1; WNT1; RPS7; SPINT2; IFT57; IFT52; SEMA3C; TMED2; ARL13B; PRKACB; BMP4; LUZP1; ST14; DACT1; MTHFD1L; SPINT1; BMP7	1	0.868815325986198
Heart_Atrial_Appendage	GOBP_NEURAL_TUBE_FORMATION	0.676767676767677	0.831013558416715	0.0643583367917361	0.188181650179942	0.90947885927372	82	RALA; BCL10; HIF1A; PRKACA; PRICKLE1; RPS7; SPINT2; IFT57; IFT52; TMED2; PRKACB; BMP4; LUZP1; ST14; MTHFD1L; SPINT1; BMP7; TWIST1; SUFU; OPA1; TULP3; GLMN; SOX11	1	0.831013558416715
Heart_Atrial_Appendage	GOBP_NEURAL_TUBE_PATTERNING	0.376984126984127	0.594032589363994	0.0943563635421779	0.299775147778024	1.05736152577417	22	PSEN1; PRKACA; WNT1; ARL13B; PRKACB; BMP4; GORAB; SUFU; TULP3	1	0.594032589363994
Heart_Atrial_Appendage	GOBP_NEUROBLAST_PROLIFERATION	0.130769230769231	0.291674780915287	0.169570644405628	0.324808708778164	1.28656047983718	31	RAB10; HIF1A; TP53; DOCK7; EML1; DAGLB; NUMB; CTNNA1; FRS2; ARTN	1	0.291674780915287
Heart_Atrial_Appendage	GOBP_NEUROEPITHELIAL_CELL_DIFFERENTIATION	0.198757763975155	0.391839796860572	0.140406238523342	0.416671330687855	1.23546672117997	12	FAM20C; WNT11; BCCIP; SOX11; TMEM231; DLX3; SOX4; BMP2	1	0.391839796860572
Heart_Atrial_Appendage	GOBP_NEUROINFLAMMATORY_RESPONSE	0.00191052511887512	0.0120993192253498	0.45505986738723	0.523037007524051	1.9150279980399	25	IFNG; IL33; TREM2; CD200; CTSC; PTPRC; PTGS2; IGF1; LDLR; CST7; ITGB1; TNFRSF1B; MMP8	1	0.0120993192253498
Heart_Atrial_Appendage	GOBP_NEUROMUSCULAR_JUNCTION_DEVELOPMENT	0.66015625	0.817992987331955	0.0639271933359996	0.21586173337777	0.879169627807051	34	PPFIBP1; FNTA; APP; MESD; TNC; CACNB1; ANK3; CRKL	1	0.817992987331955
Heart_Atrial_Appendage	GOBP_NEUROMUSCULAR_PROCESS	0.656686626746507	0.816247962343137	0.0652353056017703	0.203411594214439	0.88532703483824	49	ZMPSTE24; GM2A; FXN; PENK; APP; FGF12; NBN; CLN8; GCH1; SLITRK6; MYO7A; NPAS1; ALDH1A3	1	0.816247962343137
Heart_Atrial_Appendage	GOBP_NEUROMUSCULAR_PROCESS_CONTROLLING_BALANCE	0.865234375	0.940246505398845	0.0512184348540341	0.205847499040906	0.739186948652728	24	GM2A; APP; NBN; CLN8; MYO7A; ALDH1A3	1	0.940246505398845
Heart_Atrial_Appendage	GOBP_NEUROMUSCULAR_PROCESS_CONTROLLING_POSTURE	0.766283524904215	0.885401079595207	0.0559428593065705	-0.27755592719646	-0.767118610774234	10	PRRT2; ADARB1; MECP2; TCF15	1	0.885401079595207
Heart_Atrial_Appendage	GOBP_NEUROMUSCULAR_SYNAPTIC_TRANSMISSION	0.372188139059305	0.589732647739829	0.096887770327544	0.349889017357895	1.06864264597457	13	FCHSD2; CHRNB1; DTNA; STAC3	1	0.589732647739829
Heart_Atrial_Appendage	GOBP_NEURONAL_ACTION_POTENTIAL	0.524557956777996	0.721945030796456	0.0756946307932749	-0.302463081125423	-0.953197475312552	15	CACNA1H; GPR35; KCNMB3	1	0.721945030796456
Heart_Atrial_Appendage	GOBP_NEURONAL_STEM_CELL_POPULATION_MAINTENANCE	0.431599229287091	0.644716774962603	0.0850427463764322	-0.345691992695479	-1.0129288810574	12	SOX2; HES5; DLL1; SRRT; JAG1; SS18; NOTCH1; HOOK3; PROX1; CDH2; REST; PRRX1	1	0.644716774962603
Heart_Atrial_Appendage	GOBP_NEURON_APOPTOTIC_PROCESS	0.00980266181527832	0.0442227010055214	0.380730400722792	0.263637213887953	1.43751580768197	156	CDC42; GCLM; SNX6; UNC5B; CASP2; CCL2; GAPDH; HIF1A; TP53; NQO1; PSEN1; NAE1; G6PD; NTRK2; PPT1; APP; BAX; UBE2V2; TFAP2A; ATF2; ZPR1; GDNF; HMOX1; VSTM2L; SRPK2; SET; UBE2M; SOD2; TYROBP; NQO2; LGMN; FYN; POLB; FAM162A; KRAS; PARK7; TMTC4; TGFB3; CORO1A; NGFR; PARP1; MDK; PRNP; ITGAM; ARRB1; ALKBH1; SIAH1	1	0.0442227010055214
Heart_Atrial_Appendage	GOBP_NEURON_CELLULAR_HOMEOSTASIS	0.627680311890838	0.797039582140316	0.0662842187012672	-0.272353201063722	-0.874237513145877	16	DNAJB2; SCGN; DCTN1	1	0.797039582140316
Heart_Atrial_Appendage	GOBP_NEURON_DEATH	0.00024352692484824	0.00216786003977089	0.518848077743792	0.280321492328055	1.63379442016427	246	CTSZ; BTBD10; CHMP4A; CDC42; GCLM; IFNG; SNX6; UNC5B; FCGR2B; CHP1; CASP2; CCL2; GAPDH; HIF1A; TP53; EIF2S1; NQO1; TIGAR; PSEN1; NAE1; TBC1D24; G6PD; NTRK2; PPT1; WNT1; APP; BAX; UBE2V2; TFAP2A; CD200; CBL; ATF2; ZPR1; GDNF; HMOX1; RAB29; CCL5; CHMP4B; VSTM2L; AP2B1; SRPK2; SET; UBE2M; SOD2; CSF3; TYROBP; MAPT; NQO2; TP53BP2; LGMN; FYN; POLB; FAM162A; KRAS; SORL1; PARK7; PSMC1; SSH1; REL; TMTC4; TGFB3; CORO1A; NGFR; PARP1; INPP5A; HTRA2; MDK; ITGB2; PRNP; ITGAM; ARRB1; EFNB2; TNFRSF1B; ALKBH1; SIAH1; ATP13A2	1	0.00216786003977089
Heart_Atrial_Appendage	GOBP_NEURON_DEATH_IN_RESPONSE_TO_OXIDATIVE_STRESS	0.618290258449304	0.789971622599655	0.0679922591544058	-0.254318675949021	-0.882731577612052	21	FBXW7; TSC1; SLC7A11	1	0.789971622599655
Heart_Atrial_Appendage	GOBP_NEURON_DEVELOPMENT	0.357941834451902	0.576149793176073	0.104732821580651	0.156816504236066	1.02088996463588	728	EPHA3; ATF1; FEZ1; RND1; TUBB3; RAB10; BLOC1S5; NTN4; CDC42; EXT1; RAB11A; NR2F1; RAB8A; TTL; ARL3; HDAC2; SLIT3; UNC5B; RPL24; TOR1A; NRP1; BLOC1S2; LYN; SLC9A3R1; TRPV2; EFNA4; EPHA4; GPC2; ACTR2; FBXO45; DTNBP1; ERCC6; SCN1B; PAK4; TRAPPC4; RAP1A; RHOA; PSEN1; EVL; ARF4; NCK1; TBC1D24; CDC20; CFL1; NTRK2; ETV1; LLPH; RAC1; PPT1; STMN3; APP; HGF; CYFIP1; B4GALT6; UBE2V2; GFI1; ATP8B1; RTN4; RYK; YWHAH; RUNX3; PAQR3; CHL1; CD3E; GFRA3; RHOG; ITM2C; ARF1; SCYL2; ZPR1; DOK2; GDNF; BOC; B4GALT5; CRK; RANBP9; CAPRIN1; CREB3L2; ALKAL2; DOCK7; RNF6; HPRT1; SEMA4A; RAB29; NME1; VAPA; EPHB2; SEMA3C; SPP1; LRP12; RAC2; UGDH; FBXW8; C3; VSTM2L; THY1; SNAP25; TNC; PPP3CA; WASHC5; HDGFL3; JAM3; LST1; CSF1R; ACSL4; PSD; ABL2; BECN1; ATXN10; NME2; TMEM132E; ADCYAP1; PIK3CD; SLITRK3; RAB35; ANOS1; TWF1; PLAA; MAPT; SH3KBP1; LINGO1; PBX3; PRMT1; SLIT2; CAMK1D; INPP5F; FYN; FARP2; RAP2A; GPRIN1; ARSB; BMP7; LHX9; NCKAP1L; SLITRK6; SPAST; BLOC1S3; CNR1; APOA1; SLC4A7; ROM1; SVBP; NPTN; MYO7A; NGFR; PTPRA; FEZ2; LLGL1; KATNB1; ANK3; XBP1; SYN1; TUBB2B; ITGA3; HTRA2; MDK; SS18L2; DYNLT1; LIF; UQCRQ; RGS2; CRKL; NTM; EGR2; SCARB2; DOK5; EFNB2; CARM1; PTPN9; RAP1GAP; GNAO1; OPA1; ALKBH1; WASL; SIAH1; CXCL12; C12orf57; DNM1L; SLC9A6; CDH11; EHD1; NFE2L2; CAMK2B; NEDD4L; DGUOK; APOD; SEMA7A; KNDC1; NUMB; GAP43; MAP1S; RTN4RL1; CTNNA1; CERS2; BMPR2; STYXL1; UGCG; SEMA6B; FRS2; MTMR2; RAB13; SOD1; NLGN3; ARTN; LPAR1; FAT4; SFRP2; MYOC; LIMK1; AP2A1; AKT1; GOLGA4; LZTS1; SDC2; ARMCX5.GPRASP2; ARHGDIA; ASAP1; SEMA4D; ROR2; DPYSL3; AURKA; PDLIM5; PTK2; YTHDF1; S100A9; PICALM	1	0.576149793176073
Heart_Atrial_Appendage	GOBP_NEURON_DIFFERENTIATION	0.367924528301887	0.585765572430668	0.106323255932708	0.154897606513704	1.0195653707138	883	EPHA3; ETV5; ATF1; FEZ1; RND1; TUBB3; RAB10; BLOC1S5; NTN4; CDC42; EXT1; RAB11A; NR2F1; RAB8A; TTL; ARL3; HDAC2; S1PR5; SLIT3; UNC5B; RPL24; TOR1A; NRP1; ALDH1A2; BLOC1S2; LYN; SLC9A3R1; TRPV2; EFNA4; EPHA4; GPC2; ACTR2; SMARCA1; HIF1A; MET; FBXO45; DTNBP1; VCAM1; ERCC6; MYCL; SCN1B; PAK4; TRAPPC4; BMP6; RAP1A; RHOA; ECT2; PSEN1; EVL; ARF4; ERCC2; NCK1; TBC1D24; CDC20; CFL1; NTRK2; ETV1; LLPH; RAC1; PPT1; WNT1; STMN3; APP; HGF; CYFIP1; B4GALT6; UBE2V2; GFI1; ATP8B1; RTN4; RYK; NIF3L1; YWHAH; TTLL1; RUNX3; PAQR3; CHL1; CD3E; GFRA3; RHOG; PROM1; ITM2C; ARF1; SCYL2; ZPR1; MED1; LSM1; DOK2; GDNF; BOC; B4GALT5; CRK; RANBP9; CAPRIN1; CREB3L2; ALKAL2; DOCK7; RNF6; GSDME; MMD; MTPN; HPRT1; SEMA4A; RAB29; NME1; VAPA; EPHB2; SEMA3C; SPP1; LRP12; RAC2; EIF4E; UGDH; FBXW8; C3; VSTM2L; THY1; SNAP25; TGIF2; DTX1; INHBA; TNC; PPP3CA; WASHC5; HDGFL3; JAM3; LST1; PRPF19; CSF1R; ACSL4; PSD; ABL2; BMP4; BECN1; ATXN10; NME2; TMEM132E; STAT3; ACSL3; ADCYAP1; PIK3CD; WNT11; SLITRK3; RAB35; ANOS1; CLN8; NGRN; TWF1; PLAA; MAPT; SH3KBP1; LINGO1; PBX3; BHLHA15; PRMT1; SLIT2; CAMK1D; INPP5F; FYN; FARP2; RAP2A; GPRIN1; ARSB; BMP7; LHX9; NCKAP1L; SLITRK6; SPAST; BLOC1S3; CNR1; APOA1; SOX8; SLC4A7; ROM1; SVBP; XRN2; NPTN; MYO7A; NGFR; PTPRA; FEZ2; LLGL1; KATNB1; ANK3; XBP1; LMX1B; SYN1; TUBB2B; ITGA3; HTRA2; MDK; SS18L2; DYNLT1; LIF; UQCRQ; RGS2; CRKL; NTM; EGR2; SCARB2; DOK5; EFNB2; CARM1; TCF3; PTPN9; SUFU; RAP1GAP; GNAO1; OPA1; ALKBH1	1	0.585765572430668
Heart_Atrial_Appendage	GOBP_NEURON_FATE_COMMITMENT	0.596348884381339	0.77599692202681	0.0707899094502623	0.282590996923304	0.897192094984083	15	CDC42; WNT1; BMP4; SUFU	1	0.77599692202681
Heart_Atrial_Appendage	GOBP_NEURON_MATURATION	0.453333333333333	0.664039119804401	0.0817515582532145	0.255090436695908	0.992234045995091	29	RND1; NTN4; APP; B4GALT6; B4GALT5; C3	1	0.664039119804401
Heart_Atrial_Appendage	GOBP_NEURON_MIGRATION	0.605522682445759	0.780987382245973	0.0686325631836726	-0.193806413581964	-0.923206221727557	82	LRIG2; GNRH1; ADGRG1; ZMIZ1; ACAP3; FGFR1; MDGA1; CDKL5; LHX6; NIPBL; TRIM46; TUBGCP2; ZNF609; NAV1; GATA2; FLNA; SEMA6A; RAPGEF2; IGSF10; DDIT4; UNK; SH3RF1	1	0.780987382245973
Heart_Atrial_Appendage	GOBP_NEURON_PROJECTION_ARBORIZATION	0.0647058823529412	0.177415533719209	0.248911114434702	-0.444957509562317	-1.47025953209871	18	MYO9A; MOV10; DVL1; FZD4; TAOK2; DVL2; MACF1; WNT5A	1	0.177415533719209
Heart_Atrial_Appendage	GOBP_NEURON_PROJECTION_EXTENSION	0.225378787878788	0.426721091417144	0.124434168630393	-0.225437093609179	-1.13513589123872	107	NRN1L; ULK1; VCL; ANAPC2; GDI1; SEMA6C; DVL1; PTPRS; OLFM1; ITSN2; CDKL5; SEMA3B; TRIM46; SEMA3G; CPNE1; SEMA4C; PLXNA3; CTTN; MACF1; SEMA6A; CTNNB1; LAMB2; WASF1; SEMA3F; WNT5A; C9orf72; ISLR2; SMURF1; TWF2; RUFY3	1	0.426721091417144
Heart_Atrial_Appendage	GOBP_NEURON_PROJECTION_EXTENSION_INVOLVED_IN_NEURON_PROJECTION_GUIDANCE	0.78585086042065	0.896776863195958	0.0546808488785442	0.21646504947739	0.804534231334417	26	SLIT3; NRP1; RYK; SEMA4A; SEMA3C; SLIT2; CXCL12; SEMA7A; BMPR2; SEMA6B; SEMA4D	1	0.896776863195958
Heart_Atrial_Appendage	GOBP_NEURON_PROJECTION_GUIDANCE	0.131182795698925	0.292148335981917	0.179782316298324	0.212637343952965	1.17234615261811	170	EPHA3; FEZ1; TUBB3; NTN4; EXT1; SLIT3; UNC5B; RPL24; NRP1; EFNA4; EPHA4; SCN1B; EVL; RAC1; APP; CYFIP1; RYK; CHL1; GFRA3; RHOG; DOK2; GDNF; BOC; RANBP9; SEMA4A; EPHB2; SEMA3C; RAC2; VSTM2L; CSF1R; PIK3CD; ANOS1; SH3KBP1; SLIT2; FYN; BMP7; LHX9; NPTN; NGFR; PTPRA; FEZ2; TUBB2B; EGR2; DOK5; EFNB2; RAP1GAP; SIAH1; CXCL12	1	0.292148335981917
Heart_Atrial_Appendage	GOBP_NEURON_PROJECTION_ORGANIZATION	0.425149700598802	0.639485778631038	0.0878312634480124	0.226546059200985	1.0269051071127	59	CDC42; FCGR2B; EPHA4; ACTR2; PSEN1; CFL1; APP; ARF1; ABHD17B; CAPRIN1; EPHB2; LGMN; FYN; ITGA3; PRNP; OPA1; WASL; DNM1L; CAMK2B; MTMR2; VPS35; ARMCX5.GPRASP2; PDLIM5	1	0.639485778631038
Heart_Atrial_Appendage	GOBP_NEURON_PROJECTION_REGENERATION	0.774951076320939	0.890662766161519	0.0564118388217596	-0.190141222381482	-0.819532868545205	45	LRIG2; ULK1; MAPK8IP3; PTPRS; RGMA; MTR; FLNA; LAMB2; PTEN; JAK2; DHFR	1	0.890662766161519
Heart_Atrial_Appendage	GOBP_NEURON_RECOGNITION	0.0719472706162642	0.190808365764515	0.287805130535564	0.384183947072499	1.49437351375323	29	EPHA3; EXT1; EPHA4; APP; RTN4; EPHB2; VSTM2L; CNR1; NPTN; NTM	1	0.190808365764515
Heart_Atrial_Appendage	GOBP_NEUROPEPTIDE_SIGNALING_PATHWAY	0.221343873517787	0.421644243639129	0.128788713061714	0.295271764279421	1.18257437783635	33	MCHR1; PENK; CPE; CRCP; ECEL1; CALCA; PROK2; ADCYAP1; NPPA; SORL1	1	0.421644243639129
Heart_Atrial_Appendage	GOBP_NEUROTRANSMITTER_METABOLIC_PROCESS	0.625254582484725	0.795307898867513	0.0686325631836726	0.268967895773931	0.887789787743954	17	ACHE; MOXD1; ALDH9A1; DAGLB; MAOB	1	0.795307898867513
Heart_Atrial_Appendage	GOBP_NEUROTRANSMITTER_RECEPTOR_INTERNALIZATION	0.237804878048781	0.439854592278556	0.12563992130984	0.386438334358134	1.20238788345295	14	ATAD1; SNAP25; AP2B1; GSG1L	1	0.439854592278556
Heart_Atrial_Appendage	GOBP_NEUROTRANSMITTER_RECEPTOR_TRANSPORT	0.421153846153846	0.635549796551056	0.0862865626267245	0.25513978174021	1.01060332173983	31	RAB11A; RAB8A; ATAD1; NSG1; SNAP25; AP2B1; GSG1L	1	0.635549796551056
Heart_Atrial_Appendage	GOBP_NEUROTRANSMITTER_RECEPTOR_TRANSPORT_TO_PLASMA_MEMBRANE	0.599593495934959	0.777555107727522	0.0706196247122591	0.285312444409053	0.88773860058578	14	RAB11A; RAB8A; NSG1; SNAP25	1	0.777555107727522
Heart_Atrial_Appendage	GOBP_NEUROTRANSMITTER_REUPTAKE	0.41260162601626	0.626272191908643	0.0905428948469474	0.334445933042688	1.0406155440779	14	TOR1A; GDNF; CLN8; PARK7; ITGB1; PER2	1	0.626272191908643
Heart_Atrial_Appendage	GOBP_NEUROTRANSMITTER_SECRETION	0.192622950819672	0.383772563472117	0.142056643575821	0.23449831950098	1.15774613510607	91	RAP1BL; ADRA2A; CALM3; NRXN2; HSPA8; SNAP29; DTNBP1; STX11; RAP1A; PSEN1; RAB5A; RIMS3; RAP1B; PDZD11	1	0.383772563472117
Heart_Atrial_Appendage	GOBP_NEUROTRANSMITTER_TRANSPORT	0.318658280922432	0.535660939691445	0.107972360317345	0.204130428704298	1.05637284701264	116	RAP1BL; ADRA2A; CALM3; NRXN2; TOR1A; HSPA8; SNAP29; SLC6A9; DTNBP1; STX11; RAP1A; PSEN1; RAB5A; RIMS3; RAP1B; GDNF; PDZD11; SLC6A6; ICA1; SNAP25	1	0.535660939691445
Heart_Atrial_Appendage	GOBP_NEUROTRANSMITTER_UPTAKE	0.597979797979798	0.776608924712111	0.0704500850658419	0.268354246117687	0.906712204559947	19	TOR1A; GDNF; SNAP25; CLN8; PARK7; ITGB1; PER2	1	0.776608924712111
Heart_Atrial_Appendage	GOBP_NEUROTROPHIN_SIGNALING_PATHWAY	0.276209677419355	0.486554594948355	0.114750719227023	-0.285130950263373	-1.12412331314041	33	NGF; SRC; NTRK3; PPP2R5B; RAPGEF1; RAPGEF2; WASF1; KIDINS220; NTRK1; DDIT4; PTPN11; AGT; ZFYVE27; ZDHHC17; RAF1	1	0.486554594948355
Heart_Atrial_Appendage	GOBP_NEUROTROPHIN_TRK_RECEPTOR_SIGNALING_PATHWAY	0.296680497925311	0.510750822721419	0.111918316325105	-0.292399354601558	-1.10613166867638	28	NGF; SRC; NTRK3; PPP2R5B; WASF1; NTRK1; DDIT4; PTPN11; AGT; ZFYVE27; ZDHHC17; RAF1	1	0.510750822721419
Heart_Atrial_Appendage	GOBP_NEUTRAL_AMINO_ACID_TRANSPORT	0.426923076923077	0.641026604973973	0.0855356947987884	0.27063238720307	1.01812685465025	27	RGS4; SLC6A9; SLC43A2; SLC6A6; SLC38A5; NFKBIE; SLC1A4	1	0.641026604973973
Heart_Atrial_Appendage	GOBP_NEUTRAL_LIPID_BIOSYNTHETIC_PROCESS	0.0114916396413806	0.0497194105184408	0.380730400722792	-0.408437424570976	-1.67737021307877	39	SREBF1; LPIN3; FBXW7; LPL; LPIN1; PLIN5; ACSL1; ANG; PNPLA2; PCK2; SIK1; SLC27A1; PCK1; GPAT4; GPAT3; PLA2G15; NR1H3; DGAT1; THRSP; CTDNEP1; AVIL; PNPLA3; DGAT2	1	0.0497194105184408
Heart_Atrial_Appendage	GOBP_NEUTRAL_LIPID_CATABOLIC_PROCESS	0.420650095602294	0.635232776848938	0.0860347242455604	0.275469036543741	1.02383396352999	26	APOB; PIK3CG; ABHD5; DAGLB; SORL1; APOA1; PNPLA4; LIPG; FABP3	1	0.635232776848938
Heart_Atrial_Appendage	GOBP_NEUTRAL_LIPID_METABOLIC_PROCESS	0.673151750972763	0.827472334298773	0.0628003977812234	-0.181160327483472	-0.884193577942789	91	SREBF1; LPIN3; FBXW7; LPL; LPIN1; PLIN5; ACSL1; GNB3; FAAH; ANG; CAV1; PNPLA2; ATG14; PCK2; SIK1; PANK2; SLC27A1; PCK1; GPAT4; GPAT3; CYP2E1; DGKE; DGKQ; MGLL; PTPN11; PLA2G15; NR1H3; DGAT1; THRSP; CTDNEP1; AVIL; PNPLA3; DGAT2	1	0.827472334298773
Heart_Atrial_Appendage	GOBP_NEUTROPHIL_CHEMOTAXIS	1.82084292176686e-12	1.01950186395376e-10	0.898671232061694	0.596507884171577	2.83161264322014	74	CKLF; CCL23; JAML; EDN1; PF4; CCL2; CCL13; PF4V1; SRP54; XCL2; CCL19; C3AR1; PDE4B; PPIA; CXADR; LBP; CCL18; RAC1; CCL11; PPBP; CXCL6; CCL8; PIK3CG; MCU; MPP1; RAC2; CCL5; CXCL11; CD74; C1QBP; CXCL8; JAM3; CXCL3; CXCL10; FCER1G; PIK3CD; CCL7; SLIT2; CAMK1D; NCKAP1L; MDK; ITGB2; DNM1L; CXCL1; CXCL5; XCL1; S100A8; S100A12; DAPK2; BST1; NOD2; SYK; S100A9	1.09086699443052e-08	1.01950186395376e-10
Heart_Atrial_Appendage	GOBP_NEUTROPHIL_EXTRAVASATION	0.000920795286331271	0.00671105177665528	0.477270815362862	0.673207480318868	1.99611870826423	12	JAML; PRTN3; PIK3CG; IL1R1; PIK3CD; MDK; CD99; FUT7; CD99L2; CD177; ADAM8	1	0.00671105177665528
Heart_Atrial_Appendage	GOBP_NEUTROPHIL_HOMEOSTASIS	0.314928425357873	0.532825810878006	0.107140237276725	0.368267397234461	1.12477450357995	13	PDE4B; ANXA1; JAM3; PIK3CD	1	0.532825810878006
Heart_Atrial_Appendage	GOBP_NEUTROPHIL_MIGRATION	6.12555743830704e-14	4.21818558768936e-12	0.954541630725724	0.577634107653603	2.82774051149828	88	CKLF; CCL23; JAML; EDN1; PF4; CCL2; CCL13; PF4V1; SRP54; XCL2; CCL19; C3AR1; PDE4B; PPIA; CXADR; LBP; CCL18; RAC1; PRTN3; CCL11; PPBP; CXCL6; CCL8; PIK3CG; RHOG; MCU; IL1R1; MPP1; RAC2; CCL5; CXCL11; CD74; C1QBP; CXCL8; JAM3; CXCL3; CXCL10; FCER1G; PIK3CD; CCL7; SLIT2; CAMK1D; SLAMF8; NCKAP1L; MDK; ITGB2; DNM1L; MYD88; CXCL1; CD99; CXCL5; XCL1; S100A8; S100A12; DAPK2; FUT7; BST1; NOD2; SYK; S100A9; CD99L2	3.66982146128975e-10	4.21818558768936e-12
Heart_Atrial_Appendage	GOBP_NIK_NF_KAPPAB_SIGNALING	1.57902664103049e-08	4.420536731969e-07	0.73376198835648	0.409125670057584	2.21167028402124	147	PSMA4; SKP1; PSMF1; PSMA2; EDN1; PSMA6; CHI3L1; CD14; LITAF; PSMB1; CCL19; PSMB9; PSMB10; PSME3; RHOA; PSMB8; TREM2; PSMB2; NMI; PSMC3; APP; IKBKE; PSMA1; PSMD1; PSMD4; PSMD9; CD86; PSME1; RELB; PSMA5; PSMC6; BIRC2; COPS8; RPS3; BIRC3; HAVCR2; PSMA3; PSMD6; PSMD12; PSMC2; BCL3; ADIPOR1; BMP7; PSMD7; AKIP1; GREM1; PSMC1; REL; PSMD2; PSMD14; PSMA7; CHUK; PHB2; PSMB7; TCIM; TLR3; PSMD13; NOD1; MMP8; PSMB3; FBXW11; PSME2; LGALS9; NFKB2; TNFSF14; PSMB6; TRIM44; PSMD3; NOD2; AKT1; IRAK1; ADGRG3; CUL1; SPHK1; PSMC4; IFI35; PSMB5; IL18	9.45994860641366e-05	4.420536731969e-07
Heart_Atrial_Appendage	GOBP_NITRIC_OXIDE_MEDIATED_SIGNAL_TRANSDUCTION	0.900608519269777	0.95767583225865	0.0511147954416412	0.214777809694285	0.68189346134055	15	GUCY1B1; NOS3; AGTR2; DDAH1; ATP2B4; CD36	1	0.95767583225865
Heart_Atrial_Appendage	GOBP_NITRIC_OXIDE_SYNTHASE_BIOSYNTHETIC_PROCESS	0.049098859597743	0.149276737304982	0.321775918075361	0.498701822996689	1.58331772143546	15	IFNG; EDN1; IL33; CCL2	1	0.149276737304982
Heart_Atrial_Appendage	GOBP_NLRP3_INFLAMMASOME_COMPLEX_ASSEMBLY	0.606625258799172	0.781568156014159	0.0709609456938284	0.303445965720419	0.899743670160846	12	STMP1; GBP5; DHX33	1	0.781568156014159
Heart_Atrial_Appendage	GOBP_NLS_BEARING_PROTEIN_IMPORT_INTO_NUCLEUS	0.0338592149255665	0.11072264651193	0.321775918075361	0.560573902358629	1.6194302984875	11	IPO5; KPNB1; KPNA4; NUP54; KPNA2; NUP35	1	0.11072264651193
Heart_Atrial_Appendage	GOBP_NODAL_SIGNALING_PATHWAY	0.0225969871121787	0.0825882780762109	0.352487857583619	0.59613631829029	1.66747736241075	10	NOMO1; SMAD2; TDGF1; TGIF2; NOMO3; ACVR1B	1	0.0825882780762109
Heart_Atrial_Appendage	GOBP_NONRIBOSOMAL_PEPTIDE_BIOSYNTHETIC_PROCESS	0.623781676413255	0.794703780902605	0.0665892104103933	-0.273148144120427	-0.876789232891677	16	GGT1; SLC7A11; CHAC1	1	0.794703780902605
Heart_Atrial_Appendage	GOBP_NON_CANONICAL_WNT_SIGNALING_PATHWAY	1.75626468635781e-06	3.03221375676358e-05	0.643551836150722	0.387751705130091	2.04706063559048	130	PSMA4; PPP3R1; PSMF1; PSMA2; CDC42; CLTC; PSMA6; GPC4; GNG2; DAB2; PSMB1; PSMB9; PSMB10; PSME3; RHOA; PSMB8; PSMB2; RAC1; PRICKLE1; PSMC3; WNT1; RYK; PSMA1; PSMD1; PSMD4; PSMD9; PSME1; GNB1; PFN1; PSMA5; PSMC6; AP2B1; PPP3CA; PSMA3; WNT11; PSMD6; DACT1; PSMD12; PSMC2; PSMD7; PSMC1; PSMD2; PSMD14; PSMA7; FRZB; PSMB7; GNAO1; PSMD13; AP2S1; PLEKHA4; PSMB3; DKK1; ARRB2; PSME2; GPC3; PSMB6; SMURF2; PSMD3; SFRP2; MYOC; AP2A1; ROR2	0.0105217817359696	3.03221375676358e-05
Heart_Atrial_Appendage	GOBP_NON_MOTILE_CILIUM_ASSEMBLY	0.570564516129032	0.754747629968874	0.0727141077934447	0.22198522940022	0.926503043025456	40	TMEM216; MAPRE1; CEP89; IFT57; IFT52; ARL13B; WRAP73; DYNLL1; GORAB; MKKS; IFT74	1	0.754747629968874
Heart_Atrial_Appendage	GOBP_NON_RECOMBINATIONAL_REPAIR	0.0570264765784114	0.163783983076185	0.271288554688953	0.272256823007539	1.32006720360055	85	XRCC5; SUMO1; BRCC3; HMCES; DCLRE1B; ERCC6; PRKDC; UBE2N; UBE2V2; SETMAR; DCLRE1A; RNF8; ERCC8; H2AX; NBN; SHLD3; PRPF19; BABAM2; XRCC6; PAXIP1; MAD2L2; POLB; RNF138; PSMD14; KAT5; DCLRE1C; ERCC1; SHLD2; DTX3L; ATP23; REXO4; SMARCAL1	1	0.163783983076185
Heart_Atrial_Appendage	GOBP_NOREPINEPHRINE_TRANSPORT	0.258620689655172	0.466124113033736	0.115734447701689	-0.427424024541944	-1.18132920896358	10	NISCH; ADRA2C; ADRA2B; ADORA2A	1	0.466124113033736
Heart_Atrial_Appendage	GOBP_NOTCH_SIGNALING_PATHWAY	0.275862068965517	0.486228200992178	0.11146266692298	-0.205807621217715	-1.07862471324604	138	MIB2; RFNG; NOTCH4; FBXW7; SRC; NEURL1B; ZMIZ1; DTX3; CBFA2T2; TIMP4; SLC35C2; METTL3; ARRDC1; CREBBP; TSPAN14; EGFL7; CHAC1; RBM15	1	0.486228200992178
Heart_Atrial_Appendage	GOBP_NOTOCHORD_DEVELOPMENT	0.971264367816092	0.990376267719353	0.0450442767152795	-0.203659867775715	-0.562882142048392	10	WNT5A; EFNA1; ID3; NOG; GLI1; SOX9	1	0.990376267719353
Heart_Atrial_Appendage	GOBP_NUCLEAR_BODY_ORGANIZATION	0.00638933095639759	0.0315568687219934	0.407017918923954	0.644135786723403	1.8608304899157	11	SERBP1; ZPR1; SRPK2; ETS1; HABP4; FAM118B	1	0.0315568687219934
Heart_Atrial_Appendage	GOBP_NUCLEAR_CHROMOSOME_SEGREGATION	2.35855271221513e-05	0.000288369169364915	0.575610261071129	0.329014228311414	1.83203884314619	182	CHMP2A; CHMP4A; NUP62; CDC42; RAB11A; RIOK2; NEK6; TTL; CHMP2B; INCENP; PSMG2; CDC23; MCMBP; CHMP4C; ACTR2; FBXO5; HASPIN; ZW10; ECT2; CDC20; CDC26; RAD51C; CCNB1; UBE2B; KPNB1; LCMT1; ACTR3; MAEL; MIS12; DCTN2; NDC1; SPDL1; MACROH2A1; CHMP4B; KIF18B; APC; RMI1; CUL3; WRAP73; CDCA5; ANAPC5; KIFC1; KNSTRN; EML4; BECN1; RMDN1; NAA50; ABRAXAS2; PINX1; FEN1; MAD2L2; CENPQ; RAN; BOD1; SEH1L; P3H4; RRS1; KATNB1; CTCF; PTTG1; NUDC; PHB2	0.141300892988809	0.000288369169364915
Heart_Atrial_Appendage	GOBP_NUCLEAR_ENVELOPE_ORGANIZATION	0.00984966181622073	0.0442656801585002	0.380730400722792	0.384098863419996	1.64837176655235	46	CHMP2A; ZMPSTE24; NEK6; TOR1A; UBXN2A; CNEP1R1; PARP11; UBXN2B; PPP2R2A; CCNB1; LMNA; NUP93; PPP2CA; CHMP4B; REEP3	1	0.0442656801585002
Heart_Atrial_Appendage	GOBP_NUCLEAR_ENVELOPE_REASSEMBLY	0.00047844966866703	0.00387874420160241	0.49849310876659	0.626030918355524	2.06635760200594	17	CHMP2A; UBXN2A; UBXN2B; PPP2R2A; LMNA; PPP2CA; CHMP4B; REEP3; SPAST	1	0.00387874420160241
Heart_Atrial_Appendage	GOBP_NUCLEAR_EXPORT	0.000396545447670058	0.00329044844458631	0.49849310876659	0.296241762581005	1.6454516275138	181	SSB; NUP62; CSE1L; NCBP2; RIOK2; THOC7; YWHAE; POLR2D; TXN; PHAX; EIF4A3; CHP1; RBM22; NUP107; TP53; SLBP; NUP210; HHEX; NUP37; NMD3; PRKACA; RBM8A; SEC13; ENY2; NDC1; FIP1L1; NUP88; NUP93; MAGOH; SARNP; NPM1; CPSF3; MAGOHB; ALYREF; RITA1; NXT1; EIF4E; LTV1; NUP54; DDX19B; ABCE1; ALKBH5; SP100; AGFG1; SRSF7; NUP35; PARK7; RAN; NUTF2; IWS1; SDAD1; SEH1L; NUP85; RRS1; KHDRBS1; NUP98; EIF5A; DHX9; BAG3; EGR2	1	0.00329044844458631
Heart_Atrial_Appendage	GOBP_NUCLEAR_MEMBRANE_ORGANIZATION	0.0715746421267894	0.189904198840388	0.241339976815091	0.443458838112118	1.43734314464819	16	TOR1A; PPP2R2A; LMNA; PPP2CA; REEP3	1	0.189904198840388
Heart_Atrial_Appendage	GOBP_NUCLEAR_MIGRATION	0.49706457925636	0.698971462008353	0.0782955249944794	-0.292742511092532	-0.957467252931064	17	CLMN; SUN2; DCTN1	1	0.698971462008353
Heart_Atrial_Appendage	GOBP_NUCLEAR_PORE_ORGANIZATION	0.0118765004936632	0.0510050999695602	0.380730400722792	0.574148347469721	1.786440306055	14	NUP107; RTN4; NDC1; NUP93; NUP54; NUP35; SEH1L; NUP98	1	0.0510050999695602
Heart_Atrial_Appendage	GOBP_NUCLEAR_TRANSCRIBED_MRNA_CATABOLIC_PROCESS	9.04178327098242e-09	2.61687553509448e-07	0.747739663149885	0.383991472175407	2.15520687357463	189	RPL4; LSM2; RPL21; LSM3; SSB; RPL5; RPS13; DCPS; PRPF18; NCBP2; RPS25; POLR2D; RPS23; RPS18; RPL24; EIF4A3; NBDY; RPS12; RPL7; POLR2G; RPL23; CNOT6; RPS4Y1; RPS27A; WDR61; RPL35A; LSM5; RPL30; RPS2; EIF3E; PPP2R2A; RBM8A; RPS7; RPS9; RPL26; RPL39; LSM6; EXOSC9; PYM1; RPL17; GSPT1; LSM1; ETF1; MAGOH; RPLP2; RPL27; PPP2CA; MAGOHB; RPL31; RPS17; RPL32; RPS4X; RPL23A; RPS3; RPL8; RPS15A; CNOT10; RPS29; NOCT; RPL35; RPL22; LSM7; RPS3A; RPL14; RPL37A; RPL28; XRN2; RPL27A; MRTO4; PABPC1; EXOSC3; EXOSC4; RPL7A; EXOSC7; PELO; UBA52; PDE12; RPS10; RNPS1; HBS1L; RPS21; RPLP1; PATL1; RPL34; RPL41; RPL38; SMG6; RPL36A; CNOT4; RPS20	5.41693235764557e-05	2.61687553509448e-07
Heart_Atrial_Appendage	GOBP_NUCLEAR_TRANSCRIBED_MRNA_CATABOLIC_PROCESS_DEADENYLATION_DEPENDENT_DECAY	0.385964912280702	0.602479361509558	0.0919686140000427	0.222344662790569	1.03297168768726	64	LSM2; LSM3; DCPS; POLR2D; POLR2G; CNOT6; WDR61; LSM5; LSM6; EXOSC9; LSM1; CNOT10; NOCT; LSM7; PABPC1; EXOSC3; EXOSC4; EXOSC7; PDE12; HBS1L; PATL1; CNOT4; CNOT1; DCP1A	1	0.602479361509558
Heart_Atrial_Appendage	GOBP_NUCLEAR_TRANSCRIBED_MRNA_CATABOLIC_PROCESS_EXONUCLEOLYTIC	0.00236914035670893	0.0143659108067239	0.431707695803346	0.498468637840594	1.9389106064993	29	LSM2; LSM3; DCPS; POLR2G; CNOT6; WDR61; LSM5; LSM6; EXOSC9; LSM1; LSM7; EXOSC3; EXOSC4; EXOSC7; HBS1L; PATL1	1	0.0143659108067239
Heart_Atrial_Appendage	GOBP_NUCLEAR_TRANSCRIBED_MRNA_CATABOLIC_PROCESS_NONSENSE_MEDIATED_DECAY	4.72920814116846e-12	2.48532333102984e-10	0.887074988399873	0.504612469175567	2.60682812627359	115	RPL4; RPL21; RPL5; RPS13; NCBP2; RPS25; RPS23; RPS18; RPL24; EIF4A3; RPS12; RPL7; RPL23; RPS4Y1; RPS27A; RPL35A; RPL30; RPS2; EIF3E; PPP2R2A; RBM8A; RPS7; RPS9; RPL26; RPL39; PYM1; RPL17; GSPT1; ETF1; MAGOH; RPLP2; RPL27; PPP2CA; MAGOHB; RPL31; RPS17; RPL32; RPS4X; RPL23A; RPS3; RPL8; RPS15A; RPS29; RPL35; RPL22; RPS3A; RPL14; RPL37A; RPL28; RPL27A; PABPC1; RPL7A; UBA52; RPS10; RNPS1; RPS21; RPLP1; RPL34; RPL41; RPL38; SMG6; RPL36A; RPS20	2.83326859737402e-08	2.48532333102984e-10
Heart_Atrial_Appendage	GOBP_NUCLEAR_TRANSCRIBED_MRNA_POLY_A_TAIL_SHORTENING	0.0452286955648754	0.140469214685935	0.321775918075361	-0.401329003423054	-1.54491382001514	31	CNOT3; TNRC6A; BTG2; TNKS1BP1; PAN2; PAN3; TNRC6C; CNOT9; TNRC6B; TUT4; CNOT11	1	0.140469214685935
Heart_Atrial_Appendage	GOBP_NUCLEAR_TRANSPORT	2.33421788085741e-06	3.87653543778229e-05	0.627256739718528	0.299793374623748	1.78123506266275	296	SSB; NUP62; CSE1L; NCBP2; RIOK2; IFNG; THOC7; YWHAE; POLR2D; TXN; PHAX; RGS14; EIF4A3; RPL23; CHP1; RBM22; FERMT1; GEMIN5; NUP107; TP53; SLBP; SNRPD2; NUP210; HHEX; SNRPE; ECT2; PSEN1; NUP37; IPO8; NMD3; PRKACA; RBM8A; SEC13; PRICKLE1; IPO5; ENY2; KPNB1; KPNA4; GEMIN2; NOLC1; ZPR1; MED1; SNRPD3; NDC1; FIP1L1; NUP88; PRKAG1; ELAVL1; ANKRD54; NUP93; MAGOH; SNRPG; SARNP; IPO7; HEATR3; NPM1; CPSF3; MAGOHB; ALYREF; RITA1; NXT1; EIF4E; MAPK14; LTV1; GEMIN6; PKIG; NUP54; DDX19B; PPP3CA; ABCE1; SNRPD1; SNRPF; KPNA2; BMP4; ALKBH5; STAT3; SP100; AGFG1; SRSF7; NUP35; PARK7; RAN; DDX20; NUTF2; IWS1; SDAD1; NXT2; SEH1L; NUP85; RRS1; KHDRBS1; PHB2; NUP98; EIF5A; E2F3; PKIA; DHX9; BAG3; EGR2; SUFU; EIF6; SNUPN; HMGA1; RNPS1	0.0139842993242167	3.87653543778229e-05
Heart_Atrial_Appendage	GOBP_NUCLEIC_ACID_PHOSPHODIESTER_BOND_HYDROLYSIS	0.000576241946384784	0.00453053215326935	0.477270815362862	0.274101462574608	1.60072406468902	248	DCPS; NCBP2; PGBD5; ISG20L2; RPA1; ASTE1; EXD2; PPP1R8; DCLRE1B; CNOT6; POLR3K; RPS27A; UTP20; EXO5; POLR1H; ERI1; RPA2; ERCC2; NOB1; BAX; KPNB1; REXO2; MYG1; RFC2; PCNA; SETMAR; RPP38; EXOSC9; DCLRE1A; GTF2H3; RNASE3; GTF2H5; RCL1; FIP1L1; RPP40; CPSF3; CSTF2; RPP30; TSN; GTF2H1; UTP23; RPA3; HARBI1; TSEN15; NHP2; DNASE1L3; NOCT; FEN1; PLSCR1; NOP14; SND1; RNASET2; YBEY; XRN2; TATDN1; RRS1; ENDOU; POLD3; ERI3; RRP36; WRN; G3BP1; PARP1; EXOSC3; EXOSC4; RFC4; EXOSC7; RBX1; PELO; UBA52; USB1; TSR1; PDE12; DCLRE1C; TSEN34; ERCC1; RAD9B; RPS21; POP7; DDX1; REXO4; APTX; BMS1; TATDN3; CSTF3; APEX2; POP1; SMG6	1	0.00453053215326935
Heart_Atrial_Appendage	GOBP_NUCLEOBASE_BIOSYNTHETIC_PROCESS	0.00448799392125606	0.0241360606662882	0.407017918923954	0.565454457002976	1.86641119720653	17	PRPS1; GMPS; UMPS; DHODH; PPAT; HPRT1; GART; PAICS	1	0.0241360606662882
Heart_Atrial_Appendage	GOBP_NUCLEOBASE_CONTAINING_COMPOUND_TRANSPORT	4.32169697552846e-05	0.000484855553939907	0.557332238758646	0.313419630351192	1.78052629803046	213	SSB; NUP62; NCBP2; RIOK2; THOC7; SLC25A52; POLR2D; PHAX; EIF4A3; MRPL18; CETN2; CD47; YBX1; G3BP2; NUP107; PARP11; EIF5A2; SLBP; RTRAF; NUP210; HHEX; NUP37; TERF2; NMD3; SLC35B1; RBM8A; TOMM20; SEC13; ENY2; TGFBR2; CETN3; SLC35A1; NDC1; SLC35A2; FIP1L1; NUP88; NUP93; MAGOH; SARNP; EIF5AL1; NPM1; CPSF3; SLC35B3; MAGOHB; SLC35C1; ALYREF; MVP; NXT1; EIF4E; LTV1; NUP54; DDX19B; ABCE1; ALKBH5; AGFG1; SRSF7; SLC25A25; NUP35; RAN; NUTF2; IWS1; LRPPRC; SDAD1; NXT2; SEH1L; SLC29A3; NUP85; RRS1; KHDRBS1; NUP98; EIF5A; RIPK1; SLC25A19; DHX9; SLC35A4; EIF6; SNUPN; SLC25A17; BICD2; RNPS1	0.25891286580391	0.000484855553939907
Heart_Atrial_Appendage	GOBP_NUCLEOBASE_CONTAINING_SMALL_MOLECULE_BIOSYNTHETIC_PROCESS	0.241379310344828	0.444818040072551	0.124434168630393	0.227409860682165	1.12324283714422	90	NUDT4B; GMPS; NEIL2; UMPS; DHODH; PDE4B; PNP; PDE8B; NUDT4; NUDT3; DCTPP1; ENTPD5; HPRT1; NME1; DERA; DNPH1; NME2; NUDT15; DCK; IMPDH2; DTYMK; ITPA; IMPDH1; UPP1; UCK2; HINT1; ENTPD1; NME2P1; NUDT1; TYMP; NUDT7; ADAL	1	0.444818040072551
Heart_Atrial_Appendage	GOBP_NUCLEOBASE_CONTAINING_SMALL_MOLECULE_CATABOLIC_PROCESS	0.0424054106854316	0.133080573816878	0.321775918075361	0.356694357621315	1.47205024694951	38	NT5C3A; ADPRM; PNP; ENTPD5; HPRT1; APOBEC2; APOBEC3G; DERA; APOBEC3D; NUDT15; CDADC1; UPP1; ENTPD1; NUDT1; TYMP; ADAL; ENTPD7	1	0.133080573816878
Heart_Atrial_Appendage	GOBP_NUCLEOBASE_CONTAINING_SMALL_MOLECULE_INTERCONVERSION	0.129224652087475	0.289198689075855	0.173747838999571	0.384123127693646	1.32173830132247	20	GSR; DCTD; GLRX; RRM1; NME1; AK6; NME2	1	0.289198689075855
Heart_Atrial_Appendage	GOBP_NUCLEOBASE_CONTAINING_SMALL_MOLECULE_METABOLIC_PROCESS	5.87555379741699e-10	1.98872558193928e-08	0.801215574617779	0.303827269266828	1.9055350749211	458	ELOVL4; NUDT4B; BPGM; HMGCS2; NUP62; GNPDA2; PAPSS1; UXS1; IFNG; NT5C3A; ERH; GNAI3; GSR; PRPS1; KARS1; HMGCR; GMPS; ASMTL; DCTD; RFK; ATP5PD; ELOVL1; ELOVL2; BPNT2; GNPDA1; GFUS; GAPDH; PGAM1; AK3; NEIL2; ADPRM; HIF1A; UMPS; NUP107; UGGT1; DBI; PRPSAP2; DHODH; PDE4B; PPAT; TIGAR; ATIC; NUP210; PSEN1; TREM2; ATP5PF; GLRX; NUP37; PNP; SEC13; PPT1; ATP5PO; PDE8B; RRM1; APP; UGP2; NUDT4; NUDT3; REXO2; DCTPP1; SLC26A2; UQCC3; ENTPD5; ATP6V1A; HMGCS1; AFMID; NDC1; ATP5F1E; PRXL2C; ATP5F1C; NUP88; PRKAG1; NUP93; HPRT1; GUCY1B1; NME1; TGDS; SLC35B3; ADSS2; MPP1; ATP6V0C; UGDH; APOBEC2; PTGS2; IGF1; ATP5MG; HK1; NUP54; NOS3; APOBEC3G; DERA; CROT; NAMPT; APOBEC3D; THEM4; MT.ATP8; MVK; AK6; ACLY; ACSL4; DNPH1; NME2; ACSL3; GART; ADCY7; PAICS; NUP35; NPPA; NUDT15; DCK; PGM1; PARK7; GNPNAT1; GPI; RAN; NANS; PRPS2; FBP1; IMPDH2; SEH1L; NUP85; SLC4A1; NAXE; PARG; PGM2L1; MPC2; DTYMK; EFL1; NUP98; PARP1; CDADC1; PMM2; ACBD6; LDHA; ELOVL5; GFPT1; TPI1; GARS1; OPA1; EIF6; ATP5MF; ATP5PB; PGM3; ITPA; PEMT; SLC2A6; SUCLA2; IMPDH1; NMNAT2; UPP1; PGK1; ENO1; PMVK; DGUOK; UAP1; ATP5MC3; UCK2; PDK1; MCEE; RAE1; GUCA1B; HINT1; ENTPD1; NME2P1; FCSK; NUDT1; NUP155; TYMP; DMAC2L; NUDT7; ADAL; PKM; NMRK1; ENTPD7; MAPK1; NPPB; PDHX; NUP160; ATP5F1B; MBD4; PFAS; SUCLG2; DLG1; ATP5MC1; DPAGT1; NME6; CTPS1; NUP205; GALK1; ADCY3; ME1; BAD; PDE4D; DCAKD; PDE5A; P2RX7; BPNT1; ADSL; NT5C; AK2; SULT1A2; ATP5F1A; UGGT2; GFPT2; NUP133; OGG1; PID1; PDHB; PFKP; CMPK1; ACSL5; EXTL2; GCKR; GSK3A	3.52004428003252e-06	1.98872558193928e-08
Heart_Atrial_Appendage	GOBP_NUCLEOBASE_METABOLIC_PROCESS	0.00671082099219623	0.032873694655967	0.407017918923954	0.481476152622136	1.76285864938061	25	PRPS1; GMPS; UMPS; DHODH; PPAT; RRM1; HPRT1; GART; PAICS	1	0.032873694655967
Heart_Atrial_Appendage	GOBP_NUCLEOLAR_LARGE_RRNA_TRANSCRIPTION_BY_RNA_POLYMERASE_I	0.112474437627812	0.262763157894737	0.190023305279108	0.408684991485666	1.3246338111859	16	POLR1E; PWP1; NOL11; MACROH2A1; NCL; MACROH2A2	1	0.262763157894737
Heart_Atrial_Appendage	GOBP_NUCLEOSIDE_BISPHOSPHATE_BIOSYNTHETIC_PROCESS	0.398785425101215	0.613382151933601	0.0922597260527354	0.232907501463999	1.0276519562437	54	ELOVL4; PAPSS1; ELOVL1; ELOVL2; PPT1; SLC26A2; SLC35B3; ACLY; ACSL4; ACSL3	1	0.613382151933601
Heart_Atrial_Appendage	GOBP_NUCLEOSIDE_BISPHOSPHATE_METABOLIC_PROCESS	0.271966527196653	0.481344598060605	0.118287526124085	0.217868393275013	1.09603563370701	99	ELOVL4; HMGCS2; PAPSS1; HMGCR; ELOVL1; ELOVL2; BPNT2; DBI; PPT1; SLC26A2; HMGCS1; SLC35B3; CROT; THEM4; MVK; ACLY; ACSL4; ACSL3	1	0.481344598060605
Heart_Atrial_Appendage	GOBP_NUCLEOSIDE_CATABOLIC_PROCESS	0.0208924776628136	0.0777433749552275	0.352487857583619	0.44044977019139	1.58163068863844	24	NT5C3A; PNP; HPRT1; APOBEC2; APOBEC3G; DERA; APOBEC3D; CDADC1; UPP1; TYMP; ADAL	1	0.0777433749552275
Heart_Atrial_Appendage	GOBP_NUCLEOSIDE_DIPHOSPHATE_CATABOLIC_PROCESS	0.586206896551724	0.768146438591728	0.0687943095604775	-0.323919719384708	-0.895260453079405	10	ENTPD2; NUDT16; ENTPD6; NUDT18	1	0.768146438591728
Heart_Atrial_Appendage	GOBP_NUCLEOSIDE_DIPHOSPHATE_METABOLIC_PROCESS	0.00776161171700388	0.0371107867490584	0.407017918923954	0.286656646709886	1.50022829806203	124	BPGM; NUP62; IFNG; GAPDH; PGAM1; AK3; HIF1A; NUP107; TIGAR; NUP210; PSEN1; NUP37; SEC13; APP; ENTPD5; NDC1; PRXL2C; NUP88; PRKAG1; NUP93; NME1; MPP1; IGF1; HK1; NUP54; NME2; NUP35; PGM1; GPI; FBP1; SEH1L; NUP85; SLC4A1; PGM2L1; DTYMK; NUP98; LDHA; TPI1; EIF6; SLC2A6; PGK1; ENO1; RAE1; ENTPD1; NME2P1; NUP155; NUDT7; PKM; ENTPD7; NUP160; DLG1; NME6; NUP205; GALK1; BAD; P2RX7; AK2; NUP133; PFKP; CMPK1; GCKR	1	0.0371107867490584
Heart_Atrial_Appendage	GOBP_NUCLEOSIDE_METABOLIC_PROCESS	0.000106336522714911	0.00108343895847795	0.538434096309916	0.404314277354688	1.94391472505992	79	NT5C3A; ERH; GNAI3; PRPS1; GMPS; AK3; UMPS; PRPSAP2; DHODH; PPAT; ATIC; PNP; HPRT1; NME1; MPP1; APOBEC2; APOBEC3G; DERA; APOBEC3D; DNPH1; NME2; DCK; RAN; PRPS2; IMPDH2; DTYMK; EFL1; CDADC1; OPA1; PEMT; IMPDH1; UPP1; DGUOK; UCK2; NME2P1; TYMP; ADAL	0.637062107585033	0.00108343895847795
Heart_Atrial_Appendage	GOBP_NUCLEOSIDE_MONOPHOSPHATE_BIOSYNTHETIC_PROCESS	6.49540685402565e-05	0.000699891770907691	0.538434096309916	0.549084142093147	2.19910237370727	33	PRPS1; GMPS; DCTD; RFK; UMPS; DHODH; PPAT; ATIC; HPRT1; ADSS2; GART; PAICS; DCK; PRPS2; IMPDH2; IMPDH1; UPP1; DGUOK; UCK2	0.389139824624676	0.000699891770907691
Heart_Atrial_Appendage	GOBP_NUCLEOSIDE_MONOPHOSPHATE_METABOLIC_PROCESS	0.000262908210327447	0.0023231313983359	0.49849310876659	0.446588211610984	1.97259758513971	53	PRPS1; GMPS; DCTD; RFK; AK3; UMPS; DHODH; PPAT; ATIC; HPRT1; ADSS2; MPP1; AK6; DNPH1; GART; PAICS; DCK; PRPS2; IMPDH2; DTYMK; IMPDH1; UPP1; DGUOK; UCK2; TYMP; PFAS; DLG1; ADSL; NT5C; AK2; CMPK1	1	0.0023231313983359
Heart_Atrial_Appendage	GOBP_NUCLEOSIDE_PHOSPHATE_BIOSYNTHETIC_PROCESS	2.30292409291812e-05	0.000283302222601077	0.575610261071129	0.321755638595909	1.804714973	192	ELOVL4; PAPSS1; PRPS1; KARS1; GMPS; DCTD; RFK; ATP5PD; ELOVL1; ELOVL2; AK3; UMPS; PRPSAP2; DHODH; PPAT; ATIC; TREM2; ATP5PF; PNP; PPT1; ATP5PO; RRM1; SLC26A2; UQCC3; ATP6V1A; AFMID; ATP5F1E; ATP5F1C; HPRT1; GUCY1B1; NME1; SLC35B3; ADSS2; ATP6V0C; PTGS2; ATP5MG; NOS3; NAMPT; MT.ATP8; AK6; ACLY; ACSL4; NME2; ACSL3; GART; ADCY7; PAICS; NPPA; DCK; PRPS2; IMPDH2; NAXE; MPC2; DTYMK; PARP1; ELOVL5; GARS1; ATP5MF; ATP5PB; IMPDH1; NMNAT2; UPP1; ENO1; DGUOK; ATP5MC3; UCK2; PDK1; GUCA1B; NME2P1; FCSK; DMAC2L; PKM; NMRK1; MAPK1; NPPB; PDHX; ATP5F1B; PFAS; ATP5MC1; NME6; CTPS1; ADCY3; ME1; DCAKD; ADSL; AK2; ATP5F1A; PID1; PDHB; CMPK1; ACSL5	0.137968182406724	0.000283302222601077
Heart_Atrial_Appendage	GOBP_NUCLEOSIDE_PHOSPHATE_CATABOLIC_PROCESS	0.715399610136452	0.852079336844431	0.059989249649033	0.187733964435006	0.872176861116336	64	NUDT4B; NEIL2; PDE4B; PNP; PDE8B; NUDT4; NUDT3; DCTPP1; ENTPD5; HPRT1; DERA; DNPH1; NUDT15	1	0.852079336844431
Heart_Atrial_Appendage	GOBP_NUCLEOSIDE_SALVAGE	0.633540372670808	0.801761802423069	0.0687943095604775	0.298286834620895	0.884446397912371	12	HPRT1; DCK; UPP1; UCK2; TYMP	1	0.801761802423069
Heart_Atrial_Appendage	GOBP_NUCLEOSIDE_TRIPHOSPHATE_BIOSYNTHETIC_PROCESS	0.00616023144003274	0.0307037824935409	0.407017918923954	0.34986924508325	1.60968455192685	63	ATP5PD; AK3; TREM2; ATP5PF; ATP5PO; UQCC3; ATP6V1A; ATP5F1E; ATP5F1C; NME1; ATP6V0C; ATP5MG; MT.ATP8; NME2; IMPDH2; DTYMK; PARP1; ATP5MF; ATP5PB; IMPDH1; ENO1; DGUOK; ATP5MC3; UCK2; NME2P1; DMAC2L; PKM; ATP5F1B; ATP5MC1; NME6; CTPS1; ATP5F1A; PID1; CMPK1; MT.CO2; SLC25A12	1	0.0307037824935409
Heart_Atrial_Appendage	GOBP_NUCLEOSIDE_TRIPHOSPHATE_CATABOLIC_PROCESS	0.666666666666667	0.822657054582904	0.0665892104103933	0.303007859214386	0.847555719003343	10	DCTPP1; NUDT15; ITPA; NUDT1; ENTPD7	1	0.822657054582904
Heart_Atrial_Appendage	GOBP_NUCLEOSIDE_TRIPHOSPHATE_METABOLIC_PROCESS	0.00436380334467019	0.023616572572646	0.407017918923954	0.343158512061048	1.6594296076247	84	GNAI3; ATP5PD; AK3; TREM2; ATP5PF; ATP5PO; DCTPP1; UQCC3; ATP6V1A; ATP5F1E; ATP5F1C; NME1; ATP6V0C; ATP5MG; MT.ATP8; NME2; NUDT15; RAN; IMPDH2; DTYMK; EFL1; PARP1; OPA1; ATP5MF; ATP5PB; ITPA; IMPDH1; ENO1; DGUOK; ATP5MC3; UCK2; NME2P1; NUDT1; DMAC2L; PKM; ENTPD7; ATP5F1B; ATP5MC1; NME6; CTPS1; ATP5F1A; PID1; CMPK1; RAB23; MT.CO2; MFN1; SLC25A12	1	0.023616572572646
Heart_Atrial_Appendage	GOBP_NUCLEOSOME_ASSEMBLY	0.124271844660194	0.281692251743936	0.175204047558551	-0.256283043314873	-1.24438904634933	89	CENPT; H2BC19P; H2BC5; KAT6B; KAT6A; H1.2; H4C1; UBN1; TSPYL2; H4C5; H3C13; HP1BP3; H2BC21; H1.10; CENPO; H2BC8; H2BE1; H1.0	1	0.281692251743936
Heart_Atrial_Appendage	GOBP_NUCLEOSOME_ORGANIZATION	0.107485604606526	0.25416846105941	0.188204146308491	-0.244012519944465	-1.25352161194009	119	CENPT; H2BC19P; H2BC5; ARID2; SRCAP; KAT6B; MCM3AP; KAT6A; H1.2; H4C1; UBN1; TSPYL2; H4C5; H3C13; HP1BP3; H2BC21; H1.10; CENPO; DMAP1; H2BC8; H2BE1; H1.0; SETD2; H4C8; SMARCC2; SMARCD2; H2BC9; BPTF; NASP; H4.16	1	0.25416846105941
Heart_Atrial_Appendage	GOBP_NUCLEOSOME_POSITIONING	0.391891891891892	0.606829755576202	0.0905428948469474	-0.369307491785213	-1.04608935934749	11	H1.2; H1.10; H1.0	1	0.606829755576202
Heart_Atrial_Appendage	GOBP_NUCLEOTIDE_BINDING_DOMAIN_LEUCINE_RICH_REPEAT_CONTAINING_RECEPTOR_SIGNALING_PATHWAY	0.124031007751938	0.281465821000705	0.175204047558551	0.321825878463305	1.28369729277262	32	RPS27A; UBE2N; RIPK2; BIRC2; BIRC3; UBE2V1; IRAK2; HSPA1B; UBA52; HSPA1A; NOD1; TNFAIP3; NOD2; IRAK1	1	0.281465821000705
Heart_Atrial_Appendage	GOBP_NUCLEOTIDE_BINDING_OLIGOMERIZATION_DOMAIN_CONTAINING_2_SIGNALING_PATHWAY	0.0625	0.173430986567856	0.261663521711573	0.536004618642597	1.49928051741164	10	RIPK2; HSPA1B; HSPA1A; TNFAIP3; NOD2	1	0.173430986567856
Heart_Atrial_Appendage	GOBP_NUCLEOTIDE_EXCISION_REPAIR	8.96777509532755e-05	0.000927909164008762	0.538434096309916	0.385764527970054	1.92147622643957	96	RAD23B; RPA1; POLR2K; POLR2D; POLR2G; CETN2; RPS27A; COPS6; ERCC6; TP53; ISY1; COPS4; RPA2; ERCC2; RFC2; PCNA; AQR; GTF2H3; GTF2H5; PPIE; ERCC8; GTF2H1; SLC30A9; COPS8; RPA3; PRPF19; CDK7; POLR2C; POLD3; HUS1B; TCEA1; PARP1; RFC4; RBX1; UBA52; CCNH; COPS3; ZNF830; ERCC1; POLR2B; RNF111; POLR2L; POLR2F; RAD23A; HUS1; LIG4; COPS5; POLD2; COPS2; DDB1	0.537259405961073	0.000927909164008762
Heart_Atrial_Appendage	GOBP_NUCLEOTIDE_EXCISION_REPAIR_DNA_DAMAGE_RECOGNITION	0.0271879455458483	0.0945894203049809	0.352487857583619	0.437658673929924	1.55443943005137	23	RAD23B; CETN2; RPS27A; COPS6; COPS4; COPS8; PARP1; RBX1; UBA52; COPS3; COPS5; COPS2; DDB1	1	0.0945894203049809
Heart_Atrial_Appendage	GOBP_NUCLEOTIDE_EXCISION_REPAIR_DNA_DUPLEX_UNWINDING	0.0426578238442735	0.133662668750545	0.321775918075361	0.432057210216527	1.52394444436922	22	RAD23B; CETN2; RPS27A; ERCC2; GTF2H3; GTF2H5; GTF2H1; PARP1; RBX1; UBA52	1	0.133662668750545
Heart_Atrial_Appendage	GOBP_NUCLEOTIDE_EXCISION_REPAIR_DNA_GAP_FILLING	0.180555555555556	0.365442004504505	0.144630528034484	0.352737991170132	1.24417111727469	22	RPA1; RPS27A; RPA2; RFC2; PCNA; RPA3; POLD3; RFC4; UBA52; LIG4; POLD2; POLD1; XRCC1; RFC5	1	0.365442004504505
Heart_Atrial_Appendage	GOBP_NUCLEOTIDE_EXCISION_REPAIR_DNA_INCISION	0.020803438554208	0.0776532089584174	0.352487857583619	0.377290039061781	1.55704704407496	38	RPA1; RPS27A; RPA2; ERCC2; RFC2; PCNA; GTF2H3; GTF2H5; GTF2H1; RPA3; POLD3; PARP1; RFC4; RBX1; UBA52; ERCC1	1	0.0776532089584174
Heart_Atrial_Appendage	GOBP_NUCLEOTIDE_EXCISION_REPAIR_PREINCISION_COMPLEX_ASSEMBLY	0.00306519093201868	0.0177253896050776	0.431707695803346	0.499901502571918	1.90629246893825	28	RAD23B; RPA1; CETN2; RPS27A; RPA2; ERCC2; GTF2H3; GTF2H5; GTF2H1; RPA3; CDK7; PARP1; RBX1; UBA52; CCNH	1	0.0177253896050776
Heart_Atrial_Appendage	GOBP_NUCLEOTIDE_EXCISION_REPAIR_PREINCISION_COMPLEX_STABILIZATION	0.0418800948629648	0.13186946473222	0.321775918075361	0.437637484824706	1.52672881085758	21	RPA1; RPA2; ERCC2; GTF2H3; GTF2H5; GTF2H1; RPA3; PARP1; RBX1; ERCC1	1	0.13186946473222
Heart_Atrial_Appendage	GOBP_NUCLEOTIDE_PHOSPHORYLATION	0.00541884359918106	0.0279623531461617	0.407017918923954	0.304945149029337	1.55746616386791	108	BPGM; NUP62; IFNG; GAPDH; PGAM1; HIF1A; NUP107; TIGAR; NUP210; PSEN1; NUP37; SEC13; APP; ENTPD5; NDC1; PRXL2C; NUP88; PRKAG1; NUP93; NME1; IGF1; HK1; NUP54; NME2; NUP35; PGM1; GPI; FBP1; SEH1L; NUP85; SLC4A1; PGM2L1; DTYMK; NUP98; LDHA; TPI1; EIF6; SLC2A6; PGK1; ENO1; RAE1; NME2P1; NUP155	1	0.0279623531461617
Heart_Atrial_Appendage	GOBP_NUCLEOTIDE_SALVAGE	0.911877394636015	0.963918589632628	0.047925896705813	-0.235330103586601	-0.650413428241903	10	NAPRT; UCK1	1	0.963918589632628
Heart_Atrial_Appendage	GOBP_NUCLEOTIDE_SUGAR_BIOSYNTHETIC_PROCESS	0.0295355252229922	0.100196677016391	0.352487857583619	0.44815515788672	1.58072483672846	22	GNPDA2; UXS1; GNPDA1; GFUS; UGP2; UGDH; GNPNAT1; NANS; PMM2; GFPT1; PGM3; UAP1; FCSK	1	0.100196677016391
Heart_Atrial_Appendage	GOBP_NUCLEOTIDE_SUGAR_METABOLIC_PROCESS	0.0141957956951653	0.0579339318867408	0.380730400722792	0.403567091267932	1.61630118286478	33	GNPDA2; UXS1; GNPDA1; GFUS; UGGT1; UGP2; TGDS; UGDH; GNPNAT1; NANS; PARG; PMM2; GFPT1; PGM3; UAP1; FCSK; DPAGT1; UGGT2; GFPT2; EXTL2; GSK3A	1	0.0579339318867408
Heart_Atrial_Appendage	GOBP_NUCLEOTIDE_SUGAR_TRANSMEMBRANE_TRANSPORT	0.264462809917355	0.472390189092092	0.119348440591015	0.404364479051973	1.16816014133663	11	SLC35B1; SLC35A1; SLC35A2; SLC35C1	1	0.472390189092092
Heart_Atrial_Appendage	GOBP_NUCLEOTIDE_TRANSMEMBRANE_TRANSPORT	0.165644171779141	0.344673895386615	0.154190966581424	0.421722272386161	1.28803815687697	13	SLC25A52; SLC35B3; SLC25A17; SLC25A32; SLC17A9; SLC25A5; SLC25A4; SLC25A33; SLC35B2	1	0.344673895386615
Heart_Atrial_Appendage	GOBP_NUCLEOTIDE_TRANSPORT	0.0861723446893788	0.216369873023499	0.216542836735348	0.396663033669403	1.38378658754019	21	SLC25A52; CD47; SLC35B3; SLC25A25; SLC25A19; SLC25A17; SLC25A32; SLC17A9; SLC25A5; SLC25A4; SLC25A24; SLC25A33; GJA1; SLC35B2	1	0.216369873023499
Heart_Atrial_Appendage	GOBP_NUCLEUS_LOCALIZATION	0.304174950298211	0.519324359466522	0.107554375265169	-0.323290174666376	-1.12212933181097	21	CLMN; SUN2; PABPC1L; DCTN1	1	0.519324359466522
Heart_Atrial_Appendage	GOBP_NUCLEUS_ORGANIZATION	0.000149206779621848	0.00142340416674282	0.518848077743792	0.364269866271266	1.85242972330173	104	CHMP2A; CHMP4A; ZMPSTE24; NEK6; CHMP2B; SERBP1; TOR1A; UBXN2A; CHMP4C; CNEP1R1; NUP107; PARP11; UBXN2B; PPP2R2A; CCNB1; LMNA; RTN4; NOLC1; ZPR1; NDC1; PITPNB; RNF8; NUP93; PPP2CA; CHMP4B; PYGO1; NUP54; SRPK2; ETS1; HABP4; REEP3; FAM118B; NUP35	0.893897816714492	0.00142340416674282
Heart_Atrial_Appendage	GOBP_N_ACETYLGLUCOSAMINE_METABOLIC_PROCESS	0.0631364562118126	0.174287861523916	0.257206466468838	0.442919153607443	1.46195552535157	17	GNPDA2; CHST5; CHST6; GNPDA1; NANP	1	0.174287861523916
Heart_Atrial_Appendage	GOBP_N_ACETYLNEURAMINATE_METABOLIC_PROCESS	0.00130835685702182	0.00893770345543638	0.45505986738723	0.71578733459627	2.00215813081599	10	GNPDA2; ST6GAL1; GNPDA1; CMAS; NANP; ST3GAL1; NPL	1	0.00893770345543638
Heart_Atrial_Appendage	GOBP_N_GLYCAN_PROCESSING	0.762677484787018	0.883620346424101	0.0588438169595807	0.248934142292309	0.790335669104554	15	GNPTAB; ST8SIA4	1	0.883620346424101
Heart_Atrial_Appendage	GOBP_N_TERMINAL_PROTEIN_AMINO_ACID_ACETYLATION	0.784313725490196	0.896553646620402	0.0559428593065705	-0.244952806380312	-0.755598621317355	14	CREBBP; NAA40; NAA80; NAA16; EP300	1	0.896553646620402
Heart_Atrial_Appendage	GOBP_N_TERMINAL_PROTEIN_AMINO_ACID_MODIFICATION	0.52734375	0.724447696915845	0.0751181635276302	0.263443206342652	0.946009938167959	24	METAP2; NAA20; NAA15; NAA50; MAP6D1; NTMT1	1	0.724447696915845
Heart_Atrial_Appendage	GOBP_ODONTOGENESIS	0.335341365461847	0.552055288461538	0.102080107662747	0.220184511653905	1.05500469804445	77	PERP; HDAC2; EDN1; BAX; TFAP2A; ATF2; TNFRSF11B; PAM; INHBA; TNC; FAM20C; FAM20A; BMP4; ALPL; BCOR; BMP7; TGFB3; NGFR; AQP3; TWIST1	1	0.552055288461538
Heart_Atrial_Appendage	GOBP_ODONTOGENESIS_OF_DENTIN_CONTAINING_TOOTH	0.691532258064516	0.840011149401987	0.0632191170859458	0.199656904332498	0.870044809460398	50	PERP; HDAC2; BAX; ATF2; TNFRSF11B; TNC; FAM20C; FAM20A; BMP4; BMP7; NGFR	1	0.840011149401987
Heart_Atrial_Appendage	GOBP_OLEFINIC_COMPOUND_BIOSYNTHETIC_PROCESS	0.957055214723926	0.98517487824932	0.048701086452153	0.193719440267449	0.591664341988667	13	BMP6; AKR1C3	1	0.98517487824932
Heart_Atrial_Appendage	GOBP_OLEFINIC_COMPOUND_METABOLIC_PROCESS	0.564154786150713	0.750411039926492	0.0738052724171275	0.20340295010641	0.9581618604486	73	CYP2S1; CYP1B1; ALDH1A2; ELOVL1; ELOVL2; PTGES; BMP6; CYP11A1; PLA2G4A; AKR1C3; PNPLA8; PTGS2; SCP2; DAGLB; CBR1; RDH10; ALDH1A3; ELOVL5; DKK3; FADS2; PTGES3; FADS1; STAR	1	0.750411039926492
Heart_Atrial_Appendage	GOBP_OLFACTORY_LOBE_DEVELOPMENT	0.711382113821138	0.850325836125107	0.062249042949858	0.260603116192813	0.810856484568958	14	EXT1; CSF1R; SLIT2	1	0.850325836125107
Heart_Atrial_Appendage	GOBP_OLIGODENDROCYTE_DEVELOPMENT	0.443809523809524	0.655699841465563	0.0828962134571565	0.256608924569905	0.998140560510202	29	LYN; ERCC2; B4GALT6; NSUN5; B4GALT5; EIF2B3; PRDM8	1	0.655699841465563
Heart_Atrial_Appendage	GOBP_OLIGODENDROCYTE_DIFFERENTIATION	0.49203187250996	0.697200318875868	0.0797705918628453	0.212784429155548	0.978982329300646	63	HDAC2; LYN; ERCC2; NTRK2; B4GALT6; NSUN5; B4GALT5; EIF2B3; PRDM8; IL34; PRMT5; SOX8; MDK; TNFRSF1B; RHEB	1	0.697200318875868
Heart_Atrial_Appendage	GOBP_OLIGOPEPTIDE_TRANSPORT	0.254789272030651	0.461579234573823	0.116739204791222	-0.429828551454743	-1.18797492308523	10	SLC7A11; SLC15A2; SLC26A6	1	0.461579234573823
Heart_Atrial_Appendage	GOBP_OLIGOSACCHARIDE_BIOSYNTHETIC_PROCESS	0.0557851239669422	0.161375508298383	0.276500599254472	0.527626931841914	1.5242504799593	11	ST3GAL2; FBP1; B4GALT1; MGAT2; B3GALT2; B3GALNT1; ST3GAL4	1	0.161375508298383
Heart_Atrial_Appendage	GOBP_OLIGOSACCHARIDE_CATABOLIC_PROCESS	0.727969348659004	0.860925384919068	0.0583452776743612	-0.292913684037532	-0.809564906955085	10	MAN2C1	1	0.860925384919068
Heart_Atrial_Appendage	GOBP_OLIGOSACCHARIDE_LIPID_INTERMEDIATE_BIOSYNTHETIC_PROCESS	9.07821808556401e-05	0.000936103348547573	0.538434096309916	0.642522580841469	2.1518922819497	18	RFT1; DOLPP1; ALG8; ALG6; ALG10; SRD5A3; ALG1; DHDDS; NUS1; ALG9; ALG3	0.54387604550614	0.000936103348547573
Heart_Atrial_Appendage	GOBP_OLIGOSACCHARIDE_METABOLIC_PROCESS	0.2	0.393368351936967	0.135002033828631	0.29029876586928	1.19942712802172	37	GAL3ST3; ST3GAL2; GM2A; NAGA; ST8SIA4; GLA; ST3GAL6; FBP1; B4GALT1; MGAT2; ST6GALNAC4; NEU1; MANBA; HEXB; B3GALT2	1	0.393368351936967
Heart_Atrial_Appendage	GOBP_ONE_CARBON_METABOLIC_PROCESS	0.3276955602537	0.543829390991666	0.106729884364606	-0.288342528356928	-1.10403220373487	30	FTCD; CA4; ALDH1L1; MTHFR; CA3; CA8; SHMT1; DHFR	1	0.543829390991666
Heart_Atrial_Appendage	GOBP_OOCYTE_DIFFERENTIATION	0.366876310272537	0.584718269444737	0.0992333343771191	-0.278653385010847	-1.05429280169882	29	CDC25B; KMT2D; PABPC1L; YTHDC2; ATM; ANG; REC8; TUT4; NPR2; PLD6; INHBB; BCL2; YBX2	1	0.584718269444737
Heart_Atrial_Appendage	GOBP_OOCYTE_MATURATION	0.383104125736739	0.599419382943014	0.0928481214159878	-0.333091677571344	-1.04972198566267	15	CDC25B; PABPC1L; ANG; REC8; TUT4; NPR2	1	0.599419382943014
Heart_Atrial_Appendage	GOBP_OOGENESIS	0.653100775193799	0.814357086621652	0.0640703750499722	-0.207898410749879	-0.880213950277783	42	CDC25B; SRC; KMT2D; PABPC1L; YTHDC2; ATM; ANG; REC8; TUT4; MARF1; NPR2; PLD6; INHBB; BCL2	1	0.814357086621652
Heart_Atrial_Appendage	GOBP_ORGANELLE_ASSEMBLY	0.000491905545996861	0.0039717063693628	0.477270815362862	0.216787097641864	1.39870293859361	643	CFAP20; CEP41; XRCC5; CHMP2A; TUBB1; CHMP4A; LSM3; FEZ1; TMEM216; RPL5; NUP62; STING1; GORASP2; RAB11A; HAUS2; NEK6; SH3GLB1; RAB8A; CIBAR1; ARL3; VTA1; RALB; CHMP2B; INCENP; YWHAE; ATG3; MAPRE1; RPS23; NRXN2; CDC14B; NDE1; EDN1; CEP43; RPL24; RAB43; NBDY; TCTN3; CNOT6; CETN2; UBXN2A; MVB12A; CHMP4C; MSN; DYNC1I2; PHF23; SNAP29; TBC1D7; DRG1; EIF2A; ACTR2; CENPH; G3BP2; CFAP298; DNAAF2; TUBB; FBXO5; EIF2S1; TSG101; HSPB11; UBXN2B; RAB32; CCDC113; RHOA; DNAL1; PSEN1; PRKDC; RPS27L; CDC20; PRKACA; NIP7; RAB5A; UBE2B; ATG101; KPNB1; CEP89; ACTR3; TTLL1; VDAC3; KCTD17; MIS12; KIFAP3; MRPL20; BIN2; LCP1; RPLP0P6; DCTN2; BRIX1; SCFD1; IFT57; SEC22B; EHD4; HCK; RSL24D1; TMEM39A; UBQLN1; UBXN10; IFT52; NPM1; SSX2IP; CHMP4B; VPS37A; DYNLL2; STX12; TTC26; RPL23A; KIAA0586; ATG9B; RPS3; SDCBP; C1QBP; WASHC5; ARL13B; RAB1A; IFT22; WRAP73; KIF9; CEP20; KIFC1; IL1RAP; BECN1; ATXN10; TUBGCP3; ACTC1; HAUS1; IQCB1; TRAPPC6A; RAB7A; MYH11; ABRAXAS2; ATP6V1D; NOCT; DYNLL1; MAPT; TMOD3; DCTN3; FARP2; MRPL22; ATG12; PARVA; RPF2; PGM5; CSRP3; CORO1A; SNF8; TEKT2; MYO7A; RRS1; FEZ2; CSRP2; KLHL41; LIMK2; MRTO4; HSPA1B; EFL1; LMOD3; STAM2; G3BP1; GORAB; NLE1; TMEM39B; BAG3; MKKS; CEP120; KIF2A; BCCIP; IFT74; DHX29; OGFOD1; EIF6; CDK2; MAP1LC3B; NECTIN2; ZNF423; RPS10; STX18; CHMP3; TUBGCP4; WWTR1; HSPA1A; MPV17L2; EHD1; ATG16L1; MNS1; PATL1; TRAF7; GALNT11; TTC8; YAP1; TMEM41B; RPL38; GAP43; TMOD1; IFT46; RCC1; STYXL1; WDR35; CNOT1; RPSA; ACTA1; TMEM231; RFX2; TMEM67; BMP10; CHMP7; BBS5; ACTR1A; NOP2; ASAP1; AURKA; DNAAF5; NRAP; MRPS11; RAB3IP; TMEM250; SAC3D1; BBS7; VPS37D; RPS27; ACTN2; LRRC4B; IFT43; RRP7BP; VPS37C; CCDC78; RNF5; PDGFRA; VMP1; NTNG2; MYPN; ARL6; HYLS1; IQCG; CCDC69; SYT7; RNF4; BOP1; CDK1; RILPL1; MFN2; ODF2; PIP4K2A; NSFL1C	1	0.0039717063693628
Heart_Atrial_Appendage	GOBP_ORGANELLE_DISASSEMBLY	0.323108384458078	0.539956019885173	0.105520936843198	0.215313711879158	1.06512953468621	92	STING1; ATG3; TOMM7; CISD2; DENR; HIF1A; TP53; TIGAR; VDAC1; TEX264; OPTN; ATG9B; KIF9; BECN1; FUNDC1; PARK7; UFC1; ATG12; SPAST; MTIF3; RNF41; PHB2; HTRA2; PELO; MAP1LC3B; ATP13A2; DNM1L	1	0.539956019885173
Heart_Atrial_Appendage	GOBP_ORGANELLE_FISSION	0.000379082226420755	0.00316306632101217	0.49849310876659	0.26183903186011	1.57028468625041	312	CHMP2A; CHMP4A; NUP62; CDC42; RAB11A; RIOK2; NEK6; PDXP; AP3B1; CHMP2B; INCENP; PSMG2; CDC23; CDC14B; NDE1; EDN1; RPL24; CHMP4C; CNEP1R1; DRG1; ACTR2; FBXO5; HASPIN; DHODH; ZW10; UBXN2B; RHOA; CDC20; PPP2R2A; CDC26; RAD51C; CCNB1; LMNA; UBE2B; KPNB1; LCMT1; ACTR3; MAEL; MIS12; FIGNL1; DCTN2; NDC1; SPDL1; MCU; PPP2CA; MACROH2A1; CYRIB; CHMP4B; IGF1; MKI67; KIF18B; APC; RMI1; CUL3; WASHC5; RANBP1; WRAP73; CDCA5; ANAPC5; KIFC1; KNSTRN; EML4; BMP4; BECN1; RMDN1; REEP3; NAA50; ABRAXAS2; PINX1; ING2; MAPT; MAD2L2; PRMT5; BMP7; RAN; SPAST; UBE2S; BOD1; SEH1L; P3H4; RRS1; KATNB1; PTTG1; HSPA1B; NUDC; PHB2; LIF; TMCC1; KIF2A; PKMYT1; BCCIP; MIEF1; OPA1; DNM1L; PSMD13; HSPA1A; MAD2L1BP; CDC6; PSMC3IP; SLF2; NAA10; CKS2; ANAPC15	1	0.00316306632101217
Heart_Atrial_Appendage	GOBP_ORGANELLE_FUSION	0.212631578947368	0.409211625272626	0.136490437780413	0.218840049131201	1.13052774173883	115	RAB8A; CHMP2B; GNAI3; CHP1; TAPBP; SNAP29; VAMP7; STX11; BAX; ANXA1; BET1; SEC22B; VAMP8; VTI1B; NKD2; SNAP25; STX12; TAP2; ANXA2; RAB7A; GOSR2; TAP1; CORO1A; OPA1; ATP13A2; CHMP3; DNM1L; VPS16; ENO1; TGFBRAP1; BAK1; RAB13; CHCHD3; STX5; GOSR1; SPHK1; RAB8B; SYT7; CDK1; MFN2; PIP4K2A	1	0.409211625272626
Heart_Atrial_Appendage	GOBP_ORGANELLE_INHERITANCE	0.872586872586873	0.944228733897381	0.0502948063662358	-0.24289829550216	-0.688026449450507	11	STK25	1	0.944228733897381
Heart_Atrial_Appendage	GOBP_ORGANELLE_LOCALIZATION	1.79490124415179e-12	1.01445786355787e-10	0.910119734774459	0.322385375408099	2.02083234761271	507	CNIH1; CTSZ; CEP41; CHMP2A; TBCCD1; CHMP4A; AP3S1; FEZ1; STARD3NL; TMEM216; RAB10; BLOC1S5; NUP62; CDC42; RAB11A; HAUS2; RIOK2; RAB6A; RAB8A; TTL; AP3B1; RALB; CHMP2B; INCENP; YWHAE; CDC23; MAPRE1; PCDH17; NDE1; CEP43; TOR1A; INTS13; TCTN3; BLOC1S2; LYN; CHP1; CETN2; SLC9A3R1; CHMP4C; DYNC1I2; MYO1G; F5; SNAP29; ACTR2; HIF1A; DTNBP1; VAMP7; TUBB; TRAPPC4; ZW10; SNX4; STX11; UBXN2B; PSEN1; CFL1; NMD3; PRKACA; MYO1B; PDCD10; TMEM230; ARCN1; CCNB1; LMNA; SEC13; RABEPK; NSF; PDZD8; UBE2B; RAB27A; KPNB1; COPG1; CD84; CEP89; ACTR3; PIK3CG; CBL; SEC24D; MIS12; KIFAP3; RAB12; ARF1; UXT; DCTN2; SCFD1; BET1; SEC22B; TFG; PDCD6; NUP88; PLEK; HMOX1; SPDL1; DOCK7; TMED9; FAM98A; SEC23A; VAMP8; CTSC; NPM1; ALB; ACTR10; RAC2; VTI1B; TMED10; TMED2; CHMP4B; BTK; IL4R; SNAP25; STX12; LTV1; SAR1A; COPG2; CUL3; ABCE1; ADGRE2; CD300A; RAB1A; CDCA5; KIFC1; EML4; BECN1; RMDN1; HAUS1; YKT6; IQCB1; TRAPPC6A; PIK3CD; SEC24A; GOSR2; PEX13; AP3M1; PINX1; DYNLL1; MAPT; C12orf4; BHLHA15; DCTN3; ITGB1; CENPQ; RAN; SPAST; TRAPPC3; BLOC1S3; BOD1; LRPPRC; SDAD1; SEH1L; MYO7A; RRS1; LLGL1; KATNB1; LIMK2; SYN1; SAPCD2; NUDC; YWHAZ; RAB3D; SEC23IP; DYNLT1; SERPINA1; MKKS; CEP120; PPP6C; LAT2; OPA1; EIF6; SAR1B; WASL; NECTIN2; BICD2; DNM1L; LMAN1; ARFGAP3	1.07532533537134e-08	1.01445786355787e-10
Heart_Atrial_Appendage	GOBP_ORGANELLE_MEMBRANE_FUSION	0.0399891319633773	0.126759200842642	0.321775918075361	0.284232413787038	1.37946609494768	86	RAB8A; CHMP2B; GNAI3; CHP1; TAPBP; SNAP29; VAMP7; STX11; ANXA1; BET1; SEC22B; VAMP8; VTI1B; NKD2; SNAP25; STX12; TAP2; ANXA2; RAB7A; GOSR2; TAP1	1	0.126759200842642
Heart_Atrial_Appendage	GOBP_ORGANELLE_TRANSPORT_ALONG_MICROTUBULE	0.000573522417409097	0.00452101684565513	0.477270815362862	0.402068953584557	1.86793710421597	64	AP3S1; FEZ1; BLOC1S5; CDC42; RAB6A; AP3B1; NDE1; BLOC1S2; HIF1A; DTNBP1; VAMP7; COPG1; KIFAP3; UXT; ACTR10; COPG2; RAB1A; AP3M1; MAPT; SPAST; BLOC1S3; LRPPRC	1	0.00452101684565513
Heart_Atrial_Appendage	GOBP_ORGANIC_ACID_BIOSYNTHETIC_PROCESS	0.0240616172801905	0.0862675937316703	0.352487857583619	0.232689147819371	1.3352228904301	226	ENOPH1; ELOVL4; RIMKLA; EDN1; ASS1; ALDH1A2; TECRL; ELOVL1; SDSL; ELOVL2; PTGES; ALDH18A1; NANP; HACD3; GLUD1; UGP2; PLA2G4A; AKR1C3; STARD4; CYP7B1; ANXA1; AKR1A1; PNPLA8; MGST3; PRKAG1; APIP; GATM; UGDH; NAALAD2; UROS; PTGS2; CD74; SCP2; SERINC5; ABCD3; OSBPL3; ACLY; ACSL3; INSIG1; DAGLB; MTHFD1L; ADIPOR1; PARK7; GLUD2; CBR1; SEPHS2; APOA1; PER2; XBP1; RDH10; LIPG; GLS; PYCR2; HSD3B7; ERLIN1; PSPH; ALDH1A3; ELOVL5; EIF6; HACD4; CEACAM1; HSD17B10; SCAP; SUCLA2; MTRR; FADS2; ASPG; PSAT1; OSBPL6; NDUFAB1; SDS; MECR; PTGES3; FADS1; GOT1; STAR; GGTA1; SYK; PKM	1	0.0862675937316703
Heart_Atrial_Appendage	GOBP_ORGANIC_ACID_CATABOLIC_PROCESS	0.816455696202532	0.915811396249434	0.0574877409561325	0.152985989453166	0.863534688697224	194	GNPDA2; BLMH; HADHA; SDSL; GNPDA1; IL4I1; HADHB; PPAT; MMAA; PEX7; GLUD1; ACAA2; GCSH; CRYL1; AKR1A1; AFMID; CARNMT1; ETFA; PGD; NPL; SORD; CRYM; ASRGL1; SCP2; NOS3; CROT; ABCD3; NUDT19; ETFB; PEX13; ECI2; DDO; SLC25A44; GLUD2; CNR1; PCCB; TWIST1; GLS; HAL; DECR1; HADH; SLC25A17; ACADM; QDPR; ACBD5; HSD17B10; ECH1; PPARD; MTRR; MCEE; SDS; MECR; PEX2; DDAH1; GOT1	1	0.915811396249434
Heart_Atrial_Appendage	GOBP_ORGANIC_ACID_METABOLIC_PROCESS	1.78269100242387e-13	1.18667797728015e-11	0.943632225232838	0.291913426571992	1.90998650663952	775	PSMA4; ENOPH1; ELOVL4; LYPLA1; PSMF1; BPGM; SMS; NUP62; MARS2; GNPDA2; PSMA2; PAPSS1; BLMH; RIMKLA; CYP2S1; RARS1; GCLM; IFNG; MINPP1; HADHA; LARS1; PRPS1; ST6GAL1; CYP1B1; EDN1; UEVLD; ASS1; KARS1; GMPS; ALDH1A2; TECRL; SDHAF3; PSMA6; ELOVL1; SDSL; ELOVL2; BPNT2; GNPDA1; PPA1; GAPDH; PGAM1; IL4I1; PTGES; ACO1; HIF1A; NUP107; ALDH18A1; CMAS; PSMB1; TP53; PEPD; MORC2; HADHB; NQO1; MPO; KYAT3; PSMB9; WARS1; PPAT; RARS2; TIGAR; GSTO1; PSMB10; ATIC; PSME3; NUP210; MMAA; NANP; PSMB8; PSEN1; PEX7; NIT2; NUP37; HACD3; SCLY; MSMO1; SLC46A1; PNP; PSMB2; SEC13; PSMC3; TARS1; APP; VDAC1; GLUD1; UGP2; PLA2G4A; ACAA2; CREM; ATP8B1; SLC39A8; PSMA1; AKR1C3; GCSH; STARD4; SLC26A2; CYP7B1; CRYL1; WARS2; ANXA1; PSMD1; PSMD4; ENTPD5; PSMD9; ODC1; AKR1A1; AARS2; PNPLA8; AFMID; NDC1; MGST3; PDZD11; ST3GAL1; CARNMT1; PSME1; PRXL2C; ETFA; NUP88; PRKAG1; NUP93; APIP; EPRS1; SLC35B3; ADSS2; GATM; PGD; CYP2R1; PSMA5; UGDH; NAALAD2; PSMC6; UROS; MAPK14; PTGS2; NPL; C3; ERFE; IGF1; SORD; PAM; CD74; HK1; CRYM; ASRGL1; NUP54; SCP2; NOS3; CROT; SERINC5; ABCD3; TNFRSF1A; EEF1E1; THEM4; OSBPL3; ABHD5; ACLY; ACSL4; NUDT19; MRPS36; PSMA3; ACSL3; GART; GLO1; LDHB; ETFB; PON2; INSIG1; PEX13; SIRT4; PLAA; NUP35; DAGLB; PSMD6; ECI2; MTHFD1L; PSMD12; PSMC2; PGM1; NARS1; DDO; ADIPOR1; PARK7; PARS2; SLC25A44; GLUD2; CBR1; GPI; PSMD7; ABCC1; SEPHS2; FBP1; CNR1; PCCB; PSMC1; APOA1; PSMD2; SEH1L; FARSB; NUP85; SLC4A1; PSMD14; PSMA7; PER2; XBP1; PGM2L1; MPC2; RDH10; TWIST1; NUP98; LIPG; GLS; FH; FABP3; PYCR2; HSD3B7; LDHA; ERLIN1; PSPH; ALDH1A3; THAP4; PSMB7; ELOVL5; GFPT1; HAL; ASAH1; TPI1; HARS1; GARS1; EIF6; DECR1; HADH; SLC25A17; ACADM; HACD4; SDHB; CEACAM1; VARS1; QDPR; PSMD13; ACBD5; AARSD1; PRUNE1; HSD17B10; SLC25A32; SCAP; ECH1; PEMT; PPARD; SLC2A6; YARS2; SUCLA2; SLC16A1; MTRR; PSMB3; PGK1; ENO1; FADS2; ASPG; PSAT1; OSBPL6; GRHPR; PDK1; FARSA; MCEE; RAE1; DARS1; PPA2; NDUFAB1; SDS; SLC16A2; PSME2; MECR; PTGES3; PSMB6; FADS1; PEX2; GATC; DDAH1; GOT1; PSMD3	1.06801017955214e-09	1.18667797728015e-11
Heart_Atrial_Appendage	GOBP_ORGANIC_ACID_TRANSMEMBRANE_TRANSPORT	0.748582230623819	0.873710528670816	0.0564118388217596	-0.172489483910013	-0.868735259357542	104	SLC16A8; SLC25A29; ABCD1; SLC7A11; IRS2; ATP1A2; SLC7A8; SLC43A1; ABCD4; AKT2; SLC25A14; ACE2; SLC7A6; ACSL1; SLC1A3; SLC25A18; SLC66A1; SLC1A7; SLC25A38; SFXN2; SLC38A10; SLC7A10; SLC27A1; ACACB; SLC25A10; LRRC8A; SLC38A2; SLC25A2; SLC25A30	1	0.873710528670816
Heart_Atrial_Appendage	GOBP_ORGANIC_ACID_TRANSPORT	0.336909871244635	0.553296885588435	0.105920292736253	0.185170936693067	1.04279682286476	197	RGS4; LRRC8D; EDN1; SLC9A3R1; MPC1; SLC25A15; PTGES; SLC6A9; PSEN1; SLC43A2; LRRC8C; SLC46A1; NTRK2; SLC5A12; PLA2G4A; ATP8B1; SLC26A2; ANXA1; PNPLA8; EPRS1; SLC6A6; STARD5; SLC38A5; ERFE; SNAP25; SLC51A; CROT; ABCD3; NFKBIE; PRAF2; ACSL4; ACSL3; SLC1A4; CLN8; SLC22A4; SLC17A5; GRM2; SLC25A44; ITGB1; ABCC1; BDKRB2; SLC25A20; PER2; MPC2; GLS; FABP3; RGS2; SLC16A7; SLC25A17; CEACAM1; SFXN4; ABCC3; SLC25A32; PPARD; SLC16A1; AGTR2; SV2A; AQP9; SLC36A1; SLC12A2; SFXN5	1	0.553296885588435
Heart_Atrial_Appendage	GOBP_ORGANIC_ANION_TRANSPORT	0.0541640064014823	0.158911147086817	0.321775918075361	0.219929189378315	1.25973106088843	223	RGS4; HBA2; LRRC8D; GLTP; GLTPD2; EDN1; HBB; SLC9A3R1; CD47; MPC1; SLC25A15; PTGES; HBA1; SLC6A9; CA12; PSEN1; SLC43A2; LRRC8C; SLC46A1; NTRK2; SLC5A12; SLC35B1; PLA2G4A; ATP8B1; SLC39A8; SLC26A2; ANXA1; SLC35A1; PNPLA8; SLC35A2; SLC6A6; SLC35B3; STARD5; SLC38A5; CYB5R4; SNAP25; SLC51A; SLC52A2; CA13; NFKBIE; SLCO3A1; PRAF2; SLC1A4; CLN8; SLC25A25; SLC17A5; GRM2; SLCO5A1; ITGB1; ABCC1; BDKRB2; SLC4A7; SLC4A1; PER2; MPC2; GLS; SLC25A19; RGS2; SLC16A7; ABCB4; SLC25A17; CEACAM1; ABCC3; SLC25A32; SLC2A6; SLC17A9; SLC16A1; SLC25A5; AGTR2; SV2A; AQP9; SLC36A1; SLC12A2; SFXN5	1	0.158911147086817
Heart_Atrial_Appendage	GOBP_ORGANIC_CATION_TRANSPORT	0.288577154308617	0.50141117501825	0.11146266692298	-0.337537876570764	-1.15058553103347	20	SLC25A29; SEC14L1; SLC7A8; SLC22A5; ADORA2A; SLC25A45; SLC25A42; SLC38A2; SLC22A18; SLC5A7	1	0.50141117501825
Heart_Atrial_Appendage	GOBP_ORGANIC_CYCLIC_COMPOUND_CATABOLIC_PROCESS	3.05764649655704e-14	2.34850771293247e-12	0.965327754226083	0.334201137558272	2.10160745049152	520	PSMA4; RPL4; LSM2; RPL21; NUDT4B; PSMF1; LSM3; SSB; RPL5; RPS13; DCPS; PRPF18; NCBP2; PSMA2; HSD11B1; RPS25; NT5C3A; PDXP; SERBP1; POLR2D; RPS23; RPS18; RPL24; EIF4A3; NBDY; RPS12; PPP1R8; RPL7; POLR2G; RPL23; CNOT6; RPS4Y1; PSMA6; RPS27A; HSPA8; WDR61; YWHAB; RPL35A; LSM5; YBX1; IL4I1; NEIL2; ADPRM; PSMB1; RPL30; RPS2; PDE4B; PSMB9; PSMB10; PSME3; ERI1; EIF3E; PSMB8; PNP; PSMB2; PPP2R2A; RBM8A; PSMC3; PDE8B; RPS7; RPS9; BAX; BLVRA; KPNB1; NUDT4; RPL26; NUDT3; DCTPP1; RPL39; YWHAH; PSMA1; LSM6; SETMAR; EXOSC9; PYM1; RPL17; GSPT1; PSMD1; PSMD4; ENTPD5; PSMD9; ZPR1; LSM1; GDNF; RNASE3; AFMID; ETF1; MOXD1; YTHDF2; PSME1; ELAVL1; HNRNPR; HMOX1; MAGOH; GRSF1; RPLP2; RPL27; HPRT1; PPP2CA; NPM1; MAGOHB; RPL31; SPP1; PSMA5; APOBEC2; PSMC6; MAPK14; RPS17; RPL32; FASTKD3; RPS4X; RPL23A; RPS3; ASRGL1; RPL8; APOBEC3G; DERA; APOBEC3D; SET; RPS15A; RBM7; DNPH1; DNASE1L3; ALKBH5; PSMA3; NAF1; CNOT10; RPS29; NOCT; FTO; RPL35; PSMD6; FEN1; NUDT15; RPL22; PSMD12; PSMC2; LSM7; RPS3A; RPL14; DKC1; SND1; PSMD7; RNASET2; RNH1; SLIRP; RPL37A; PSMC1; RPL28; PSMD2; LRPPRC; XRN2; PSMD14; PSMA7; MAOB; RPL27A; ERI3; MRTO4; HSPA1B; YWHAZ; PABPC1; HNRNPA0; EXOSC3; EXOSC4; CDADC1; RPL7A; EXOSC7; PELO; UBA52; FASTKD1; PSMB7; PDE12; DHX9; TNFRSF1B; HNRNPC; RPS10; RNPS1; MYD88; HBS1L; QDPR; PSMD13; YBX3; HSPA1A; ZCCHC17; RPS21; ITPA; RPLP1; NFE2L2; PATL1; TENT5C; REXO4; RPL34; DDX49; UPP1; PSMB3; HNRNPD; RPL41; RPL38; POP1; SMG6; RPL36A; HSD17B14; CNOT4; PSME2; IGF2BP2; HINT1; RPS20; PSMB6; PSMD3; ENTPD1; DEDD2; CNOT1; NUDT1; RPSA; TYMP; HNRNPM; DCP1A; NUDT7; ADAL; AKT1	1.83183601608732e-10	2.34850771293247e-12
Heart_Atrial_Appendage	GOBP_ORGANIC_HYDROXY_COMPOUND_BIOSYNTHETIC_PROCESS	0.00345251747737006	0.0194948465663751	0.431707695803346	0.281982128372635	1.56224832107713	174	HMGCS2; ARV1; IFNG; APOB; PDXP; PNPO; HMGCR; BMP6; CYP51A1; FGF1; G6PD; MSMO1; SRD5A3; NFKB1; KPNB1; GFI1; ACAA2; ERG28; P2RY6; AKR1C3; SPTLC2; STARD4; CYP7B1; HMGCS1; MOXD1; DHDDS; PLEK; NUS1; FDFT1; CYP2R1; PTAFR; IMPA1; SCP2; OSBPL3; GGPS1; MVK; ACLY; INSIG1; NFYA; GCH1; PARK7; SPTLC3; RAN; SPTLC1; EBP; FGF2; IPMK; APOA1; FDPS; PER2; AKR1B1; LPCAT3; HSD3B7; ERLIN1; ASAH1; DKK3; QDPR; IDI1; IP6K1; HSD17B10; SCAP; AGTR2; PMVK; PSAT1; APPL1; OSBPL6; GOT1; STAR; SOD1; PCBD2; DDT; SLC27A5; PLTP; SPHK1; PTK2B; NFYC	1	0.0194948465663751
Heart_Atrial_Appendage	GOBP_ORGANIC_HYDROXY_COMPOUND_CATABOLIC_PROCESS	0.179640718562874	0.364575726595589	0.14551614609036	0.279909417207053	1.21827556249313	49	PDXP; BPNT2; SRD5A3; NUDT3; AKR1C3; MOXD1; SORD; IMPA1; GPD2; ALDH1B1; MAOB; INPP5A; TPI1; INPP1; MTMR2; SCARB1; CYP27B1; FGF23; GK5; BPNT1; CYP4F3; SULT1A2	1	0.364575726595589
Heart_Atrial_Appendage	GOBP_ORGANIC_HYDROXY_COMPOUND_METABOLIC_PROCESS	0.00052894246550314	0.00421395520057089	0.477270815362862	0.253572066550996	1.55323737296784	366	NUDT4B; HMGCS2; ARV1; IFNG; APOB; PDXP; PNPO; MINPP1; CPQ; CYP1B1; HMGCR; ALDH1A2; LEPR; BPNT2; HDLBP; HIF1A; PLPP2; TP53; BMP6; TIGAR; DPM1; CYP51A1; FGF1; EBPL; G6PD; MSMO1; SRD5A3; NFKB1; APOL1; CYP11A1; APP; NAPEPLD; KPNB1; PLA2G4A; GFI1; NUDT4; ACAA2; ERG28; NUDT3; ATP8B1; P2RY6; AKR1C3; SPTLC2; STARD4; CYP7B1; HMGCS1; AKR1A1; MED1; MOXD1; DHDDS; PLEK; NUS1; MTPN; HPRT1; FDFT1; ALDH1A1; HPN; CYP2R1; IGF1; PTAFR; SORD; IMPA1; CRYM; SCP2; LDLR; OSBPL3; GGPS1; MVK; ACLY; CGA; INPP4A; CLN6; PLPP3; INSIG1; GPD2; CLN8; LGMN; NFYA; GCH1; PARK7; SPTLC3; RAN; SPTLC1; EBP; ALDH1B1; FGF2; IPMK; APOA1; FDPS; MAOB; PER2; AKR1B1; LPCAT3; PNPLA4; RDH10; INPP5A; HSD3B7; FDX1; LDHA; ERLIN1; ALDH1A3; ITGB2; LIMA1; ITGAM; ASAH1; TPI1; LDLRAP1; DKK3; QDPR; IDI1; IP6K1; HSD17B10; NPC2; CYP21A2; SCAP; LIPA; PPARD; AGTR2; FDX2; PMVK; PSAT1; APPL1; OSBPL6; TTC39B; SLC16A2; SOAT1; GOT1; INPP1; STAR; MTMR2; SOD1; APOL2; PCBD2; GDE1; SCARB1; DDT; SLC27A5; PLTP; SPHK1; PTK2B; NFYC; IDH1; EPHX2; CYP1A1; CYP27B1; DPAGT1; PLPP1; HDC; FGF23; COQ3; CAT; IDH3B; DHCR7; GALK1; GK5; IDH3G; PTS; NPC1; BPNT1; AKR1C2; SC5D; CYP4F3; DHRS9; SULT1A2	1	0.00421395520057089
Heart_Atrial_Appendage	GOBP_ORGANIC_HYDROXY_COMPOUND_TRANSPORT	0.451820128479657	0.663099562005948	0.0883594442500905	0.184920359346852	1.0036936777417	153	ADRA2A; ARV1; APOB; TOR1A; DTNBP1; BMP6; LILRB1; SLC5A12; NFKB1; ATP8B1; STARD4; GDNF; ABCG4; C1QTNF1; NUS1; STARD5; SPP1; SLC51A; STX12; ANXA2; SCP2; LDLR; OSBPL3; AQP10; PARK7; CNR1; APOA1; NAXE; MAOB; LPCAT3; AQP3; LIPG; SLC16A7; LIMA1; ABCB4; LDLRAP1; CXCL12; CEACAM1; ABCC3; NPC2; SLC16A1; AGTR2; AQP9; OSBPL6; GRAMD1A; TTC39B; SOAT1; STAR; SYK; SCARB1; SLC27A5; PLTP; OSBPL8; LAMTOR1; SYT7; ITGB3; PIP4K2A; CD36; TSPO; APOM; EGF; NPC1; GAL	1	0.663099562005948
Heart_Atrial_Appendage	GOBP_ORGANISM_EMERGENCE_FROM_PROTECTIVE_STRUCTURE	0.737804878048781	0.866363979692325	0.0605092988656667	0.257359619970731	0.8007644719224	14	UBE2A; BCOR; CCDC24; NDUFA2; PEMT; CTR9	1	0.866363979692325
Heart_Atrial_Appendage	GOBP_ORGANOPHOSPHATE_BIOSYNTHETIC_PROCESS	1.99326402378837e-05	0.000249713260682478	0.575610261071129	0.260512175921886	1.62168843432456	444	ELOVL4; PHOSPHO1; DOLPP1; HMGCS2; PAPSS1; PIGT; PNPO; PIGU; PIGF; PRPS1; ARF3; KARS1; GMPS; DCTD; CHP1; RFK; ATP5PD; PIGK; ELOVL1; ELOVL2; AK3; CSNK2A1; MTMR6; UMPS; PRPSAP2; DHODH; PPAT; ATIC; DPM1; CRLS1; TREM2; ATP5PF; ACHE; G6PD; PNP; SRD5A3; RAB5A; PPT1; ATP5PO; PGAP1; RRM1; PLA2G4A; PIK3CG; P2RY6; SPTLC2; SLC26A2; UQCC3; CRYL1; ARF1; ATP6V1A; HMGCS1; AKR1A1; SGMS2; AFMID; ATP5F1E; ATP5F1C; DHDDS; PLEK; NUS1; PLAAT3; HTR2B; HPRT1; GUCY1B1; NME1; SLC35B3; ADSS2; ATP6V0C; TKT; PTGS2; PTAFR; ATP5MG; PI4K2B; SORD; IMPA1; PIGX; NOS3; SERINC5; NAMPT; MT.ATP8; GGPS1; ABHD5; MVK; AK6; ACLY; ACSL4; NME2; INPP4A; ACSL3; GART; PIK3CD; ADCY7; PAICS; PIGW; GPD1L; NPPA; AGPAT5; PLSCR1; INPP5F; DCK; GCH1; PGAP3; MTMR9; PIGH; AGPAT2; PRPS2; FGF2; IPMK; APOA1; IMPDH2; FDPS; NAXE; TAMM41; LPCAT3; AGPAT4; LPCAT1; MPC2; DTYMK; PARP1; STARD7; FABP3; RAB4A; ELOVL5; TPI1; GARS1; ATP5MF; ATP5PB; IDI1; IP6K1; MTMR12; PLEKHA4; PEMT; PPARD; IMPDH1; NMNAT2; UPP1; ENO1; PMVK; DGUOK; ATP5MC3; ETNPPL; UCK2; PDK1	0.119416447665161	0.000249713260682478
Heart_Atrial_Appendage	GOBP_ORGANOPHOSPHATE_CATABOLIC_PROCESS	0.446315789473684	0.658104330479164	0.0880945010398517	0.195300852517568	1.0089242468776	115	NUDT4B; PDXP; BPNT2; NEIL2; PDE4B; PGM2; PNP; PDE8B; NAPEPLD; PLA2G4A; NUDT4; NUDT3; DCTPP1; ENTPD5; PNPLA8; HPRT1; IMPA1; DERA; LDLR; SMPD2; DNPH1; GPD1L; NUDT15; INPP5F; PLBD2; LIPG; PLBD1; INPP5A; PRDX6; ITPA; UPP1; HINT1; INPP1; ENTPD1; NUDT1; MTMR2; TYMP; NUDT7; GDE1; SCARB1; ENTPD7; IDH1; ABHD12; MBD4; PDE4D; PDE5A; BPNT1; NT5C; PRKCD; OGG1; GPCPD1	1	0.658104330479164
Heart_Atrial_Appendage	GOBP_ORGANOPHOSPHATE_ESTER_TRANSPORT	0.000117482694997296	0.00116722856671443	0.538434096309916	0.399191555746512	1.92928630610306	82	PRELID3B; GLTP; GLTPD2; SLC25A52; C2CD2L; CD47; DBI; TRIAP1; PITPNA; ATP8B1; PITPNB; ATP11C; ANO6; G6PC3; SLC35B3; SCP2; LDLR; SLC25A25; PLSCR1; TNFAIP8L3; ABCC1; APOA1; SLC4A1; SLC37A2; SLC25A19; SCARB2; ABCB4; PITPNC1; SLC25A17; SLC25A32; NPC2; SLC17A9; SLC25A5; SCARB1; PLTP; OSBPL8; PRELID1; MFSD2A; PLEKHA3; PLSCR3; XKR8; SLC25A4; SLC25A24; P2RX7; PRKCD; SLC25A33; PITPNM1; PRELID3A; GJA1; PCTP; SLC35B2; ATP11A; KCNN4	0.703838825728801	0.00116722856671443
Heart_Atrial_Appendage	GOBP_ORGANOPHOSPHATE_METABOLIC_PROCESS	8.42564756695851e-09	2.4503909987208e-07	0.747739663149885	0.258327610943873	1.68543226842502	756	ELOVL4; NUDT4B; PHOSPHO1; BPGM; DOLPP1; HMGCS2; NUP62; PAPSS1; PIGT; IFNG; RPIA; NT5C3A; PDXP; PNPO; PIGU; GNAI3; MINPP1; HADHA; PIGF; PRPS1; ARF3; KARS1; HMGCR; GMPS; ASMTL; DCTD; CHP1; RFK; ATP5PD; PIGK; ELOVL1; ELOVL2; BPNT2; GAPDH; PGAM1; AK3; CSNK2A1; MTMR6; NEIL2; HIF1A; UMPS; PLPP2; NUP107; DBI; TP53; PRPSAP2; DHODH; HADHB; PDE4B; PPAT; TIGAR; PI4KAP1; ATIC; DPM1; NUP210; CRLS1; PSEN1; TREM2; ATP5PF; NUP37; ACHE; G6PD; PGM2; PNP; SRD5A3; SEC13; RAB5A; PPT1; ATP5PO; PDE8B; PGAP1; RRM1; APP; NAPEPLD; PLA2G4A; NUDT4; NUDT3; REXO2; PIK3CG; P2RY6; DCTPP1; SPTLC2; SLC26A2; UQCC3; CRYL1; ARF1; PLA1A; ENTPD5; ATP6V1A; HMGCS1; AKR1A1; SGMS2; PNPLA8; AFMID; NDC1; ATP5F1E; PRXL2C; ATP5F1C; DHDDS; NUP88; PRKAG1; G6PC3; KHK; PLEK; NUS1; NUP93; PLAAT3; HTR2B; HPRT1; FDFT1; ALDH1A1; GUCY1B1; NME1; SLC35B3; ADSS2; PGD; MPP1; ATP6V0C; TKT; FAM126A; PTGS2; IGF1; PTAFR; ATP5MG; PI4K2B; SORD; IMPA1; HK1; PIGX; NUP54; NOS3; DERA; CROT; SERINC5; NAMPT; LDLR; SMPD2; THEM4; MT.ATP8; GGPS1; ABHD5; MVK; AK6; ACLY; CSF1R; ACSL4; DNPH1; NME2; INPP4A; ACSL3; GART; PLAAT4; PIK3CD; ADCY7; PLPP3; PAICS; PIGW; GPD2; GPD1L; CLN8; PLAA; NUP35; NPPA; PLAAT1; NUDT15; AGPAT5; PLSCR1; INPP5F; DCK; PGM1; GCH1; PGAP3; PARK7; GPI; TNFAIP8L3; MTMR9; RAN; PLBD2; PIGH; AGPAT2; PRPS2; FGF2; FBP1; IPMK; APOA1; IMPDH2; SEH1L; FDPS; NUP85; SLC4A1; NAXE; TAMM41; LPCAT3; AGPAT4; PGM2L1; LPCAT1; MPC2; DTYMK; PHB2; EFL1; NUP98; LIPG; PARP1; PLBD1; INPP5A; STARD7; FABP3; RAB4A; ACBD6; LDHA; PRDX6; ELOVL5; GFPT1; TPI1; GARS1; OPA1; EIF6; ATP5MF; ATP5PB; IDI1; SOCS1; IP6K1; PGM3; MTMR12; PLEKHA4; ITPA; PEMT; PPARD; SLC2A6; SUCLA2; IMPDH1; NMNAT2; UPP1; PGK1; ENO1; PMVK; DGUOK; ATP5MC3; ETNPPL; UCK2; PDK1; MCEE; RAE1; GUCA1B; PIGC; HINT1; TMEM38B; FADS1; INPP1; ENTPD1; NME2P1; FCSK; NUDT1; NUP155; MTMR2; TYMP; SERINC2; DMAC2L; NUDT7; ADAL; PKM; NMRK1; GDE1; SCARB1; LPGAT1; PLPPR2; ENTPD7; MAPK1; PTK2B; OSBPL8; NPPB; PDHX; MFSD2A; MPPE1; IDH1; PLEKHA3; ABHD12; NUP160; DOLK; ATP5F1B; MBD4; EFR3B; PFAS; CHPT1; DNAJC19; SUCLG2; DLG1; PIP4K2A; PIGB; ATP5MC1; DPAGT1; PLPP1; NME6; PLSCR3; CTPS1; SELENOI; NUP205; PCYT1A; HEXB; TTC7B; GALK1; ADCY3; ME1; BAD; GK5; PDE4D; PYGL; DCAKD; PDE5A; P2RX7; BPNT1; ADSL; NT5C; AK2; PTDSS1; SULT1A2; ATP5F1A; PRKCD; GFPT2; NUP133; OGG1; GPCPD1; PID1; ITPKA; PDHB; PLCE1; PFKP; CMPK1	5.04780545736484e-05	2.4503909987208e-07
Heart_Atrial_Appendage	GOBP_ORGAN_GROWTH	0.697674418604651	0.843668028652139	0.0650877566917313	0.173944748427091	0.897287988143509	114	RGS4; ZMPSTE24; EXT1; EDN1; TBX5; SMAD2; LEPR; FXN; G6PD; CCNB1; MAEL; WWC1; TGFBR2; MAPK14; FOXC2; IGF1; SAV1	1	0.843668028652139
Heart_Atrial_Appendage	GOBP_ORGAN_INDUCTION	0.316973415132924	0.534261438232307	0.106729884364606	0.366715746616458	1.12003540077938	13	FGF1; GDNF; BMP4; WNT11; DKK1; FRS2	1	0.534261438232307
Heart_Atrial_Appendage	GOBP_ORGAN_OR_TISSUE_SPECIFIC_IMMUNE_RESPONSE	0.853174603174603	0.934095220690615	0.0525898950623616	0.209552023583393	0.739128139965995	22	RPL39; RNASE3; DEFA4; IFNLR1; XCL1; NOD2; FFAR2; H2BC6; LTF; RNASE2; RAB17	1	0.934095220690615
Heart_Atrial_Appendage	GOBP_OSSIFICATION	0.0319440015287298	0.105791328445893	0.321775918075361	0.217195124806741	1.28492484407764	284	TMEM64; PHOSPHO1; ZMPSTE24; RSL1D1; OSTF1; EXT1; MINPP1; CLTC; ANKH; BPNT2; RRBP1; HIF1A; CCR1; FBXO5; BMP6; TMEM119; RHOA; PEX7; ERCC2; PENK; ACHE; CCDC47; PRKACA; CLIC1; HGF; TFAP2A; MESD; RUNX3; FIGNL1; SLC26A2; CDK6; SGMS2; GNAS; ANO6; MSX2; CALCA; ALYREF; SPP1; MAPK14; FOXC2; IGF1; FBL; CRIM1; TNC; DDX21; TWSG1; BMP4; WNT11; ACVR1; NOCT; ALPL; BCOR; PSMC2; BMP7; SND1; GREM1; SBNO2; SOX8; TGFB3; HSPE1; TWIST1; MDK; DHX9; EGR2; SUFU; HNRNPC; CHSY1; FGF18; CLEC5A; WWTR1; CDH11; GTPBP4; SLC8A1; YAP1; DKK1; SEMA7A; RPL38; SOX11; EXT2; GPC3; TMEM38B; BMPR2; TPM4; DHH; FAT4; SFRP2; MYOC; AKT1; LRP5L; SEMA4D; ROR2; PTK2; OSR1; XYLT1; SIX2; MAPK1; PTK2B; ATP5F1B; MMP2; CYP27B1; LTF; TNFRSF11A; FGF23; CAT; SOST; IARS1; ASPN; MYBBP1A; P2RX7; LRP3	1	0.105791328445893
Heart_Atrial_Appendage	GOBP_OSTEOBLAST_DEVELOPMENT	0.547892720306513	0.739784829244156	0.0721797965581253	-0.337231313647123	-0.932051494801768	10	JUND; PTH1R	1	0.739784829244156
Heart_Atrial_Appendage	GOBP_OSTEOBLAST_DIFFERENTIATION	0.0836820083682008	0.211803511674648	0.224966093540314	0.224189608707902	1.23318302636509	162	TMEM64; RSL1D1; CLTC; RRBP1; FBXO5; BMP6; TMEM119; PENK; ACHE; CCDC47; PRKACA; CLIC1; HGF; FIGNL1; CDK6; GNAS; MSX2; ALYREF; SPP1; IGF1; FBL; CRIM1; TNC; DDX21; TWSG1; BMP4; WNT11; ACVR1; NOCT; ALPL; PSMC2; BMP7; SND1; GREM1; SOX8; HSPE1; TWIST1; DHX9; SUFU; HNRNPC; CLEC5A; WWTR1; GTPBP4; YAP1; SEMA7A; SOX11; BMPR2; TPM4; DHH; SFRP2; MYOC; AKT1; LRP5L; SEMA4D; PTK2	1	0.211803511674648
Heart_Atrial_Appendage	GOBP_OSTEOBLAST_PROLIFERATION	0.689300411522634	0.838837856069896	0.0643583367917361	-0.227400979023764	-0.828611306597759	25	PLXNB1; FGFR2; MUS81	1	0.838837856069896
Heart_Atrial_Appendage	GOBP_OSTEOCLAST_DEVELOPMENT	0.328512396694215	0.544821796332011	0.105125131597001	0.380953844866573	1.10052964668261	11	LILRB1; SLC9B2; FBN1; ANXA2; TYROBP	1	0.544821796332011
Heart_Atrial_Appendage	GOBP_OSTEOCLAST_DIFFERENTIATION	0.12280701754386	0.279323022819007	0.176694268938498	0.27049494982938	1.25666890911306	64	TMEM64; OSTM1; IFNG; CCR1; TREM2; LILRB1; SLC9B2; CD81; MAFB; GNAS; FBN1; MAPK14; ANXA2; CSF1R; GLO1; TYROBP; FARP2; SBNO2; LILRB3	1	0.279323022819007
Heart_Atrial_Appendage	GOBP_OUTFLOW_TRACT_MORPHOGENESIS	0.594488188976378	0.774930100121297	0.0694481442003175	-0.20560931119731	-0.919539592484512	54	FGFR2; ELN; GATA6; HEYL; SOX17; NIPBL; DVL2; CLDN5; CTNNB1; HEY2; WNT5A; TGFBR3; SOX18; PLXND1; TBX20; SEC24B; TBX2; HAND2; VEGFA	1	0.774930100121297
Heart_Atrial_Appendage	GOBP_OUTFLOW_TRACT_SEPTUM_MORPHOGENESIS	0.54158215010142	0.734741544668842	0.0756946307932749	0.298059713898051	0.946303392726722	15	NRP1; TGFBR2; SEMA3C; BMP4; PARVA	1	0.734741544668842
Heart_Atrial_Appendage	GOBP_OVARIAN_FOLLICLE_DEVELOPMENT	0.767578125	0.885596074511411	0.0567672387487446	0.199585152032047	0.812877767087822	34	KITLG; BAX; ICAM1; PTX3; INHBA; ADCYAP1; ZP3; ARRB1; ZNF830; ARRB2; CTNNA1; INHA; SOD1	1	0.885596074511411
Heart_Atrial_Appendage	GOBP_OVULATION	0.395833333333333	0.610662724668543	0.0943563635421779	0.376513649290417	1.0531617812366	10	TNFAIP6; IL4R; INHBA; RGS2	1	0.610662724668543
Heart_Atrial_Appendage	GOBP_OVULATION_CYCLE	0.244399185336049	0.448479322392489	0.12384217120105	0.269634768174503	1.15497422288666	45	SLIT3; CASP2; GDF9; PTX3; PCNA; PAM; INHBA; ETS1; RETN; SLIT2; ZP3; TGFB3; MDK; ARRB1; ZNF830	1	0.448479322392489
Heart_Atrial_Appendage	GOBP_OVULATION_CYCLE_PROCESS	0.111531190926276	0.26104375611546	0.183023938384487	0.333546210341617	1.31020009095693	30	SLIT3; CASP2; GDF9; PTX3; PAM; INHBA; RETN; SLIT2; ZP3; TGFB3; ARRB1; ZNF830; ARRB2; PDGFRA; MSTN; NRIP1	1	0.26104375611546
Heart_Atrial_Appendage	GOBP_OXIDATIVE_DEMETHYLATION	0.204545454545455	0.399423669550788	0.138022242496643	0.432311136182804	1.24889465842472	11	ALKBH4; ALKBH5; FTO; ALKBH2; ALKBH3; ALKBH1	1	0.399423669550788
Heart_Atrial_Appendage	GOBP_OXIDATIVE_PHOSPHORYLATION	9.65938416988515e-11	3.85795803745213e-09	0.839088935621274	0.495305452282074	2.52970570335063	108	MT.CO3; ATP5PD; FXN; UQCRH; ATP5PF; CCNB1; CYCS; ATP5PO; UQCC3; COX7A2L; ATP5F1E; ATP5F1C; UQCRB; COX6C; COA6; NDUFB3; COX5A; COX7A2; ATP5MG; NDUFB1; NDUFC1; MT.ATP8; NDUFS4; NDUFA12; NDUFA4; GHITM; NDUFB6; PARK7; SDHC; COX7A1; NDUFC2; CHCHD2; SDHAF2; NDUFA2; NDUFA7; UQCRQ; NDUFB9; NDUFV2; PDE12; NDUFA6; NDUFV3; NIPSNAP2; UQCRFS1; ATP5MF; ATP5PB; MT.CYB; NDUFA1; COX4I1; PPIF; COX7B; DGUOK; DNAJC15; ATP5MC3; NDUFS3; COX7C; NDUFA9; NDUFAB1; UQCRC2; DMAC2L; NDUFAF1; NDUFB10; NDUFA5; COX8C; ATP5F1B; COX8A; CDK1; COX10; ATP5MC1; NDUFB7	5.78693705617819e-07	3.85795803745213e-09
Heart_Atrial_Appendage	GOBP_OXYGEN_TRANSPORT	0.00451368857512474	0.02425247377002	0.407017918923954	0.676819255372925	1.89315891709938	10	HBG1; HBA2; HBB; HBA1; MB; HBM; HBQ1; MYC	1	0.02425247377002
Heart_Atrial_Appendage	GOBP_O_GLYCAN_PROCESSING	0.069645007879777	0.187104592918271	0.287805130535564	0.385864653275398	1.50091101448212	29	ST3GAL2; ST6GAL1; ST6GALNAC2; B4GALT5; ST3GAL1; GALNT1; B3GNT5; B3GNT7; POFUT1; GALNT10; GALNT2	1	0.187104592918271
Heart_Atrial_Appendage	GOBP_P38MAPK_CASCADE	0.478439425051335	0.685725022842714	0.0828962134571565	-0.242271698538281	-0.975323302431942	37	MINK1; EZR; GADD45B; PER1; AGER; EMC10	1	0.685725022842714
Heart_Atrial_Appendage	GOBP_PALLIUM_DEVELOPMENT	0.233128834355828	0.434830276035419	0.127505315300183	0.225140207046637	1.11971999050249	94	FEZ1; NDE1; BMERB1; HIF1A; FBXO45; ATIC; PSEN1; NTRK2; BAX; RTN4; NSUN5; CDK6; CRK; NME1; H2AX; TRA2B; EIF2B3; GART; PEX13; GNG12; SLIT2; TMEM14B; XRN2; UQCRQ; CRKL; MKKS; CEP120	1	0.434830276035419
Heart_Atrial_Appendage	GOBP_PANCREAS_DEVELOPMENT	0.0504854368932039	0.151912733514407	0.282013350011725	0.355934931728041	1.45344823278564	35	ALDH1A2; SMAD2; SRP54; MET; BMP6; CDK6; ANXA1; GIPR; BMP4; SELENOT	1	0.151912733514407
Heart_Atrial_Appendage	GOBP_PARAXIAL_MESODERM_DEVELOPMENT	0.777096114519427	0.891901879435036	0.0583452776743612	0.256222446990853	0.782563098944914	13	SMAD2; FOXC2; WNT11; YAP1; NUP133; BMPR1A; TEAD2; FOXC1	1	0.891901879435036
Heart_Atrial_Appendage	GOBP_PATHWAY_RESTRICTED_SMAD_PROTEIN_PHOSPHORYLATION	0.0044107077347742	0.023815937252004	0.407017918923954	0.392814574060417	1.70818029829036	47	STRAP; DAB2; BMP6; GDF9; LDLRAD4; TGFBR2; INHBA; SDCBP; TWSG1; BMP4; ACVR1; BMP7; GREM1; TGFB3; GDF15; PBLD; DKK1; BMPR2; ACVR1B; INHA; BMP10	1	0.023815937252004
Heart_Atrial_Appendage	GOBP_PATTERN_RECOGNITION_RECEPTOR_SIGNALING_PATHWAY	7.68972115012006e-07	1.44871444686696e-05	0.659444398037935	0.372994091898872	2.04964632829669	163	APOB; AP3B1; UFD1; ZDHHC5; LYN; RPS6KA3; RPS27A; BCL10; UBE2D1; CD14; UBE2D2; LBP; MFHAS1; NMI; TIFA; CTSB; UBE2N; GFI1; IKBKE; RTN4; LY96; CTSS; SCIMP; RIPK2; CYBA; TICAM2; UBE2D3; TLR8; HSPD1; BTK; BIRC2; TRAF3; BIRC3; C1QBP; CD300A; HAVCR2; IRF1; UBE2V1; IRAK2; WDFY1; FGG; LGMN; ALPK1; TNIP2; TLR10; CTSL; CHUK; HSPA1B; PHB2; RIPK1; UBA52; ITGB2; TLR3; ITGAM; TRIL; CD40; MYD88; HSPA1A; NOD1; TLR1; ARRB2; APPL1; MAPKAPK3; S100A8; TNFAIP3; PJA2; NOD2; IRAK1; COLEC12; MAPKAPK2; S100A9; ANKRD17; GRAMD4; F2RL1; FFAR2; IFI35; TICAM1; S100A1; LTF; TNIP1; GPATCH3; CD36	0.00460691194103693	1.44871444686696e-05
Heart_Atrial_Appendage	GOBP_PATTERN_SPECIFICATION_PROCESS	0.368995633187773	0.586380063243488	0.101350743797099	0.178052557678935	1.03116083506591	244	MDFI; EXT1; EDN1; TBX5; ALDH1A2; SMAD2; HIF1A; DNAAF2; TP53; MID1; HHEX; PSEN1; FGF1; PRKDC; HOXB6; TDGF1; PRKACA; WNT1; PGAP1; EOMES; ALG5; BHLHE40; TGFBR2; GDNF; MAFB; IFT57; GRSF1; IFT52; SEMA3C; PALB2; TRA2B; TMED2; FOXC2; C3; APC; ARL13B; PRKACB; DPCD; BMP4; HOXC5; WNT11; POFUT1; ACVR1; PBX3; BCOR; BMP7; GREM1; LMX1B; GORAB; NLE1; CRKL; BASP1; EGR2; MKKS; ITGAM; IFT74; SUFU; TSHZ1; CHSY1; HIPK1; WDR77; C9orf116; MNS1; TULP3; GALNT11; TTC8; NKX3.1; DKK1; RNF111; GPC3; BMPR2; FRS2; WLS; SFRP2; BBS5; LRP5L; ROR2; AURKA; OSR1; BBS7; PIFO; SIX2; ARL6; APC2; MEIS3P1; CDON; DLX1; SCMH1; HOXA4	1	0.586380063243488
Heart_Atrial_Appendage	GOBP_PEPTIDE_BIOSYNTHETIC_PROCESS	4.63582354258371e-24	1.02863773494885e-21	1.27091304449619	0.379477532581194	2.4144732786215	574	RPL4; RPL21; MRPL17; RPL5; RPS13; MARS2; NCBP2; MRPL42; RARS1; GCLM; RPS25; POLR2D; LARS1; RPS23; DPH3; KARS1; RPS18; RPL24; EIF4A3; EIF3H; RPS12; MRPL30; RPL7; POLR2G; RPL23; CNOT6; MRPL18; RPS4Y1; DENR; RPS6KA3; RPS27A; EIF1AX; RPL35A; GEMIN5; MRPS10; YBX1; GGCT; PPA1; GAPDH; RRBP1; ACO1; GZMB; MAPKAPK5; DRG1; EIF2A; DNAJC24; RPL30; EIF5A2; EIF3F; EIF1AD; RPS2; EIF4G3; EIF2S1; EIF3M; WARS1; RARS2; EIF3E; RPL36AL; RPL39L; PRKDC; RPS27L; NCK1; EEF1B2; CDC123; RBM8A; TARS1; RPS7; RPS9; MRPL13; APP; EIF4H; CYFIP1; RPL26; EIF3L; RPL39; NOLC1; NSUN5; PYM1; RPL17; GSPT1; MRPL20; WARS2; EIF2S2; AARS2; RPLP0P6; ETF1; YTHDF2; MRPL43; EEF1A1P5; ELAVL1; CAPRIN1; HNRNPR; MAGOH; RSL24D1; EIF3J; SARNP; RPLP2; EIF5AL1; EPRS1; RPL27; MTPN; MRPL36; MRPS35; NPM1; PA2G4; MTFMT; EIF4E3; RPL31; MRPS6; TRMT10C; EIF4E; MRPS18C; CCL5; TMED2; RPS17; EIF3C; PTAFR; RPL32; FASTKD3; EIF3I; RPS4X; RPS6KA1; MRPL3; RPL23A; RPS3; MRPL33; EIF3K; RPL8; EIF2B3; C1QBP; ABCE1; EEF1E1; PASK; RPS15A; NCL; MRPS17; GFM1; MRPL14; HABP4; STAT3; MALSU1; MRPS36; DHX33; DPH5; CNOT10; MRPS18A; SELENOT; MRPL15; RPS29; FTO; NGRN; RPL35; MRPL47; MRPL9; RPL22; MRPL37; EIF3G; NARS1; BCL3; PCSK1; TRAP1; MRPL51; PARS2; MRPS27; MRPL22; RPS3A; RPL14; RPL22L1; RPL26L1; EIF3D; DAP3; PUS7; RPL37A; MRPL32; RPL28; LRPPRC; FARSB; EIF1AY; MRPS9; ZC3H15; PER2; RPL27A; KHDRBS1; MTIF3; EEF1G; EIF4E2; RWDD1; EFL1; PABPC1; EIF5A; RPL7A; MRPS33; RBM3; DNAJC3; NDUFA7; UBA52; MRPL24; RGS2; MRPL39; EEFSEC; MRPL40; DHX9; LTN1; EIF2AK1; NOA1; HARS1; DHX29; GARS1; OGFOD1; EIF6; ALKBH1; ITGA2; TRMT112; RPS10; MRPL19; MRPL52; ELANE; MRPS21; MRPS12; VARS1; HBS1L; PUM3; AARSD1; YBX3; RACK1; MPV17L2; RPS21; MRPS22; RPLP1; NFE2L2; YARS2; MRPL35; DDX1; PAIP2; MRPL2; RPL34; MRPL58; METAP1; HNRNPD; RPL41; MRPL11; MRPL21; RPL38; FARSA; COA3; CHAC2; RPL36A; DARS1; PPA2; EEF1A1; IGF2BP2; MRPS14; RPS20; NSUN3; CNDP2; FTSJ1; GATC; GUF1; CNOT1; RPSA; DNAJC1; MRPS28; GGTA1; NOD2; MRPL50; COPS5; LINC01783; MTRF1L; AKT1; ABCF1; PKM; DPH2	2.7773218843619e-20	1.02863773494885e-21
Heart_Atrial_Appendage	GOBP_PEPTIDE_CATABOLIC_PROCESS	0.244488977955912	0.448479322392489	0.122679189568808	-0.34982536047384	-1.1924706117104	20	GGT1; CHAC1; LNPEP; ECE1; NPEPPS; ADAMTS13; GGT5; TPP1; GGT7; CTSH	1	0.448479322392489
Heart_Atrial_Appendage	GOBP_PEPTIDE_CROSS_LINKING	0.507936507936508	0.708179571572637	0.0778840111977068	0.275298155447354	0.97102671733874	22	ANXA1; RNF113A; CSTA; IVL; PI3; KRT1; LORICRIN; F13A1; EPB42; THBS1	1	0.708179571572637
Heart_Atrial_Appendage	GOBP_PEPTIDE_HORMONE_SECRETION	0.0835073068893528	0.211450665923125	0.224966093540314	0.231891787766496	1.25357124631054	147	UCP2; ADRA2A; VSNL1; IFNG; EDN1; RASL10B; SMAD2; C2CD2L; HIF1A; RAP1A; SLC9B2; RAC1; GLUD1; ENY2; ANXA1; PSMD9; GIPR; SLC8B1; MCU; IL1RN; HLA.DRB1; CCL5; ICA1; KCNA5; CYB5R4; SNAP25; PPP3CA; PASK; RAB1A; ACSL4; SELENOT; ADCYAP1; SIRT4; DYNLL1; FGG	1	0.211450665923125
Heart_Atrial_Appendage	GOBP_PEPTIDE_METABOLIC_PROCESS	2.73332882431643e-27	8.61861736130512e-25	1.3575740855908	0.3750032591234	2.42584622887657	690	CTSZ; RPL4; SPCS1; SEC11A; RPL21; MRPL17; RPL5; RPS13; MARS2; SPCS2; NCBP2; MRPL42; RARS1; GCLM; RPS25; IFNG; CLIC2; GSR; POLR2D; LARS1; CPQ; RPS23; DPH3; PCSK2; KARS1; RPS18; RPL24; EIF4A3; EIF3H; RPS12; MRPL30; RPL7; POLR2G; RPL23; CNOT6; MRPL18; RPS4Y1; DENR; RPS6KA3; RPS27A; EIF1AX; RPL35A; TAPBP; GEMIN5; MRPS10; EPHA4; YBX1; GGCT; PPA1; SEC11C; GAPDH; RRBP1; ACO1; NLN; GZMB; MAPKAPK5; DRG1; EIF2A; DNAJC24; CMA1; RPL30; EIF5A2; EIF3F; EIF1AD; RPS2; EIF4G3; EIF2S1; CTSG; EIF3M; WARS1; RARS2; GSTO1; EIF3E; RPL36AL; PSEN1; RPL39L; PRKDC; RPS27L; NCK1; G6PD; EEF1B2; NTRK2; CPE; CDC123; RBM8A; TARS1; RPS7; RPS9; CLIC1; MRPL13; APP; EIF4H; CYFIP1; RPL26; EIF3L; CORIN; RTN4; RPL39; NOLC1; NSUN5; PYM1; RPL17; GSPT1; MRPL20; WARS2; EIF2S2; AARS2; RPLP0P6; ETF1; YTHDF2; MRPL43; CARNMT1; EEF1A1P5; ELAVL1; CAPRIN1; HNRNPR; MAGOH; RSL24D1; EIF3J; SARNP; RPLP2; EIF5AL1; IFNGR1; EPRS1; RPL27; MTPN; MRPL36; MRPS35; NPM1; PA2G4; MTFMT; EIF4E3; ERAP1; RPL31; MRPS6; TRMT10C; EIF4E; MRPS18C; CCL5; TMED10; TMED2; RPS17; IGF1; SPPL3; EIF3C; PTAFR; RPL32; RTN3; FASTKD3; EIF3I; PAM; RPS4X; RPS6KA1; MRPL3; RPL23A; RPS3; MRPL33; EIF3K; RPL8; EIF2B3; C1QBP; ABCE1; EEF1E1; PASK; RPS15A; NCL; MRPS17; ETHE1; CGA; GFM1; BECN1; MRPL14; DNPEP; HABP4; STAT3; MALSU1; MRPS36; DHX33; DPH5; CNOT10; GLO1; MRPS18A; CPD; SELENOT; MRPL15; RPS29; FTO; NGRN; RPL35; MRPL47; SPCS3; BACE2; MRPL9; RPL22; MRPL37; EIF3G; NARS1; BCL3; SORL1; PCSK1; PARK7; TRAP1; MRPL51; PARS2; MRPS27; MRPL22; RPS3A; RPL14; RPL22L1; RPL26L1; EIF3D; DAP3; PUS7; RPL37A; MRPL32; RPL28; LRPPRC; FARSB; EIF1AY; MRPS9; ZC3H15; PER2; RPL27A; KHDRBS1; CTSL; MTIF3; EEF1G; EIF4E2; RWDD1; EFL1; PABPC1; EIF5A; RPL7A; HM13; MRPS33; RBM3; DNAJC3; NDUFA7; UBA52; MRPL24; RGS2; MRPL39; EEFSEC; CPXM2; MRPL40; DHX9; LTN1; EIF2AK1; PRNP; NOA1; HARS1; DHX29; GARS1; OGFOD1; EIF6; ALKBH1; ITGA2; TRMT112; RPS10; MRPL19; MRPL52; ELANE; MRPS21; MRPS12; VARS1; HBS1L; PUM3; AARSD1; YBX3; RACK1; MPV17L2; RPS21; MRPS22; RPLP1; NFE2L2; YARS2; MRPL35; DDX1; PAIP2; MRPL2; RPL34; MRPL58; METAP1; HNRNPD; RPL41; MRPL11; MRPL21; RPL38; FARSA; COA3; CHAC2; RPL36A; DARS1; PPA2; EEF1A1; IGF2BP2; MRPS14; RPS20; NSUN3; CNDP2; FTSJ1; GATC; GUF1; CNOT1; RPSA; DNAJC1; MRPS28; GGTA1; NOD2; SOD1; MRPL50; COPS5; LINC01783; MTRF1L; AKT1; ABCF1; PKM; DPH2	1.63753729864797e-23	8.61861736130512e-25
Heart_Atrial_Appendage	GOBP_PEPTIDE_SECRETION	0.000498766002793019	0.00401627301442604	0.477270815362862	0.270237608140983	1.58573870176038	257	UCP2; ADRA2A; IL12A; VSNL1; RAB10; CANX; RAB8A; IFNG; ARFIP1; DPH3; EDN1; GNPTAB; HMGCR; RASL10B; SMAD2; C2CD2L; STEAP3; HIF1A; BMP6; PPIA; RAP1A; CYP51A1; TREM2; ACHE; SLC9B2; RAC1; GLUD1; ENY2; COPG1; CD200; RAB12; ARF1; ANXA1; PSMD9; GIPR; PLEK; SLC8B1; TVP23A; MCU; IL1RN; HLA.DRB1; CCL5; TMED10; ICA1; CD33; IGF1; KCNA5; CYB5R4; PAM; SNAP25; CD74; COPG2; PPP3CA; PASK; RAB1A; ACSL4; CTAGE4; SELENOT; ADCYAP1; SEL1L; SIRT4; DYNLL1; FGG; M6PR; PARK7; BLOC1S3; CNR1; SVBP; TGFB3; PER2; LLGL1; MPC2; ADAM9; ARL2; RAB3D; CD2AP; HADH; ATP13A2; DNM1L; ARFGAP3; PPARD; TMEM167A; SLC16A1; SLC25A5; SLC12A2; RAB11B; HMGN3; S100A8; PDIA4; DNAJC1; GOLPH3L; WLS; RAB13; TACR2; RHBDD3; LRP5L; MON1A; LTBP2	1	0.00401627301442604
Heart_Atrial_Appendage	GOBP_PEPTIDYL_AMINO_ACID_MODIFICATION	2.85245695176646e-05	0.000338397417782829	0.575610261071129	0.215016184761485	1.41977678498122	948	SUMO2; CFAP20; POLE3; MORF4L1; CEP41; EPHA3; ADRA2A; IL12A; LCK; PPIL3; CALM2; STT3A; PFN2; HPF1; NUP62; YEATS4; BAG4; ZMPSTE24; SUV39H2; ALG8; CALM3; RAB6A; NEK6; IFNG; TTL; SNX6; HDAC2; SUMO1; TXN; MSL2; CAB39; ST6GAL1; DPH3; CEP43; NRP1; DAD1; PRDX4; LYN; ACTL6A; DPY30; WDR82; RPS6KA3; CHI3L1; CD44; WDR61; METAP2; BRD7; EPHA4; GAPDH; FKBP14; CSNK2A1; MAPKAPK5; OSTC; HIPK4; MET; DNAJC24; PRMT9; NUP107; UGGT1; ERCC6; PWP1; HASPIN; TP53; H1.5; MEAF6; BMP6; HAT1; TSG101; NCOA7; PPIA; UBE2K; DPM1; NUP210; FCGR1A; PSEN1; TREM2; PRKDC; NCK1; NUP37; TDGF1; PRKACA; CD4; NTRK2; PDCD10; CCNB1; KITLG; EEF1AKMT1; APP; HGF; BAX; MAGT1; CD81; MATK; ICAM1; GFI1; GTF3C4; RBBP5; IKBKE; NAA20; POGLUT2; RYK; CBL; TTLL1; PAQR3; CD3E; SETMAR; GCSH; ALG5; ITK; ATF2; TGFBR2; RPN1; JAK3; RPN2; UBE2J1; FKBP1A; SUZ12; NDC1; PRMT6; NDUFAF7; EHD4; NUP88; SAE1; RIPK2; HCK; ALKAL2; QPCT; NUP93; DOCK7; PTPN2; STAP2; PPP2CA; PPIE; EPHB2; CADM4; RNF113A; PTPRC; MVP; CCL5; PRDM4; MACROH2A1; MAPK14; MAP4K1; IGF1; BTK; GTF2B; THY1; TRIM6; SNW1; CDC7; GNL3L; CD74; RPS6KA1; SETD3; EOGT; MAP2K3; DSTYK; SENP1; NUP54; GALNT1; SRPK2; TAF12; TNFRSF1A; NAA15; CD300A; SET; CSF1R; ABL2; CHCHD4; TMEM102; EEF1AKMT2; NME2; PTPN6; PPIC; STAT3; FKBP7; DPH5; PDCL3; ZDHHC7; NAA50; CSF3; TSLP; MAP6D1; NTMT1; EEF1AKMT4; ACVR1; GPD1L; SIRT4; TADA1; TWF1; NUP35; SUMO3; PAXIP1; JADE2; IL34; MAD2L2; PRMT1; PRMT5; CAMK1D; SPI1; BCOR; INPP5F; FYN; PARK7; HPX; ZDHHC24; KMT5A; RPS6KA4; SPRED1; BMP7; COPRS; RAMP3; EEF2KMT; GREM1; VKORC1L1; PPIH; BDKRB2; IWS1; APOA1; AGBL5; ZDHHC18; SEH1L; GALNT2; NUP85; RUVBL1; P3H4; TADA3; CTCF; TAF5; TAF7; KAT5; CHUK; ZDHHC9; VTN; TWIST1; NUP98; EED; PARP1; GGCX; RAB3D; RIPK1; FKBP3; LIF; BAZ1A; PPIL1; ITGB2; KRTCAP2; EGR2; PPIL4; PRNP; ARRB1; METTL18; CARM1; OGFOD1; IVL; CDK2; TOP1; TRMT112; ATP13A2; MGAT2; CD40	0.170890695980328	0.000338397417782829
Heart_Atrial_Appendage	GOBP_PEPTIDYL_ARGININE_METHYLATION	0.00126226816933483	0.0086723034432167	0.45505986738723	0.659939318520844	1.95677745499003	12	PRMT9; PRMT6; NDUFAF7; PRDM4; PRMT1; PRMT5; COPRS; CARM1	1	0.0086723034432167
Heart_Atrial_Appendage	GOBP_PEPTIDYL_ARGININE_MODIFICATION	0.00338858366051244	0.0192292983187387	0.431707695803346	0.541346130695476	1.86273062887165	20	PRMT9; PRMT6; NDUFAF7; PRDM4; PRMT1; PRMT5; PARK7; COPRS; KRTCAP2; CARM1; ART3; PRMT3; PADI4; PADI2	1	0.0192292983187387
Heart_Atrial_Appendage	GOBP_PEPTIDYL_ARGININE_N_METHYLATION	0.0113980472229892	0.0494107821367064	0.380730400722792	0.631683563627756	1.76690802126791	10	PRMT9; PRMT6; NDUFAF7; PRMT1; PRMT5; CARM1; PRMT3	1	0.0494107821367064
Heart_Atrial_Appendage	GOBP_PEPTIDYL_ASPARAGINE_MODIFICATION	1.53476266852e-05	0.000196890003149964	0.575610261071129	0.642605897221297	2.30756212519671	24	STT3A; ALG8; ST6GAL1; DAD1; OSTC; UGGT1; DPM1; MAGT1; ALG5; RPN1; RPN2; UBE2J1	0.0919476314710331	0.000196890003149964
Heart_Atrial_Appendage	GOBP_PEPTIDYL_CYSTEINE_MODIFICATION	0.0147852236828449	0.0596085296661667	0.380730400722792	0.409547919040171	1.67698970670571	36	RAB6A; TXN; GAPDH; NCOA7; CHCHD4; ZDHHC7; MAP6D1; PARK7; ZDHHC24; ZDHHC18; ZDHHC9; RAB3D; GOLGA7; ZDHHC4; S100A8; ZDHHC20; S100A9; HMBS; ATP2B4; PRDX3	1	0.0596085296661667
Heart_Atrial_Appendage	GOBP_PEPTIDYL_GLUTAMIC_ACID_MODIFICATION	0.0256947541450419	0.090872061442117	0.352487857583619	0.537508280811271	1.67243616029083	14	CFAP20; CEP41; TTLL1; VKORC1L1; AGBL5; PARP1; GGCX; NAA10	1	0.090872061442117
Heart_Atrial_Appendage	GOBP_PEPTIDYL_HISTIDINE_MODIFICATION	0.0211738285589418	0.078595047643507	0.352487857583619	0.589051185734531	1.70169773070922	11	DPH3; DNAJC24; SETD3; NME2; DPH5; METTL18; FAM86C1P; DPH2	1	0.078595047643507
Heart_Atrial_Appendage	GOBP_PEPTIDYL_LYSINE_ACETYLATION	0.00747160485244109	0.0359248673121786	0.407017918923954	-0.287833189827726	-1.51053056670337	135	TAF10; TRRAP; KLF15; SETD5; SRCAP; ING5; KAT6B; ATAT1; SGF29; EPC1; MCM3AP; KAT6A; NCOA3; CRTC2; KANSL1L; KAT2A; PHF20L1; JADE1; CREBBP; SUPT7L; TAF1; HCFC1; PER1; BRD1; EP400; KANSL3; OGT; DMAP1; KANSL1; TAF6L; BLOC1S1; MSL1; ING4; NAA40; KMT2A; SPHK2; DIP2A	1	0.0359248673121786
Heart_Atrial_Appendage	GOBP_PEPTIDYL_LYSINE_DIMETHYLATION	0.356862745098039	0.574721695129665	0.096887770327544	-0.327880826902214	-1.0834066192513	18	KDM3A; KMT2D; KMT2B; SETD2; KMT2A; SETD1A; ASH1L; SUV39H1	1	0.574721695129665
Heart_Atrial_Appendage	GOBP_PEPTIDYL_LYSINE_METHYLATION	0.497131931166348	0.698971462008353	0.0770736734944102	-0.197052038880842	-0.971211501585273	95	KDM3A; SETD5; TTLL12; KMT5C; MLLT6; KMT2D; KMT2C; SETDB1; PHF1; KMT2B; OGT; EZH1; PHF19; SETD2; KDM6A; NSD1; KMT2A; KMT5B; SETD1A; CTNNB1; ARID4A; MECP2; SETDB2; CXXC1; BRCA1; ASH1L; SUV39H1; RLF; SETD6; SETD4; PAGR1; TET2; SETD1B; ATPSCKMT; EZHIP; RIF1; N6AMT1; MTF2; METTL22; EHMT2; NSD3; ATRX; SIRT1	1	0.698971462008353
Heart_Atrial_Appendage	GOBP_PEPTIDYL_LYSINE_MODIFICATION	0.12410071942446	0.281517383594071	0.16823816568964	-0.196734065613864	-1.15629158885978	320	HDAC6; TAF10; TRRAP; KLF15; KDM3A; SETD5; TTLL12; SRCAP; ING5; KAT6B; ZMIZ1; KMT5C; ATAT1; MLLT6; SGF29; KMT2D; KMT2C; EPC1; MCM3AP; SETDB1; KAT6A; NCOA3; CRTC2; KANSL1L; KAT2A; PHF20L1; JADE1; CREBBP; DHPS; SUPT7L; TAF1; PLOD1; HCFC1; CAPN3; PHF1; PER1; PIAS1; BRD1; EP400; KANSL3; KMT2B; OGT; DMAP1; HMG20B; EZH1; PHF19; SIRT7; SENP2; KANSL1; SETD2; KDM6A; TAF6L; BLOC1S1; MSL1; ZBED1; TGM2; NSD1; ING4; NAA40; RWDD3; KMT2A	1	0.281517383594071
Heart_Atrial_Appendage	GOBP_PEPTIDYL_LYSINE_TRIMETHYLATION	0.568788501026694	0.753612567976264	0.0738052724171275	-0.230521082003847	-0.928018354338038	37	SETD5; KMT5C; KMT2D; OGT; SETD2; KMT2A; KMT5B; SETD1A; ARID4A; MECP2; SUV39H1; SETD4; TET2; SETD1B; ATPSCKMT; NSD3; ATRX; SIRT1	1	0.753612567976264
Heart_Atrial_Appendage	GOBP_PEPTIDYL_L_CYSTEINE_S_PALMITOYLATION	0.961616161616162	0.987663710653596	0.047925896705813	0.183666860033906	0.620571449772823	19	ZDHHC7; ZDHHC24; ZDHHC18; ZDHHC9; GOLGA7; ZDHHC4; ZDHHC20	1	0.987663710653596
Heart_Atrial_Appendage	GOBP_PEPTIDYL_METHIONINE_MODIFICATION	0.0520833333333333	0.154438580133457	0.287857117255149	0.547808802930939	1.5322984857498	10	METAP2; NAA20; NAA15; APOA1; METAP1	1	0.154438580133457
Heart_Atrial_Appendage	GOBP_PEPTIDYL_PROLINE_HYDROXYLATION	0.98159509202454	0.995722349529126	0.0475434194201301	0.165406466251811	0.505189917338372	13	PRDX4	1	0.995722349529126
Heart_Atrial_Appendage	GOBP_PEPTIDYL_PROLINE_MODIFICATION	0.335353535353535	0.552055288461538	0.102449405629826	0.250888419494883	1.06798215330354	43	PPIL3; PRDX4; FKBP14; PPIA; FKBP1A; PPIE; PPIC; FKBP7; NTMT1; PPIH; FKBP3; PPIL1; PPIL4; OGFOD1	1	0.552055288461538
Heart_Atrial_Appendage	GOBP_PEPTIDYL_SERINE_DEPHOSPHORYLATION	0.048074054630802	0.147094821906606	0.321775918075361	0.463286243524401	1.52918174349299	17	YWHAE; NCK1; PPP2R2A; PPP2CB; PPP2CA; PPP3CA	1	0.147094821906606
Heart_Atrial_Appendage	GOBP_PEPTIDYL_SERINE_MODIFICATION	0.821888412017167	0.918130426327587	0.0579754757571486	0.151391846960753	0.882355301295917	246	PFN2; HPF1; BAG4; NEK6; IFNG; TXN; CAB39; RPS6KA3; CD44; CSNK2A1; MAPKAPK5; HIPK4; PWP1; PRKDC; NCK1; TDGF1; PRKACA; NTRK2; PDCD10; CCNB1; APP; HGF; BAX; IKBKE; POGLUT2; PAQR3; TGFBR2; RIPK2; DOCK7; MAPK14; MAP4K1; TRIM6; CDC7; RPS6KA1; GALNT1; SRPK2; CSF3; NTMT1; GPD1L; MAD2L2; CAMK1D; INPP5F; PARK7; RPS6KA4; RAMP3; BDKRB2	1	0.918130426327587
Heart_Atrial_Appendage	GOBP_PEPTIDYL_THREONINE_DEPHOSPHORYLATION	0.980119284294235	0.9950810896346	0.0463227785794633	0.158436343073143	0.545167337927787	20	PPP2CB; PPP2CA; PPM1G	1	0.9950810896346
Heart_Atrial_Appendage	GOBP_PEPTIDYL_THREONINE_MODIFICATION	0.482180293501048	0.688779718255789	0.0835990603684159	0.194858443718997	0.987037478278151	102	CALM2; CALM3; CAB39; CHI3L1; CSNK2A1; HIPK4; HASPIN; UBE2K; PRKDC; PRKACA; APP; TGFBR2; RIPK2; CADM4; TRIM6; EOGT; GALNT1	1	0.688779718255789
Heart_Atrial_Appendage	GOBP_PEPTIDYL_TYROSINE_AUTOPHOSPHORYLATION	0.768172888015717	0.885875605794449	0.0570059526582387	-0.245558307288122	-0.77386488849527	15	AATK; CAV1; NTRK1; VEGFA; MAPK3	1	0.885875605794449
Heart_Atrial_Appendage	GOBP_PEPTIDYL_TYROSINE_DEPHOSPHORYLATION	0.672	0.826853974121996	0.0642140881844605	-0.191084189489117	-0.885273577186204	70	CDC25B; TNS2; PTPRN; PTPRS; PTPN5; PTPRB; DUSP8; PTPRM; MTMR4; PTPN23; DUSP4; PTPRH; SSH3; PTPN21; PTEN; DUSP13; PTPN4; MTM1	1	0.826853974121996
Heart_Atrial_Appendage	GOBP_PEPTIDYL_TYROSINE_MODIFICATION	3.14250071320627e-05	0.000369876655654593	0.557332238758646	0.297731423291104	1.74916846060933	260	EPHA3; ADRA2A; IL12A; LCK; IFNG; TTL; SNX6; HDAC2; CEP43; NRP1; LYN; CD44; EPHA4; HIPK4; MET; ERCC6; TP53; BMP6; TSG101; FCGR1A; PSEN1; TREM2; TDGF1; CD4; NTRK2; KITLG; APP; HGF; CD81; MATK; ICAM1; RYK; CBL; CD3E; ITK; JAK3; SUZ12; EHD4; RIPK2; HCK; ALKAL2; PTPN2; STAP2; PPP2CA; EPHB2; CADM4; PTPRC; MVP; CCL5; IGF1; BTK; THY1; CD74; MAP2K3; DSTYK; TNFRSF1A; CD300A; CSF1R; ABL2; TMEM102; PTPN6; STAT3; PDCL3; CSF3; TSLP; ACVR1; TWF1; IL34; INPP5F; FYN; HPX; GREM1	0.188267217728188	0.000369876655654593
Heart_Atrial_Appendage	GOBP_PERICARDIUM_DEVELOPMENT	0.697341513292434	0.843668028652139	0.0635007968065945	0.257443186486556	0.834427386334516	16	TBX5; SMAD2	1	0.843668028652139
Heart_Atrial_Appendage	GOBP_PERIPHERAL_NERVOUS_SYSTEM_DEVELOPMENT	0.716326530612245	0.852791437387442	0.0621124188949471	-0.194798250326915	-0.854324110241363	51	NGF; LGI4; HAPLN2; NFASC; AKT2; DICER1; MED12; PRX	1	0.852791437387442
Heart_Atrial_Appendage	GOBP_PEROXISOMAL_MEMBRANE_TRANSPORT	0.654545454545455	0.815595220087733	0.065981614400873	0.2591924615614	0.875756473495828	19	PEX12; PEX7; PEX3; ABCD3; PEX13	1	0.815595220087733
Heart_Atrial_Appendage	GOBP_PEROXISOMAL_TRANSPORT	0.0086916940031608	0.0402099913304528	0.380730400722792	0.3469484376634	1.57267411226622	59	ZFAND6; PEX12; RPS27A; UBE2D1; UBE2D2; PEX7; PEX3; UBE2D3; AGPS; SCP2; CROT; ABCD3; NUDT19; PEX13; ECI2; DDO; UBA52; PAOX; ECH1; PEX2; NUDT7; IDH1; RAB8B; EPHX2; PEX10; CAT; PHYH; GSTK1; PEX5; AMACR; ACAA1; DECR2; ACOT4; MLYCD; CRAT; EHHADH; MPV17; ACOT8; ACOX3	1	0.0402099913304528
Heart_Atrial_Appendage	GOBP_PEROXISOME_ORGANIZATION	0.0649606299212598	0.177788549044435	0.248911114434702	0.286639782451583	1.35028780842527	68	ZFAND6; PEX12; RPS27A; UBE2D1; UBE2D2; PEX7; PEX3; PLAAT3; UBE2D3; AGPS; SCP2; CROT; ABCD3; NUDT19; PEX13; ECI2; DDO; UBA52; PAOX; DNM1L; ECH1; PEX2; NUDT7; IDH1; RAB8B; EPHX2; PEX10; CAT; PHYH; GSTK1; PEX5	1	0.177788549044435
Heart_Atrial_Appendage	GOBP_PEROXISOME_PROLIFERATOR_ACTIVATED_RECEPTOR_SIGNALING_PATHWAY	0.26027397260274	0.467696871584587	0.116739204791222	-0.355972747370711	-1.16427316029829	17	ALOX15B; PLIN5; ACTN4; ASXL1; FAM120B; RXRA; LMO3; SIRT1; GPS2; CITED2; FABP5; PDK3	1	0.467696871584587
Heart_Atrial_Appendage	GOBP_PHAGOCYTOSIS	2.94411943703462e-10	1.05618081121404e-08	0.814035837847908	0.387277694601318	2.21195652585201	218	IL2RB; CDC42; IFNG; ATG3; LYAR; ANXA11; FCGR2B; ITGAL; ARPC3; LYN; LEPR; CCL2; CD47; MYO1G; ARPC2; CD14; ACTR2; MET; VAMP7; RAP1A; FCGR1A; LBP; TREM2; NCK1; RAC1; RAB5A; C2; PRTN3; RAB27A; CYFIP1; ACTR3; MESD; P2RY6; PTX3; BRK1; RHOG; ANXA1; BIN2; MARCO; RAB31; CRK; ANO6; ARPC1B; HCK; CYBA; TICAM2; PTPRC; RAC2; C3; AIF1; SIRPA; LDLR; VAV2; CD300A; FCER1G; BECN1; SLAMF1; SH3BP1; TYROBP; RAB7A; TXNDC5; WIPF2; ELMO2; CAMK1D; PLSCR1; FYN; FCGR2A; NCKAP1L; ITGB1; TRDC; IGLV2.14; NCF2; APOA1; CORO1A; ARPC4; NCF4; MYO7A; IL2RG; IGHV3.30; IGHG2; ITGB2; EIF2AK1; ITGAM; FCGR3A; WASL; FCN3; ITGA2; WIPF1; CRP; ELANE; MYD88; RACK1; LMAN2; CLCN3; IGLC1; APPL1; CDC42SE2; C4B; NOD2; SOD1; LIMK1; SYK; ARPC5; COLEC12; IGLC3; PTK2; SCARB1; MAPK1; F2RL1; SPHK1; ABI1; SYT7; ITGB3; FPR2; YES1; GRB2; CD36	1.76382195472744e-06	1.05618081121404e-08
Heart_Atrial_Appendage	GOBP_PHAGOCYTOSIS_RECOGNITION	0.55952380952381	0.746239346139168	0.0728938564822936	0.265132661395124	0.935171169001979	22	LBP; PTX3; TRDC; IGHV3.30; IGHG2; FCN3; CRP; IGLC1; C4B; COLEC12; IGLC3; SCARB1; CD36	1	0.746239346139168
Heart_Atrial_Appendage	GOBP_PHAGOLYSOSOME_ASSEMBLY	0.649325626204239	0.812810243750438	0.0640703750499722	-0.290394887235422	-0.850900149287756	12	PLA2G5; TMEM175	1	0.812810243750438
Heart_Atrial_Appendage	GOBP_PHAGOSOME_ACIDIFICATION	0.00416004287191381	0.0227173486051944	0.407017918923954	0.535130071988075	1.84134164631762	20	ATP6V1E1; ATP6V0E1; ATP6V1H; ATP6V1A; ATP6V0C; ATP6V0B; RAB7A; ATP6V1D; SLAMF8; ATP6V0A2; ATP6V1G1	1	0.0227173486051944
Heart_Atrial_Appendage	GOBP_PHAGOSOME_MATURATION	0.0113460936754996	0.049292565054328	0.380730400722792	0.412090749860418	1.68275861327816	35	ATP6V1E1; ATP6V0E1; RAB43; RAB32; ATP6V1H; ATP6V1A; RAB31; ATP6V0C; ATP6V0B; RAB7A; ATP6V1D; SLAMF8; CORO1A; MYO7A; ATP6V0A2; ATP6V1G1	1	0.049292565054328
Heart_Atrial_Appendage	GOBP_PHARYNGEAL_SYSTEM_DEVELOPMENT	0.936605316973415	0.974505462658515	0.0496901392724606	0.193889510371327	0.628436586669091	16	BMP4; ACVR1; BMP7; NKX3.1; BMPR2; SIX4; BMPR1A	1	0.974505462658515
Heart_Atrial_Appendage	GOBP_PHASIC_SMOOTH_MUSCLE_CONTRACTION	0.15527950310559	0.328720672475473	0.160801401070022	0.443852475112598	1.31606117754662	12	EDN1; GDNF; HTR2B	1	0.328720672475473
Heart_Atrial_Appendage	GOBP_PHENOL_CONTAINING_COMPOUND_BIOSYNTHETIC_PROCESS	0.958250497017893	0.985897085288373	0.0473534245254193	-0.181282351957737	-0.629224951489422	21	PNMT; SLC7A11; RAPGEF2; WNT5A; TRPC1	1	0.985897085288373
Heart_Atrial_Appendage	GOBP_PHENOL_CONTAINING_COMPOUND_METABOLIC_PROCESS	0.847389558232932	0.930994102947643	0.053457214108991	0.176945268513302	0.789443209634479	56	CPQ; MED1; MOXD1; MTPN; HPRT1; HPN; CRYM; CGA; GCH1; PARK7; MAOB; AKR1B1; ITGB2; ITGAM; AGTR2; APPL1; SLC16A2; STAR	1	0.930994102947643
Heart_Atrial_Appendage	GOBP_PHOSPHATE_ION_TRANSMEMBRANE_TRANSPORT	0.966873706004141	0.989233335591383	0.0487989701682839	0.189640412917429	0.562300311767381	12	ANKH; ADAMTS8; SLC37A2; SLC25A3; SLC25A11; SLC20A1	1	0.989233335591383
Heart_Atrial_Appendage	GOBP_PHOSPHATE_ION_TRANSPORT	0.328657314629259	0.544821796332011	0.103197466945307	-0.321914982797961	-1.09733083941047	20	IP6K2; SLC25A14; CEBPB; SLC34A3; SLC37A4; SLC25A10; ATF4; SLC25A30; SLC17A7; CRY2; XPR1	1	0.544821796332011
Heart_Atrial_Appendage	GOBP_PHOSPHATIDIC_ACID_METABOLIC_PROCESS	0.696098562628337	0.842830737410341	0.0637845390312975	-0.214095004880645	-0.85571274463903	35	PLA2G5; PLA2G4B; ACP6; SLC27A1; GPAT4; GPAT3; PLA2G6; PLD6; DGKE; DGKQ	1	0.842830737410341
Heart_Atrial_Appendage	GOBP_PHOSPHATIDYLCHOLINE_ACYL_CHAIN_REMODELING	0.495029821073559	0.698929221023159	0.0793434960134973	0.281064871670427	0.967122725136639	20	DBI; PLA2G4A; PNPLA8; PLAAT3; LPCAT3; LPCAT1; PLBD1	1	0.698929221023159
Heart_Atrial_Appendage	GOBP_PHOSPHATIDYLCHOLINE_BIOSYNTHETIC_PROCESS	0.59108527131783	0.77210031943334	0.0689567351672811	0.229235676817245	0.914374006038021	32	PHOSPHO1; CSNK2A1; ACHE; ACSL3; APOA1; LPCAT3; LPCAT1; STARD7; FABP3	1	0.77210031943334
Heart_Atrial_Appendage	GOBP_PHOSPHATIDYLCHOLINE_CATABOLIC_PROCESS	0.522988505747127	0.720447031025761	0.0745500777420554	-0.341915453528501	-0.944997681592911	10	PLA2G5; PNPLA7; GDPD3	1	0.720447031025761
Heart_Atrial_Appendage	GOBP_PHOSPHATIDYLCHOLINE_METABOLIC_PROCESS	0.585657370517928	0.76793024880125	0.0707899094502623	0.204184199168337	0.939414240513255	63	PHOSPHO1; CSNK2A1; DBI; ACHE; PLA2G4A; PNPLA8; PLAAT3; LDLR; ACSL3; PLAAT4; PLAAT1; APOA1; LPCAT3; LPCAT1; PLBD1; STARD7; FABP3	1	0.76793024880125
Heart_Atrial_Appendage	GOBP_PHOSPHATIDYLETHANOLAMINE_ACYL_CHAIN_REMODELING	0.634888438133874	0.802863081907848	0.0676760401641789	0.276679717137446	0.878424499579936	15	PLA2G4A; PNPLA8; PLAAT3; PLAAT4; LPCAT3; PLBD1	1	0.802863081907848
Heart_Atrial_Appendage	GOBP_PHOSPHATIDYLETHANOLAMINE_BIOSYNTHETIC_PROCESS	0.474509803921569	0.681887319571628	0.0808589150280032	-0.321203868702141	-0.990808000690229	14	LPIN3; LPIN1; CHKB	1	0.681887319571628
Heart_Atrial_Appendage	GOBP_PHOSPHATIDYLETHANOLAMINE_METABOLIC_PROCESS	0.598837209302326	0.777385421653355	0.0683110858318647	0.24928411382041	0.912719464522211	25	PHOSPHO1; NAPEPLD; PNPLA8; PLAAT3; PLAAT4; PLAAT1	1	0.777385421653355
Heart_Atrial_Appendage	GOBP_PHOSPHATIDYLGLYCEROL_ACYL_CHAIN_REMODELING	0.791187739463602	0.900285991856873	0.0544555953940371	-0.270872080336584	-0.74864556510893	10	PLA2G5; PLA2G4B	1	0.900285991856873
Heart_Atrial_Appendage	GOBP_PHOSPHATIDYLGLYCEROL_METABOLIC_PROCESS	0.840384615384615	0.927658678236034	0.0518457624865066	0.204775137656108	0.770369980352522	27	HADHA; HADHB; CRLS1; PLA2G4A; TAMM41; LPCAT1; PHB2	1	0.927658678236034
Heart_Atrial_Appendage	GOBP_PHOSPHATIDYLINOSITOL_3_KINASE_SIGNALING	0.911949685534591	0.963918589632628	0.0520570030732099	0.151526523919051	0.78414818646254	116	SELP; PPP2R5C; EDN1; UNC5B; SERPINE2; LYN; SLC9A3R1; NTRK2; HGF; PIK3CG; CBL; ENTPD5; HTR2B; CCL5; IGF1; C1QBP; BECN1; PTPN6; CSF3; PIK3CD; FYN; FGF2; TWIST1; CEACAM1; PPARD; ANGPT1; NKX3.1; HCST; MYOC; AKT1; SEMA4D; ROR2; PTK2; OSM; MAPK1; F2RL1; PDGFRA; IL18; PIP4K2A; MYDGF	1	0.963918589632628
Heart_Atrial_Appendage	GOBP_PHOSPHATIDYLINOSITOL_3_PHOSPHATE_BIOSYNTHETIC_PROCESS	0.793388429752066	0.901762489592986	0.0578529757032509	0.26528731788267	0.766383020287012	11	PIK3CG; INPP4A; PIK3CD	1	0.901762489592986
Heart_Atrial_Appendage	GOBP_PHOSPHATIDYLINOSITOL_BIOSYNTHETIC_PROCESS	0.342494714587738	0.559859709439328	0.103958471559957	0.213505908731814	1.06346358487477	96	PIGT; PIGU; PIGF; ARF3; PIGK; MTMR6; DPM1; RAB5A; PGAP1; PIK3CG; ARF1; HTR2B; PI4K2B; IMPA1; PIGX; INPP4A; PIK3CD; PIGW; INPP5F; PGAP3; MTMR9; PIGH; FGF2	1	0.559859709439328
Heart_Atrial_Appendage	GOBP_PHOSPHATIDYLINOSITOL_DEPHOSPHORYLATION	0.347912524850895	0.565943184903611	0.0992333343771191	-0.307995792291025	-1.06904304456755	21	INPPL1; OCRL; INPP5D; INPP5K; MTMR4; PTEN; MTM1; INPP5E	1	0.565943184903611
Heart_Atrial_Appendage	GOBP_PHOSPHATIDYLINOSITOL_METABOLIC_PROCESS	0.596741344195519	0.77599692202681	0.0709609456938284	0.177396426071461	0.959013487583724	144	PIGT; PIGU; PIGF; ARF3; PIGK; BPNT2; MTMR6; PI4KAP1; DPM1; RAB5A; PGAP1; PLA2G4A; PIK3CG; ARF1; PLEK; PLAAT3; HTR2B; FAM126A; PI4K2B; IMPA1; PIGX; CSF1R; INPP4A; PIK3CD; PIGW; INPP5F; PGAP3; MTMR9; PIGH; FGF2; IPMK; PLBD1; INPP5A; RAB4A	1	0.77599692202681
Heart_Atrial_Appendage	GOBP_PHOSPHATIDYLINOSITOL_PHOSPHORYLATION	0.894523326572008	0.953914070753453	0.0514264916187015	-0.167938136950571	-0.740073991806271	52	IP6K2; PI4KB; PIP5K1C; IP6K3	1	0.953914070753453
Heart_Atrial_Appendage	GOBP_PHOSPHATIDYLSERINE_ACYL_CHAIN_REMODELING	0.440545808966862	0.652747933649397	0.0845557442441281	-0.33815126501775	-1.01293056448298	13	OSBPL5; PLA2G5; PLA2G4B	1	0.652747933649397
Heart_Atrial_Appendage	GOBP_PHOSPHATIDYLSERINE_METABOLIC_PROCESS	0.806584362139918	0.910002278423331	0.0568864160475701	-0.210205741805435	-0.765954725083002	25	OSBPL5; PLA2G5	1	0.910002278423331
Heart_Atrial_Appendage	GOBP_PHOSPHOLIPASE_C_ACTIVATING_G_PROTEIN_COUPLED_RECEPTOR_SIGNALING_PATHWAY	0.0707269155206287	0.188857365376057	0.237793834423688	0.309742383841188	1.36541587153929	52	ADRA2A; EDN1; GNA15; SLC9A3R1; C3AR1; GPR65; FPR3; P2RY6; GNB1; HTR2B; CALCA; F2RL2	1	0.188857365376057
Heart_Atrial_Appendage	GOBP_PHOSPHOLIPID_BIOSYNTHETIC_PROCESS	0.062021750020885	0.172743981578392	0.321775918075361	0.2224297951958	1.27041924666942	218	PHOSPHO1; DOLPP1; HMGCS2; PIGT; PIGU; PIGF; ARF3; CHP1; PIGK; CSNK2A1; MTMR6; DPM1; CRLS1; ACHE; SRD5A3; RAB5A; PGAP1; PLA2G4A; PIK3CG; SPTLC2; ARF1; HMGCS1; SGMS2; DHDDS; NUS1; PLAAT3; HTR2B; PI4K2B; IMPA1; PIGX; SERINC5; GGPS1; ABHD5; MVK; INPP4A; ACSL3; PIK3CD; PIGW; GPD1L; AGPAT5; PLSCR1; INPP5F; PGAP3; MTMR9; PIGH; AGPAT2; FGF2; APOA1; FDPS; TAMM41; LPCAT3; AGPAT4; LPCAT1; STARD7; FABP3; RAB4A	1	0.172743981578392
Heart_Atrial_Appendage	GOBP_PHOSPHOLIPID_CATABOLIC_PROCESS	0.631687242798354	0.799923540816939	0.0686325631836726	-0.228595238502298	-0.887572985901426	32	PLA2G5; PLCG1; SMPD4; PNPLA7; PLA2G4B; GDPD3; PLA2G4C; PNPLA6; PLA2G6; PLCG2	1	0.799923540816939
Heart_Atrial_Appendage	GOBP_PHOSPHOLIPID_DEPHOSPHORYLATION	0.945492662473795	0.978924424966226	0.0503964322442957	-0.171370503818552	-0.648385048659528	29	INPPL1; OCRL; INPP5D; INPP5K; MTMR4; PTEN; MTM1; INPP5E	1	0.978924424966226
Heart_Atrial_Appendage	GOBP_PHOSPHOLIPID_HOMEOSTASIS	0.332644628099174	0.549455188018238	0.104343952581949	0.379530656470628	1.09641822729767	11	TLCD2; APOA1; TLCD1; LIPG; FABP3	1	0.549455188018238
Heart_Atrial_Appendage	GOBP_PHOSPHOLIPID_METABOLIC_PROCESS	0.029888416923249	0.100888685750199	0.352487857583619	0.21523362212302	1.29000605611119	321	PHOSPHO1; DOLPP1; HMGCS2; PIGT; PDXP; PIGU; HADHA; PIGF; ARF3; CHP1; PIGK; BPNT2; CSNK2A1; MTMR6; PLPP2; DBI; HADHB; PI4KAP1; DPM1; CRLS1; ACHE; SRD5A3; RAB5A; PGAP1; NAPEPLD; PLA2G4A; PIK3CG; SPTLC2; ARF1; PLA1A; HMGCS1; SGMS2; PNPLA8; DHDDS; PLEK; NUS1; PLAAT3; HTR2B; FDFT1; FAM126A; PI4K2B; IMPA1; PIGX; SERINC5; LDLR; SMPD2; GGPS1; ABHD5; MVK; CSF1R; INPP4A; ACSL3; PLAAT4; PIK3CD; PLPP3; PIGW; GPD1L; CLN8; PLAA; PLAAT1; AGPAT5; PLSCR1; INPP5F; PGAP3; TNFAIP8L3; MTMR9; PLBD2; PIGH; AGPAT2; FGF2; IPMK; APOA1; FDPS; TAMM41; LPCAT3; AGPAT4; LPCAT1; PHB2; LIPG; PLBD1; INPP5A; STARD7; FABP3; RAB4A	1	0.100888685750199
Heart_Atrial_Appendage	GOBP_PHOSPHOLIPID_TRANSPORT	0.000915026825739972	0.00667713241535709	0.477270815362862	0.405681917059868	1.83154541096924	58	PRELID3B; GLTP; GLTPD2; C2CD2L; DBI; TRIAP1; PITPNA; ATP8B1; PITPNB; ATP11C; ANO6; SCP2; LDLR; PLSCR1; TNFAIP8L3; ABCC1; APOA1; SLC4A1; SCARB2; ABCB4; PITPNC1; NPC2; SCARB1; PLTP; OSBPL8; PRELID1; MFSD2A; PLEKHA3; PLSCR3; XKR8; P2RX7; PRKCD; PITPNM1; PRELID3A; PCTP; ATP11A; KCNN4	1	0.00667713241535709
Heart_Atrial_Appendage	GOBP_PHOSPHORYLATED_CARBOHYDRATE_DEPHOSPHORYLATION	0.967545638945233	0.989265126908783	0.0478299633114229	0.181925607528024	0.577591709312732	15	BPNT2; IMPA1; INPP5A; INPP1; MTMR2	1	0.989265126908783
Heart_Atrial_Appendage	GOBP_PHOSPHORYLATION_OF_RNA_POLYMERASE_II_C_TERMINAL_DOMAIN	0.306418219461698	0.522248198345251	0.109684061970549	0.381494844246274	1.13116538061289	12	GTF2H3; GTF2H5; GTF2H1; CDK7; CCNH; PPIL4; CCNK	1	0.522248198345251
Heart_Atrial_Appendage	GOBP_PHOTOPERIODISM	1	1	0.0466015072985992	-0.124561683284244	-0.446536546854974	24	PER1; FBXL8; SIK1; USP2; RBM4B; FBXL22; CRY2	1	1
Heart_Atrial_Appendage	GOBP_PHOTORECEPTOR_CELL_DEVELOPMENT	0.724137931034483	0.859071355411403	0.0613026075396207	-0.23227306275896	-0.818342886053611	23	IFT140; NAGLU; TUG1; CEP290; NRL; DIO3	1	0.859071355411403
Heart_Atrial_Appendage	GOBP_PHOTORECEPTOR_CELL_DIFFERENTIATION	0.600790513833992	0.778403107348496	0.069119845655101	0.227235663800658	0.910087269594104	33	ARL3; NTRK2; PROM1; THY1; STAT3; SOX8; ROM1; MYO7A	1	0.778403107348496
Heart_Atrial_Appendage	GOBP_PHOTORECEPTOR_CELL_MAINTENANCE	0.89922480620155	0.956883225996309	0.0490939668192139	0.193196610905443	0.707362794005227	25	ERCC6; PROM1; SPATA7; IQCB1; CLN8; MKKS; CLCN3; DRAM2	1	0.956883225996309
Heart_Atrial_Appendage	GOBP_PHOTORECEPTOR_CELL_OUTER_SEGMENT_ORGANIZATION	0.994252873563218	0.999982480388388	0.0439759278026345	-0.181209539091462	-0.500833152046103	10	IFT140; PCARE; IFT20; TOPORS; AHI1; NPHP4; CDHR1; PRPH2; MFSD2A; ROM1	1	0.999982480388388
Heart_Atrial_Appendage	GOBP_PHOTOTRANSDUCTION	0.75751503006012	0.879704011012415	0.0585937568945671	0.229287318282019	0.799884760615617	21	FNTA; METAP2; GNGT2; GNB1	1	0.879704011012415
Heart_Atrial_Appendage	GOBP_PHOTOTRANSDUCTION_VISIBLE_LIGHT	0.0899795501022495	0.223493982032577	0.213927855492356	0.45796488462397	1.39873154568724	13	FNTA; METAP2; GNB1; GNAQ; METAP1; GUCA1B	1	0.223493982032577
Heart_Atrial_Appendage	GOBP_PHYSIOLOGICAL_CARDIAC_MUSCLE_HYPERTROPHY	0.176587301587302	0.359841674765144	0.14641623786055	0.353496748610803	1.24684739291363	22	RGS4; EDN1; G6PD; IGF1; RGS2; AGTR2; AKAP6; PDLIM5; GSK3A; GATA4; CTDP1; CAV3	1	0.359841674765144
Heart_Atrial_Appendage	GOBP_PH_REDUCTION	0.00178369503902897	0.011540083130478	0.45505986738723	0.441089704060768	1.84098263728485	40	TMEM9; ATP6V1E1; ATP6V0E1; PPT1; ATP6V1H; ATP6V1A; TMEM199; ATP6V0C; ATP6V0B; CLIC4; CLN6; RAB7A; ATP6V1D; SLAMF8; ATP6V0A2; ATP6V1G1; CLCN3	1	0.011540083130478
Heart_Atrial_Appendage	GOBP_PIGMENTATION	0.0252261798042975	0.0895320161182145	0.352487857583619	0.318292147819708	1.47872574490632	64	ATRN; BLOC1S5; RAB11A; AP3B1; BLOC1S2; DTNBP1; CD63; RAB32; KITLG; BAX; RAB27A; DCTN2; RAB29; RAB1A; TRAPPC6A; BLOC1S3; MYO7A; MKKS; AP1M1	1	0.0895320161182145
Heart_Atrial_Appendage	GOBP_PIGMENT_BIOSYNTHETIC_PROCESS	0.125	0.283021541950113	0.178219874951973	0.297363414629994	1.26853789738523	44	PRPS1; GMPS; SLC6A9; FXN; SRRD; PPAT; HPRT1; UROS; GART; PAICS; ALAS1; TMEM14C; SLC25A39; APPL1; HMBS; DDT; COX10; TSPO	1	0.283021541950113
Heart_Atrial_Appendage	GOBP_PIGMENT_CELL_DIFFERENTIATION	0.102161100196464	0.245226856331691	0.195789002148949	0.380705770123199	1.35215887534843	23	BLOC1S5; CD63; RAB32; KITLG; RAB27A	1	0.245226856331691
Heart_Atrial_Appendage	GOBP_PIGMENT_GRANULE_LOCALIZATION	0.00357174860672836	0.019961143566147	0.431707695803346	0.539844697081758	1.85756431064952	20	BLOC1S5; RAB11A; RAB27A; DCTN2; RAB1A; BLOC1S3; MYO7A; MKKS; RAB11B; BBS5; BBS7; ARL6; BLOC1S6; MYO5A; VPS33A; RAB17	1	0.019961143566147
Heart_Atrial_Appendage	GOBP_PIGMENT_GRANULE_ORGANIZATION	0.0510805500982318	0.152948633278486	0.282013350011725	0.403550985866428	1.43329859964644	23	BLOC1S5; AP3B1; BLOC1S2; DTNBP1; RAB32; RAB29; TRAPPC6A; BLOC1S3; AP1M1	1	0.152948633278486
Heart_Atrial_Appendage	GOBP_PIGMENT_METABOLIC_PROCESS	0.0707269155206287	0.188857365376057	0.237793834423688	0.310217580330159	1.36751064726903	52	PRPS1; GMPS; SLC6A9; FXN; SRRD; PPAT; BLVRA; HMOX1; HPRT1; UROS; GART; PAICS; HPX; ALAS1; TMEM14C; SLC25A39; APPL1; HMBS; HMOX2; DDT; COX10; TSPO	1	0.188857365376057
Heart_Atrial_Appendage	GOBP_PINOCYTOSIS	0.961616161616162	0.987663710653596	0.047925896705813	0.182817247716685	0.617700789560387	19	CDC42; PPT1; EHD4; APPL1; MAPKAPK3; SNX5; MAPKAPK2; STX1B; NR1H2	1	0.987663710653596
Heart_Atrial_Appendage	GOBP_PITUITARY_GLAND_DEVELOPMENT	0.733739837398374	0.864285623696075	0.0607719451853533	0.245990668101123	0.823854967751029	18	ALDH1A2; ETS1; BMP4; ADCYAP1	1	0.864285623696075
Heart_Atrial_Appendage	GOBP_PLACENTA_BLOOD_VESSEL_DEVELOPMENT	0.75659229208925	0.879290867489174	0.059221919380382	-0.226008795703291	-0.796272662668878	23	RBM15; PKD1; HEY1; PLCD3; HEY2; JUNB; VASH2	1	0.879290867489174
Heart_Atrial_Appendage	GOBP_PLACENTA_DEVELOPMENT	0.98443579766537	0.996711328120466	0.0451344222209097	-0.139336577839566	-0.681291004224262	93	EPOR; FGFR2; RBM15; PKD1; HEY1; CEBPB; SENP2; PCDH12; SETD2; CUL7; PLCD3; IGF2; ANG; ARNT; BPTF; GATA2	1	0.996711328120466
Heart_Atrial_Appendage	GOBP_PLASMA_LIPOPROTEIN_PARTICLE_CLEARANCE	0.00471031513631095	0.0252184968557988	0.407017918923954	0.441907043826458	1.80451243935744	35	APOB; CLTC; HDLBP; HMOX1; AP2B1; ANXA2; LRPAP1; LDLR; CLTA; APOA1; LIPG; LDLRAP1; AP2S1; EHD1; NPC2; LIPA; SOAT1; AP2A1; SCARB1; CD36; APOM; NPC1	1	0.0252184968557988
Heart_Atrial_Appendage	GOBP_PLASMA_MEMBRANE_FUSION	0.407335907335907	0.620747145925172	0.0883594442500905	-0.362747986137401	-1.02750909977142	11	SPACA6; TIE1; IZUMO1; SERPINA5	1	0.620747145925172
Heart_Atrial_Appendage	GOBP_PLASMA_MEMBRANE_ORGANIZATION	0.358606557377049	0.576445367653851	0.0992333343771191	0.214016929484082	1.03493288622149	84	CHMP4A; ARV1; SH3GLB1; SLC9A3R1; SNX9; ATP8B1; SERP1; BIN2; ANO6; PTPRC; TLCD2; ANK2; PLSCR1; MYOF; CSRP3; SLC4A1; TLCD1; ANK3; DMKN; WASL; UGCG; SOD1; FAT4; AKT1; ASAP1; S100A9; SYT7; PLSCR3; BIN1; XKR8; P2RX7; PRKCD	1	0.576445367653851
Heart_Atrial_Appendage	GOBP_PLASMA_MEMBRANE_REPAIR	0.818007662835249	0.916724756447966	0.0529129848430584	-0.261957193706703	-0.724006295049734	10	SYTL4; MYH9	1	0.916724756447966
Heart_Atrial_Appendage	GOBP_PLASMA_MEMBRANE_TUBULATION	0.128048780487805	0.287431516389637	0.176694268938498	0.392736430201979	1.31532574603885	18	CHMP4A; SH3GLB1; SNX9; BIN2	1	0.287431516389637
Heart_Atrial_Appendage	GOBP_PLASMINOGEN_ACTIVATION	0.00552147925269105	0.0283941478136241	0.407017918923954	0.601425884809674	1.90945414201039	15	CTSZ; SERPINE2; PLGRKT; HPN; PLAU; PLAT; FGG; PGK1; ENO1	1	0.0283941478136241
Heart_Atrial_Appendage	GOBP_PLATELET_ACTIVATION	0.0105319522121908	0.0465508579296492	0.380730400722792	0.299657599012234	1.54441944674419	113	SELP; ADRA2A; LCK; PF4; GNA15; SERPINE2; FIBP; LYN; HBB; GNG2; PF4V1; GP9; PPIA; TREML1; CLIC1; PLA2G4A; PIK3CG; C1QTNF1; GNAS; PLEK; GNB1; F11R; F2RL2; NOS3; VAV2; FCER1G; PTPN6; FGG; PLSCR1; FYN; BLOC1S3; YWHAZ; ARRB1; FERMT3; CD40; CEACAM1; GNAQ; ARRB2; METAP1; RAP2B	1	0.0465508579296492
Heart_Atrial_Appendage	GOBP_PLATELET_AGGREGATION	0.0545454545454545	0.159795510113359	0.276500599254472	0.329315693030071	1.41326815143377	46	SERPINE2; FIBP; LYN; HBB; PPIA; CLIC1; PIK3CG; C1QTNF1; GNAS; PLEK; F11R; PTPN6; FGG; FERMT3; CEACAM1; METAP1; RAP2B; SH2B3; SYK; PDGFRA; ITGB3	1	0.159795510113359
Heart_Atrial_Appendage	GOBP_PLATELET_DEGRANULATION	0.0128950500841554	0.053964939375467	0.380730400722792	0.294859582569619	1.47797360692761	98	FAM3C; SELP; SCCPDH; PF4; LYN; F5; CD63; APP; HGF; PPBP; TEX264; ANXA5; PLEK; ALB; VTI1B; OLA1; CYRIB; IGF1; CHID1; HABP4; TIMP1; A1BG; FGG; CTSW; APOA1; TGFB3; TAGLN2; SERPINA1; FERMT3; SERPINA3; ORM1; ACTN1; STXBP2; SOD1; SYK; CDC37L1; ACTN2; PROS1; ITGB3; CD36	1	0.053964939375467
Heart_Atrial_Appendage	GOBP_PLATELET_DERIVED_GROWTH_FACTOR_RECEPTOR_BETA_SIGNALING_PATHWAY	0.410404624277457	0.624159333229889	0.0878312634480124	-0.351772925110732	-1.03074691617918	12	SRC; HIP1R	1	0.624159333229889
Heart_Atrial_Appendage	GOBP_PLATELET_DERIVED_GROWTH_FACTOR_RECEPTOR_SIGNALING_PATHWAY	0.566074950690335	0.752017555111689	0.072003313661988	-0.217222427295426	-0.934284944175866	46	LRIG2; SRC; HIP1R; HGS; ZFAND5; CSPG4; RAPGEF1; PLEKHA1; PIK3C2A; PTEN; JAK2; PDGFRB; TXNIP; PTPN11; VEGFA	1	0.752017555111689
Heart_Atrial_Appendage	GOBP_PLATELET_MORPHOGENESIS	0.877755511022044	0.946307947909495	0.0517405459873163	-0.206922209507714	-0.705348101160847	20	TAL1; NBEAL2; MYH9; MPIG6B; EP300; PTPN11; CASP9; C1GALT1C1	1	0.946307947909495
Heart_Atrial_Appendage	GOBP_PODOSOME_ASSEMBLY	0.116564417177914	0.26921257645061	0.186432558434075	0.438184534605844	1.33831774435877	13	MSN; BIN2; LCP1; HCK; KIF9; FARP2	1	0.26921257645061
Heart_Atrial_Appendage	GOBP_POLARIZED_EPITHELIAL_CELL_DIFFERENTIATION	0.0855397148676171	0.214961590508345	0.219250346703755	0.427761782562706	1.41192517067357	17	RAB10; CDC42; SLC9A3R1; MSN; RHOA; ZDHHC7; SH3BP1	1	0.214961590508345
Heart_Atrial_Appendage	GOBP_POLYAMINE_BIOSYNTHETIC_PROCESS	0.0909090909090909	0.225149385546244	0.213927855492356	0.495720779562384	1.43207745960957	11	SMS; ODC1; SAT1; PAOX; SMOX; SRM	1	0.225149385546244
Heart_Atrial_Appendage	GOBP_POLYAMINE_METABOLIC_PROCESS	0.597137014314928	0.77599692202681	0.0711327399327894	0.294249662067766	0.898707080958699	13	SMS; ODC1; SAT1; PAOX; SMOX; SRM	1	0.77599692202681
Heart_Atrial_Appendage	GOBP_POLYOL_BIOSYNTHETIC_PROCESS	0.599214145383104	0.777389055643035	0.0689567351672811	0.209918734850331	0.913833637156284	48	PDXP; P2RY6; SPTLC2; PLEK; CYP2R1; PTAFR; IMPA1; GCH1; SPTLC3; SPTLC1; FGF2; IPMK; AKR1B1; ASAH1; QDPR; IP6K1; GOT1; PCBD2; SPHK1; PTK2B; CYP27B1	1	0.777389055643035
Heart_Atrial_Appendage	GOBP_POLYOL_CATABOLIC_PROCESS	0.319444444444444	0.536226300551041	0.104343952581949	0.313629832258059	1.10622952043455	22	BPNT2; NUDT3; SORD; IMPA1; GPD2; INPP5A; TPI1; INPP1; MTMR2; GK5; BPNT1	1	0.536226300551041
Heart_Atrial_Appendage	GOBP_POLYOL_METABOLIC_PROCESS	0.246346555323591	0.450562722301853	0.125033367555272	0.224205141934159	1.11543252241393	95	NUDT4B; PDXP; MINPP1; BPNT2; PLPP2; PLA2G4A; NUDT4; NUDT3; P2RY6; SPTLC2; PLEK; CYP2R1; PTAFR; SORD; IMPA1; INPP4A; PLPP3; GPD2; GCH1; SPTLC3; SPTLC1; FGF2; IPMK; AKR1B1; INPP5A; ASAH1; TPI1; QDPR; IP6K1; GOT1; INPP1; MTMR2; PCBD2; SPHK1; PTK2B; CYP27B1; PLPP1; COQ3; GALK1; GK5; PTS; BPNT1; ITPKA; PLCE1	1	0.450562722301853
Heart_Atrial_Appendage	GOBP_POLYSACCHARIDE_BIOSYNTHETIC_PROCESS	0.677290836653386	0.831315181805048	0.0636424081651019	0.195339138691049	0.898719731318081	63	EXT1; CLTC; GYG1; PGM2; NFKB1; UGP2; B4GALT5; IGF1; PASK; B3GNT7; HAS1; PGM1; NHLRC1; PER2; PGM2L1; PHKG1; HS2ST1; EXT2; AP2A1; AKT1; PPP1CA; GBE1; PPP1R3C; EGF; SELENOS; B3GALT2	1	0.831315181805048
Heart_Atrial_Appendage	GOBP_POLYSACCHARIDE_CATABOLIC_PROCESS	0.833001988071571	0.925025933371043	0.05378728077603	-0.212624165197962	-0.738011331976524	21	PHKA2; PHKA1; AGL; PPP1R3B	1	0.925025933371043
Heart_Atrial_Appendage	GOBP_POLYSACCHARIDE_METABOLIC_PROCESS	0.62217659137577	0.793472399602668	0.0692836467392548	0.188781707854891	0.92492697313367	89	GAL3ST3; EXT1; CLTC; GYG1; LEPR; PPP1R2; PGM2; NFKB1; UGP2; B4GALT5; KHK; IGF1; PPP1R2P1; PASK; B3GNT7; HAS1; STK40; PGM1; NHLRC1; PER2; PGM2L1; PHKG1; HS2ST1; EXT2; AP2A1; AKT1; PPP1CA; PHLDA2; GBE1; PPP1R3C; EGF; SELENOS; PYGL; B3GALT2; PHKB; PPP1CC; STBD1; GSK3A; B3GALNT1	1	0.793472399602668
Heart_Atrial_Appendage	GOBP_POLY_A_PLUS_MRNA_EXPORT_FROM_NUCLEUS	0.428849902534113	0.642476330545087	0.0860347242455604	-0.317754773596586	-1.01997385003863	16	PCID2; PABPN1; MCM3AP	1	0.642476330545087
Heart_Atrial_Appendage	GOBP_PORE_COMPLEX_ASSEMBLY	0.0108768641491746	0.0476339861971527	0.380730400722792	0.500869602175681	1.72345399023131	20	TSPAN33; NUP107; RTN4; NDC1; PDZD11; ANO6; NUP93; NUP98; PLEKHA7; CCT8; CCT3; NUP205; ADAM10; BAD; P2RX7	1	0.0476339861971527
Heart_Atrial_Appendage	GOBP_PORPHYRIN_CONTAINING_COMPOUND_METABOLIC_PROCESS	0.0229378632032011	0.0834440579253125	0.352487857583619	0.403531639296642	1.64351854113913	34	SLC6A9; FXN; SRRD; BLVRA; HMOX1; UROS; HPX; ALAS1; TMEM14C; EIF2AK1; SLC25A39; SUCLA2; HMBS; HMOX2; CYP1A1; COX10; TSPO	1	0.0834440579253125
Heart_Atrial_Appendage	GOBP_POSITIVE_CHEMOTAXIS	0.144869215291751	0.312986465493284	0.16440575583821	0.303289888411516	1.2754169133535	41	NRP1; MET; HGF; GDNF; CCL5; CXCL8; CXCL10; BMP4; FGF2; CORO1A; ALKBH1; ITGA2; CXCL12; ANGPT1; ARTN; F2RL1; IL16; ANGPT2; FPR2	1	0.312986465493284
Heart_Atrial_Appendage	GOBP_POSITIVE_REGULATION_BY_HOST_OF_VIRAL_PROCESS	0.384458077709611	0.600440131271711	0.0949751525905595	0.345989067455453	1.05673128958395	13	HSPA8; CFL1; VAPA; CSF1R	1	0.600440131271711
Heart_Atrial_Appendage	GOBP_POSITIVE_REGULATION_BY_HOST_OF_VIRAL_TRANSCRIPTION	0.924949290060852	0.968771188243805	0.0498907356726307	0.203915737402134	0.647407700995153	15	HPN; SNW1; RRP1B; SMARCB1; SMARCA4; TFAP4	1	0.968771188243805
Heart_Atrial_Appendage	GOBP_POSITIVE_REGULATION_OF_ACTIN_CYTOSKELETON_REORGANIZATION	0.165692007797271	0.344673895386615	0.150169802128406	-0.416703963581902	-1.24823481299457	13	BAIAP2L2; FES; HCLS1; NTRK3	1	0.344673895386615
Heart_Atrial_Appendage	GOBP_POSITIVE_REGULATION_OF_ACTIN_FILAMENT_BUNDLE_ASSEMBLY	0.0224852163656561	0.0822398847659619	0.352487857583619	0.342409363658412	1.50941945336928	52	PFN2; LIMCH1; BAG4; CDC42; NRP1; CD47; RHOA; EVL; GPR65; S100A10; RAC1; PLEK; PFN1	1	0.0822398847659619
Heart_Atrial_Appendage	GOBP_POSITIVE_REGULATION_OF_ACTIN_FILAMENT_POLYMERIZATION	0.00574557835409812	0.0292337144146875	0.407017918923954	0.346021604704236	1.65185835195607	75	PFN2; BAG4; ARFIP1; ARPC3; FCHSD2; ARPC2; ACTR2; EVL; NCK1; SNX9; MAGEL2; CCL11; CYFIP1; ICAM1; ACTR3; BRK1; ARF1; ARPC1B; HCK; PFN1; GMFG; WASHC5; ARPC5L; CSF3; NCKAP1L; CORO1A; ARPC4; WASHC2C	1	0.0292337144146875
Heart_Atrial_Appendage	GOBP_POSITIVE_REGULATION_OF_ACTIN_NUCLEATION	0.16359918200409	0.342044092099146	0.155241966228839	0.42271427806521	1.29106797353622	13	FCHSD2; MAGEL2; CYFIP1; BRK1	1	0.342044092099146
Heart_Atrial_Appendage	GOBP_POSITIVE_REGULATION_OF_ACTIVATED_T_CELL_PROLIFERATION	0.699805068226121	0.844927884672046	0.0610363728309177	-0.2739974955317	-0.820758242028989	13	AGER; IL27RA; IGF2	1	0.844927884672046
Heart_Atrial_Appendage	GOBP_POSITIVE_REGULATION_OF_ACUTE_INFLAMMATORY_RESPONSE	0.00400282478424545	0.0219404604596656	0.407017918923954	0.549904062202683	1.85800944739888	19	PIK3CG; PTGS2; C3; C2CD4A; BTK; PARK7; ZP3; CNR1; OSMR; OSM; FFAR2; TNFRSF11A; ADAM8	1	0.0219404604596656
Heart_Atrial_Appendage	GOBP_POSITIVE_REGULATION_OF_ADAPTIVE_IMMUNE_RESPONSE	0.00204536680340695	0.012738049469108	0.431707695803346	0.356867231935339	1.69404259811664	74	IL12A; HLA.DRA; HMCES; HLA.G; CD4; CD81; PLA2G4A; TNFSF13B; RIPK2; IL1R1; PTPRC; CCR2; HLA.DRB1; HSPD1; CYRIB; C3; BTK; SHLD3; MR1; PAXIP1; SASH3; MAD2L2; ZP3; HPX; EXOSC3; NECTIN2; CD40; SHLD2; CLCF1; XCL1; NOD2; PVR	1	0.012738049469108
Heart_Atrial_Appendage	GOBP_POSITIVE_REGULATION_OF_ALCOHOL_BIOSYNTHETIC_PROCESS	0.590909090909091	0.77210031943334	0.0721797965581253	0.314073806654122	0.907321293975615	11	BMP6; FGF1; P2RY6; PTAFR	1	0.77210031943334
Heart_Atrial_Appendage	GOBP_POSITIVE_REGULATION_OF_ALPHA_BETA_T_CELL_ACTIVATION	4.24225965733021e-06	6.45060345356986e-05	0.610526878385931	0.531522743576602	2.27676524012538	45	IL12A; IFNG; AP3B1; HLA.DRA; CD55; CCL19; PNP; CD81; RUNX3; CD3E; CD83; ANXA1; TGFBR2; CD86; RIPK2; PTPRC; CCR2; HLA.DRB1; IL4R; RASAL3; SASH3; NCKAP1L; HSPH1; SOCS1; EBI3; LILRB4; XCL1; LGALS9	0.0254153776070653	6.45060345356986e-05
Heart_Atrial_Appendage	GOBP_POSITIVE_REGULATION_OF_ALPHA_BETA_T_CELL_DIFFERENTIATION	0.0020334172570524	0.0127030268894692	0.431707695803346	0.474981112185895	1.93452058908954	34	IFNG; AP3B1; HLA.DRA; CCL19; PNP; RUNX3; CD83; ANXA1; TGFBR2; CD86; RIPK2; HLA.DRB1; IL4R; SASH3; NCKAP1L	1	0.0127030268894692
Heart_Atrial_Appendage	GOBP_POSITIVE_REGULATION_OF_ALPHA_BETA_T_CELL_PROLIFERATION	0.00185409861775473	0.0118617756955684	0.45505986738723	0.645480996998217	2.00838907733857	14	CD55; CD81; CD3E; TGFBR2; RIPK2; PTPRC; CCR2; RASAL3; EBI3; XCL1; LGALS9; SYK; IL18	1	0.0118617756955684
Heart_Atrial_Appendage	GOBP_POSITIVE_REGULATION_OF_AMINE_TRANSPORT	0.877712031558185	0.946307947909495	0.051011413203915	-0.207629832465587	-0.699752058340978	19	ACE2; DRD4; VIP; ADORA2A	1	0.946307947909495
Heart_Atrial_Appendage	GOBP_POSITIVE_REGULATION_OF_AMINO_ACID_TRANSPORT	0.994208494208494	0.999982480388388	0.0443293451680314	-0.173919008905836	-0.492637784641718	11	ACE2; ADORA2A	1	0.999982480388388
Heart_Atrial_Appendage	GOBP_POSITIVE_REGULATION_OF_AMYLOID_BETA_FORMATION	0.479674796747968	0.686346240104388	0.0822054920415869	0.313782167675591	0.976321039897351	14	IFNG; EPHA4; IFNGR1	1	0.686346240104388
Heart_Atrial_Appendage	GOBP_POSITIVE_REGULATION_OF_AMYLOID_PRECURSOR_PROTEIN_CATABOLIC_PROCESS	0.226262626262626	0.427614950769525	0.128788713061714	0.353908437962186	1.19578171256636	19	IFNG; LYN; EPHA4; RANBP9; IFNGR1	1	0.427614950769525
Heart_Atrial_Appendage	GOBP_POSITIVE_REGULATION_OF_ANIMAL_ORGAN_MORPHOGENESIS	0.120240480961924	0.275577934752443	0.181383128498408	0.380981932322593	1.32908197460754	21	EDN1; FGF1; GDNF; BMP4; WNT11; SOX8; NGFR; DKK1; FRS2	1	0.275577934752443
Heart_Atrial_Appendage	GOBP_POSITIVE_REGULATION_OF_ANION_TRANSMEMBRANE_TRANSPORT	0.362919132149901	0.580883922177414	0.096240602328129	-0.244946035970299	-1.05352562528625	46	KLF15; INSR; SORBS1; IRS2; AKT2; ACE2; ACSL1; SLC26A6; ADIPOR2; CAPN10	1	0.580883922177414
Heart_Atrial_Appendage	GOBP_POSITIVE_REGULATION_OF_ANION_TRANSPORT	0.00591758537299279	0.0298356872312343	0.407017918923954	0.227038820132231	1.38328565720554	351	PPP3R1; VSNL1; NCBP2; CDC42; RIOK2; SH3GLB1; IFNG; YWHAE; EDN1; TOMM7; RASL10B; C2CD2L; CHP1; YWHAB; RBM22; PTGES; GZMB; HIF1A; DBI; VAMP7; TRIAP1; TP53; BMP6; TSG101; SNX4; PPIA; RAP1A; ECT2; PSEN1; TREM2; ACHE; YWHAQ; PRKACA; PDCD10; RAC1; IPO5; GLUD1; CD81; PLA2G4A; YWHAH; ARF1; PSMD9; ZPR1; GDNF; C1QTNF1; GIPR; SAE1; MCU; VAMP8; RAB29; UBE2D3; SPP1; HLA.DRB1; RAC2; TMED10; CD33; MAPK14; C3; ERFE; IGF1; PTAFR; SAR1A; ANXA2; SCP2; ACSL4; ACSL3; SELENOT; ADCYAP1; RETN; DYNLL1; FGG; UBL4B; TP53BP2; UBE2L3; FYN; SORL1; PPP3CC; ITGB1; RAN; NUTF2; APOA1; TGFB3; KHDRBS1; ANK3; LPCAT3; MPC2; ADAM9; YWHAZ; LIPG; HTRA2; FABP3; ITGB2; DHX9; BAG3; PRNP; ITGAM; RHOU; CD2AP; MIEF1; ABCB4; SAR1B; PMAIP1; ATP13A2; LDLRAP1; CXCL12; DNM1L; RACK1	1	0.0298356872312343
Heart_Atrial_Appendage	GOBP_POSITIVE_REGULATION_OF_ANTIGEN_RECEPTOR_MEDIATED_SIGNALING_PATHWAY	0.00282766120299541	0.0166083512422995	0.431707695803346	0.625563744733438	1.946417319711	14	LCK; SLC39A10; CD81; RAB29; PTPRC; RPS3	1	0.0166083512422995
Heart_Atrial_Appendage	GOBP_POSITIVE_REGULATION_OF_APOPTOTIC_SIGNALING_PATHWAY	0.0392625628281466	0.125051575706234	0.321775918075361	0.275317630540846	1.40068326210042	106	LCK; SLC9A3R1; BCL10; CASP2; TP53; NCK1; RPS7; BAX; RPL26; ITM2C; PTPN2; GSDME; CTSC; PDIA3; PTPRC; INHBA; RPS3; BECN1; PARK7; TPD52L1; NGFR; PRKRA; LTBR; HTRA2; G0S2; RIPK1; PMAIP1; SIAH1; DNM1L; RACK1; TRAF7; AGTR2; IL20RA; NKX3.1; S100A8; CTNNA1; STYXL1; FAF1; DEDD2; SOD1; PPP1CA; S100A9	1	0.125051575706234
Heart_Atrial_Appendage	GOBP_POSITIVE_REGULATION_OF_ARP2_3_COMPLEX_MEDIATED_ACTIN_NUCLEATION	0.327083333333333	0.543305265735312	0.105920292736253	0.398502163296007	1.11466675621033	10	FCHSD2; CYFIP1; BRK1	1	0.543305265735312
Heart_Atrial_Appendage	GOBP_POSITIVE_REGULATION_OF_ATPASE_ACTIVITY	0.00520239680490586	0.0271494418625357	0.407017918923954	0.381162198084323	1.65930324451616	48	PFN2; DNAJC10; DNAJC24; SSBP1; DNAJA1; SETMAR; DNAJB1; DNAJA2; PFN1; DYNLL2; DYNLL1; PLSCR1; MYL4; ATP1B3; DNAJB11; RAB4A; DHX9; MSH6; DNAJB6; DNAJC15; HSCB; DNAJC1; NAPA	1	0.0271494418625357
Heart_Atrial_Appendage	GOBP_POSITIVE_REGULATION_OF_ATP_METABOLIC_PROCESS	0.056379708637777	0.162546118599096	0.321775918075361	0.395310388714774	1.48716909617599	27	IFNG; HIF1A; PSEN1; TREM2; APP; ENTPD5; PRXL2C; IGF1	1	0.162546118599096
Heart_Atrial_Appendage	GOBP_POSITIVE_REGULATION_OF_AUTOPHAGOSOME_ASSEMBLY	0.504166666666667	0.704727601493234	0.0808589150280032	0.346227504009339	0.968447161272297	10	SH3GLB1; RALB	1	0.704727601493234
Heart_Atrial_Appendage	GOBP_POSITIVE_REGULATION_OF_AUTOPHAGY	0.517094017094017	0.715122404526837	0.0808589150280032	0.194426239354002	0.974971463077733	100	STING1; SH3GLB1; IFNG; RALB; GNAI3; HIF1A; MTDH; VDAC1; SPTLC2; ATF6; HMOX1; RIPK2; TRIM6; OPTN; BECN1; SCOC; PARK7; SVIP; SPTLC1; TRIM21; KAT5; PHB2	1	0.715122404526837
Heart_Atrial_Appendage	GOBP_POSITIVE_REGULATION_OF_AXONOGENESIS	0.375	0.592777044854881	0.0946646223153342	-0.234295184075214	-1.04883210304028	55	STK25; NGF; PLXNB1; ANAPC2; GDI1; CDKL5; SHOX2; PLXNA3; MACF1; PLXNA2; IST1; ISLR2; TWF2; RUFY3; PLXND1; DBNL; VEGFA; METRN; ZFYVE27	1	0.592777044854881
Heart_Atrial_Appendage	GOBP_POSITIVE_REGULATION_OF_AXON_EXTENSION	0.750476190476191	0.87525201297319	0.0566484183613995	0.213963031538287	0.832259363488772	29	RAB11A; NRP1; TRPV2; CYFIP1; MAPT; CXCL12; SEMA7A; BMPR2; LIMK1; GOLGA4; MAP1B; NTN1	1	0.87525201297319
Heart_Atrial_Appendage	GOBP_POSITIVE_REGULATION_OF_BEHAVIOR	0.226993865030675	0.427917006104082	0.129442887745046	0.394187812772348	1.20394149674349	13	CFAP20; HDAC2; PENK	1	0.427917006104082
Heart_Atrial_Appendage	GOBP_POSITIVE_REGULATION_OF_BINDING	0.00340036788308375	0.0192548241848344	0.431707695803346	0.293744178501425	1.56750071821475	140	STING1; CALM3; IFNG; RALB; CLIC2; MAPRE1; TXN; DPH3; NRP1; EPHA4; MET; EIF2S1; EIF3E; PSEN1; ERCC2; NMD3; S100A10; APP; RAMP1; PPP2CB; FKBP1A; RIPK2; PPP2CA; NME1; IGF1; SPPL3; GTF2B; EIF3C; TRIM6; ANXA2; BMP4; DERL1; CSF3; PINX1; DACT1; PARK7; RAN; TRIM21; EIF3D; AKTIP; GMNN; VTN; TWIST1; PARP1	1	0.0192548241848344
Heart_Atrial_Appendage	GOBP_POSITIVE_REGULATION_OF_BIOMINERALIZATION	0.223091976516634	0.424030466786534	0.127505315300183	0.287455703276294	1.17705458413259	36	FBLN7; FBXO5; BMP6; TMEM119; TFAP2A; ANO6; BMP4; ACVR1; BMP7; TGFB3; SLC8A1; BMPR2; OSR1; LTF; P2RX7; ACVR2A; BMP2; BMPR1A	1	0.424030466786534
Heart_Atrial_Appendage	GOBP_POSITIVE_REGULATION_OF_BLOOD_CIRCULATION	0.830476190476191	0.922885378186883	0.0519512476197082	0.1999033870775	0.777571080818226	29	RGS4; EDN1; PTGER2; NPPA; GCH1; RGS2; KCNQ1; ATP1A1	1	0.922885378186883
Heart_Atrial_Appendage	GOBP_POSITIVE_REGULATION_OF_BLOOD_PRESSURE	0.406311637080868	0.620497837815825	0.0897104652742981	-0.304052612413531	-1.02471518111726	19	CAMK2N1; ADRA2B; HSD11B2; NPFF	1	0.620497837815825
Heart_Atrial_Appendage	GOBP_POSITIVE_REGULATION_OF_BLOOD_VESSEL_ENDOTHELIAL_CELL_MIGRATION	0.0747474747474747	0.1964950071137	0.234392647294686	0.317768151245413	1.36371153030391	46	HIF1A; ANXA1; HMOX1; NUS1; FOXC2; PTGS2; MAP2K3; FGFBP1; NOS3; RHOJ; ETS1; FGF2; FGF18; CD40; NFE2L2; ANGPT1; ADAM17; AKT1; ATP5F1B; STAT5A; CIB1	1	0.1964950071137
Heart_Atrial_Appendage	GOBP_POSITIVE_REGULATION_OF_BMP_SIGNALING_PATHWAY	0.341846758349705	0.558953037465362	0.0995791200495904	0.302564330148789	1.07462265213933	23	SMAD2; TWSG1; BMP4; PELO; ZNF423; SOX11; GPC3; BMPR2	1	0.558953037465362
Heart_Atrial_Appendage	GOBP_POSITIVE_REGULATION_OF_BONE_MINERALIZATION	0.0355261895924463	0.115234110367269	0.321775918075361	0.387258318751638	1.52118617666967	30	BMP6; TMEM119; TFAP2A; ANO6; BMP4; ACVR1; BMP7; TGFB3; SLC8A1; BMPR2; OSR1; LTF; P2RX7; ACVR2A; BMP2; BMPR1A	1	0.115234110367269
Heart_Atrial_Appendage	GOBP_POSITIVE_REGULATION_OF_BONE_RESORPTION	0.62278978388998	0.793689341690039	0.0670512579829467	-0.280696910314996	-0.884602462041768	15	PLEKHM1; PPARGC1B; LTBP3; DEF8	1	0.793689341690039
Heart_Atrial_Appendage	GOBP_POSITIVE_REGULATION_OF_BROWN_FAT_CELL_DIFFERENTIATION	0.613636363636364	0.78620518702854	0.0702812841717392	0.306716593887996	0.88606719488939	11	NAPEPLD; MAPK14; PTGS2; BMP7	1	0.78620518702854
Heart_Atrial_Appendage	GOBP_POSITIVE_REGULATION_OF_B_CELL_ACTIVATION	0.0180561637114363	0.0690328505393841	0.352487857583619	0.330953727635128	1.50783343982653	61	SLC39A10; HMCES; CD81; ATP11C; TNFSF13B; PTPRC; PPP2R3C; BTK; CD74; SHLD3; PAXIP1; SH3KBP1; SASH3; MAD2L2; NCKAP1L; TRDC; TNIP2; XBP1; IGHV3.30; EXOSC3; IGHG2; CD40; SHLD2; IGLC1; CLCF1; BST1; NOD2; SYK; IGLC3	1	0.0690328505393841
Heart_Atrial_Appendage	GOBP_POSITIVE_REGULATION_OF_B_CELL_DIFFERENTIATION	0.513457556935818	0.712198149299931	0.0795564677235957	0.325688569602811	0.965694924459333	12	ATP11C; PPP2R3C; BTK; NCKAP1L; XBP1; SYK; BAD; CD27	1	0.712198149299931
Heart_Atrial_Appendage	GOBP_POSITIVE_REGULATION_OF_B_CELL_MEDIATED_IMMUNITY	0.0486585340595816	0.148277353789905	0.321775918075361	0.409535950276721	1.49945950229484	25	HMCES; PTPRC; C3; BTK; SHLD3; PAXIP1; MAD2L2; HPX; EXOSC3; NECTIN2; CD40; SHLD2; CLCF1; XCL1; NOD2	1	0.148277353789905
Heart_Atrial_Appendage	GOBP_POSITIVE_REGULATION_OF_B_CELL_PROLIFERATION	0.35	0.56794420368364	0.096887770327544	0.283867745021616	1.06791865290925	27	SLC39A10; CD81; TNFSF13B; PTPRC; CD74; SASH3; NCKAP1L; CD40; CLCF1; BST1	1	0.56794420368364
Heart_Atrial_Appendage	GOBP_POSITIVE_REGULATION_OF_CALCINEURIN_MEDIATED_SIGNALING	0.68125	0.832762446439502	0.0655321029282414	0.29968228258979	0.83825361213896	10	IGF1; SPPL3; AKAP6; CIB1	1	0.832762446439502
Heart_Atrial_Appendage	GOBP_POSITIVE_REGULATION_OF_CALCIUM_ION_DEPENDENT_EXOCYTOSIS	0.664596273291926	0.82122357088845	0.066436413766281	0.288409720706107	0.855159896431987	12	SCAMP5; ARF1; ZP3; CACNA1G; SYT7; STX1A	1	0.82122357088845
Heart_Atrial_Appendage	GOBP_POSITIVE_REGULATION_OF_CALCIUM_ION_IMPORT	0.735537190082645	0.865351550008574	0.0614364107201271	0.278429267734451	0.804348526140263	11	TRPV2; CCL2	1	0.865351550008574
Heart_Atrial_Appendage	GOBP_POSITIVE_REGULATION_OF_CALCIUM_ION_TRANSMEMBRANE_TRANSPORT	0.17578125	0.358931652607362	0.14551614609036	0.275378455146716	1.20891717530182	51	CALM2; CALM3; GSTO1; G6PD; BAX; P2RY6; STIM2; CXCL11; THY1; APLNR; CXCL10; ANK2; STAC3; RAMP3	1	0.358931652607362
Heart_Atrial_Appendage	GOBP_POSITIVE_REGULATION_OF_CALCIUM_ION_TRANSMEMBRANE_TRANSPORTER_ACTIVITY	0.336538461538462	0.553230097419593	0.0992333343771191	0.269441600075974	1.06725252406516	31	CALM2; CALM3; GSTO1; P2RY6; STIM2; ANK2; STAC3	1	0.553230097419593
Heart_Atrial_Appendage	GOBP_POSITIVE_REGULATION_OF_CALCIUM_ION_TRANSPORT	0.0510204081632653	0.152948633278486	0.287857117255149	0.28406551261712	1.35522554863371	78	CALM2; CALM3; MCHR1; TRPV2; CCL2; CCR1; GSTO1; G6PD; CD4; BAX; P2RY6; ORAI1; CCL5; STIM2; CXCL11; THY1; APLNR; CXCL10; ANK2; STAC3	1	0.152948633278486
Heart_Atrial_Appendage	GOBP_POSITIVE_REGULATION_OF_CALCIUM_ION_TRANSPORT_INTO_CYTOSOL	0.2	0.393368351936967	0.135002033828631	0.292308239433143	1.19363079080252	35	CALM2; CALM3; GSTO1; CD4; BAX; P2RY6; CXCL11; THY1; APLNR; CXCL10; RAMP3	1	0.393368351936967
Heart_Atrial_Appendage	GOBP_POSITIVE_REGULATION_OF_CALCIUM_MEDIATED_SIGNALING	0.103869653767821	0.248119256667869	0.197822021315103	0.418060708099531	1.37990456533788	17	TREM2; CD4; CD3E; IGF1; SPPL3	1	0.248119256667869
Heart_Atrial_Appendage	GOBP_POSITIVE_REGULATION_OF_CANONICAL_WNT_SIGNALING_PATHWAY	0.00910660418046835	0.0417107535513654	0.380730400722792	0.283049401879242	1.48134964712167	124	PSMA4; GSKIP; PSMF1; TMEM9; PSMA2; PSMA6; PSMB1; PSMB9; PSMB10; TBL1X; PSME3; HHEX; PSMB8; PSMB2; NFKB1; PSMC3; UBE2B; PSMA1; PSMD1; PSMD4; PSMD9; PSME1; PSMA5; PSMC6; PSMA3; PSMD6; DACT1; PSMD12; PSMC2; PSMD7; PSMC1; PSMD2; RUVBL1; PSMD14; PSMA7; NLE1; PSMB7; PSMD13; PLEKHA4; YAP1; PSMB3; PSME2; GPC3; PSMB6; SMURF2; PSMD3; WLS; SFRP2	1	0.0417107535513654
Heart_Atrial_Appendage	GOBP_POSITIVE_REGULATION_OF_CARBOHYDRATE_METABOLIC_PROCESS	0.55421686746988	0.743496556493904	0.0739901439101342	0.213264305738263	0.946675028655159	55	IFNG; HIF1A; PSEN1; NFKB1; APP; P2RY6; ENTPD5; PRXL2C; PTPN2; IGF1; PTAFR	1	0.743496556493904
Heart_Atrial_Appendage	GOBP_POSITIVE_REGULATION_OF_CARDIAC_MUSCLE_CELL_PROLIFERATION	0.68986083499006	0.839078617998213	0.0626618230932492	-0.24262779955662	-0.842152938536406	21	FGFR2; GATA6; PIM1; MIR590; HEY2; TGFBR3; TBX20; TBX2	1	0.839078617998213
Heart_Atrial_Appendage	GOBP_POSITIVE_REGULATION_OF_CARDIOCYTE_DIFFERENTIATION	0.826175869120655	0.920841603900989	0.0554793308704233	0.22972549201135	0.744588522576617	16	TBX5; BMP4; GREM1; EFNB2; ARRB2	1	0.920841603900989
Heart_Atrial_Appendage	GOBP_POSITIVE_REGULATION_OF_CARTILAGE_DEVELOPMENT	0.739562624254473	0.867747685450166	0.0593487680335629	-0.230046253383795	-0.798482814584662	21	ZBTB16; PKDCC; TAPT1; WNT5A; ZNF219; BMP1	1	0.867747685450166
Heart_Atrial_Appendage	GOBP_POSITIVE_REGULATION_OF_CATABOLIC_PROCESS	0.233404710920771	0.435209344265901	0.130777137971974	0.175951530834577	1.07586546780568	362	SUMO2; FBXO22; ADRA2A; STING1; SH3GLB1; IFNG; RALB; GNAI3; SUMO1; RNF19B; IL33; BAG2; POLR2G; MSN; DAB2; CSNK2A1; RNF185; HIF1A; ECSCR; MTDH; PSEN1; TREM2; CDC20; SNX9; PRICKLE1; PSMC3; NSF; APP; VDAC1; BAX; CD81; UBE2V2; SPTLC2; ENTPD5; ATF6; YTHDF2; SEC22B; PRXL2C; HNRNPR; HMOX1; RIPK2; GRSF1; RCHY1; UBQLN1; NRDC; CTSC; NKD2; FBXW8; IGF1; TRIM6; OPTN; APC; LDLR; HACE1; ABHD5; BECN1; SCOC; RAB7A; FTO; DAGLB; DACT1; PSMC2; SORL1; PARK7; SVIP; SPTLC1; TRIM21; WWP1; PSMC1; APOA1; SNF8; TRIB1; RNF41; KAT5; LPCAT1; ADAM9; HSPA1B; PHB2; TWIST1; PABPC1; RBX1; BAG3; TNFRSF1B; RACK1; HSPA1A; DTX3L; NOD1; NFE2L2; RNFT1; NEDD4L; HNRNPD; TNFAIP3; GPC3; SMURF2; RAD23A; FAF1; CNOT1; NOD2; VPS35; NDFIP1; AKT1; RHBDD3; RNF14; AURKA; PTK2; YTHDF1; STX5; BBS7; DDB1; TRIM8; PTK2B; PSMC4; TRIM14; RNF139; SGTA; CPT1A; TRIM13; TICAM1; APC2; SH3BP4; BCAP31; MID2; PIP4K2A; TRIM22; TMEM59; ADAM8; SESN3; PNPT1; EGF; BAD; HSPBP1	1	0.435209344265901
Heart_Atrial_Appendage	GOBP_POSITIVE_REGULATION_OF_CATION_CHANNEL_ACTIVITY	0.0278304640993575	0.0961696769462862	0.352487857583619	0.344339314466702	1.4973824082412	47	CALM2; CALM3; IFNG; CCL2; GSTO1; TREM2; P2RY6; CTSS; EPHB2; CCR2; STIM2; ANK2; STAC3; NPPA	1	0.0961696769462862
Heart_Atrial_Appendage	GOBP_POSITIVE_REGULATION_OF_CATION_TRANSMEMBRANE_TRANSPORT	0.0185033489375766	0.0703832149111248	0.352487857583619	0.289065632292029	1.43982326019611	96	CALM2; CALM3; IFNG; CHP1; CCL2; SLC6A9; GSTO1; TREM2; GLRX; G6PD; BAX; P2RY6; ARF1; CTSS; ANO6; EPHB2; CCR2; STIM2; CXCL11; THY1; APLNR; CXCL10; ANK2; STAC3; KCNE5; NPPA; RAMP3; ATP1B3; ANK3	1	0.0703832149111248
Heart_Atrial_Appendage	GOBP_POSITIVE_REGULATION_OF_CD4_POSITIVE_ALPHA_BETA_T_CELL_ACTIVATION	0.000116177441547889	0.00115810158454809	0.538434096309916	0.574455815790136	2.1611193653149	27	IFNG; HLA.DRA; CD55; CCL19; CD81; CD83; ANXA1; TGFBR2; CD86; RIPK2; HLA.DRB1; IL4R; SASH3; NCKAP1L; SOCS1; XCL1; LGALS9	0.696019052313404	0.00115810158454809
Heart_Atrial_Appendage	GOBP_POSITIVE_REGULATION_OF_CD4_POSITIVE_ALPHA_BETA_T_CELL_DIFFERENTIATION	0.00204540203459888	0.012738049469108	0.431707695803346	0.540137726855867	1.91841594899478	23	IFNG; HLA.DRA; CCL19; CD83; ANXA1; CD86; RIPK2; HLA.DRB1; IL4R; SASH3; NCKAP1L	1	0.012738049469108
Heart_Atrial_Appendage	GOBP_POSITIVE_REGULATION_OF_CELLULAR_AMIDE_METABOLIC_PROCESS	3.17553945658558e-06	4.99334826362315e-05	0.627256739718528	0.377298344874188	1.99727319111604	132	RPL5; IFNG; POLR2D; EIF4A3; POLR2G; EPHA4; RPL30; EIF5A2; EIF3E; PRKDC; RPS27L; NCK1; CDC123; RPS9; RPL26; NSUN5; PYM1; YTHDF2; ELAVL1; EIF5AL1; IFNGR1; NPM1; TRMT10C; CCL5; EIF3C; PTAFR; FASTKD3; RPS4X; C1QBP; TNFRSF1A; SMPD2; PASK; HABP4; NGRN; BCL3; MRPS27; EIF3D; KHDRBS1; PABPC1; EIF5A; RBM3; DNAJC3; DHX9; DHX29; EIF6; ITGA2; YBX3; RACK1; MPV17L2; NFE2L2; NSMAF; HNRNPD; COA3; GUF1; NOD2; PKM; EEF2; YTHDF1; PICALM; MAPK1; PTK2B; PAIP1; SOX4; NAT10; CDK4; RMND1; PRKCD; TRUB2; FASTKD2; GSK3A; EIF4G1; NIBAN1; IMPACT; ZCCHC4	0.0190246568844042	4.99334826362315e-05
Heart_Atrial_Appendage	GOBP_POSITIVE_REGULATION_OF_CELLULAR_CARBOHYDRATE_METABOLIC_PROCESS	0.0274945527369336	0.0954897770707067	0.352487857583619	-0.36562104959136	-1.47189594029173	37	INSR; SRC; SORBS1; KAT2A; IRS2; PTH1R; PPP1R3E; AKT2; IGF2; SLC45A3; EPM2AIP1	1	0.0954897770707067
Heart_Atrial_Appendage	GOBP_POSITIVE_REGULATION_OF_CELLULAR_COMPONENT_BIOGENESIS	0.000869082245693842	0.0064359353942544	0.477270815362862	0.239357560226137	1.48142756367025	405	CHMP2A; PFN2; LIMCH1; NUP62; BAG4; CDC42; SH3GLB1; RALA; IFNG; STMP1; RPA1; RALB; SUMO1; ARFIP1; MAPRE1; NRP1; ARPC3; CNOT6; FERMT1; MSN; FCHSD2; CD47; ARPC2; DRG1; ACTR2; MET; G3BP2; TP53; MORC2; CCL19; TSG101; WARS1; RHOA; EVL; RPA2; ERCC2; NCK1; GPR65; NTRK2; S100A10; AKIRIN1; SNX9; RAC1; PSMC3; WNT1; MAGEL2; BAX; CCL11; CYFIP1; UBE2V2; ICAM1; ACTR3; GBP5; BRK1; RAP1B; KCTD17; GTF2H3; ARF1; LCP1; GTF2H5; PLEK; ARPC1B; HCK; FAM98A; SEMA4A; PFN1; EPHB2; RAC2; GMFG; GTF2H1; PSMC6; PPHLN1; THY1; GNL3L; APC; RPS3; SDCBP; WASHC5; ARAP1; RPA3; MMP1; WRAP73; ARPC5L; IL1RAP; BECN1; DHX33; CSF3; TERF1; WNT11; SLITRK3; RAB7A; DYNLL1; MAPT; PSMC2; PARK7; BMP7; NCKAP1L; SLITRK6; APOA1; TGFB3; CORO1A; SNF8; ARPC4; WASHC2C	1	0.0064359353942544
Heart_Atrial_Appendage	GOBP_POSITIVE_REGULATION_OF_CELLULAR_COMPONENT_ORGANIZATION	1.37257912759806e-05	0.000181126025406168	0.593325476396405	0.226027027029955	1.48302197578983	846	XRCC5; EPHA3; PPP3R1; ATF1; FEZ1; PFN2; LIMCH1; DSTN; NUP62; BAG4; CDC42; RAB11A; SH3GLB1; RALA; IFNG; PDXP; STMP1; RPA1; RALB; SUMO1; YWHAE; ARFIP1; CDC23; MAPRE1; EDN1; NABP2; TOR1A; NRP1; ARPC3; LYN; CNOT6; TRPV2; WDR61; YWHAB; FERMT1; MSN; BRD7; SELE; FCHSD2; CD47; EPHA4; GZMB; DAB2; ARPC2; MAPKAPK5; GPC2; CD14; DRG1; ACTR2; HIF1A; MET; G3BP2; SSBP1; SCN1B; TP53; H1.5; EIF5A2; MORC2; CCL19; CD63; TSG101; WARS1; RAP1A; RHOA; PSEN1; EVL; RPA2; TREM2; ERCC2; NCK1; CDC20; GPR65; TERF2; YWHAQ; NTRK2; S100A10; AKIRIN1; SNX9; CCNB1; RAC1; PSMC3; PPT1; WNT1; MAGEL2; SURF4; APP; VDAC1; TCP1; HGF; BAX; UBE2B; UBE2N; CCL11; CYFIP1; UBE2V2; ICAM1; ACTR3; GBP5; BRK1; CBL; RAP1B; YWHAH; KCTD17; GTF2H3; ARF1; ANXA1; SCYL2; LCP1; GTF2H5; ATAD1; RAB31; ANO6; CAPRIN1; PLEK; ARPC1B; CREB3L2; HCK; ALKAL2; TMED9; FAM98A; MCU; EIF5AL1; SEMA4A; PFN1; NME1; EPHB2; RAC2; GMFG; GTF2H1; FBXW8; PSMC6; MACROH2A1; MAPK14; PPHLN1; C3; IGF1; THY1; SNW1; IL4R; AP2B1; GNL3L; ANXA2; NBN; APC; RPS3; CUL3; PPP3CA; SDCBP; WASHC5; ARAP1; RPA3; MMP1; WRAP73; ANAPC5; ABL2; ARPC5L; IL1RAP; BECN1; NME2; CCT4; DHX33; NAF1; CSF3; TERF1; CBLL1; ADCYAP1; TYROBP; WNT11; SLITRK3; ING2; TWF1; DYNLL1; MAPT; PAXIP1; FEN1; TP53BP2; CCT6A; SLIT2; CAMK1D; FYN; PSMC2; FAM162A; PARK7; RPS6KA4; ARSB; BMP7; DKC1; NCKAP1L; PPP3CC; GREM1; SLITRK6; SPAST; CNR1; SSH1; APOA1; TGFB3; CORO1A; ARPC4; WASHC2C; GDF15; NPTN; NGFR; SLN; KATNB1; PFDN2; ADAM9; HSPA1B; ITGA3; VTN; YWHAZ; ARL2; LMOD3; G3BP1; PARP1; EIF5A; HTRA2; MDK; CD53; RBX1; SS18L2; DYNLT1; LIF; CCT2; CCT5; RGS2; SLAIN2; SCARB2; CEP120; ARRB1; ERCC1; MIEF1; ABCB4; OPA1; WASL; PMAIP1; ITGA2; LDLRAP1; STX18; CXCL12; CCT7; DNM1L; LMAN1; RACK1; CCT8; GNL3; HSPA1A	0.0822312155344001	0.000181126025406168
Heart_Atrial_Appendage	GOBP_POSITIVE_REGULATION_OF_CELLULAR_EXTRAVASATION	0.0482706765311325	0.147545726070416	0.321775918075361	0.529375444170973	1.61683604602592	13	ICAM1; IL1R1; CCR2; PTAFR; THY1; JAM3; MDK; CD99; CD99L2; ADAM8	1	0.147545726070416
Heart_Atrial_Appendage	GOBP_POSITIVE_REGULATION_OF_CELLULAR_PROTEIN_CATABOLIC_PROCESS	0.0778947368421053	0.201933088888383	0.234392647294686	0.244890636326123	1.28804989380724	128	SUMO2; FBXO22; SUMO1; RNF19B; IL33; BAG2; MSN; DAB2; RNF185; ECSCR; PSEN1; TREM2; CDC20; PRICKLE1; PSMC3; CD81; UBE2V2; RCHY1; UBQLN1; CTSC; NKD2; FBXW8; LDLR; DACT1; PSMC2; PSMC1; TRIB1; HSPA1B; RBX1; RACK1; HSPA1A; NFE2L2; RNFT1; TNFAIP3; RAD23A; FAF1; VPS35; AKT1; RNF14; AURKA; PTK2; BBS7; PTK2B; PSMC4; RNF139; SGTA; BCAP31	1	0.201933088888383
Heart_Atrial_Appendage	GOBP_POSITIVE_REGULATION_OF_CELLULAR_PROTEIN_LOCALIZATION	1.27352775482503e-05	0.000170305910249035	0.593325476396405	0.309901249602867	1.79306751083282	238	EPHA3; PPP3R1; NUP62; RAB11A; SH3GLB1; IFNG; YWHAE; ZDHHC5; TOMM7; CHP1; YWHAB; RBM22; MSN; GZMB; TP53; TSG101; ECT2; PSEN1; TREM2; YWHAQ; NMD3; IPO5; TCP1; CD81; MESD; RTN4; YWHAH; RHOG; ZPR1; ABHD17B; SAE1; UBE2D3; EPHB2; RAC2; NKD2; MAPK14; AP2B1; GNL3L; APC; CCT4; ACSL3; STAC3; TYROBP; GPD1L; PINX1; MAPT; UBL4B; TP53BP2; CCT6A; UBE2L3; FYN; SORL1; PARK7; DKC1; RAMP3; PPP3CC; ITGB1; CENPQ; RAN; NUTF2; LARP7; SSH1; NPTN; NGFR; GLIS2; ANK3; LIMK2; ITGA3; YWHAZ; PARP1; HTRA2; LIF; CCT2; CCT5; ITGB2; BAG3; PRNP; ITGAM; RHOU; CD2AP; MIEF1; PTPN9; PMAIP1; CCT7; WWTR1; RACK1; CCT8; GNL3; DTX3L	0.0762970477915675	0.000170305910249035
Heart_Atrial_Appendage	GOBP_POSITIVE_REGULATION_OF_CELLULAR_RESPONSE_TO_INSULIN_STIMULUS	0.93186372745491	0.972823268516622	0.0489954089862481	-0.189273590767072	-0.645188199783224	20	SRC; SORBS1	1	0.972823268516622
Heart_Atrial_Appendage	GOBP_POSITIVE_REGULATION_OF_CELLULAR_RESPONSE_TO_TRANSFORMING_GROWTH_FACTOR_BETA_STIMULUS	0.627906976744186	0.797107627118644	0.065981614400873	0.245498547983219	0.898859136357361	25	FERMT1; DAB2; LRG1; SNW1; SDCBP; ING2; RNF111; GOT1; ADAM17	1	0.797107627118644
Heart_Atrial_Appendage	GOBP_POSITIVE_REGULATION_OF_CELL_ACTIVATION	5.15797081221782e-11	2.13113125075841e-09	0.851339057116899	0.385489602974694	2.24674446879135	246	SELP; HLA.DPB1; IL12A; LCK; HLA.DPA1; CDC42; SLC39A10; IFNG; AP3B1; HLA.DRA; FLOT2; KARS1; IL33; HMCES; LYN; BCL10; CD55; CD209; CCL2; CD47; SELENOK; VCAM1; VAMP7; CCL19; SNX4; HLA.G; LBP; TREM2; PRKDC; CD2; NCK1; LILRB1; PNP; CD4; RAC1; CD81; PLA2G4A; HLA.DMB; RUNX3; CD3E; CD83; ANXA1; TGFBR2; JAK3; CD86; ATP11C; PLEK; TNFSF13B; RIPK2; VAMP8; CTSC; PTPRC; CCR2; HLA.DRB1; CCL5; HSPD1; CYRIB; PPP2R3C; IGF1; BTK; PTAFR; THY1; IL4R; CD74; RPS6KA1; SHLD3; RPS3; RASAL3; AIF1; SIRPA; HAVCR2; PTPN6; TSLP; TYROBP; XRCC6; PAXIP1; SH3KBP1; SASH3; MAD2L2; FYN; ZP3; PDCD1LG2; NCKAP1L; TRDC; TNIP2; BLOC1S3; HSPH1; CORO1A; XBP1; IGHV3.30; EXOSC3; IGHG2; MDK; ITGB2; ITGAM; LILRB2; NECTIN2; CD40; SHLD2; MYD88; SOCS1; EBI3; LILRB4; IGLC1; MMP8; CLCF1; XCL1; IL7R; LGALS9; TNFSF14; LILRA5; BST1; IGFBP2; NOD2; SYK; AKT1	3.0901403135997e-07	2.13113125075841e-09
Heart_Atrial_Appendage	GOBP_POSITIVE_REGULATION_OF_CELL_ADHESION	5.98378724392391e-07	1.14533129004307e-05	0.659444398037935	0.307659844554791	1.83384981846811	307	SELP; HLA.DPB1; IL12A; LCK; HLA.DPA1; BAG4; CDC42; IFNG; RSU1; AP3B1; HLA.DRA; FLOT2; NRP1; LYN; CD44; BCL10; CD55; FERMT1; CD209; CCL2; SELE; CD47; GFUS; ARPC2; SELENOK; VCAM1; CCL19; HLA.G; RHOA; NCK1; LILRB1; PNP; CD4; S100A10; RAC1; EDIL3; CD81; EMP2; ICAM1; HLA.DMB; RUNX3; CD3E; KIFAP3; CD83; CDK6; ANXA1; TGFBR2; JAK3; CD86; CRK; TNFSF13B; RIPK2; APBB1IP; PTPRC; F11R; CCR2; HLA.DRB1; CCL5; HSPD1; FOXC2; CYRIB; IGF1; PTAFR; THY1; IL4R; CD74; RPS3; PPP3CA; RASAL3; C1QBP; AIF1; SIRPA; HAVCR2; ETS1; TMEM102; PTPN6; PLPP3; FGG; SASH3; FYN; ZP3; PDCD1LG2; BMP7; NCKAP1L; HSPH1; APOA1; CORO1A; CCL28; ANK3; XBP1; ADAM9; ITGA3; ARL2; MDK; LIF; CRKL; ITGB2; IFT74; ADAM19; LILRB2; ITGA2; CXCL12; ELANE; SOCS1; EBI3	0.00358488693783482	1.14533129004307e-05
Heart_Atrial_Appendage	GOBP_POSITIVE_REGULATION_OF_CELL_ADHESION_MEDIATED_BY_INTEGRIN	0.00396000789197752	0.0217455612106666	0.407017918923954	0.567401626057438	1.87283827206834	17	FERMT1; CD3E; CCL5; FOXC2; PTPN6; NCKAP1L; ADAM9; LIF; IFT74; SFRP2; SYK; CIB1; RAC3	1	0.0217455612106666
Heart_Atrial_Appendage	GOBP_POSITIVE_REGULATION_OF_CELL_AGING	0.0126879730125798	0.0532609350861921	0.380730400722792	0.609720004521382	1.76140745182992	11	TP53; HLA.G; CGAS; LMNA; EEF1E1; KRAS; PAWR; HMGA1	1	0.0532609350861921
Heart_Atrial_Appendage	GOBP_POSITIVE_REGULATION_OF_CELL_CELL_ADHESION	4.34862526194335e-09	1.3292149971583e-07	0.761460801445585	0.388125357080506	2.17541091646295	190	SELP; HLA.DPB1; IL12A; LCK; HLA.DPA1; CDC42; IFNG; AP3B1; HLA.DRA; FLOT2; LYN; CD44; BCL10; CD55; CD209; CCL2; SELE; CD47; SELENOK; VCAM1; CCL19; HLA.G; RHOA; NCK1; LILRB1; PNP; CD4; RAC1; CD81; ICAM1; HLA.DMB; RUNX3; CD3E; KIFAP3; CD83; ANXA1; TGFBR2; JAK3; CD86; TNFSF13B; RIPK2; PTPRC; F11R; CCR2; HLA.DRB1; CCL5; HSPD1; CYRIB; IGF1; PTAFR; THY1; IL4R; CD74; RPS3; RASAL3; AIF1; SIRPA; HAVCR2; ETS1; PTPN6; PLPP3; FGG; SASH3; FYN; ZP3; PDCD1LG2; BMP7; NCKAP1L; HSPH1; CORO1A; ANK3; XBP1	2.60526139443026e-05	1.3292149971583e-07
Heart_Atrial_Appendage	GOBP_POSITIVE_REGULATION_OF_CELL_CYCLE	0.431034482758621	0.644614974090588	0.0913924325943768	0.169909639854672	1.00338994489032	276	NUP62; CDC42; RAB11A; TTL; CDC23; CDC14B; EDN1; RPL23; CNOT6; CASP2; FBXO5; TRIAP1; TP53; UBXN2B; RHOA; ECT2; PRKACA; RAD51C; CCNB1; APP; BAX; UBE2B; RPL26; CRLF3; PKP4; PCNA; SETMAR; ANXA1; MED1; NPM1; RHNO1; EIF4E; MACROH2A1; IGF1; KCNA5; CDC7; CUL3; SRPK2; AIF1; LSM11; RPS15A; RANBP1; CDCA5; ANAPC5; BECN1; CNOT10; PLRG1; CKS1B; FEN1; TMOD3; PRMT1; LGMN; PLSCR1; CCNY; TRIM21; SPAST	1	0.644614974090588
Heart_Atrial_Appendage	GOBP_POSITIVE_REGULATION_OF_CELL_CYCLE_ARREST	0.526418786692759	0.723674839622836	0.0753093764172773	0.204344905307038	0.954083493695807	66	RPL23; CNOT6; CASP2; TRIAP1; TP53; PRKACA; CCNB1; BAX; RPL26; CRLF3; PCNA	1	0.723674839622836
Heart_Atrial_Appendage	GOBP_POSITIVE_REGULATION_OF_CELL_CYCLE_G1_S_PHASE_TRANSITION	0.770873786407767	0.887623458460298	0.0562940749700968	0.200394639293314	0.818304719142118	35	ANXA1; KCNA5; AIF1; LSM11; PLRG1; CDC73; PHB2; LSM10; CDC6; ADAM17; TFDP1; AKT1; ANKRD17; CYP1A1	1	0.887623458460298
Heart_Atrial_Appendage	GOBP_POSITIVE_REGULATION_OF_CELL_CYCLE_G2_M_PHASE_TRANSITION	0.0188494204815656	0.07156329410967	0.352487857583619	0.465262332857877	1.64106495752655	22	RAB11A; FBXO5; RAD51C; CCNB1; APP; NPM1; CDC7	1	0.07156329410967
Heart_Atrial_Appendage	GOBP_POSITIVE_REGULATION_OF_CELL_CYCLE_PHASE_TRANSITION	0.0327641015453139	0.107733113259043	0.321775918075361	0.301120885891716	1.41847769707862	73	RAB11A; CDC23; FBXO5; RAD51C; CCNB1; APP; ANXA1; NPM1; KCNA5; CDC7; CUL3; AIF1; LSM11; CDCA5; ANAPC5; PLRG1; TMOD3; CDC73; PHB2; ZNF16; RCC2; LSM10; MAD2L1BP; CDC6; ADAM17; TFDP1; AKT1; KLHL18; ANKRD17; HSPA2; CYP1A1; CDK1; CDC27; CDK4	1	0.107733113259043
Heart_Atrial_Appendage	GOBP_POSITIVE_REGULATION_OF_CELL_CYCLE_PROCESS	0.126637554585153	0.285220146435959	0.184706471207739	0.206842217550243	1.17059864893183	206	NUP62; CDC42; RAB11A; CDC23; CDC14B; EDN1; RPL23; CNOT6; CASP2; FBXO5; TRIAP1; TP53; UBXN2B; RHOA; ECT2; PRKACA; RAD51C; CCNB1; APP; BAX; UBE2B; RPL26; CRLF3; PKP4; PCNA; ANXA1; MED1; NPM1; RHNO1; MACROH2A1; IGF1; KCNA5; CDC7; CUL3; AIF1; LSM11; RANBP1; CDCA5; ANAPC5; BECN1; CNOT10; PLRG1; FEN1; TMOD3; PRMT1; PLSCR1	1	0.285220146435959
Heart_Atrial_Appendage	GOBP_POSITIVE_REGULATION_OF_CELL_DEATH	0.00226759069113852	0.013876543238622	0.431707695803346	0.226755699949268	1.42482562944202	485	UCP2; IL12A; LCK; HBA2; CDC42; IFNG; TOMM22; CYP1B1; FCGR2B; GZMA; ALDH1A2; TCTN3; LYN; HBB; SLC9A3R1; RPS27A; BCL10; CASP2; CCL2; PNMA3; HBA1; PRF1; ECSCR; TP53; DHODH; EIF2S1; NQO1; RYBP; TIGAR; HLA.G; ECT2; PSEN1; PRKDC; PDCD2; NCK1; LILRB1; DNAJA1; RPS7; BAX; RPL26; TFAP2A; AKR1C3; HP; ITM2C; ATF2; ANXA1; UBE2Z; ATF6; ANO6; HMOX1; RIPK2; MNDA; PTPN2; GSDME; CTSC; SLC6A6; C3orf38; PDIA3; PTPRC; CCL5; HSPD1; TNFRSF10C; PHLDA1; SAV1; INHBA; APC; RPS3; SRPK2; C1QBP; TNFRSF1A; EEF1E1; VAV2; UBE2M; BMP4; BECN1; UTP11; SOD2; PTRH2; PIK3CD; TYROBP; WNT11; TRIM35; CTNNBL1; MAPT; NQO2; TP53BP2; SLIT2; CAMK1D; RRP1B; FYN; FAM162A; PARK7; BMP7; RAMP3; ITGB1; DDX20; MAP3K9; CNR1; SSH1; TGFB3; BRMS1; TPD52L1; NGFR; MAP3K20; KATNB1; BTG1; PAWR; PRKRA; PARP1; LTBR; HTRA2; G0S2; RIPK1; UBA52; LDHA; B4GALT1; FRZB; MTCH2; ALDH1A3; E2F3; ITGB2; TLR3; PRNP; ITGAM; ARRB1; EFNB2; TNFRSF1B; PMAIP1; SIAH1; CD40; RNPS1; ARHGEF18; DNM1L; RACK1; USP27X; TFPT; NOD1; TRAF7; NSMAF; STK17A; AGTR2; IL20RA; SAP18; NKX3.1; DKK1; ARRB2; FOSL1; S100A8; CTNNA1; LGALS9; DAPK2; FGD3; BAK1; STYXL1; FAF1; GADD45A; WDR35; DEDD2; ARHGEF16; SOD1; LPAR1; SFRP2; SYK; AKT1; CAMK2D; PPP1CA; S100A9; PICALM; PHLDA2; ITGB3BP; F2RL1; SFPQ; PRELID1; TNFRSF8; DFFA; TRIM13; SOX4; BCAP31; PRR7; ARHGEF26; ZC3H8; MFN2; CD36; TSPO; ADAM8; CD248; BIN1; TFAP4; ADAM10; CDK4; TNFSF10; BAD; PDCD5; MYBBP1A; SHQ1; AIMP2; GAL	1	0.013876543238622
Heart_Atrial_Appendage	GOBP_POSITIVE_REGULATION_OF_CELL_DEVELOPMENT	0.0112219576675674	0.0488240729022486	0.380730400722792	0.252775382952764	1.42748018490487	203	XRCC5; ETV5; CDC42; RAB11A; IFNG; HDAC2; RGS14; NRP1; SERPINE2; LYN; TRPV2; EPHA4; ARPC2; ACTR2; HIF1A; RHOA; PRKDC; NTRK2; S100A10; SLC9B2; RAC1; CYFIP1; CRK; CAPRIN1; EPHB2; F11R; FBXW8; SNW1; C1QBP; RASSF10; PRPF19; BMP4; TYROBP; FAIM; MAPT; FGG; IL34; SLIT2; PRMT5; SPINT1; APOA1; SOX8; NPTN; NGFR; TRIB1; LMOD3; MDK; SS18L2; LIF; CRKL; EGR2; TNFRSF1B; OPA1; RHEB; CXCL12; DNM1L; CAMK2B; SEMA7A; SOX11; CLCF1; NUMB; ELL3; BMPR2; STAR; LIG4; MYOC; LIMK1; GOLGA4; ARMCX5.GPRASP2; ARHGDIA; SEMA4D; AURKA	1	0.0488240729022486
Heart_Atrial_Appendage	GOBP_POSITIVE_REGULATION_OF_CELL_DIFFERENTIATION	0.000285001560665876	0.00247814854854755	0.49849310876659	0.226112636438323	1.43998672223197	573	XRCC5; TMEM64; ETV5; FEZ1; BLOC1S5; CDC42; RAB11A; IFNG; APOB; AP3B1; HDAC2; HLA.DRA; EDN1; PF4; RGS14; TBX5; NRP1; SERPINE2; SMAD2; TACSTD2; LYN; TRPV2; RPS6KA3; EPHA4; SYAP1; DAB2; ARPC2; ETV4; ACTR2; HIF1A; PITHD1; PWP1; CCR1; FBXO5; CCL19; BMP6; HLA.G; RAP1A; TMEM119; RHOA; ASXL2; ECT2; TREM2; PRKDC; PNP; CD4; NTRK2; NFKB1; S100A10; SLC9B2; AKIRIN1; CCDC71L; RAC1; KITLG; CLIC1; HGF; NAPEPLD; CYFIP1; RUNX3; CD83; PROM1; ANXA1; TGFBR2; MED1; GDNF; BOC; CD86; GNAS; CRK; ATP11C; ANKRD54; CAPRIN1; RIPK2; MMD; SLC6A6; PA2G4; EPHB2; PTPRC; F11R; HLA.DRB1; FBXW8; MACROH2A1; MAPK14; PTGS2; PPP2R3C; IGF1; BTK; SNW1; IL4R; CD74; RPS6KA1; SETD3; TGIF2; SAV1; INHBA; SDCBP; C1QBP; RASSF10; PRPF19; ETS1; BMP4; NME2; STAT3; SOD2; CSF3; PLAAT4; TYROBP; FAIM; ACVR1; XRCC6; NOCT; MAPT; FGG; SASH3; IL34; AAMDC; PRMT1; SLIT2; PRMT5; SPINT1; BMP7; NCKAP1L; GREM1; FGF2; APOA1; SOX8; TGFB3; NPTN; NGFR; TRIB1; XBP1; BTG1; HSPA1B; TWIST1; LMOD3; PARP1; MDK; MACROH2A2; RIPK1; SS18L2; ZNF16; LIF; FRZB; CRKL; EGR2; EFNB2; CARM1; TCF3; TNFRSF1B; OPA1; LILRB2; RHEB; FGF18; CXCL12; DNM1L; CEACAM1; WWTR1; SOCS1; HSPA1A; PPARD; LILRB4; CAMK2B; YAP1; ARRB2; MEDAG; SEMA7A; SOX11; TRIM16; CLCF1; STAT1; NUMB; ELL3; IL7R; CTNNA1; LGALS9; BMPR2; CCDC3; TCF12; ACVR1B; STAR; LIG4; AKAP6; SFRP2; BMP10; MYOC; LIMK1; SYK; AKT1; GOLGA4; ARMCX5.GPRASP2; ARHGDIA; SEMA4D; ROR2; AURKA	1	0.00247814854854755
Heart_Atrial_Appendage	GOBP_POSITIVE_REGULATION_OF_CELL_DIVISION	0.023954818066676	0.0860907708683001	0.352487857583619	0.347191060668466	1.51141759683825	48	NUP62; CDC42; CDC14B; FGF9; YBX1; RHOA; ECT2; FGF1; PPBP; PKP4; HTR2B; CUL3; SPAST; FGF2; TGFB3; MDK; ZNF16	1	0.0860907708683001
Heart_Atrial_Appendage	GOBP_POSITIVE_REGULATION_OF_CELL_GROWTH	0.0526315789473684	0.155472362914443	0.287857117255149	0.262748839069462	1.34918672714907	110	CDC42; RAB11A; EDN1; CEP43; NRP1; TRPV2; CXCL16; RPS6KA3; CSNK2A1; FXN; H1.5; CYFIP1; EXOSC9; MTPN; HPN; IGF1; RPS6KA1; SDCBP; DNPH1; PLAA; MAPT; EXOSC4; CXCL12; DDX49; NEDD4L; SEMA7A; S100A8; BMPR2; DERL2; ADAM17; AKAP6; SFRP2; LIMK1; AKT1; GOLGA4; SEMA4D; S100A9; MAP1B; SPHK1; PTK2B; MFSD2A; NTN1; CIB1; TAF9B	1	0.155472362914443
Heart_Atrial_Appendage	GOBP_POSITIVE_REGULATION_OF_CELL_JUNCTION_ASSEMBLY	0.916167664670659	0.965820953553038	0.0495901956956338	-0.165618679989884	-0.746285417456884	59	TSC1; EPB41L5; PPM1F; DLG5; ACE2; CAV1; CBLN1; EEF2K; CLDN5; CLSTN3; NLGN2; NTRK1; MAP4K4; CLSTN1; AGT; VEGFA	1	0.965820953553038
Heart_Atrial_Appendage	GOBP_POSITIVE_REGULATION_OF_CELL_KILLING	0.000668723516498792	0.00513997940206708	0.477270815362862	0.467722094658372	1.93248692266576	37	IL12A; IFNG; NCR3; HLA.DRA; CADM1; PRF1; HLA.G; PTPRC; HLA.DRB1; CYRIB; TYROBP; MR1; ITGAM; NECTIN2; XCL1; KLRD1; PVR; SYK; F2RL1; IL18RAP; BAD	1	0.00513997940206708
Heart_Atrial_Appendage	GOBP_POSITIVE_REGULATION_OF_CELL_MATRIX_ADHESION	0.205761316872428	0.401536172437367	0.137250779610133	0.282404109211714	1.19363599691038	42	NRP1; FERMT1; GFUS; S100A10; RAC1; EMP2; CD3E; CDK6; THY1	1	0.401536172437367
Heart_Atrial_Appendage	GOBP_POSITIVE_REGULATION_OF_CELL_MIGRATION_INVOLVED_IN_SPROUTING_ANGIOGENESIS	0.103030303030303	0.246605891112483	0.197822021315103	0.398215326634047	1.34548531251326	19	ANXA1; HMOX1; FOXC2; PTGS2; FGFBP1; RHOJ; FGF2	1	0.246605891112483
Heart_Atrial_Appendage	GOBP_POSITIVE_REGULATION_OF_CELL_MORPHOGENESIS_INVOLVED_IN_DIFFERENTIATION	0.16632860040568	0.34575803089189	0.153158808683073	0.262632295805031	1.19655929190751	61	CDC42; NRP1; EPHA4; ARPC2; ACTR2; PRKDC; S100A10; RAC1; CRK; CAPRIN1; FBXW8; C1QBP; FGG; APOA1; MDK; SS18L2; CRKL; OPA1; DNM1L; CAMK2B	1	0.34575803089189
Heart_Atrial_Appendage	GOBP_POSITIVE_REGULATION_OF_CELL_POPULATION_PROLIFERATION	2.74000372758827e-06	4.43658441404901e-05	0.627256739718528	0.248830094412516	1.60405465107059	618	HLA.DPB1; ADRA2A; IL12A; ETV5; HLA.DPA1; CDC42; SLC39A10; IFNG; HDAC2; GNAI3; JAML; EDN1; TBX5; CEP43; NRP1; ALDH1A2; SSR1; LYN; RPL23; CNOT6; CD55; UBE2A; CD209; FGF9; CD47; IL13RA1; CSNK2A1; HIF1A; SELENOK; VCAM1; FXN; FBXO5; EIF5A2; CCL19; BMP6; CBX8; TMEM119; GDF9; CACUL1; FGF1; PRKDC; PDCD2; NCK1; CDC20; PNP; TDGF1; CD4; NTRK2; MAB21L2; PDCD10; CDC123; CCNB1; KITLG; WNT1; PRTN3; RPS9; CD81; EMP2; CCL11; MATK; RTN4; HLA.DMB; P2RY6; BRK1; AKR1C3; NOLC1; CD3E; RHOG; CYP7B1; CDK6; ATF2; ANXA1; TGFBR2; JAK3; MED1; GDNF; CD86; PDCD6; DNAJA2; TNFSF13B; HMOX1; RIPK2; HCK; FAM98A; HTR2B; NME1; NPM1; HPN; PTPRC; CCR2; RAC2; CCL5; MAPK14; IGF1; LRG1; PTAFR; KCNA5; CAPNS1; CDC7; RPS4X; CD74; RPS3; CUL3; FGFBP1; TNC; SDCBP; RASAL3; SRPK2; AIF1; NAMPT; APLNR; RASSF10; RPS15A; HAVCR2; NDUFS4; PROK2; SERTAD1; CSF1R; ETS1; CXCL10; CGA; BMP4; NME2; PTPN6; TIMP1; PDCL3; CSF3; SLC35F6; SLAMF1; TSLP; ADCYAP1; PIK3CD; NQO2; SASH3; IL34; SINHCAF; PRMT1; LGMN; KRAS; ZP3; PDCD1LG2; NCKAP1L; GREM1; FGF2; SOX8; TGFB3; CORO1A; NGFR; AKR1B1; XBP1; TSPYL5; SAPCD2; TWIST1; COPS9; EIF5A; MDK; ZNF16; LIF; B4GALT1; E2F3; CRKL; DHX9; ARRB1; EFNB2; NRAS; CARM1; CDK2; LILRB2; ITGA2; FGF18; ZNF423; LDLRAP1; CD40; CAPN1; CXCL12; ELANE; HIPK1; MYD88; WDR77; WWTR1; SAAL1; EBI3; ROMO1; PPARD; CDC6; SLC25A5; AGTR2; YAP1; NKX3.1; RBPMS2; CXCL5; FOSL1; SOX11; CLCF1; STAT1; XCL1; ELL3; IL7R; OSMR; TNFAIP3; LGALS9; BMPR2; IL24; DERL2; ADAM17; BST1; IGFBP2; LIG4; NOD2; BST2; HPSE; HILPDA; RPRD1B; SFRP2; BMP10; SYK; AKT1; IRAK1; NOP2; MYC; PTK2; OSR1; TMEM250; OSM; SIX2; MAPK1; SPHK1; PTK2B; NTN1; PDGFRA; MMP2; TICAM1; SOX4; ITGB3; IL18; ASH2L; STAT5A; MEIS3P1; MFN2; LTF; DLG1; CIB1; CDON; MYDGF; TNFRSF11A; GNAI2; FGF23; TSPO; EGR3	0.0164153623319814	4.43658441404901e-05
Heart_Atrial_Appendage	GOBP_POSITIVE_REGULATION_OF_CELL_PROJECTION_ORGANIZATION	0.128755364806867	0.288579644802821	0.181383128498408	0.196660447672182	1.1483902043577	249	EPHA3; ATF1; FEZ1; CDC42; RAB11A; RALA; NRP1; LYN; TRPV2; EPHA4; ARPC2; GPC2; ACTR2; SCN1B; CCL19; RAP1A; RHOA; NCK1; NTRK2; AKIRIN1; RAC1; WNT1; HGF; CYFIP1; UBE2V2; ACTR3; BRK1; KCTD17; CAPRIN1; CREB3L2; ALKAL2; FAM98A; PFN1; NME1; RAC2; FBXW8; APC; WASHC5; ARAP1; WRAP73; ABL2; NME2; ADCYAP1; TWF1; DYNLL1; MAPT; SLIT2; CAMK1D; FYN; ARSB; BMP7; CNR1; TGFB3; NPTN; NGFR; KATNB1; ITGA3; MDK; SS18L2; DYNLT1; RGS2; SCARB2; CEP120; OPA1; WASL; ITGA2; CXCL12; DNM1L; MNS1; NFE2L2; CAMK2B; SEMA7A; CDC42EP3; BMPR2; STYXL1; CDC42EP4; LIMK1; AP2A1; GOLGA4; ARMCX5.GPRASP2; ARHGDIA; SEMA4D; ROR2; DPYSL3; S100A9; MAP1B; F2RL1; PTK2B; NTN1; TENM2; RAB8B	1	0.288579644802821
Heart_Atrial_Appendage	GOBP_POSITIVE_REGULATION_OF_CELL_SUBSTRATE_ADHESION	0.192622950819672	0.383772563472117	0.142056643575821	0.230131499094211	1.14293323174125	93	CDC42; RSU1; NRP1; FERMT1; GFUS; ARPC2; S100A10; RAC1; EDIL3; EMP2; CD3E; CDK6; CRK; THY1; C1QBP; FGG; APOA1; CCL28; ITGA3; ARL2; MDK; CRKL	1	0.383772563472117
Heart_Atrial_Appendage	GOBP_POSITIVE_REGULATION_OF_CELL_SUBSTRATE_JUNCTION_ORGANIZATION	0.401606425702811	0.615981591496555	0.0913924325943768	-0.296599916015969	-1.03548928154021	22	TSC1; EPB41L5; PPM1F; MAPRE2; IQSEC1	1	0.615981591496555
Heart_Atrial_Appendage	GOBP_POSITIVE_REGULATION_OF_CHEMOKINE_PRODUCTION	0.00849630154886032	0.0394890167410568	0.380730400722792	0.388302576254609	1.6664121259785	46	IFNG; IL33; HIF1A; SELENOK; LBP; APP; HMOX1; RIPK2; IL4R; CD74; AIF1; HAVCR2; CSF1R; TSLP; ADCYAP1; TWIST1; TLR3; MYD88; LGALS9; ADAM17; NOD2; SYK; FFAR2; TICAM1	1	0.0394890167410568
Heart_Atrial_Appendage	GOBP_POSITIVE_REGULATION_OF_CHEMOTAXIS	0.000327291850599123	0.00278128436445297	0.49849310876659	0.355364256212103	1.80642394965576	105	IL12A; EDN1; NRP1; MET; XCL2; CCR1; CCL19; C3AR1; LBP; TREM2; AKIRIN1; RAC1; ANO6; MCU; CCR2; RAC2; CCL5; CD74; C1QBP; AIF1; CXCL8; CSF1R; CXCL10; TMEM102; CCL7; IL34; SLIT2; LGMN; CAMK1D; NCKAP1L; FGF2; CREB3; CXCL14; MDK; ITGA2; FGF18; CXCL12; DNM1L; XCL1; SWAP70; LGALS9; BMPR2; DAPK2; ADAM17; ARTN; LPAR1; PTK2; MAPK1; SUCNR1; F2RL1; PTK2B; IL16; FPR2; MSTN	1	0.00278128436445297
Heart_Atrial_Appendage	GOBP_POSITIVE_REGULATION_OF_CHOLESTEROL_EFFLUX	0.131115459882583	0.292148335981917	0.170932335370056	-0.406426246302097	-1.32929044064581	17	ZDHHC8; CAV1; ABCA1; ABCA8; PTCH1; NR1H3; ADIPOQ; SIRT1; GPS2; CES1	1	0.292148335981917
Heart_Atrial_Appendage	GOBP_POSITIVE_REGULATION_OF_CHONDROCYTE_DIFFERENTIATION	0.199233716475096	0.392505490102696	0.134273452883202	-0.448979844639202	-1.24090592539019	10	ZBTB16; PKDCC	1	0.392505490102696
Heart_Atrial_Appendage	GOBP_POSITIVE_REGULATION_OF_CHROMATIN_ASSEMBLY_OR_DISASSEMBLY	0.347058823529412	0.565394415757756	0.0985499803531691	-0.349310326763224	-1.07750715419205	14	SETDB1; TAL1; RESF1; SETDB2; TASOR; MPHOSPH8	1	0.565394415757756
Heart_Atrial_Appendage	GOBP_POSITIVE_REGULATION_OF_CHROMATIN_BINDING	0.87719298245614	0.946307947909495	0.0504983044100709	-0.228577062231688	-0.68470154225817	13	MED25; DDX11; EBF2	1	0.946307947909495
Heart_Atrial_Appendage	GOBP_POSITIVE_REGULATION_OF_CHROMATIN_ORGANIZATION	0.211045364891519	0.40720312977908	0.132147260608774	-0.243648271064217	-1.16063031972116	82	SREBF1; SETDB1; CDK9; KAT2A; PHF1; OGT; NIPBL; PHF19; ATM; TAL1; RESF1; KMT2A; BCL6; SPHK2; PAXBP1; CTNNB1; MECP2; SETDB2; GLYR1; RNF40; BRCA1; TASOR; MPHOSPH8; ZBTB7B; JDP2; VEGFA; MAPK3; CTBP1; CHTOP; RIF1; PPARGC1A; KAT7; MTF2; LRRK2; NSD3; SIRT1	1	0.40720312977908
Heart_Atrial_Appendage	GOBP_POSITIVE_REGULATION_OF_CHROMOSOME_ORGANIZATION	0.897916666666667	0.956136766977772	0.0524827622635459	0.152890269019426	0.81488199072877	138	XRCC5; NABP2; WDR61; BRD7; MAPKAPK5; SSBP1; TP53; H1.5; MORC2; TERF2; CCNB1; TCP1; UBE2N; MACROH2A1; PPHLN1; SNW1; NBN; CCT4; NAF1; ING2; PAXIP1; FEN1; CCT6A; RPS6KA4; DKC1; LIF; CCT2; CCT5; ARRB1; ERCC1; CCT7; CCT8; GNL3; MAD2L1BP; SLF2; HNRNPD	1	0.956136766977772
Heart_Atrial_Appendage	GOBP_POSITIVE_REGULATION_OF_CHROMOSOME_SEGREGATION	0.43064182194617	0.644188553128465	0.0891647117820678	0.342945385988317	1.01686288536178	12	CCNB1; BECN1; RCC2; MAD2L1BP; CDC6	1	0.644188553128465
Heart_Atrial_Appendage	GOBP_POSITIVE_REGULATION_OF_CHROMOSOME_SEPARATION	0.800813008130081	0.905834699431809	0.0566484183613995	0.244657342357104	0.761241827979094	14	CDC23; CUL3; ANAPC5; PLSCR1	1	0.905834699431809
Heart_Atrial_Appendage	GOBP_POSITIVE_REGULATION_OF_CILIUM_ASSEMBLY	0.888667992047714	0.951225645945659	0.0508054139066364	0.207449698599315	0.713818545326431	20	KCTD17; WRAP73; DYNLL1; CEP120; MNS1; SEPTIN7; CCDC88A	1	0.951225645945659
Heart_Atrial_Appendage	GOBP_POSITIVE_REGULATION_OF_COAGULATION	0.34826883910387	0.56636227336354	0.100633389423036	0.328272425344484	1.08353789206027	17	PSEN1; ANO6; NFE2L2; PRDX2; HPSE; CD36; F12; THBS1; ST3GAL4	1	0.56636227336354
Heart_Atrial_Appendage	GOBP_POSITIVE_REGULATION_OF_COLD_INDUCED_THERMOGENESIS	0.235887096774194	0.437523094976531	0.12563992130984	-0.239907005092759	-1.12389562268315	75	KDM3A; CNOT3; GRB10; ZNF516; ACADL; STAT6; HSF1; UCP1; OGT; PPARGC1B; LPIN1; ACSL1; CEBPB; ADIPOR2; SCD; APPL2	1	0.437523094976531
Heart_Atrial_Appendage	GOBP_POSITIVE_REGULATION_OF_COLLAGEN_METABOLIC_PROCESS	0.61122244488978	0.784245041523668	0.0689567351672811	-0.262328927242248	-0.894216290992115	20	LARP6; UCN; RGCC	1	0.784245041523668
Heart_Atrial_Appendage	GOBP_POSITIVE_REGULATION_OF_CREB_TRANSCRIPTION_FACTOR_ACTIVITY	0.427685950413223	0.641850332897199	0.0894366833718621	0.351192851672836	1.01455373184207	11	LPAR5; CD200; CAMK1D; RPS6KA4	1	0.641850332897199
Heart_Atrial_Appendage	GOBP_POSITIVE_REGULATION_OF_CYCLASE_ACTIVITY	0.586776859504132	0.768725161882628	0.0725351864394589	0.314234931466476	0.907786764098049	11	ORAI1; MAPK14; NOS3	1	0.768725161882628
Heart_Atrial_Appendage	GOBP_POSITIVE_REGULATION_OF_CYCLIN_DEPENDENT_PROTEIN_KINASE_ACTIVITY	0.41544885177453	0.629884156598868	0.0916795246008379	-0.27191618375973	-1.00103236201759	26	CCNT2; SRC; RGCC; PKD1	1	0.629884156598868
Heart_Atrial_Appendage	GOBP_POSITIVE_REGULATION_OF_CYSTEINE_TYPE_ENDOPEPTIDASE_ACTIVITY	0.0218045383458039	0.0802894832389128	0.352487857583619	0.282068268685217	1.45376496675837	113	PERP; LCK; BCL10; CASP2; CASP1; RPS27L; PDCD2; CYCS; BAX; DAP; IFT57; PDCD6; RIPK2; HSPD1; SENP1; RPS3; MAPT; BEX3; LGMN; FYN; FAM162A; CARD9; NGFR; HSPE1; HTRA2; RIPK1; ARRB1; PMAIP1; IFI16; RACK1; NOD1; NKX3.1; S100A8; LGALS9; BAK1; WDR35; SYK; MYC; S100A9; GRAMD4; BCAP31; PRR7; TFAP4; TNFSF10; BAD; PDCD5; CASP8; LAPTM5; CASP10; TRAF2	1	0.0802894832389128
Heart_Atrial_Appendage	GOBP_POSITIVE_REGULATION_OF_CYSTEINE_TYPE_ENDOPEPTIDASE_ACTIVITY_INVOLVED_IN_APOPTOTIC_SIGNALING_PATHWAY	0.2	0.393368351936967	0.140406238523342	0.442579082897687	1.2379561170253	10	BAX; HTRA2; LGALS9; PRR7; TFAP4; CASP8	1	0.393368351936967
Heart_Atrial_Appendage	GOBP_POSITIVE_REGULATION_OF_CYTOKINESIS	0.0521239874862045	0.154438580133457	0.321775918075361	0.426795952785806	1.48890737212901	21	NUP62; CDC42; CDC14B; RHOA; ECT2; PKP4; CUL3; SPAST	1	0.154438580133457
Heart_Atrial_Appendage	GOBP_POSITIVE_REGULATION_OF_CYTOKINE_PRODUCTION	3.77284035036509e-11	1.6145061813598e-09	0.851339057116899	0.360261174562724	2.15542622248436	314	XRCC5; HLA.DPB1; ADRA2A; IL12A; HLA.DPA1; STING1; POLR3GL; IFNG; STMP1; HDAC2; POLR2K; CYP1B1; PF4; IL33; CADM1; POLR3K; BCL10; FERMT1; GAPDH; CD14; HIF1A; CASP1; SELENOK; CCL19; C3AR1; PDE4B; SPN; HLA.G; CGAS; LBP; PSEN1; TREM2; PRKDC; CD2; PANX1; LILRB1; CD4; NFKB1; CRCP; APP; HGF; CD81; SCAMP5; CD200; GBP5; LY96; CD3E; CD83; ATF2; ANXA1; CD86; POLR3C; LTB; SCIMP; HMOX1; RIPK2; MNDA; CYBA; HTR2B; IL1R1; IFNGR1; IL17D; PTPRC; CCR2; TLR8; HSPD1; MAPK14; CYRIB; PTGS2; C3; PTAFR; TRIM6; IL4R; CD74; HK1; RPS3; DDX21; AIF1; HAVCR2; RAET1G; IRF1; CSF1R; FCER1G; IL1RAP; LRRFIP1; STAT3; DHX33; TSLP; ADCYAP1; TYROBP; WNT11; XRCC6; SASH3; BCL3; SORL1; PARK7; ZP3; CARD9; TOMM70; AGPAT2; XBP1; POLR1C; CHUK; HSPA1B; TWIST1; MDK; RIPK1; DHX9; TLR3; SIGLEC16; LILRB2; LURAP1; CD40; IFI16; ELANE; MYD88; HSPA1A; EBI3; NOD1; TLR1; GLMN; MMP8; APPL1; SEMA7A; POLR2L; POLR2F; TRIM16; STAT1; XCL1; ORM1; LGALS9; NFKB2; LILRA5; ADAM17; NOD2; SOD1; HPSE; HILPDA; SYK; IRAK1	2.26030865390372e-07	1.6145061813598e-09
Heart_Atrial_Appendage	GOBP_POSITIVE_REGULATION_OF_CYTOKINE_PRODUCTION_INVOLVED_IN_IMMUNE_RESPONSE	0.111111111111111	0.260229345843107	0.190023305279108	0.304358204996838	1.29559240638746	43	BCL10; HLA.G; LILRB1; CD81; SCIMP; IL1R1; TRIM6; CD74; HK1; DDX21; RAET1G; SASH3; SEMA7A; XCL1; NOD2; F2RL1; FFAR2; TICAM1; IL18; CD36; LAPTM5; TRAF2; B2M; DDX58; PRKCZ	1	0.260229345843107
Heart_Atrial_Appendage	GOBP_POSITIVE_REGULATION_OF_CYTOKINE_PRODUCTION_INVOLVED_IN_INFLAMMATORY_RESPONSE	0.116564417177914	0.26921257645061	0.186432558434075	0.438561009979364	1.33946758793586	13	GBP5; IL17D; STAT3; MYD88; APPL1; NOD2; TICAM1	1	0.26921257645061
Heart_Atrial_Appendage	GOBP_POSITIVE_REGULATION_OF_CYTOPLASMIC_TRANSLATION	0.170833333333333	0.35130571529476	0.153158808683073	0.452852959232406	1.26669359817975	10	NCK1; YTHDF2; DHX9; YBX3; PKM; EEF2	1	0.35130571529476
Heart_Atrial_Appendage	GOBP_POSITIVE_REGULATION_OF_CYTOSKELETON_ORGANIZATION	0.00356194043908341	0.019961143566147	0.431707695803346	0.274746513301468	1.52475819528525	175	PFN2; LIMCH1; DSTN; NUP62; BAG4; CDC42; PDXP; ARFIP1; MAPRE1; EDN1; NRP1; ARPC3; FCHSD2; CD47; ARPC2; DRG1; ACTR2; MET; RHOA; EVL; NCK1; GPR65; S100A10; SNX9; RAC1; MAGEL2; CCL11; CYFIP1; ICAM1; ACTR3; BRK1; ARF1; PLEK; ARPC1B; HCK; PFN1; GMFG; RPS3; WASHC5; ARPC5L; CSF3; WNT11; MAPT; NCKAP1L; SPAST; APOA1; TGFB3; CORO1A; ARPC4; WASHC2C; KATNB1; PFDN2; HSPA1B; ARL2; LMOD3	1	0.019961143566147
Heart_Atrial_Appendage	GOBP_POSITIVE_REGULATION_OF_CYTOSOLIC_CALCIUM_ION_CONCENTRATION_INVOLVED_IN_PHOSPHOLIPASE_C_ACTIVATING_G_PROTEIN_COUPLED_SIGNALING_PATHWAY	0.206412825651303	0.402283421755678	0.135002033828631	0.348061162380805	1.21423557847245	21	EDN1; GNA15; C3AR1; GPR65; CALCA; F2RL2; LPAR4	1	0.402283421755678
Heart_Atrial_Appendage	GOBP_POSITIVE_REGULATION_OF_DEFENSE_RESPONSE	4.2106604049445e-14	3.15325831075281e-12	0.965327754226083	0.413112751019574	2.4212570402692	255	PSMA4; SKP1; XRCC5; IL12A; PSMF1; STING1; PSMA2; IFNG; NCR3; KARS1; IL33; CADM1; LYN; PSMA6; BCL10; CD209; CD47; PSMB1; VAMP7; CLEC10A; SNX4; PSMB9; HLA.G; CGAS; PSMB10; PSME3; UBE2K; PSMB8; LBP; TREM2; PRKDC; PENK; PSMB2; NMI; PRKACA; NFKB1; PSMC3; APP; NAPEPLD; CD81; IKBKE; PIK3CG; GBP5; PSMA1; PSMD1; PSMD4; PSMD9; MED1; POLR3C; PSME1; RELB; RIPK2; HCK; MNDA; CYBA; VAMP8; CTSC; CCR2; TLR8; PSMA5; PSMC6; CCL5; PTGS2; C3; C2CD4A; BTK; TRIM6; OPTN; TNFRSF1A; HAVCR2; RAET1G; PRKACB; ETS1; FCER1G; PSMA3; TSLP; TYROBP; XRCC6; PSMD6; PLSCR1; FYN; PSMD12; PSMC2; PSPC1; KRAS; PARK7; ZP3; HPX; CARD9; PSMD7; TOMM70; ABCC1; CNR1; TLR10; PSMC1; PSMD2; PSMD14; PSMA7; CHUK; MDK; RIPK1; PSMB7; DHX9; TLR3; NRAS; SIGLEC16; NECTIN2; ITGA2; CLEC4A; IFI16; PSMD13; NOD1; MMP8; PSMB3; FBXW11; S100A8; S100A12; OSMR; PSME2; PSMB6; LILRA5; PSMD3; KLRD1; NOD2; PVR; SYK; S100A9; CUL1; OSM; DDT; SUCNR1; F2RL1; SFPQ; FFAR2; PSMC4; IFI35; PSMB5; IL16; FPR2; IL18; IL18RAP; TNIP1; TNFRSF11A	2.52260664860225e-10	3.15325831075281e-12
Heart_Atrial_Appendage	GOBP_POSITIVE_REGULATION_OF_DEFENSE_RESPONSE_TO_VIRUS_BY_HOST	0.0167715772084818	0.0654157025104261	0.352487857583619	0.471205292981377	1.66202685990697	22	STING1; SELENOK; CGAS; LILRB1; TRIM6; APOBEC3G; TOMM70; DTX3L; STAT1; TRIM44; TRAF3IP2	1	0.0654157025104261
Heart_Atrial_Appendage	GOBP_POSITIVE_REGULATION_OF_DENDRITE_DEVELOPMENT	0.885416666666667	0.949701549693849	0.0531298054705469	0.233379215530795	0.652794582069533	10	CYFIP1; BMP7; OPA1	1	0.949701549693849
Heart_Atrial_Appendage	GOBP_POSITIVE_REGULATION_OF_DENDRITE_MORPHOGENESIS	0.624489795918367	0.794861911995506	0.0687943095604775	-0.24256356390414	-0.869557101050284	24	PARP6; ANAPC2; SS18L1; CDKL5; CUL7; EEF2K	1	0.794861911995506
Heart_Atrial_Appendage	GOBP_POSITIVE_REGULATION_OF_DENDRITIC_SPINE_DEVELOPMENT	0.494186046511628	0.698632158754858	0.0780892306943345	0.262359446913726	0.960592996599665	25	ACTR2; PSEN1; LLPH; ARF1; CAPRIN1; OPA1; DNM1L; CAMK2B; LPAR1; ARMCX5.GPRASP2	1	0.698632158754858
Heart_Atrial_Appendage	GOBP_POSITIVE_REGULATION_OF_DENDRITIC_SPINE_MORPHOGENESIS	0.244306418219462	0.448479322392489	0.125033367555272	0.395056351545964	1.17137642880319	12	ACTR2; CAPRIN1; OPA1; DNM1L; CAMK2B; ARMCX5.GPRASP2; ITPKA; CAPRIN2	1	0.448479322392489
Heart_Atrial_Appendage	GOBP_POSITIVE_REGULATION_OF_DEPHOSPHORYLATION	0.0747474747474747	0.1964950071137	0.234392647294686	0.318607360354389	1.36731302130847	46	CALM2; CALM3; SLC39A10; IFNG; CNEP1R1; PPIA; PLEK; PTPRC; CD33; SPPL3; CD300A	1	0.1964950071137
Heart_Atrial_Appendage	GOBP_POSITIVE_REGULATION_OF_DEVELOPMENTAL_GROWTH	0.47438330170778	0.68186908841922	0.0791316651768349	-0.194532559436116	-0.987126865725857	110	NGF; EZR; ANAPC2; INSR; GDI1; FGFR2; ITSN2; CAPN3; GATA6; PIM1; CDKL5; MIR590; NIPBL; IGF2; DIO3; MACF1; HEY2; TGFBR3; IST1; ISLR2; ACACB; SMURF1; HLX; TWF2; RUFY3; MTM1; TBX20; BCL2; TBX2; GPR21; DBNL; VEGFA; DDX39B; ZFYVE27; WT1	1	0.68186908841922
Heart_Atrial_Appendage	GOBP_POSITIVE_REGULATION_OF_DEVELOPMENTAL_PROCESS	0.00122457890294672	0.00844240760362922	0.45505986738723	0.200769519667809	1.31787395442426	862	XRCC5; TMEM64; ETV5; FEZ1; BLOC1S5; CDC42; RAB11A; UTP25; IFNG; APOB; AP3B1; HDAC2; HLA.DRA; CYP1B1; EDN1; PF4; RGS14; TBX5; HMCES; NRP1; SERPINE2; SMAD2; TACSTD2; LYN; TRPV2; RPS6KA3; CHI3L1; EPHA4; SYAP1; DAB2; ARPC2; ETV4; ACTR2; HIF1A; PITHD1; PWP1; CCR1; CMA1; FBXO5; TP53; CCL19; PAK4; MTDH; BMP6; C3AR1; HLA.G; CGAS; RAP1A; TMEM119; RHOA; ASXL2; ECT2; PSEN1; FGF1; TREM2; PRKDC; CDC20; CFL1; PNP; CD4; NTRK2; NFKB1; S100A10; SLC9B2; AKIRIN1; CCNB1; CCDC71L; LMNA; LLPH; RAC1; KITLG; WNT1; CLIC1; HGF; BAX; NAPEPLD; CCL11; CYFIP1; UBE2V2; TFAP2A; RTN4; RUNX3; CD83; PROM1; ARF1; ANXA1; TGFBR2; MED1; GDNF; BOC; B4GALT5; CD86; GNAS; CRK; PDCD6; ATP11C; ANO6; ANKRD54; CAPRIN1; TNFSF13B; HMOX1; RIPK2; MCU; MMD; SEMA4A; SLC6A6; PA2G4; EPHB2; PTPRC; F11R; HLA.DRB1; FBXW8; MACROH2A1; MAPK14; FOXC2; PTGS2; PPP2R3C; C3; IGF1; BTK; LRG1; SNW1; IL4R; CD74; RPS6KA1; SETD3; TGIF2; SAV1; SHLD3; INHBA; NOS3; SDCBP; C1QBP; CXCL8; TNFRSF1A; EEF1E1; APLNR; RASSF10; PRPF19; ETS1; BMP4; IL1RAP; NME2; STAT3; SOD2; PDCL3; CSF3; PLAAT4; PIK3CD; TYROBP; WNT11; FAIM; SLITRK3; ACVR1; XRCC6; NOCT; RETN; PLAA; MAPT; FGG; PAXIP1; SASH3; IL34; MAD2L2; AAMDC; PRMT1; SLIT2; PRMT5; KRAS; SORL1; SPINT1; ZP3; BMP7; NCKAP1L; ITGB1; GREM1; SLITRK6; FGF2; APOA1; SOX8; TGFB3; GDF15; NPTN; NGFR; TRIB1; XBP1; BTG1; ADAM9; PAWR; HSPA1B; TWIST1; LMOD3; PARP1; EXOSC3; MDK; MACROH2A2; CD53; RIPK1; SS18L2; ZNF16; LIF; FRZB; CRKL; ITGB2; BASP1; EGR2; TLR3; MKKS; EFNB2; CARM1; TCF3; MIEF1; TNFRSF1B; OPA1; LILRB2; RHEB; FGF18; HMGA1; CD40; CXCL12; SHLD2; HIPK1; DNM1L; CEACAM1; WWTR1; YBX3; RACK1; SOCS1; HSPA1A; EHD1; SLC8A1; NFE2L2; PPARD; LILRB4; CAMK2B; AGTR2; YAP1; DKK1; NEDD4L; ARRB2; MEDAG; SEMA7A; SOX11; TRIM16; CLCF1; STAT1; NUMB; ELL3; IL7R; CTNNA1; LGALS9; BMPR2; CCDC3; TCF12; SMURF2; ACVR1B; DDAH1; STAR; FRS2; LIG4; HPSE; NLGN3; VPS35; AKAP6; LPAR1; SFRP2; BMP10; MYOC; LIMK1; SYK; AKT1; PKM; GOLGA4; ARMCX5.GPRASP2; MYC; ARHGDIA; SEMA4D; ROR2; AURKA	1	0.00844240760362922
Heart_Atrial_Appendage	GOBP_POSITIVE_REGULATION_OF_DNA_BINDING	0.308467741935484	0.523853537274123	0.107554375265169	0.254175686291776	1.08430114395954	44	CALM3; IFNG; TXN; ERCC2; NME1; IGF1; GTF2B; TRIM6; PINX1; PARK7; TWIST1; PARP1; ITGA2; MMP8	1	0.523853537274123
Heart_Atrial_Appendage	GOBP_POSITIVE_REGULATION_OF_DNA_BINDING_TRANSCRIPTION_FACTOR_ACTIVITY	0.000897581724620412	0.0065738534378984	0.477270815362862	0.280290038818358	1.58214657896833	202	BUD31; STING1; LPAR5; FLOT2; TRIM26; EDN1; CYTL1; PSMA6; RPS27A; BCL10; MTDH; PPIA; CARD16; NFKB1; WNT1; APP; UBE2N; ICAM1; CD200; ATF2; RIPK2; MTPN; NPM1; BTK; TRIM6; SAV1; RPS3; PPP3CA; TAF12; SLCO3A1; IL1RAP; LRRFIP1; STAT3; UBE2V1; DHX33; CSF3; PLPP3; IRAK2; CAMK1D; KRAS; PARK7; RPS6KA4; GREM1; BEX1; TRIM21; RNF41; CHUK; HSPA1B; PHB2; RIPK1; UBA52; ITGB2; DHX9; TLR3; TCF3; CD40; MYD88; HSPA1A; PPRC1; NOD1; NKX3.1; FOSL1; S100A8; S100A12; LGALS9; NFKB2; TFDP1; NOD2; COPS5; AKT1; IRAK1; RIPK4; S100A9; TRIM8; SPHK1; SMARCB1; TRIM14; TRIM13; TICAM1; SMARCA4; IL18; MID2; LTF; IL18RAP; CIB1; TNFRSF11A; TRIM22; CD36; ADAM8; PRDX3; CAT	1	0.0065738534378984
Heart_Atrial_Appendage	GOBP_POSITIVE_REGULATION_OF_DNA_BIOSYNTHETIC_PROCESS	0.208	0.404744195198741	0.134273452883202	0.255153893033908	1.14469810167651	57	XRCC5; MAPKAPK5; TCP1; HGF; RFC2; PCNA; CCT4; NAF1; CCT6A; DKC1; GREM1; FGF2; RFC4; CCT2; CCT5; CCT7; CCT8; ARRB2; PTGES3; MYC; MAPK1; PTK2B; CCT3; ATR	1	0.404744195198741
Heart_Atrial_Appendage	GOBP_POSITIVE_REGULATION_OF_DNA_DAMAGE_RESPONSE_SIGNAL_TRANSDUCTION_BY_P53_CLASS_MEDIATOR	0.314928425357873	0.532825810878006	0.107140237276725	0.368722899115848	1.12616571253943	13	RPL26; EEF1E1; SPRED1; PMAIP1; SPRED2; ATR; SPRED3	1	0.532825810878006
Heart_Atrial_Appendage	GOBP_POSITIVE_REGULATION_OF_DNA_METABOLIC_PROCESS	0.00493003042669045	0.0260686780991196	0.407017918923954	0.282269701757093	1.53768981434187	157	XRCC5; BRCC3; NABP2; HMCES; MAPKAPK5; ACTR2; ERCC6; TIGAR; CBX8; PRKDC; ERCC2; TERF2; TIMELESS; TCP1; HGF; BAX; UBE2B; UBE2N; UBE2V2; RFC2; PCNA; SETMAR; RNF8; MGMT; ERCC8; PTPRC; H2AX; NBN; SHLD3; RPS3; CCT4; NAF1; BABAM2; PAXIP1; CCT6A; MAD2L2; DKC1; GREM1; FGF2; WRN; PARP1; EXOSC3; RFC4; CCT2; CCT5; DHX9; ERCC1; CD40; SHLD2; CCT7; CCT8; GNL3; DTX3L; ARRB2; SLF2; HNRNPD; CLCF1; EYA3; PTGES3	1	0.0260686780991196
Heart_Atrial_Appendage	GOBP_POSITIVE_REGULATION_OF_DNA_METHYLATION_DEPENDENT_HETEROCHROMATIN_ASSEMBLY	0.455598455598456	0.6658917656722	0.0822054920415869	-0.348771480376803	-0.987919667435933	11	SETDB1; RESF1; SETDB2; TASOR; MPHOSPH8	1	0.6658917656722
Heart_Atrial_Appendage	GOBP_POSITIVE_REGULATION_OF_DNA_RECOMBINATION	0.0826923076923077	0.210633339874411	0.216542836735348	0.347514831566315	1.37649895574645	31	HMCES; ACTR2; ERCC6; ERCC2; TIMELESS; UBE2B; PTPRC; SHLD3; PAXIP1; MAD2L2; PARP1; EXOSC3; CD40; SHLD2; CLCF1	1	0.210633339874411
Heart_Atrial_Appendage	GOBP_POSITIVE_REGULATION_OF_DNA_REPAIR	0.0453139636339719	0.140661117166386	0.321775918075361	0.3171740638687	1.43195611322122	58	BRCC3; ACTR2; ERCC6; TIGAR; CBX8; PRKDC; TIMELESS; UBE2N; UBE2V2; PCNA; SETMAR; RNF8; MGMT; ERCC8; H2AX; SHLD3; RPS3; BABAM2; MAD2L2; PARP1; DHX9; SHLD2; DTX3L; SLF2; EYA3	1	0.140661117166386
Heart_Atrial_Appendage	GOBP_POSITIVE_REGULATION_OF_DNA_REPLICATION	0.244186046511628	0.448479322392489	0.120433371642259	0.288455967452029	1.15059157538973	32	ATF1; CDC42; STN1; RAC1; PCNA; CDC7	1	0.448479322392489
Heart_Atrial_Appendage	GOBP_POSITIVE_REGULATION_OF_DNA_TEMPLATED_TRANSCRIPTION_ELONGATION	0.517441860465116	0.7152732316674	0.0756946307932749	0.258156611774293	0.945204894328927	25	SUPT4H1; ERCC6; ALYREF; LEO1; SUPT16H; CDC73; CCNK; ELL3	1	0.7152732316674
Heart_Atrial_Appendage	GOBP_POSITIVE_REGULATION_OF_DNA_TEMPLATED_TRANSCRIPTION_INITIATION	0.00829435942015917	0.0387993924945962	0.380730400722792	0.460358735319907	1.79067320779329	29	SUB1; MED4; ERCC6; TP53; PSMC3; MED1; MED14; MED17; PSMC6; PAXIP1; PSMC2; TWIST1; ERCC1; MED30; FOSL1	1	0.0387993924945962
Heart_Atrial_Appendage	GOBP_POSITIVE_REGULATION_OF_DOUBLE_STRAND_BREAK_REPAIR	0.678423236514523	0.831352495999423	0.0655321029282414	-0.222852027382913	-0.857867669631965	31	ARID2; KMT5C; MRNIP; SMCHD1; DDX11; KMT5B; ZCWPW1; NUDT16; WDR48; PNKP	1	0.831352495999423
Heart_Atrial_Appendage	GOBP_POSITIVE_REGULATION_OF_DOUBLE_STRAND_BREAK_REPAIR_VIA_HOMOLOGOUS_RECOMBINATION	0.557851239669422	0.745169849912933	0.0751181635276302	0.32143926819379	0.928599222772328	11	ACTR2; ERCC6; TIMELESS	1	0.745169849912933
Heart_Atrial_Appendage	GOBP_POSITIVE_REGULATION_OF_DOUBLE_STRAND_BREAK_REPAIR_VIA_NONHOMOLOGOUS_END_JOINING	0.780487804878049	0.894567139664127	0.0578529757032509	0.247808731546494	0.771047253167207	14	PRKDC; SETMAR; SHLD3; MAD2L2; SHLD2; DTX3L	1	0.894567139664127
Heart_Atrial_Appendage	GOBP_POSITIVE_REGULATION_OF_EMBRYONIC_DEVELOPMENT	0.226993865030675	0.427917006104082	0.129442887745046	0.395043226796579	1.20655413063855	13	UTP25; CFL1; WNT1; B4GALT5	1	0.427917006104082
Heart_Atrial_Appendage	GOBP_POSITIVE_REGULATION_OF_ENDOCYTOSIS	0.000828943909045331	0.00621552310274165	0.477270815362862	0.370169168758541	1.78907459032467	81	CDC42; TOR1A; SELE; DAB2; CD14; CCL19; CD63; TSG101; TREM2; PPT1; CBL; ARF1; SCYL2; ATAD1; RAB31; ANO6; C3; AP2B1; ANXA2; PPP3CA; CBLL1; NCKAP1L; PPP3CC; GREM1; VTN; ARRB1; WASL; ITGA2; LDLRAP1; DNM1L; ANGPT1; NEDD4L; ARRB2; APPL1; GPC3; AP2A1; SYK	1	0.00621552310274165
Heart_Atrial_Appendage	GOBP_POSITIVE_REGULATION_OF_ENDOPLASMIC_RETICULUM_UNFOLDED_PROTEIN_RESPONSE	0.0952380952380952	0.232886297376093	0.208955027549354	0.470387981453205	1.39474126086159	12	TMEM33; BAX; ATF6; PTPN2; XBP1; BAK1	1	0.232886297376093
Heart_Atrial_Appendage	GOBP_POSITIVE_REGULATION_OF_ENDOTHELIAL_CELL_APOPTOTIC_PROCESS	0.139059304703477	0.30427476058383	0.169570644405628	0.431678849042583	1.31844786365574	13	CCL2; ECSCR; HLA.G; AKR1C3; ANO6	1	0.30427476058383
Heart_Atrial_Appendage	GOBP_POSITIVE_REGULATION_OF_ENDOTHELIAL_CELL_CHEMOTAXIS	0.597107438016529	0.77599692202681	0.0716527366829457	0.313531735379709	0.905755315534539	11	MET; LGMN; FGF2; FGF18	1	0.77599692202681
Heart_Atrial_Appendage	GOBP_POSITIVE_REGULATION_OF_ENDOTHELIAL_CELL_MIGRATION	0.0311809371330333	0.103722928575237	0.352487857583619	0.294153569970609	1.44119138554732	89	EDN1; NRP1; GFUS; HIF1A; MET; FGF1; TDGF1; RAC1; PIK3CG; ANXA1; PDCD6; HMOX1; NUS1; FOXC2; PTGS2; MAP2K3; FGFBP1; NOS3; RHOJ; ETS1; BMP4; PIK3CD; PLPP3; LGMN; GPI; FGF2; FGF18; CD40; NFE2L2; ANGPT1; BMPR2; ADAM17; AKT1; SCARB1; PTK2B; ATP5F1B; ITGB3; STAT5A; CIB1	1	0.103722928575237
Heart_Atrial_Appendage	GOBP_POSITIVE_REGULATION_OF_ENDOTHELIAL_CELL_PROLIFERATION	0.812	0.913363851471862	0.0552495663125249	-0.17607898995817	-0.815756016886371	70	ZNF580; RICTOR; PLCG1; FGFR1; EGFL7; EMC10; PPP1R16B; VIP; IGF2; ANG; NR4A1; ARNT; NRARP; GATA2; VEGFB	1	0.913363851471862
Heart_Atrial_Appendage	GOBP_POSITIVE_REGULATION_OF_EPIDERMAL_CELL_DIFFERENTIATION	0.551515151515152	0.742097355447906	0.0745500777420554	0.276424162938345	0.933978745622485	19	ETV4; MED1; MACROH2A1; BMP4; NME2; PLAAT4; MACROH2A2	1	0.742097355447906
Heart_Atrial_Appendage	GOBP_POSITIVE_REGULATION_OF_EPIDERMIS_DEVELOPMENT	0.438877755511022	0.651683627837269	0.0862865626267245	0.290631252032673	1.01388734100695	21	ETV4; MED1; MACROH2A1; BMP4; NME2; PLAAT4; MACROH2A2; PPARD; TRIM16	1	0.651683627837269
Heart_Atrial_Appendage	GOBP_POSITIVE_REGULATION_OF_EPITHELIAL_CELL_APOPTOTIC_PROCESS	0.209615384615385	0.40627815245253	0.130777137971974	0.312919964006101	1.17721393955611	27	CCL2; ECSCR; EIF2S1; HLA.G; AKR1C3; ANO6	1	0.40627815245253
Heart_Atrial_Appendage	GOBP_POSITIVE_REGULATION_OF_EPITHELIAL_CELL_DIFFERENTIATION	0.194174757281553	0.385606311375924	0.137250779610133	0.290856391095235	1.20173106762434	37	ETV4; BMP6; PROM1; MED1; GDNF; MACROH2A1; BMP4; NME2; PLAAT4; FGF2; BTG1; MACROH2A2; LIF	1	0.385606311375924
Heart_Atrial_Appendage	GOBP_POSITIVE_REGULATION_OF_EPITHELIAL_CELL_MIGRATION	0.115942028985507	0.268395941132988	0.188204146308491	0.236494688974107	1.23630091431652	120	RAB11A; IFNG; EDN1; NRP1; GFUS; HIF1A; MET; FGF1; TDGF1; RAC1; PIK3CG; RTN4; ANXA1; TGFBR2; PDCD6; HMOX1; NUS1; PFN1; FOXC2; PTGS2; MAP2K3; FGFBP1; NOS3; RHOJ; ETS1; BMP4; PIK3CD; PLPP3; LGMN; GPI; FGF2; ADAM9; ITGA3	1	0.268395941132988
Heart_Atrial_Appendage	GOBP_POSITIVE_REGULATION_OF_EPITHELIAL_CELL_PROLIFERATION	0.595338983050847	0.775669946071506	0.0730744399126987	0.178541108534877	0.942865995351888	131	CDC42; JAML; NRP1; FGF9; HIF1A; BMP6; FGF1; CCL11; RTN4; CYP7B1; MED1; PDCD6; HMOX1; HTR2B; NME1; HPN; IGF1; LRG1; FGFBP1; APLNR; BMP4; NME2; PDCL3; PIK3CD; FGF2; XBP1; TWIST1; MDK; B4GALT1; NRAS; CXCL12; YAP1; SOX11; TNFAIP3; BMPR2; ADAM17; NOD2; AKT1; MYC; OSR1; ITGB3; STAT5A; MYDGF; EGR3; EGF; BAD; ESRP2	1	0.775669946071506
Heart_Atrial_Appendage	GOBP_POSITIVE_REGULATION_OF_EPITHELIAL_TO_MESENCHYMAL_TRANSITION	0.0776699029126214	0.20154038190848	0.224966093540314	0.334161844714664	1.36453856975189	35	HDAC2; SMAD2; DAB2; TGFBR2; SDCBP; BMP4; ACVR1; BMP7; TGFB3; TWIST1; MDK; WWTR1	1	0.20154038190848
Heart_Atrial_Appendage	GOBP_POSITIVE_REGULATION_OF_ERAD_PATHWAY	0.652173913043478	0.814164182755465	0.0673623868166279	0.291335823587817	0.863836045873641	12	RNF185; UBQLN1; NFE2L2; RNFT1; SGTA; BCAP31	1	0.814164182755465
Heart_Atrial_Appendage	GOBP_POSITIVE_REGULATION_OF_ERBB_SIGNALING_PATHWAY	0.556190476190476	0.744026289350301	0.0711327399327894	0.24225066280608	0.942290735844449	29	ADRA2A; NUP62; RTN4; CBL	1	0.744026289350301
Heart_Atrial_Appendage	GOBP_POSITIVE_REGULATION_OF_ERK1_AND_ERK2_CASCADE	4.1942058320689e-06	6.39376263102412e-05	0.610526878385931	0.374305696408526	1.98143125427188	132	CCL23; NRP1; CHI3L1; CD44; CCL2; CCL13; XCL2; CCR1; CCL19; RAP1A; TREM2; MFHAS1; CD4; CCL18; APP; CCL11; ICAM1; CCL8; P2RY6; RAP1B; MARCO; PRXL2C; SCIMP; RIPK2; ALKAL2; HTR2B; PTPRC; HLA.DRB1; CCL5; CD74; DSTYK; HAVCR2; CSF1R; BMP4; SLAMF1; ADCYAP1; CCL7; FGG; NQO2; TNFAIP8L3; RAMP3; FGF2; NPTN; PHB2; CRKL; ARRB1; FGF18; NOD1; ANGPT1; ARRB2; SEMA7A; XCL1; LGALS9; NOD2; DDT; F2RL1; PTK2B; PDGFRA; FPR2; CIB1; TNFRSF11A; CD36; GNAI2; FGF23	0.0251274871399248	6.39376263102412e-05
Heart_Atrial_Appendage	GOBP_POSITIVE_REGULATION_OF_ERYTHROCYTE_DIFFERENTIATION	0.0692307692307692	0.18624227142413	0.237793834423688	0.37593228954665	1.41426812759998	27	HIF1A; PRKDC; MED1; ANKRD54; MAPK14; INHBA; ETS1; STAT3; PRMT1; NCKAP1L; HSPA1B; ZNF16; HSPA1A; STAT1; ACVR1B	1	0.18624227142413
Heart_Atrial_Appendage	GOBP_POSITIVE_REGULATION_OF_ESTABLISHMENT_OF_PROTEIN_LOCALIZATION	0.00372037369272254	0.0205805713694374	0.431707695803346	0.24855268768385	1.46055606995304	256	PPP3R1; VSNL1; CDC42; RIOK2; SH3GLB1; IFNG; YWHAE; TOMM7; C2CD2L; CHP1; YWHAB; RBM22; GZMB; HIF1A; TP53; BMP6; TSG101; PPIA; ECT2; PSEN1; TREM2; ACHE; YWHAQ; PRKACA; PDCD10; RAC1; IPO5; TCP1; GLUD1; CD81; YWHAH; ARF1; PSMD9; ZPR1; GIPR; SAE1; MCU; RAB29; UBE2D3; HLA.DRB1; RAC2; TMED10; CD33; MAPK14; IGF1; SAR1A; ACSL4; CCT4; ACSL3; DYNLL1; FGG; UBL4B; TP53BP2; CCT6A; UBE2L3; FYN; SORL1; DKC1; PPP3CC; RAN; NUTF2; TGFB3; ANK3; MPC2; ADAM9; YWHAZ; HTRA2; CCT2; CCT5; ITGB2; BAG3; CEP120; PRNP; ITGAM; RHOU; CD2AP; MIEF1; SAR1B; PMAIP1; ATP13A2; CCT7; DNM1L; RACK1; CCT8	1	0.0205805713694374
Heart_Atrial_Appendage	GOBP_POSITIVE_REGULATION_OF_ESTABLISHMENT_OF_PROTEIN_LOCALIZATION_TO_MITOCHONDRION	0.0251305002544385	0.0892708516902777	0.352487857583619	0.337753059274798	1.48889338964736	52	PPP3R1; SH3GLB1; YWHAE; TOMM7; YWHAB; GZMB; TP53; YWHAQ; YWHAH; SAE1; UBE2D3; RAC2; UBL4B; TP53BP2; UBE2L3; PPP3CC; YWHAZ; HTRA2; RHOU; PMAIP1	1	0.0892708516902777
Heart_Atrial_Appendage	GOBP_POSITIVE_REGULATION_OF_ESTABLISHMENT_OF_PROTEIN_LOCALIZATION_TO_TELOMERE	0.00736844410719759	0.0355143593292202	0.407017918923954	0.66121109321675	1.84950068614492	10	TCP1; CCT4; CCT6A; DKC1; CCT2; CCT5; CCT7; CCT8; CCT3	1	0.0355143593292202
Heart_Atrial_Appendage	GOBP_POSITIVE_REGULATION_OF_EXCITATORY_POSTSYNAPTIC_POTENTIAL	0.948875255623722	0.980460789313853	0.0490939668192139	0.198737207981493	0.606989774628173	13	RGS4	1	0.980460789313853
Heart_Atrial_Appendage	GOBP_POSITIVE_REGULATION_OF_EXOCYTOSIS	0.00229866313296268	0.014024167990776	0.431707695803346	0.386478861925557	1.76080733690942	61	CHMP2A; VSNL1; IFNG; VAMP7; TSG101; SNX4; RAB5A; RAB27A; SCAMP5; ARF1; RAB9A; VAMP8; PTAFR; IL4R; SDCBP; RAB7A; FGG; ZP3; CNR1; SNF8; RAB3D; ITGB2; ITGAM; ATP13A2; DNM1L; CACNA1G; SYK; F2RL1; NCS1; SYT7; CD177	1	0.014024167990776
Heart_Atrial_Appendage	GOBP_POSITIVE_REGULATION_OF_EXTRACELLULAR_MATRIX_ORGANIZATION	0.368627450980392	0.586118606250081	0.0949751525905595	-0.325546637143648	-1.07569382720148	18	RGCC; CLASP1; PHLDB1; CFLAR; EFEMP2; DDR2; DAG1; SOX9; CLASP2; EMILIN1; SMAD3; COLGALT1; IL6; TGFB1; PDPN; RB1; BMP2; FSCN1	1	0.586118606250081
Heart_Atrial_Appendage	GOBP_POSITIVE_REGULATION_OF_EXTRINSIC_APOPTOTIC_SIGNALING_PATHWAY	0.668008048289739	0.82363371420124	0.0647943366000727	0.205965325109895	0.866140511921986	41	BCL10; ITM2C; PDIA3; PTPRC; INHBA; LTBR; HTRA2; G0S2; RIPK1; PMAIP1; AGTR2; CTNNA1; FAF1; DEDD2; PPP1CA	1	0.82363371420124
Heart_Atrial_Appendage	GOBP_POSITIVE_REGULATION_OF_EXTRINSIC_APOPTOTIC_SIGNALING_PATHWAY_VIA_DEATH_DOMAIN_RECEPTORS	0.626436781609195	0.795797870784709	0.0655321029282414	-0.318450334875863	-0.880143980199162	10	PEA15; TIMP3; PTEN	1	0.795797870784709
Heart_Atrial_Appendage	GOBP_POSITIVE_REGULATION_OF_FATTY_ACID_BIOSYNTHETIC_PROCESS	0.574036511156187	0.758335774715924	0.0727141077934447	0.288154138576152	0.91485439409677	15	ANXA1; PTGS2; CD74; APOA1; ELOVL5; LPGAT1; AVPR1A; NR1H2	1	0.758335774715924
Heart_Atrial_Appendage	GOBP_POSITIVE_REGULATION_OF_FATTY_ACID_METABOLIC_PROCESS	0.879668049792531	0.947346986573262	0.0532386494755899	-0.189681732878655	-0.717556206621588	28	ABCD1; IRS2; AKT2; PLIN5	1	0.947346986573262
Heart_Atrial_Appendage	GOBP_POSITIVE_REGULATION_OF_FATTY_ACID_OXIDATION	0.0745098039215686	0.196300895028196	0.231126709673834	-0.478240063447256	-1.47521287034544	14	ABCD1; IRS2; AKT2; PLIN5	1	0.196300895028196
Heart_Atrial_Appendage	GOBP_POSITIVE_REGULATION_OF_FAT_CELL_DIFFERENTIATION	0.163064833005894	0.341342213325755	0.152144922367565	0.282327286194262	1.22904785509171	48	TMEM64; SYAP1; ASXL2; CCDC71L; NAPEPLD; MAPK14; PTGS2; SAV1; NOCT; AAMDC; BMP7; XBP1; FRZB; CARM1; PPARD; MEDAG; CCDC3; SFRP2; AKT1	1	0.341342213325755
Heart_Atrial_Appendage	GOBP_POSITIVE_REGULATION_OF_FIBROBLAST_MIGRATION	0.246376811594203	0.450562722301853	0.124434168630393	0.39439220004052	1.16940716184776	12	BAG4; ITGB1; SLC8A1; AKT1; PTK2; THBS1; AKAP12; TGFB1	1	0.450562722301853
Heart_Atrial_Appendage	GOBP_POSITIVE_REGULATION_OF_FIBROBLAST_PROLIFERATION	0.521317829457364	0.718854372824316	0.0753093764172773	0.240928173404832	0.961012972074275	32	PRKDC; CCNB1; WNT1; CDK6; IGF1; CD74; NDUFS4; NGFR; DHX9; CDC6; LIG4; MYC; SPHK1; PDGFRA	1	0.718854372824316
Heart_Atrial_Appendage	GOBP_POSITIVE_REGULATION_OF_FILOPODIUM_ASSEMBLY	0.331349206349206	0.547939120053178	0.102080107662747	0.311073810695901	1.09721396701424	22	CDC42; RALA; NRP1; ARAP1; TGFB3; WASL; DPYSL3; TENM2; FSCN1	1	0.547939120053178
Heart_Atrial_Appendage	GOBP_POSITIVE_REGULATION_OF_FOCAL_ADHESION_ASSEMBLY	0.49112426035503	0.696243597677942	0.0793434960134973	-0.286326923194337	-0.96497623431298	19	TSC1; EPB41L5; PPM1F	1	0.696243597677942
Heart_Atrial_Appendage	GOBP_POSITIVE_REGULATION_OF_G1_S_TRANSITION_OF_MITOTIC_CELL_CYCLE	0.563461538461539	0.749988464101994	0.0709609456938284	0.247534288344002	0.931231139829032	27	ANXA1; KCNA5; AIF1; LSM11; PLRG1; LSM10; CDC6; ADAM17; TFDP1; AKT1; ANKRD17; CYP1A1	1	0.749988464101994
Heart_Atrial_Appendage	GOBP_POSITIVE_REGULATION_OF_GENE_EXPRESSION	5.00103073234494e-13	3.18735905505091e-11	0.921426003494898	0.290926683633414	1.90129931967918	762	XRCC5; HLA.DPB1; ADRA2A; IL12A; RPL5; HLA.DPA1; STING1; ZMPSTE24; POLR3GL; IFNG; APOB; STMP1; HDAC2; POLR2K; POLR2D; CYP1B1; PF4; POLR1E; CDCA4; IL33; HMCES; BAG2; EIF4A3; ALDH1A2; CADM1; POLR2G; RPL23; POLR3K; POLR1F; HSPA8; BCL10; RBM22; FERMT1; MSN; FGF9; YBX1; GAPDH; CD14; HIF1A; CASP1; SELENOK; DTNBP1; RHBDD1; ERCC6; RPL30; TP53; H1.5; EIF5A2; CCL19; BMP6; C3AR1; PDE4B; SPN; POLR1H; WARS1; HLA.G; CGAS; TMEM119; EIF3E; LBP; PSEN1; FGF1; TREM2; PRKDC; RPS27L; CD2; NCK1; PANX1; LILRB1; TERF2; CD4; NTRK2; NFKB1; PDCD10; CRCP; CDC123; RPS7; RPS9; APP; HGF; RAB27A; CD81; RPL26; TFAP2A; SCAMP5; CD200; GBP5; LY96; NSUN5; CD3E; PYM1; CD83; ATF2; ANXA1; PLGRKT; TAF1A; ZPR1; MED1; MYCN; GDNF; C1QTNF1; YTHDF2; CD86; POLR3C; LTB; PRKAG1; ELAVL1; RELB; SCIMP; HMOX1; RIPK2; MNDA; CYBA; FAM98A; EIF5AL1; HTR2B; IL1R1; IFNGR1; IL17D; NPM1; EPHB2; HPN; PTPRC; CCR2; TRMT10C; TLR8; TRA2B; NKD2; CCL5; HSPD1; TMED2; MACROH2A1; MAPK14; CYRIB; PTGS2; C3; IGF1; EIF3C; PTAFR; FASTKD3; TRIM6; SNW1; IL4R; RPS4X; CD74; SHLD3; HK1; INHBA; RPS3; TNC; NOS3; PPP3CA; SRPK2; DDX21; C1QBP; AIF1; CXCL8; PASK; NCL; PRPF19; HAVCR2; RAET1G; IRF1; SERTAD1; CSF1R; ETS1; FCER1G; BMP4; IL1RAP; ACTC1; HABP4; LRRFIP1; STAT3; DHX33; PDCL3; SERPINB9; ANK2; TSLP; ADCYAP1; PIK3CD; TYROBP; WNT11; XRCC6; NOCT; NGRN; PAXIP1; SASH3; IL34; MAD2L2; PLSCR1; KRAS; BCL3; SORL1; PARK7; MRPS27; ZP3; HPX; GPI; CARD9; BMP7; RAMP3; TOMM70; TIMM17A; EIF3D; AGPAT2; FGF2; SF3B4; SNF8; POLR1G; TADA3; KHDRBS1; CTCF; ANK3; XBP1; LPCAT3; POLR1C; CHUK; PAWR; HSPA1B; ITGA3; TWIST1; NUP98; PABPC1; HNRNPA0; EXOSC3; EIF5A; MDK; RIPK1; RBM3; DNAJC3; MED26; PRDX6; DHX9; TLR3; C14orf93; POLR1B; SIGLEC16; DHX29; ADAM19; EIF6; HNRNPC; LILRB2; ITGA2; FGF18; ATP13A2; LURAP1; HMGA1; CD40; CRP; SHLD2; IFI16; ELANE; MYD88; YBX3; HSPA1A; EBI3; MPV17L2; NOD1; TLR1; ELOF1; NFE2L2; TENT5C; BCDIN3D; GLMN; ANGPT1; MMP8; YAP1; NKX3.1; DKK1; ENO1; ARRB2; HNRNPD; APPL1; SEMA7A; POLR2L; POLR2F; COA3; SOX11; HNRNPLL; TRIM16; CLCF1; STAT1; XCL1; ORM1	2.99611751174785e-09	3.18735905505091e-11
Heart_Atrial_Appendage	GOBP_POSITIVE_REGULATION_OF_GENE_EXPRESSION_EPIGENETIC	0.597249508840864	0.77599692202681	0.069119845655101	0.208916078628937	0.920950262092511	52	POLR2K; POLR1E; CDCA4; POLR1F; ERCC6; H1.5; POLR1H; TAF1A; MACROH2A1; DDX21; SERTAD1; POLR1G; POLR1C; POLR1B; HMGA1; ELOF1; POLR2L; POLR2F	1	0.77599692202681
Heart_Atrial_Appendage	GOBP_POSITIVE_REGULATION_OF_GLIAL_CELL_DIFFERENTIATION	0.0222972702532445	0.081752108988487	0.352487857583619	0.430039011166931	1.63988330525019	28	HDAC2; SERPINE2; PRPF19; IL34; PRMT5; SPINT1; MDK; LIF; EGR2; TNFRSF1B; RHEB; CLCF1	1	0.081752108988487
Heart_Atrial_Appendage	GOBP_POSITIVE_REGULATION_OF_GLIAL_CELL_PROLIFERATION	0.389233954451346	0.604432509361849	0.0949751525905595	0.354818134857825	1.05206661798478	12	ETV5; LYN	1	0.604432509361849
Heart_Atrial_Appendage	GOBP_POSITIVE_REGULATION_OF_GLIOGENESIS	0.0596707818930041	0.169024895660041	0.266350657088526	0.341268549171544	1.44243802273836	42	ETV5; HDAC2; SERPINE2; LYN; PRPF19; IL34; PRMT5; SPINT1; SOX8; MDK; LIF; EGR2; TNFRSF1B; RHEB	1	0.169024895660041
Heart_Atrial_Appendage	GOBP_POSITIVE_REGULATION_OF_GLUCONEOGENESIS	0.915221579961464	0.965333184075551	0.0480220415968251	-0.221726819656436	-0.64969251264334	12	KAT2A; DGAT2; PPARGC1A; SIRT1; GPT	1	0.965333184075551
Heart_Atrial_Appendage	GOBP_POSITIVE_REGULATION_OF_GLUCOSE_IMPORT	0.341719077568134	0.558896804179823	0.103576326612592	-0.287287880721417	-1.08696165542044	29	KLF15; INSR; SORBS1; IRS2; AKT2; ADIPOR2; CAPN10	1	0.558896804179823
Heart_Atrial_Appendage	GOBP_POSITIVE_REGULATION_OF_GLUCOSE_METABOLIC_PROCESS	0.0210866934619914	0.0783687224136418	0.352487857583619	-0.417979657811166	-1.62290105148355	32	INSR; SRC; SORBS1; KAT2A; IRS2; PPP1R3E; AKT2; IGF2; SLC45A3; EPM2AIP1; PPP1R3G	1	0.0783687224136418
Heart_Atrial_Appendage	GOBP_POSITIVE_REGULATION_OF_GLUCOSE_TRANSMEMBRANE_TRANSPORT	0.510204081632653	0.709430928748159	0.0791316651768349	-0.24422798579059	-0.968011593504348	34	KLF15; INSR; SORBS1; IRS2; AKT2; ADIPOR2; CAPN10	1	0.709430928748159
Heart_Atrial_Appendage	GOBP_POSITIVE_REGULATION_OF_GLYCOGEN_METABOLIC_PROCESS	0.00840884865387058	0.039234744770513	0.380730400722792	-0.586617579008873	-1.84869635396378	15	INSR; SORBS1; IRS2; PPP1R3E; AKT2; IGF2; EPM2AIP1; PPP1R3G	1	0.039234744770513
Heart_Atrial_Appendage	GOBP_POSITIVE_REGULATION_OF_GLYCOLYTIC_PROCESS	0.0297081325695093	0.100611318385489	0.352487857583619	0.485709293676437	1.60319412656112	17	IFNG; HIF1A; PSEN1; APP; ENTPD5; PRXL2C; IGF1	1	0.100611318385489
Heart_Atrial_Appendage	GOBP_POSITIVE_REGULATION_OF_GLYCOPROTEIN_METABOLIC_PROCESS	0.257936507936508	0.465451090074584	0.118287526124085	0.32762541711481	1.1555944963771	22	IL33; CHP1; CCL19; RAMP1; IGF1; RAB1A; PAWR; SOAT1; PXYLP1	1	0.465451090074584
Heart_Atrial_Appendage	GOBP_POSITIVE_REGULATION_OF_GRANULOCYTE_CHEMOTAXIS	6.58652478584565e-05	0.000708435726965911	0.538434096309916	0.642987293995191	2.24310590568131	21	EDN1; CCL19; C3AR1; LBP; RAC1; MCU; RAC2; CD74; C1QBP; CXCL8; CAMK1D; NCKAP1L; MDK; DNM1L; XCL1; DAPK2	0.394598699920013	0.000708435726965911
Heart_Atrial_Appendage	GOBP_POSITIVE_REGULATION_OF_GROWTH	0.381465517241379	0.598731965887635	0.0985499803531691	0.186131319844613	1.02750367924629	171	CDC42; RAB11A; EDN1; TBX5; CEP43; NRP1; TRPV2; CXCL16; RPS6KA3; CSNK2A1; FXN; H1.5; PRKDC; CCNB1; CYFIP1; EXOSC9; TGFBR2; ZPR1; MTPN; HPN; MAPK14; IGF1; RPS6KA1; SDCBP; DNPH1; PLAA; MAPT; SASH3; ZP3; FGF2; EXOSC4; BASP1; MKKS; CXCL12; YBX3; PPARD; DDX49; YAP1; NEDD4L; SEMA7A; S100A8; BMPR2; DERL2; ADAM17; AKAP6; SFRP2; BMP10; LIMK1; AKT1; GOLGA4; SEMA4D; S100A9; MAP1B; MAPK1; SPHK1; PTK2B; MFSD2A; NTN1	1	0.598731965887635
Heart_Atrial_Appendage	GOBP_POSITIVE_REGULATION_OF_GTPASE_ACTIVITY	0.233905579399142	0.435600971768809	0.130777137971974	0.182291990341594	1.08070184397619	289	RGS4; CCL23; RSU1; GDI2; LARS1; RGS14; RINL; NRP1; ADAP2; RGS16; CCL2; CCL13; TBC1D7; XCL2; CCL19; RAP1A; RAP1GDS1; ECT2; GNB5; TBC1D24; HACD3; GPR65; SEC23B; CCL18; S100A10; SNX9; PRTN3; ARHGAP18; CCL11; ICAM1; PKP4; CCL8; RASGRP3; ASAP3; RHOG; CRK; RASA3; DOCK7; RASA2; HTR2B; SEC23A; TBC1D10C; ALDH1A1; F11R; RP2; CHML; RGS10; CCL5; USP6NL; THY1; RASAL3; ARAP1; PGAM5; RANBP1; SNX18; SH3BP1; ADCYAP1; WNT11; CCL7; AGFG1; ELMOD1	1	0.435600971768809
Heart_Atrial_Appendage	GOBP_POSITIVE_REGULATION_OF_HEART_GROWTH	0.940329218106996	0.976402812958272	0.0497903187820785	-0.173820146871756	-0.674896239219953	32	FGFR2; GATA6; PIM1; MIR590; HEY2; TGFBR3; ACACB; TBX20; TBX2; DDX39B; WT1	1	0.976402812958272
Heart_Atrial_Appendage	GOBP_POSITIVE_REGULATION_OF_HEART_RATE	0.449186991869919	0.660387550501272	0.0857844408075645	0.297875655501636	0.997624586540145	18	RGS4; EDN1; NPPA; GCH1; KCNQ1; ADRB1; PDE4D; AVPR1A; TPM1; EDN2; ATP2A2	1	0.660387550501272
Heart_Atrial_Appendage	GOBP_POSITIVE_REGULATION_OF_HEMOPOIESIS	0.00393746348154258	0.0216813820936779	0.407017918923954	0.313085799216874	1.60766154574938	110	TMEM64; IFNG; AP3B1; HLA.DRA; PF4; CCR1; CCL19; HLA.G; TREM2; PRKDC; PNP; CD4; SLC9B2; KITLG; RUNX3; CD83; ANXA1; TGFBR2; CD86; GNAS; ATP11C; RIPK2; PTPRC; HLA.DRB1; PPP2R3C; BTK; IL4R; CD74; TYROBP; XRCC6; SASH3; IL34; NCKAP1L; TRIB1; XBP1; MDK; RIPK1; LIF	1	0.0216813820936779
Heart_Atrial_Appendage	GOBP_POSITIVE_REGULATION_OF_HISTONE_DEACETYLATION	0.266666666666667	0.475334721808985	0.115240003147781	-0.374399513802779	-1.1548990216999	14	SREBF1; NIPBL; BCL6; ZBTB7B; JDP2; VEGFA; CTBP1; LRRK2	1	0.475334721808985
Heart_Atrial_Appendage	GOBP_POSITIVE_REGULATION_OF_HISTONE_H3_K4_METHYLATION	0.747412008281574	0.873025022736383	0.0607719451853533	0.269836564942321	0.800088874829495	12	WDR61; SNW1; PAXIP1	1	0.873025022736383
Heart_Atrial_Appendage	GOBP_POSITIVE_REGULATION_OF_HISTONE_METHYLATION	0.545643153526971	0.737745008526311	0.0764767053228531	-0.24813134681203	-0.927323256860108	27	PHF1; OGT; PHF19; KMT2A; PAXBP1; CTNNB1; MECP2; BRCA1; CHTOP; RIF1; MTF2; NSD3; SIRT1	1	0.737745008526311
Heart_Atrial_Appendage	GOBP_POSITIVE_REGULATION_OF_HORMONE_SECRETION	0.0125326100777319	0.0528446728619812	0.380730400722792	0.325738089807705	1.55403793091051	78	VSNL1; EDN1; RASL10B; C2CD2L; HIF1A; VAMP7; BMP6; SNX4; RAC1; GLUD1; PSMD9; C1QTNF1; GIPR; MCU; VAMP8; SPP1; HLA.DRB1; INHBA; ACSL4; SELENOT; ADCYAP1; RETN; DYNLL1; FGG	1	0.0528446728619812
Heart_Atrial_Appendage	GOBP_POSITIVE_REGULATION_OF_HYDROLASE_ACTIVITY	0.000286925211726222	0.00248405916683786	0.49849310876659	0.22847739658083	1.45363752688557	561	RGS4; PERP; LCK; CALM2; PFN2; CCL23; CALM3; SLC39A10; IFNG; RSU1; GDI2; LARS1; FNTA; RGS14; DNAJC10; RINL; NRP1; GNA15; LYN; ADAP2; RGS16; GM2A; BCL10; CASP2; CCL2; SELE; CCL13; EPHA4; TBC1D7; CASP1; XCL2; DNAJC24; SSBP1; CCL19; PSME3; RAP1A; RAP1GDS1; RHOA; ECT2; GNB5; ARF4; RPS27L; PDCD2; TBC1D24; HACD3; GPR65; SEC23B; CCL18; NTRK2; S100A10; SNX9; DNAJA1; CYCS; PRTN3; APP; ARHGAP18; BAX; CCL11; ICAM1; PKP4; CCL8; CD200; P2RY6; RASGRP3; ASAP3; DAP; PCNA; SETMAR; RHOG; ITK; IFT57; CD86; PSME1; CRK; PDCD6; DNAJB1; DNAJA2; PLEK; RIPK2; RASA3; DOCK7; RASA2; HTR2B; SEC23A; PFN1; TBC1D10C; ALDH1A1; PTPRC; F11R; RP2; CHML; RGS10; CCL5; HSPD1; CD33; USP6NL; PTAFR; DYNLL2; THY1; SENP1; RPS3; RASAL3; CD300A; ARAP1; ABHD5; PGAM5; RANBP1; ABL2; SNX18; STAT3; SH3BP1; ADCYAP1; WNT11; CCL7; AGFG1; DYNLL1; PLAA; MAPT; ELMOD1; BEX3; LGMN; PLSCR1; FYN; FAM162A; GIT2; CARD9; ADRM1; NCKAP1L; ITGB1; MTMR9; MYL4; FGF2; APOA1; PSMD14; ATP1B3; ZC3H15; NGFR; LLGL1; WRN; TCEA1; HSPE1; PHB2; HTRA2; DNAJB11; RIPK1; RAB4A; RGS3; RGS2; CRKL; DHX9; ARRB1; MSH6; RAP1GAP; GNAO1; TAGAP; PMAIP1; ITGA2; CD40; RCC2; ARHGAP30; IFI16; DNM1L; ARFGAP3; RACK1; HSPA1A; ELMOD2; NOD1; DNAJB6; AGTR2; NKX3.1; GNAQ; DNAJC15; ARHGDIB; TBC1D2; HSCB; ARHGAP26; RALGAPA2; XCL1; S100A8; PSME2; LGALS9; RAPGEF6; BAK1; WDR35; DNAJC1; NAPA; ARHGEF16; LPAR1; SFRP2; ARHGAP31; SYK; AKT1; BCR; MYC; ARHGDIA; ASAP1; SEMA4D	1	0.00248405916683786
Heart_Atrial_Appendage	GOBP_POSITIVE_REGULATION_OF_IMMUNE_EFFECTOR_PROCESS	2.22254546445766e-06	3.72976747270753e-05	0.627256739718528	0.371125972931212	2.00366611508549	148	IL12A; IFNG; NCR3; HLA.DRA; IL33; HMCES; CADM1; LYN; BCL10; VAMP7; CCL19; SNX4; HLA.G; RAP1A; LBP; LILRB1; CD81; CD84; HLA.DMB; ANXA1; CD86; SCIMP; HMOX1; RIPK2; IL1R1; VAMP8; PTPRC; CCR2; HLA.DRB1; RAC2; HSPD1; CYRIB; C3; BTK; PTAFR; TRIM6; IL4R; CD74; SHLD3; HK1; DDX21; ADGRE2; CD300A; RAET1G; TYROBP; MR1; C12orf4; PAXIP1; SASH3; MAD2L2; ZP3; HPX; GPI	0.0133152698775659	3.72976747270753e-05
Heart_Atrial_Appendage	GOBP_POSITIVE_REGULATION_OF_IMMUNE_RESPONSE	2.82935252242889e-22	4.98548557702103e-20	1.22105375677186	0.395686961638024	2.47782889114289	467	PSMA4; SKP1; XRCC5; HLA.DPB1; HLA.DQA1; IL12A; PSMF1; LCK; HLA.DPA1; STING1; PSMA2; CDC42; SLC39A10; IFNG; NCR3; BTN2A1; HLA.DRA; FCGR2B; KARS1; IL33; HMCES; ARPC3; CADM1; LYN; PSMA6; BCL10; CD55; CD209; CD47; MYO1G; ARPC2; ACTR2; PSMB1; VAMP7; HLA.DQA2; CCL19; C3AR1; PDE4B; CTSG; CLEC10A; SNX4; PSMB9; HLA.G; CGAS; PSMB10; PSME3; RAP1A; UBE2K; FCGR1A; PSMB8; LBP; PSEN1; PRKDC; NCK1; LILRB1; FPR3; PSMB2; NMI; PRKACA; CD4; NFKB1; RAC1; PSMC3; C2; BAX; CD81; UBE2N; CYFIP1; PLA2G4A; IKBKE; ACTR3; HLA.DMB; GBP5; BRK1; PSMA1; CD3E; ITK; ANXA1; PSMD1; PSMD4; PSMD9; MED1; CD86; POLR3C; PSME1; CRK; RELB; TNFSF13B; RIPK2; ARPC1B; HCK; MICB; MNDA; PTPN2; IL1R1; VAMP8; RAB29; PTPRC; CCR2; HLA.DRB1; TLR8; PSMA5; PSMC6; CCL5; HSPD1; CYRIB; C3; SPPL3; BTK; BTN2A2; PTAFR; THY1; TRIM6; IL4R; CD74; SHLD3; RPS3; EIF2B3; C1QBP; VAV2; CD300A; HAVCR2; RAET1G; PRKACB; FCER1G; PTPN6; PSMA3; PIK3CD; TYROBP; XRCC6; MR1; PSMD6; PAXIP1; WIPF2; SASH3; MAD2L2; ELMO2; COLEC11; CD3D; PLSCR1; FYN; PSMD12; PSMC2; PSPC1; KRAS; FCGR2A; PARK7; ZP3; HPX; CARD9; NCKAP1L; PSMD7; TOMM70; TRDC; IGLV2.14; CNR1; PSMC1; SH2B2; PSMD2; ARPC4; GBP1; PSMD14; HLA.DQB1; PSMA7; KHDRBS1; XBP1; IGHV3.30; CHUK; PAWR; VTN; EXOSC3; IGHG2; CRKL; BTN3A2; ITGB2; PSMB7; DHX9; PRNP; ITGAM; NRAS; LAT2; FCGR3A; WASL; FCN3; NECTIN2; CLEC4A; CD40; WIPF1; CRP; GCSAM; SHLD2; IFI16; ELANE; CEACAM1; PSMD13; C6; LILRB4; IGLC1; PSMB3; APPL1; SPG21; CLCF1; XCL1; FBXW11; MASP1; C4B; CFB; PSME2; LGALS9; PSMB6; PSMD3; KLRD1; NOD2; PVR; BTN2A3P; LIMK1; SYK; ARPC5; MOG; BTN3A1; IGLC3; PTK2; KRT1; VSIG4; CUL1; MAPK1; F2RL1; SFPQ; ABI1; FFAR2; PSMC4; PROS1; IFI35; C1QC; PSMB5; FPR2; IL18; CD177; IL18RAP; YES1; CD59	1.69506509618715e-18	4.98548557702103e-20
Heart_Atrial_Appendage	GOBP_POSITIVE_REGULATION_OF_IMMUNE_SYSTEM_PROCESS	1.02628562292893e-27	4.39176940497657e-25	1.36517960216169	0.378477335277364	2.44209859806509	667	PSMA4; SKP1; SELP; XRCC5; TMEM64; HLA.DPB1; HLA.DQA1; IL12A; PSMF1; LCK; HLA.DPA1; STING1; PSMA2; CDC42; SLC39A10; IFNG; AP3B1; NCR3; BTN2A1; HLA.DRA; FLOT2; EDN1; PF4; FCGR2B; KARS1; IL33; HMCES; ARPC3; CADM1; LYN; PSMA6; BCL10; CD55; CD209; CCL2; CD47; MYO1G; ARPC2; ACTR2; XCL2; SELENOK; VCAM1; CCR1; PSMB1; VAMP7; HLA.DQA2; CCL19; C3AR1; PDE4B; CTSG; CLEC10A; SNX4; PSMB9; SPN; HLA.G; CGAS; PSMB10; PSME3; RAP1A; UBE2K; FCGR1A; RHOA; PSMB8; LBP; PSEN1; TREM2; PRKDC; CD2; NCK1; LILRB1; FPR3; PNP; PSMB2; NMI; PRKACA; CD4; NFKB1; SLC9B2; AKIRIN1; RAC1; PSMC3; KITLG; C2; APP; BAX; CD81; UBE2N; CYFIP1; CD84; PLA2G4A; ICAM1; IKBKE; CCL8; ACTR3; HLA.DMB; GBP5; BRK1; PSMA1; RUNX3; CD3E; CD83; ITK; ANXA1; PSMD1; PSMD4; TGFBR2; PSMD9; JAK3; MED1; CD86; POLR3C; GNAS; PSME1; CRK; ATP11C; ANO6; RELB; SCIMP; TNFSF13B; HMOX1; RIPK2; ARPC1B; HCK; MICB; MNDA; PTPN2; MCU; IL1R1; VAMP8; CTSC; RAB29; PTPRC; CCR2; HLA.DRB1; TLR8; RAC2; PSMA5; PSMC6; CCL5; HSPD1; CYRIB; PPP2R3C; C3; IGF1; SPPL3; BTK; BTN2A2; PTAFR; THY1; TRIM6; IL4R; CD74; SHLD3; HK1; RPS3; RASAL3; DDX21; EIF2B3; C1QBP; AIF1; SIRPA; CXCL8; ADGRE2; JAM3; VAV2; CD300A; HAVCR2; RAET1G; PRKACB; CSF1R; CXCL10; FCER1G; TMEM102; PTPN6; PSMA3; TSLP; PIK3CD; TYROBP; XRCC6; MR1; CCL7; C12orf4; PSMD6; PAXIP1; SH3KBP1; WIPF2; SASH3; IL34; MAD2L2; ELMO2; COLEC11; LGMN; CAMK1D; CD3D; PLSCR1; FYN; PSMD12; PSMC2; PSPC1; KRAS; FCGR2A; PARK7; ZP3; HPX; PDCD1LG2; GPI; CARD9; NCKAP1L; PSMD7; TOMM70; TRDC; IGLV2.14; TNIP2; BLOC1S3; HSPH1; CNR1; PSMC1; SH2B2; CREB3; PSMD2; CORO1A; ARPC4; GBP1; PSMD14; HLA.DQB1; PSMA7; TRIB1; KHDRBS1; XBP1; IGHV3.30; AQP3; CHUK; PAWR; CXCL14; VTN; EXOSC3; IGHG2; MDK; RIPK1; LIF; CRKL; BTN3A2; ITGB2; PSMB7; DHX9; PRNP; ITGAM; NRAS; LAT2; FCGR3A; WASL; LILRB2; FCN3; NECTIN2; ITGA2; CLEC4A; CD40; WIPF1; CXCL12; CRP; GCSAM; SHLD2; IFI16; ELANE; DNM1L; CEACAM1; MYD88; PSMD13; SOCS1; EBI3; NOD1; C6; LILRB4; IGLC1; MMP8; PSMB3; CD99; APPL1; SEMA7A; SPG21; CLCF1; XCL1; FBXW11; SWAP70; MASP1; C4B; IL7R; CFB; PSME2; LGALS9; TNFSF14; PSMB6; DAPK2; STXBP2; PSMD3; ADAM17; KLRD1; BST1; IGFBP2; NOD2; PVR; BTN2A3P; LIMK1; SYK; AKT1; ARPC5; MOG; BDKRB1; BTN3A1; ROR2; IGLC3; PTK2; KRT1; VSIG4; CD99L2; CUL1; ANKRD17; MAPK1; F2RL1; SFPQ; PTK2B; ABI1; FFAR2; PSMC4	6.14847716696719e-24	4.39176940497657e-25
Heart_Atrial_Appendage	GOBP_POSITIVE_REGULATION_OF_IMMUNOGLOBULIN_PRODUCTION	0.00598583295978958	0.0299591689741849	0.407017918923954	0.457868071048624	1.7985477566055	30	IL33; HMCES; PTPRC; IL4R; SHLD3; PAXIP1; SASH3; MAD2L2; HPX; GPI; XBP1; EXOSC3; CD40; SHLD2; CLCF1; XCL1	1	0.0299591689741849
Heart_Atrial_Appendage	GOBP_POSITIVE_REGULATION_OF_INFLAMMATORY_RESPONSE	0.000559779639250403	0.00443017149108212	0.477270815362862	0.370615748405071	1.83057798584496	90	IFNG; KARS1; IL33; CD47; VAMP7; SNX4; LBP; TREM2; NMI; APP; NAPEPLD; CD81; PIK3CG; VAMP8; CTSC; CCR2; PTGS2; C3; C2CD4A; BTK; TNFRSF1A; ETS1; TSLP; PARK7; ZP3; ABCC1; CNR1; TLR10; MDK; RIPK1; DHX9; TLR3; ITGA2; MMP8; S100A8; S100A12; OSMR; LILRA5; S100A9; OSM; DDT; SUCNR1; FFAR2; IFI35; IL16; IL18; TNIP1; TNFRSF11A; ADAM8	1	0.00443017149108212
Heart_Atrial_Appendage	GOBP_POSITIVE_REGULATION_OF_INFLAMMATORY_RESPONSE_TO_ANTIGENIC_STIMULUS	0.036020665450264	0.116334127607834	0.321775918075361	0.572118274690374	1.60029550691314	10	KARS1; CD81; C3; BTK; PARK7; ZP3; CNR1	1	0.116334127607834
Heart_Atrial_Appendage	GOBP_POSITIVE_REGULATION_OF_INSULIN_SECRETION	0.360236220472441	0.577360940837452	0.0965629554309422	0.243240831592325	1.05774893220196	47	VSNL1; C2CD2L; HIF1A; RAC1; GLUD1; PSMD9; GIPR; MCU; HLA.DRB1; ACSL4; DYNLL1	1	0.577360940837452
Heart_Atrial_Appendage	GOBP_POSITIVE_REGULATION_OF_INSULIN_SECRETION_INVOLVED_IN_CELLULAR_RESPONSE_TO_GLUCOSE_STIMULUS	0.296875	0.510938846595806	0.107972360317345	0.31273632629172	1.12301879712662	24	VSNL1; C2CD2L; HIF1A; RAC1; HLA.DRB1; DYNLL1; MPC2	1	0.510938846595806
Heart_Atrial_Appendage	GOBP_POSITIVE_REGULATION_OF_INTERFERON_ALPHA_PRODUCTION	0.656565656565657	0.816247962343137	0.0658311958368866	0.258612766255213	0.873797805739866	19	RIPK2; TLR8; HSPD1; CHUK; DHX9; TLR3; STAT1	1	0.816247962343137
Heart_Atrial_Appendage	GOBP_POSITIVE_REGULATION_OF_INTERFERON_BETA_PRODUCTION	0.662857142857143	0.820152239334395	0.0625237414724762	0.225785826315274	0.878246895003034	29	POLR3C; RIPK2; TLR8; IRF1; TOMM70; DHX9; TLR3	1	0.820152239334395
Heart_Atrial_Appendage	GOBP_POSITIVE_REGULATION_OF_INTERFERON_GAMMA_PRODUCTION	0.00329835684659124	0.0188374221810563	0.431707695803346	0.437770902179685	1.820543653199	39	HLA.DPB1; IL12A; HLA.DPA1; CD14; PDE4B; CD2; CD3E; RIPK2; IL1R1; CCR2; TLR8; HSPD1; CYRIB; HAVCR2; SASH3; BCL3; ZP3	1	0.0188374221810563
Heart_Atrial_Appendage	GOBP_POSITIVE_REGULATION_OF_INTERLEUKIN_10_PRODUCTION	0.0126223935142545	0.0531044659718388	0.380730400722792	0.464681069125719	1.7013657632896	25	TREM2; HGF; CD83; HSPD1; STAT3; TSLP; SASH3; BCL3; XCL1; LGALS9; LILRA5; NOD2; SYK	1	0.0531044659718388
Heart_Atrial_Appendage	GOBP_POSITIVE_REGULATION_OF_INTERLEUKIN_12_PRODUCTION	0.0156961634173733	0.0624822026800554	0.352487857583619	0.419203281916409	1.64666892042872	30	IFNG; CCL19; HLA.G; LTB; SCIMP; RIPK2; HSPD1; MAPK14; IRF1; MDK; TLR3; CD40; LGALS9; NOD2; SYK; IL16; CD36; IRF5; IRF8; LAPTM5	1	0.0624822026800554
Heart_Atrial_Appendage	GOBP_POSITIVE_REGULATION_OF_INTERLEUKIN_1_PRODUCTION	0.00314554856017659	0.0180507484904387	0.431707695803346	0.423602016121514	1.80318961804613	43	IFNG; STMP1; HDAC2; CASP1; CCL19; PANX1; APP; RIPK2; MNDA; TLR8; HK1; HAVCR2; STAT3; TYROBP; IFI16; NOD1; TRIM16; ORM1; LGALS9; LILRA5; NOD2	1	0.0180507484904387
Heart_Atrial_Appendage	GOBP_POSITIVE_REGULATION_OF_INTERLEUKIN_2_PRODUCTION	0.00130062491534216	0.00890519299178843	0.45505986738723	0.563477610237364	1.98748812273571	22	PDE4B; CD4; CD3E; CD83; ANXA1; CD86; RIPK2; PTPRC; CCR2; RPS3; SASH3	1	0.00890519299178843
Heart_Atrial_Appendage	GOBP_POSITIVE_REGULATION_OF_INTERLEUKIN_4_PRODUCTION	0.0513452015843438	0.153191784209066	0.321775918075361	0.476531054291083	1.54453713677951	16	IL33; CD3E; CD86; HAVCR2; FCER1G; SASH3; ZP3; LGALS9; SYK	1	0.153191784209066
Heart_Atrial_Appendage	GOBP_POSITIVE_REGULATION_OF_INTERLEUKIN_6_PRODUCTION	0.000226515916191527	0.00204376032214373	0.518848077743792	0.427775895715946	1.99398738118177	65	IFNG; IL33; BCL10; SELENOK; LBP; APP; SCIMP; RIPK2; CYBA; IL17D; TLR8; HSPD1; PTAFR; CD74; AIF1; IL1RAP; STAT3; TSLP; ADCYAP1; TYROBP; CARD9; XBP1; TWIST1; DHX9; TLR3; SIGLEC16; LILRB2; MYD88; NOD1; TLR1; MMP8; LGALS9; LILRA5; NOD2; SYK; F2RL1; TICAM1; IL16; CD36	1	0.00204376032214373
Heart_Atrial_Appendage	GOBP_POSITIVE_REGULATION_OF_INTERLEUKIN_8_PRODUCTION	0.00849630154886032	0.0394890167410568	0.380730400722792	0.387969104361704	1.66498102137092	46	BCL10; CD14; LBP; CD2; IL17D; TLR8; CD74; STAT3; PARK7; HSPA1B; RIPK1; TLR3; ELANE; MYD88; HSPA1A; NOD1; TLR1; LGALS9; NOD2; SYK; F2RL1; FFAR2	1	0.0394890167410568
Heart_Atrial_Appendage	GOBP_POSITIVE_REGULATION_OF_INTRACELLULAR_PROTEIN_TRANSPORT	0.0122265979310222	0.0518123754049228	0.380730400722792	0.261873289504101	1.41782260497437	146	PPP3R1; CDC42; RIOK2; SH3GLB1; IFNG; YWHAE; TOMM7; CHP1; YWHAB; RBM22; GZMB; TP53; ECT2; PSEN1; YWHAQ; PRKACA; PDCD10; IPO5; CD81; YWHAH; ZPR1; SAE1; RAB29; UBE2D3; RAC2; MAPK14; SAR1A; UBL4B; TP53BP2; UBE2L3; FYN; SORL1; PPP3CC; RAN; NUTF2; ANK3; YWHAZ; HTRA2; ITGB2; BAG3; PRNP; ITGAM; RHOU; MIEF1; SAR1B; PMAIP1	1	0.0518123754049228
Heart_Atrial_Appendage	GOBP_POSITIVE_REGULATION_OF_INTRACELLULAR_SIGNAL_TRANSDUCTION	6.60159779495313e-08	1.62757911068165e-06	0.704975715167238	0.254755586601173	1.65884871106104	723	SELP; ADRA2A; LCK; NUP62; CCL23; BAG4; CDC42; NEK6; TMEM9B; SBK2; LARS1; TXN; EDN1; UNC5B; FCGR2B; NRP1; LYN; RPL23; SLC9A3R1; RPS27A; CHI3L1; CD44; BCL10; FGF9; CCL2; CCL13; EPHA4; ZDHHC13; SECTM1; MAPKAPK5; CD14; CASP1; MET; XCL2; LITAF; ERCC6; CCR1; TP53; MID1; CCL19; MTDH; CGAS; PPIA; RAP1A; RHOA; ECT2; PSEN1; FGF1; TREM2; NCK1; CARD16; HACD3; GPR65; KLHDC10; MFHAS1; NMI; TDGF1; CD4; CCL18; NTRK2; PDCD10; CANT1; TIFA; SEC13; RAC1; KITLG; RPS7; APP; HGF; BAX; CD81; UBE2N; CCL11; C18orf32; ICAM1; RPL26; CXXC5; IKBKE; CCL8; LRRC59; PIK3CG; RTN4; P2RY6; RYK; CBL; RAP1B; AKR1C3; CD3E; RHOG; WWC1; FKBP1A; MARCO; C1QTNF1; CD86; TFG; PRXL2C; GIPR; SCIMP; LAMTOR3; HMOX1; RIPK2; ALKAL2; PTPN2; GSDME; LAMTOR2; TICAM2; HTR2B; RRAGD; VAPA; PTPRC; F11R; HLA.DRB1; RAC2; CCL5; MAPK14; MAP4K1; IGF1; SPPL3; NDFIP2; TRIM6; BIRC2; CD74; TRAF3; MAP2K3; RUNDC3A; DSTYK; F2RL2; RELL1; RPS3; SDCBP; DDX21; BIRC3; C1QBP; TNFRSF1A; EEF1E1; HAVCR2; PROK2; CSF1R; BMP4; BECN1; PTPN6; UBE2V1; DHX33; CSF3; SLAMF1; ADCYAP1; PIK3CD; WNT11; CCL7; IRAK2; LPAR4; FGG; NQO2; IL34; MLKL; PRMT1; SPI1; FYN; KRAS; SHOC2; PARK7; IGFBP4; SPRED1; ALPK1; TNFAIP8L3; CARD9; RAMP3; ITGB1; GREM1; TRIM21; RRAGC; TNIP2; MAP3K9; FGF2; APOA1; REL; TGFB3; SEH1L; GDF15; TPD52L1; NPTN; MAP3K20; CHUK; TSPYL5; HSPA1B; PHB2; PRKRA; LTBR; RIPK1; DYNLT1; UBA52; LIF; RNF13; CRKL; TCIM; DOK5; TLR3; GOLT1B; ARRB1; PMAIP1; SIAH1; RHEB; FGF18; LURAP1; CD40; ELANE; DNM1L; MYD88; RACK1; HSPA1A; NOD1; PPARD; TRAF7; DDX1; PRDX2; ANGPT1; MMP8; IL20RA; NKX3.1; DKK1; ARRB2; MDFIC; MAPKAPK3; SEMA7A; SOX11; HCST; XCL1; S100A8; DUSP15; S100A12; SPRED2; LGALS9; TNFSF14; TRIM44; STYXL1; LILRA5; GADD45A; FRS2; WLS; PJA2; NOD2; BST2; SOD1; HPSE; NDFIP1; AKAP6; LPAR1; MYOC; SYK; IRAK1; SEMA4D; ROR2; F10; PTK2; MAPKAPK2; DUSP7; S100A9; OSM; TRAF3IP2; ANKRD17; DDT; MAPK1; TRIM8; F2RL1; SFPQ; SPHK1; PTK2B; OSBPL8; TMEM101; TRIM14; PDGFRA; LAMTOR1; SHISA5; ATR; IFI35; TRIM13; TICAM1; BCAP31; FPR2; IL18; MID2; CDK1; LTF; CIB1; CDON; MYDGF; TNFRSF11A; TRIM22; DUSP22; GRB2; CD36; GNAI2; FGF23; ADAM8	0.000395501723895642	1.62757911068165e-06
Heart_Atrial_Appendage	GOBP_POSITIVE_REGULATION_OF_INTRACELLULAR_STEROID_HORMONE_RECEPTOR_SIGNALING_PATHWAY	0.969348659003831	0.989265126908783	0.0451344222209097	-0.207965409499199	-0.574781946238888	10	KMT2D	1	0.989265126908783
Heart_Atrial_Appendage	GOBP_POSITIVE_REGULATION_OF_INTRACELLULAR_TRANSPORT	0.0053193237224917	0.0275914012306907	0.407017918923954	0.269322903120152	1.49465883579703	175	PPP3R1; FEZ1; NCBP2; CDC42; RIOK2; SH3GLB1; IFNG; YWHAE; TOMM7; CHP1; YWHAB; RBM22; MSN; GZMB; DAB2; TP53; ECT2; PSEN1; YWHAQ; PRKACA; PDCD10; IPO5; PGAP1; CD81; YWHAH; ARF1; ZPR1; SAE1; RAB29; UBE2D3; RAC2; MAPK14; SAR1A; ANXA2; SCP2; UBL4B; TP53BP2; UBE2L3; FYN; SORL1; PPP3CC; RAN; NUTF2; KHDRBS1; ANK3; YWHAZ; HTRA2; ITGB2; DHX9; BAG3; PRNP; ITGAM; RHOU; MIEF1; SAR1B; PMAIP1; LDLRAP1; STX18	1	0.0275914012306907
Heart_Atrial_Appendage	GOBP_POSITIVE_REGULATION_OF_INTRINSIC_APOPTOTIC_SIGNALING_PATHWAY	0.00818066258008744	0.0384696621014944	0.380730400722792	0.373798618574444	1.65108310778881	53	LCK; SLC9A3R1; TP53; NCK1; RPS7; BAX; RPL26; PTPN2; GSDME; RPS3; BECN1; PARK7; PRKRA; PMAIP1; SIAH1; DNM1L; RACK1; IL20RA; NKX3.1; S100A8; STYXL1; SOD1; S100A9; SFPQ; BCAP31	1	0.0384696621014944
Heart_Atrial_Appendage	GOBP_POSITIVE_REGULATION_OF_ION_TRANSPORT	0.000114444972159403	0.00114464078164772	0.538434096309916	0.24435707158557	1.53636476311622	474	ADRA2A; PPP3R1; VSNL1; CALM2; NCBP2; CDC42; RIOK2; CALM3; SH3GLB1; IFNG; YWHAE; MCHR1; EDN1; TOMM7; RASL10B; C2CD2L; CHP1; SLC9A3R1; TRPV2; YWHAB; RBM22; CCL2; PTGES; GZMB; SLC6A9; HIF1A; CCR1; DBI; VAMP7; SCN1B; TRIAP1; TP53; BMP6; TSG101; SNX4; GSTO1; PPIA; RAP1A; ECT2; PSEN1; TREM2; GLRX; ACHE; G6PD; YWHAQ; PRKACA; CD4; PDCD10; RAC1; IPO5; BAX; GLUD1; CD81; PLA2G4A; P2RY6; YWHAH; ARF1; PSMD9; CTSS; ORAI1; ZPR1; GDNF; C1QTNF1; GIPR; SAE1; ANO6; MCU; VAMP8; RAB29; UBE2D3; EPHB2; SPP1; CCR2; HLA.DRB1; RAC2; CCL5; FGF12; TMED10; CD33; MAPK14; C3; ERFE; IGF1; STIM2; PTAFR; CXCL11; THY1; SAR1A; ANXA2; SCP2; COA8; APLNR; ACSL4; CXCL10; ACSL3; ANK2; SELENOT; STAC3; ADCYAP1; KCNE5; GPD1L; RETN; DYNLL1; FGG; UBL4B; NPPA; TP53BP2; UBE2L3; FYN; SORL1; RAMP3; PPP3CC; ITGB1; RAN; NUTF2; APOA1; TGFB3; ATP1B3; KHDRBS1; ANK3; LPCAT3; MPC2; MYLK; ADAM9; YWHAZ; LIPG; HTRA2; FABP3; ITGB2; DHX9; BAG3; PRNP; ITGAM; KCNQ1; RHOU; NIPSNAP2; CD2AP; MIEF1; ABCB4; SAR1B; PMAIP1; ATP13A2; LDLRAP1; CXCL12	0.685639828206985	0.00114464078164772
Heart_Atrial_Appendage	GOBP_POSITIVE_REGULATION_OF_ISOTYPE_SWITCHING	0.105906313645621	0.251579986142314	0.195789002148949	0.415710741968657	1.37214796700286	17	HMCES; PTPRC; SHLD3; PAXIP1; MAD2L2; EXOSC3; CD40; SHLD2; CLCF1	1	0.251579986142314
Heart_Atrial_Appendage	GOBP_POSITIVE_REGULATION_OF_I_KAPPAB_KINASE_NF_KAPPAB_SIGNALING	1.3496481207959e-05	0.000178888094948855	0.593325476396405	0.349537142537935	1.90020590940434	155	NUP62; NEK6; TMEM9B; BCL10; ZDHHC13; SECTM1; CASP1; LITAF; CCL19; MTDH; RHOA; ECT2; CARD16; CD4; CANT1; TIFA; UBE2N; C18orf32; CXXC5; IKBKE; FKBP1A; TFG; HMOX1; RIPK2; TICAM2; HTR2B; VAPA; HLA.DRB1; NDFIP2; TRIM6; BIRC2; CD74; DDX21; BIRC3; TNFRSF1A; UBE2V1; FYN; ALPK1; CARD9; TRIM21; TNIP2; REL; CHUK; LTBR; RIPK1; TLR3; GOLT1B; LURAP1; CD40; MYD88; NOD1; DDX1; S100A12; LGALS9; WLS; NOD2; BST2; NDFIP1; LPAR1; IRAK1; TRAF3IP2; ANKRD17; TRIM8; F2RL1; TMEM101; TRIM14; SHISA5; TRIM13; TICAM1; MID2; LTF; TRIM22; CD36; TNFSF10; SLC20A1; CCDC22; APOL3; CASP8; AJUBA; CASP10; TRAF2; GJA1; SLC35B2; TRIM68; PPP5C; MAP3K14	0.0808574189168823	0.000178888094948855
Heart_Atrial_Appendage	GOBP_POSITIVE_REGULATION_OF_JNK_CASCADE	0.534246575342466	0.729913622092751	0.0745500777420554	0.203781890585854	0.951454785867819	66	CDC42; FCGR2B; CCL19; MFHAS1; APP; RIPK2; TRAF3; SDCBP; SLAMF1; CARD9; TPD52L1; LTBR; RIPK1; TLR3; MYD88; NOD1; MMP8; DUSP15; GADD45A; PJA2; NOD2; F2RL1; PTK2B	1	0.729913622092751
Heart_Atrial_Appendage	GOBP_POSITIVE_REGULATION_OF_JUN_KINASE_ACTIVITY	0.924752475247525	0.968771188243805	0.0487989701682839	0.162922397567957	0.719634597716773	53	EDN1; EPHA4; ERCC6; CCL19; HACD3; RIPK2; MAP4K1; RPS3; MLKL; MAP3K9; MAP3K20; RIPK1	1	0.968771188243805
Heart_Atrial_Appendage	GOBP_POSITIVE_REGULATION_OF_KERATINOCYTE_DIFFERENTIATION	0.489837398373984	0.694748071415373	0.0810802057550866	0.311600618199018	0.969533233345648	14	ETV4; MED1; MACROH2A1; NME2; PLAAT4; MACROH2A2; TRIM16	1	0.694748071415373
Heart_Atrial_Appendage	GOBP_POSITIVE_REGULATION_OF_LAMELLIPODIUM_ASSEMBLY	0.000981652634062824	0.00704321069541363	0.45505986738723	0.562243891543135	1.99693077363779	23	CDC42; ARPC2; ACTR2; AKIRIN1; RAC1; WNT1; CYFIP1; ACTR3; BRK1; RAC2	1	0.00704321069541363
Heart_Atrial_Appendage	GOBP_POSITIVE_REGULATION_OF_LAMELLIPODIUM_ORGANIZATION	0.0179817366159461	0.0688361559528007	0.352487857583619	0.441234269488212	1.68257458846474	28	CDC42; ARPC2; ACTR2; AKIRIN1; RAC1; WNT1; CYFIP1; ACTR3; BRK1; RAC2	1	0.0688361559528007
Heart_Atrial_Appendage	GOBP_POSITIVE_REGULATION_OF_LEUKOCYTE_ADHESION_TO_VASCULAR_ENDOTHELIAL_CELL	0.0174847143241544	0.0675961937512402	0.352487857583619	0.483140158978009	1.61809967494551	18	SELP; SELE; RHOA; ICAM1; PTAFR; ETS1; MDK; ITGB2; ELANE; FUT7; IRAK1	1	0.0675961937512402
Heart_Atrial_Appendage	GOBP_POSITIVE_REGULATION_OF_LEUKOCYTE_APOPTOTIC_PROCESS	0.119191919191919	0.273698270555304	0.183023938384487	0.386619252583043	1.30630463242663	19	LYN; TP53; BAX; ANXA1; CCL5; PIK3CD; LGALS9; PRELID1; ZC3H8; ADAM8; PDCD1; CD274	1	0.273698270555304
Heart_Atrial_Appendage	GOBP_POSITIVE_REGULATION_OF_LEUKOCYTE_CELL_CELL_ADHESION	2.9295345462513e-10	1.05618081121404e-08	0.814035837847908	0.424003382927613	2.33249364458818	164	SELP; HLA.DPB1; IL12A; LCK; HLA.DPA1; CDC42; IFNG; AP3B1; HLA.DRA; FLOT2; LYN; CD44; BCL10; CD55; CD209; CCL2; SELE; CD47; SELENOK; VCAM1; CCL19; HLA.G; RHOA; NCK1; LILRB1; PNP; CD4; RAC1; CD81; ICAM1; HLA.DMB; RUNX3; CD3E; CD83; ANXA1; TGFBR2; JAK3; CD86; TNFSF13B; RIPK2; PTPRC; CCR2; HLA.DRB1; CCL5; HSPD1; CYRIB; IGF1; PTAFR; THY1; IL4R; CD74; RPS3; RASAL3; AIF1; SIRPA; HAVCR2; ETS1; PTPN6; SASH3; FYN; ZP3; PDCD1LG2; NCKAP1L; HSPH1; CORO1A; XBP1; MDK; ITGB2; LILRB2; ELANE; SOCS1; EBI3; LILRB4; XCL1; IL7R; LGALS9; TNFSF14; FUT7; IGFBP2; NOD2; SYK; AKT1; IRAK1	1.75508414665915e-06	1.05618081121404e-08
Heart_Atrial_Appendage	GOBP_POSITIVE_REGULATION_OF_LEUKOCYTE_CHEMOTAXIS	9.58015597576202e-06	0.000132551303581502	0.593325476396405	0.454020009887472	2.13454882917193	70	IL12A; EDN1; XCL2; CCR1; CCL19; C3AR1; LBP; AKIRIN1; RAC1; ANO6; MCU; CCR2; RAC2; CCL5; CD74; C1QBP; AIF1; CXCL8; CSF1R; CXCL10; TMEM102; CCL7; IL34; LGMN; CAMK1D; NCKAP1L; CREB3; CXCL14; MDK; CXCL12; DNM1L; XCL1; SWAP70; LGALS9; DAPK2; ADAM17; PTK2; MAPK1; F2RL1; PTK2B; FPR2; MSTN; ADAM10	0.0573947144507902	0.000132551303581502
Heart_Atrial_Appendage	GOBP_POSITIVE_REGULATION_OF_LEUKOCYTE_DEGRANULATION	0.0767676767676768	0.199973467990414	0.231126709673834	0.410028307220119	1.38539887387694	19	VAMP7; SNX4; VAMP8; PTAFR; IL4R; ITGB2; ITGAM; SYK; F2RL1; CD177	1	0.199973467990414
Heart_Atrial_Appendage	GOBP_POSITIVE_REGULATION_OF_LEUKOCYTE_MEDIATED_IMMUNITY	0.000281974006071014	0.00245538702088872	0.49849310876659	0.387508290529554	1.87282127504424	82	IL12A; NCR3; HLA.DRA; HMCES; CADM1; HLA.G; CD81; SCIMP; IL1R1; PTPRC; HLA.DRB1; HSPD1; CYRIB; C3; BTK; PTAFR; SHLD3; DDX21; RAET1G; TYROBP; MR1; PAXIP1; SASH3; MAD2L2; ZP3; HPX; EXOSC3; ITGB2; ITGAM; NECTIN2; CD40; SHLD2; CLCF1; XCL1; KLRD1; NOD2; PVR; F2RL1; TICAM1; IL18; CD177; IL18RAP	1	0.00245538702088872
Heart_Atrial_Appendage	GOBP_POSITIVE_REGULATION_OF_LEUKOCYTE_MIGRATION	2.74538792658477e-08	7.3756139319145e-07	0.73376198835648	0.467566107635535	2.35219577919844	99	SELP; IL12A; EDN1; XCL2; SELENOK; CCR1; CCL19; C3AR1; SPN; RHOA; LBP; TREM2; AKIRIN1; RAC1; KITLG; APP; ICAM1; CCL8; ANO6; MCU; IL1R1; CCR2; RAC2; CCL5; PTAFR; THY1; CD74; C1QBP; AIF1; CXCL8; JAM3; CSF1R; CXCL10; TMEM102; CCL7; IL34; LGMN; CAMK1D; ZP3; NCKAP1L; CREB3; CXCL14; MDK; ITGA2; CXCL12; DNM1L; CD99; XCL1; SWAP70; LGALS9; DAPK2; ADAM17; BDKRB1; PTK2; CD99L2; MAPK1; F2RL1; PTK2B; FPR2; MSTN; ADAM8; ADAM10	0.000164476190681693	7.3756139319145e-07
Heart_Atrial_Appendage	GOBP_POSITIVE_REGULATION_OF_LEUKOCYTE_PROLIFERATION	3.02396684697178e-06	4.85699339951955e-05	0.627256739718528	0.430437785662574	2.14399176737196	96	HLA.DPB1; IL12A; HLA.DPA1; SLC39A10; LYN; CD55; CD209; SELENOK; VCAM1; CCL19; NCK1; PNP; CD4; KITLG; CD81; HLA.DMB; CD3E; ANXA1; TGFBR2; JAK3; CD86; TNFSF13B; RIPK2; PTPRC; CCR2; CCL5; IGF1; CD74; RPS3; RASAL3; AIF1; HAVCR2; CSF1R; SASH3; IL34; ZP3; PDCD1LG2; NCKAP1L; CORO1A; LILRB2; CD40; MYD88; EBI3; CLCF1; XCL1; LGALS9; BST1; IGFBP2; BST2; SYK; PTK2	0.0181165853802079	4.85699339951955e-05
Heart_Atrial_Appendage	GOBP_POSITIVE_REGULATION_OF_LIPASE_ACTIVITY	0.134765625	0.297305820580137	0.16823816568964	0.288501261406325	1.26652656913383	51	GNA15; SELE; RHOA; ARF4; NTRK2; P2RY6; ITK; CD86; HTR2B; CCL5; PTAFR; ABHD5; ABL2; PLAA; FGF2; APOA1; PHB2	1	0.297305820580137
Heart_Atrial_Appendage	GOBP_POSITIVE_REGULATION_OF_LIPID_BIOSYNTHETIC_PROCESS	0.026553013932988	0.0933015287228922	0.352487857583619	0.320991388715631	1.46244477516624	61	IFNG; CHP1; CNEP1R1; BMP6; FGF1; STARD4; ANXA1; HTR2B; PTGS2; CD74; LDLR; TNFRSF1A; SMPD2; CGA; ACSL3; SIRT4; APOA1; RDH10; FABP3; ELOVL5; RACK1; SCAP; NSMAF; CCDC3; STAR; AKT1; SCARB1; LPGAT1; MFSD2A	1	0.0933015287228922
Heart_Atrial_Appendage	GOBP_POSITIVE_REGULATION_OF_LIPID_CATABOLIC_PROCESS	0.174852652259332	0.357722606341473	0.14641623786055	-0.394337389934309	-1.24273482604264	15	ABCD1; IRS2; AKT2; PLIN5; PNPLA2	1	0.357722606341473
Heart_Atrial_Appendage	GOBP_POSITIVE_REGULATION_OF_LIPID_KINASE_ACTIVITY	0.170172084130019	0.350584922979004	0.14641623786055	0.332616263659487	1.23623268818074	26	CDC42; LYN; CCL19; CD81; VAV2; TNFAIP8L3; FGF2; NOD2; PTK2; PTK2B; PDGFRA; FPR2	1	0.350584922979004
Heart_Atrial_Appendage	GOBP_POSITIVE_REGULATION_OF_LIPID_LOCALIZATION	0.00256734711353682	0.0153502760051887	0.431707695803346	0.361902414446055	1.72767109847597	75	APOB; EDN1; PLIN3; PTGES; DBI; TRIAP1; BMP6; ASXL2; PSEN1; NFKB1; PLA2G4A; IKBKE; C1QTNF1; SPP1; C3; ERFE; ANXA2; SCP2; RETN; ITGB1; APOA1; LPCAT3; LIPG; FABP3; ABCB4; LDLRAP1; EHD1; NKX3.1; SLC12A2; HILPDA; SCARB1; PLTP; PRELID1; TNFRSF11A; CD36; GAL; PRKCD; AVPR1A; ACSL5; P2RX4; NR1H2	1	0.0153502760051887
Heart_Atrial_Appendage	GOBP_POSITIVE_REGULATION_OF_LIPID_METABOLIC_PROCESS	0.0155923760226719	0.0621930258001515	0.380730400722792	0.289402625458856	1.47112103871838	105	CDC42; IFNG; LYN; CHP1; CNEP1R1; CCL19; BMP6; FGF1; CD81; STARD4; ANXA1; HTR2B; PTGS2; CD74; LDLR; TNFRSF1A; SMPD2; VAV2; ABHD5; CGA; ACSL3; SIRT4; DAGLB; TNFAIP8L3; FGF2; APOA1; RDH10; TWIST1; FABP3; ELOVL5; LDLRAP1; RACK1; SCAP; PPARD; NSMAF; CCDC3; STAR; NOD2; AKT1; PTK2; SCARB1; LPGAT1; PTK2B; MFSD2A; PDGFRA; CPT1A; FPR2	1	0.0621930258001515
Heart_Atrial_Appendage	GOBP_POSITIVE_REGULATION_OF_LIPID_STORAGE	0.0834990059642147	0.211450665923125	0.219250346703755	0.401150394905467	1.38032782540514	20	APOB; PLIN3; ASXL2; NFKB1; IKBKE; C3	1	0.211450665923125
Heart_Atrial_Appendage	GOBP_POSITIVE_REGULATION_OF_LIPID_TRANSPORT	0.00650717893237024	0.0320332859357684	0.407017918923954	0.360613987405839	1.60888316510906	56	EDN1; PTGES; DBI; TRIAP1; BMP6; PSEN1; PLA2G4A; C1QTNF1; SPP1; ERFE; ANXA2; SCP2; RETN; ITGB1; APOA1; LPCAT3; LIPG; FABP3; ABCB4; LDLRAP1; NKX3.1; SLC12A2; PLTP; PRELID1; TNFRSF11A; GAL; PRKCD; AVPR1A; ACSL5; P2RX4; NR1H2	1	0.0320332859357684
Heart_Atrial_Appendage	GOBP_POSITIVE_REGULATION_OF_LOCOMOTION	2.71915819131525e-05	0.0003258885439608	0.575610261071129	0.261062459867711	1.62040243053068	418	SELP; CFAP20; ADRA2A; IL12A; BAG4; RAB11A; IFNG; MAPRE1; EDN1; CEP43; NRP1; LYN; CXCL16; FERMT1; FGF9; GFUS; DAB2; HIF1A; MET; XCL2; SELENOK; CCR1; FBXO5; CCL19; C3AR1; SPN; RHOA; LBP; FGF1; TREM2; TDGF1; PDCD10; AKIRIN1; S100A11; RAC1; KITLG; APP; HGF; CCL11; ICAM1; CCL8; PIK3CG; RTN4; ELP5; ANXA1; TGFBR2; CRK; PDCD6; TNFAIP6; ANO6; HMOX1; NUS1; ELP3; DOCK7; MCU; IL1R1; SEMA4A; PFN1; SEMA3C; PTPRC; CCR2; PLAU; RAC2; CCL5; FOXC2; PTGS2; IGF1; PTAFR; THY1; CD74; MAP2K3; APC; FGFBP1; NOS3; PPP3CA; SDCBP; RHOJ; C1QBP; AIF1; CXCL8; JAM3; CSF1R; ETS1; CXCL10; CGA; BMP4; TMEM102; STAT3; SOD2; CBLL1; PIK3CD; WNT11; PLPP3; ACVR1; CCL7; PLAA; IL34; SLIT2; LGMN; CAMK1D; ZP3; GPI; BMP7; NCKAP1L; ITGB1; FGF2; SSH1; CREB3; CORO1A; XBP1; MYLK; ADAM9; CXCL14; ITGA3; VTN; TWIST1; MDK; CRKL; FERMT3; ITGA2; FGF18; CD40; CXCL12; DNM1L; RACK1; MGAT5; SLC8A1; NFE2L2; ANGPT1; CD99; SEMA7A; XCL1; NUMB; SWAP70; LGALS9; BMPR2; SMURF2; DAPK2; ACVR1B; ADAM17; SEMA6B; ARTN; LPAR1; TACR2; MYOC; AKT1; BDKRB1; SEMA4D; ROR2; F10; PTK2; SCARB1; CD99L2; MAPK1; SUCNR1; F2RL1; SPHK1; PTK2B; NTN1; PDGFRA; ATP5F1B; IL16; ITGB3; FPR2; STAT5A; SEMA4B; CIB1	0.162904767241697	0.0003258885439608
Heart_Atrial_Appendage	GOBP_POSITIVE_REGULATION_OF_LONG_TERM_SYNAPTIC_POTENTIATION	0.0589430894308943	0.167518049706114	0.266350657088526	0.46753281443067	1.45471021171288	14	STAU1; APP; EPHB2; LGMN; NPTN	1	0.167518049706114
Heart_Atrial_Appendage	GOBP_POSITIVE_REGULATION_OF_LYASE_ACTIVITY	0.200413223140496	0.393922447452333	0.139599673451922	0.436545954281378	1.26112853643538	11	FXN; ORAI1; NOS3; PARK7; GUCA1B	1	0.393922447452333
Heart_Atrial_Appendage	GOBP_POSITIVE_REGULATION_OF_LYMPHOCYTE_APOPTOTIC_PROCESS	0.19047619047619	0.380634708853521	0.143758989039275	0.420029271911244	1.24542330884902	12	TP53; BAX; CCL5; LGALS9; PRELID1; ZC3H8; ADAM8; PDCD1; CD274	1	0.380634708853521
Heart_Atrial_Appendage	GOBP_POSITIVE_REGULATION_OF_LYMPHOCYTE_CHEMOTAXIS	0.0831643002028398	0.210938747889591	0.222056046145248	0.436286368550291	1.3851562338303	15	XCL2; CCR2; CCL5; TMEM102; CCL7; CXCL14; XCL1; ADAM17; PTK2B; ADAM10; OXSR1	1	0.210938747889591
Heart_Atrial_Appendage	GOBP_POSITIVE_REGULATION_OF_LYMPHOCYTE_DIFFERENTIATION	0.00595076256271133	0.0298966773749363	0.407017918923954	0.34003894220246	1.59819761303607	71	IFNG; AP3B1; HLA.DRA; CCL19; HLA.G; PRKDC; PNP; RUNX3; CD83; ANXA1; TGFBR2; CD86; ATP11C; RIPK2; PTPRC; HLA.DRB1; PPP2R3C; BTK; IL4R; CD74; XRCC6; SASH3; NCKAP1L; XBP1; MDK; LILRB2; SOCS1; LILRB4; IL7R; LGALS9	1	0.0298966773749363
Heart_Atrial_Appendage	GOBP_POSITIVE_REGULATION_OF_LYMPHOCYTE_MIGRATION	0.010421071746733	0.0462464006182795	0.380730400722792	0.454538748308027	1.76803500412233	29	XCL2; SELENOK; SPN; RHOA; APP; CCR2; CCL5; AIF1; CXCL10; TMEM102; CCL7; CXCL14; CXCL12; XCL1; ADAM17; CD99L2; PTK2B; ADAM8; ADAM10; OXSR1	1	0.0462464006182795
Heart_Atrial_Appendage	GOBP_POSITIVE_REGULATION_OF_MACROAUTOPHAGY	0.314516129032258	0.532579459873448	0.106323255932708	0.249142463435782	1.08568800990468	50	STING1; SH3GLB1; RALB; GNAI3; HIF1A; VDAC1; SPTLC2; HMOX1; RIPK2; OPTN; BECN1; SCOC	1	0.532579459873448
Heart_Atrial_Appendage	GOBP_POSITIVE_REGULATION_OF_MACROPHAGE_ACTIVATION	0.000648403417568933	0.00501236758020062	0.477270815362862	0.589859220709956	2.02966046090921	20	KARS1; IL33; LBP; TREM2; PLA2G4A; CTSC; HSPD1; IL4R; HAVCR2; TNIP2	1	0.00501236758020062
Heart_Atrial_Appendage	GOBP_POSITIVE_REGULATION_OF_MACROPHAGE_CHEMOTAXIS	0.0394201808988578	0.125486877664749	0.321775918075361	0.512421626690858	1.59438000936351	14	C3AR1; AKIRIN1; CCL5; CSF1R; IL34; MDK; PTK2; MAPK1; MSTN	1	0.125486877664749
Heart_Atrial_Appendage	GOBP_POSITIVE_REGULATION_OF_MACROPHAGE_DERIVED_FOAM_CELL_DIFFERENTIATION	0.341176470588235	0.558466730954677	0.0995791200495904	-0.350518988004866	-1.08123547550145	14	PLA2G5; ALOX15B; LPL	1	0.558466730954677
Heart_Atrial_Appendage	GOBP_POSITIVE_REGULATION_OF_MACROPHAGE_DIFFERENTIATION	0.255623721881391	0.462531476228152	0.120985142145252	0.386724125840411	1.18114565647419	13	PF4; IL34; TRIB1; RIPK1; LIF; ROR2; CASP8; RB1; TGFB1; CSF1	1	0.462531476228152
Heart_Atrial_Appendage	GOBP_POSITIVE_REGULATION_OF_MACROPHAGE_MIGRATION	0.0215692092985346	0.079667776145204	0.352487857583619	0.522730082196192	1.6942778800952	16	C3AR1; TREM2; AKIRIN1; CCL5; CSF1R; IL34; MDK; PTK2; MAPK1; MSTN; P2RX4; THBS1	1	0.079667776145204
Heart_Atrial_Appendage	GOBP_POSITIVE_REGULATION_OF_MAPK_CASCADE	1.12390956254347e-05	0.000152683496353694	0.593325476396405	0.273779862853146	1.67415888315647	360	ADRA2A; CCL23; CDC42; SBK2; EDN1; FCGR2B; NRP1; RPS27A; CHI3L1; CD44; FGF9; CCL2; CCL13; EPHA4; MAPKAPK5; XCL2; ERCC6; CCR1; MID1; CCL19; PPIA; RAP1A; PSEN1; FGF1; TREM2; HACD3; KLHDC10; MFHAS1; TDGF1; CD4; CCL18; NTRK2; PDCD10; KITLG; APP; HGF; CD81; UBE2N; CCL11; ICAM1; CCL8; PIK3CG; P2RY6; RYK; RAP1B; WWC1; MARCO; C1QTNF1; PRXL2C; SCIMP; RIPK2; ALKAL2; GSDME; HTR2B; PTPRC; HLA.DRB1; CCL5; MAPK14; MAP4K1; IGF1; CD74; TRAF3; MAP2K3; DSTYK; RELL1; RPS3; SDCBP; HAVCR2; PROK2; CSF1R; BMP4; UBE2V1; DHX33; SLAMF1; ADCYAP1; CCL7; IRAK2; FGG; NQO2; IL34; MLKL; PRMT1; SPI1; KRAS; IGFBP4; TNFAIP8L3; CARD9; RAMP3; MAP3K9; FGF2; TGFB3; GDF15; TPD52L1; NPTN; MAP3K20; PHB2; LTBR; RIPK1; UBA52; LIF; CRKL; DOK5; TLR3; ARRB1; FGF18; CD40; ELANE; MYD88; NOD1; TRAF7; PRDX2; ANGPT1; MMP8; DKK1; ARRB2; MDFIC; MAPKAPK3; SEMA7A; XCL1; DUSP15; S100A12; LGALS9; LILRA5; GADD45A; FRS2; PJA2; NOD2; SOD1; LPAR1; SYK; IRAK1; ROR2; MAPKAPK2; DUSP7; OSM; DDT; MAPK1; F2RL1; SPHK1; PTK2B; PDGFRA; LAMTOR1; FPR2; CDK1; CIB1; CDON; MYDGF; TNFRSF11A; DUSP22; CD36; GNAI2; FGF23; ADAM8	0.0673334218919791	0.000152683496353694
Heart_Atrial_Appendage	GOBP_POSITIVE_REGULATION_OF_MAP_KINASE_ACTIVITY	0.107758620689655	0.254566993908409	0.199915231309662	0.21573836016543	1.1909438938573	171	ADRA2A; SBK2; EDN1; RPS27A; EPHA4; MAPKAPK5; ERCC6; CCL19; PPIA; PSEN1; FGF1; HACD3; TDGF1; PDCD10; KITLG; HGF; CD81; UBE2N; PIK3CG; RIPK2; HTR2B; PTPRC; MAPK14; MAP4K1; IGF1; CD74; MAP2K3; RPS3; PROK2; UBE2V1; IRAK2; IL34; MLKL; KRAS; MAP3K9; FGF2; TGFB3; GDF15; TPD52L1; MAP3K20; RIPK1; UBA52; CRKL; ARRB1; FGF18; CD40; ELANE; NOD1; TRAF7; PRDX2; DKK1; MDFIC; MAPKAPK3; S100A12; GADD45A; FRS2; NOD2; SOD1; LPAR1; SYK; IRAK1; ROR2; MAPKAPK2; DUSP7	1	0.254566993908409
Heart_Atrial_Appendage	GOBP_POSITIVE_REGULATION_OF_MAST_CELL_ACTIVATION	0.0777096114519427	0.20154038190848	0.231126709673834	0.466805978532626	1.42573430804658	13	VAMP7; SNX4; VAMP8; IL4R; TSLP; NECTIN2; SYK	1	0.20154038190848
Heart_Atrial_Appendage	GOBP_POSITIVE_REGULATION_OF_MAST_CELL_ACTIVATION_INVOLVED_IN_IMMUNE_RESPONSE	0.0916666666666667	0.226557343234323	0.213927855492356	0.507015260757877	1.41819319469621	10	VAMP7; SNX4; VAMP8; IL4R	1	0.226557343234323
Heart_Atrial_Appendage	GOBP_POSITIVE_REGULATION_OF_MEGAKARYOCYTE_DIFFERENTIATION	0.98125	0.995709476626016	0.0484087618816951	0.197760394540155	0.553163716015285	10	PITHD1	1	0.995709476626016
Heart_Atrial_Appendage	GOBP_POSITIVE_REGULATION_OF_MEMBRANE_PERMEABILITY	0.00635844505166403	0.0314674095224146	0.407017918923954	0.377369442512846	1.67513371057449	55	PPP3R1; YWHAE; BLOC1S2; YWHAB; GZMB; TP53; YWHAQ; BAX; ACAA2; YWHAH; ATF2; JAM3; TMEM102; SLC35F6; TP53BP2; PPP3CC; YWHAZ; PMAIP1; HSPA1A; SLC25A5; TMEM14A; PPIF; ZNF205; VDAC2; BAK1; TFDP1; RTL10; BAD; MPV17L; CASP8; MOAP1; GSK3A; LAPTM5; YWHAG	1	0.0314674095224146
Heart_Atrial_Appendage	GOBP_POSITIVE_REGULATION_OF_MEMBRANE_POTENTIAL	0.722567287784679	0.857717578981179	0.0623861492893626	0.27479750737132	0.814798500439206	12	GLRX; ANK3; AKT1; BAD; MFN1; NNT; BID; STOML2	1	0.857717578981179
Heart_Atrial_Appendage	GOBP_POSITIVE_REGULATION_OF_MEMBRANE_PROTEIN_ECTODOMAIN_PROTEOLYSIS	0.0578512396694215	0.165514220085723	0.271288554688953	0.524750792871652	1.51594166185074	11	ADRA2A; IFNG; SNX9; NRDC; ADAM9; TNFRSF1B	1	0.165514220085723
Heart_Atrial_Appendage	GOBP_POSITIVE_REGULATION_OF_MESENCHYMAL_CELL_PROLIFERATION	0.253438113948919	0.459889865934159	0.118815039412263	-0.369703370687471	-1.16510192993672	15	FGFR2; IRS2; CHRD; SHOX2; WNT5A; VEGFA	1	0.459889865934159
Heart_Atrial_Appendage	GOBP_POSITIVE_REGULATION_OF_METAPHASE_ANAPHASE_TRANSITION_OF_CELL_CYCLE	0.766045548654244	0.885393331839904	0.0596037042575973	0.265459164681507	0.78710950248201	12	CDC23; CUL3; ANAPC5	1	0.885393331839904
Heart_Atrial_Appendage	GOBP_POSITIVE_REGULATION_OF_MICROTUBULE_POLYMERIZATION_OR_DEPOLYMERIZATION	0.196153846153846	0.388169465936969	0.135740943810425	0.317456994626333	1.1942823797475	27	MAPRE1; DRG1; MET; RAC1; RPS3; MAPT; SPAST; KATNB1; HSPA1B; ARL2; SLAIN2; HSPA1A	1	0.388169465936969
Heart_Atrial_Appendage	GOBP_POSITIVE_REGULATION_OF_MITOCHONDRIAL_FISSION	0.269151138716356	0.478623601917371	0.118287526124085	0.391139328597379	1.15976211521198	12	MCU; MIEF1; DNM1L; VPS35; SPIRE1	1	0.478623601917371
Heart_Atrial_Appendage	GOBP_POSITIVE_REGULATION_OF_MITOCHONDRIAL_OUTER_MEMBRANE_PERMEABILIZATION_INVOLVED_IN_APOPTOTIC_SIGNALING_PATHWAY	0.0243111904603089	0.0868915842784006	0.352487857583619	0.409295804373485	1.62121209265278	31	PPP3R1; YWHAE; YWHAB; GZMB; TP53; YWHAQ; BAX; YWHAH; TP53BP2; PPP3CC; YWHAZ; PMAIP1; ZNF205; BAK1; TFDP1	1	0.0868915842784006
Heart_Atrial_Appendage	GOBP_POSITIVE_REGULATION_OF_MITOCHONDRIAL_TRANSLATION	0.011340486203165	0.049292565054328	0.380730400722792	0.598170148718884	1.82695111523348	13	TRMT10C; FASTKD3; C1QBP; NGRN; MRPS27; MPV17L2; COA3; RMND1; TRUB2; FASTKD2; RPUSD4	1	0.049292565054328
Heart_Atrial_Appendage	GOBP_POSITIVE_REGULATION_OF_MITOCHONDRION_ORGANIZATION	0.00586513414835626	0.0296523364411834	0.407017918923954	0.339315855396717	1.59527387798624	70	PPP3R1; YWHAE; YWHAB; GZMB; HIF1A; TP53; TREM2; YWHAQ; VDAC1; BAX; YWHAH; MCU; TP53BP2; FAM162A; PARK7; PPP3CC; YWHAZ; HTRA2; MIEF1; OPA1; PMAIP1; DNM1L; PPIF; ZNF205; BAK1; WDR35; TFDP1; VPS35; SPIRE1; TNFSF10; BAD; PDCD5; PLAUR; CASP8; MOAP1; GSK3A	1	0.0296523364411834
Heart_Atrial_Appendage	GOBP_POSITIVE_REGULATION_OF_MITOTIC_CELL_CYCLE	0.037358923418297	0.119816547215748	0.321775918075361	0.292910800636545	1.41563314264247	82	RAB11A; TTL; CDC23; FBXO5; RAD51C; CCNB1; APP; ANXA1; EIF4E; KCNA5; CDC7; CUL3; AIF1; LSM11; CDCA5; ANAPC5; PLRG1; TMOD3; LGMN; PHB2; RCC2; LSM10; MAD2L1BP; CDC6; NKX3.1; ADAM17; TFDP1; AKT1; KLHL18; ANKRD17; SPHK1; HSPA2; CYP1A1; CDK1; CDC27; ASNS; CDK4	1	0.119816547215748
Heart_Atrial_Appendage	GOBP_POSITIVE_REGULATION_OF_MITOTIC_NUCLEAR_DIVISION	0.533203125	0.729664306919388	0.0745500777420554	0.262864171522576	0.943930656253872	24	NUP62; CDC23; EDN1; IGF1; CUL3; ANAPC5	1	0.729664306919388
Heart_Atrial_Appendage	GOBP_POSITIVE_REGULATION_OF_MONOCYTE_CHEMOTAXIS	0.00875276884421294	0.0403989508056084	0.380730400722792	0.610416624203598	1.86435470699144	13	CCR1; ANO6; CCR2; CCL5; AIF1; CXCL10; LGMN; CREB3; CXCL12	1	0.0403989508056084
Heart_Atrial_Appendage	GOBP_POSITIVE_REGULATION_OF_MONOCYTE_DIFFERENTIATION	0.498084291187739	0.699817774039809	0.0770736734944102	-0.349208286398466	-0.965153863722851	10	ACIN1; FES	1	0.699817774039809
Heart_Atrial_Appendage	GOBP_POSITIVE_REGULATION_OF_MONONUCLEAR_CELL_MIGRATION	0.00143539867392219	0.00968409172913048	0.45505986738723	0.421998164283809	1.81101775034864	46	IL12A; XCL2; SELENOK; CCR1; SPN; RHOA; APP; ANO6; CCR2; CCL5; C1QBP; AIF1; CXCL10; TMEM102; CCL7; LGMN; CREB3; CXCL14; CXCL12; XCL1; LGALS9; ADAM17; CD99L2; PTK2B; FPR2; ADAM8; ADAM10	1	0.00968409172913048
Heart_Atrial_Appendage	GOBP_POSITIVE_REGULATION_OF_MONOOXYGENASE_ACTIVITY	0.00027421833596297	0.00240786369619802	0.49849310876659	0.590236934834733	2.09635412076094	23	CALM3; IFNG; HIF1A; TERF2; GDNF; NUS1; HTR2B; KRAS; GCH1; PARK7; NOD1; AGTR2; AKT1; SCARB1; PTK2B; CYP27B1; S100A1; FGF23	1	0.00240786369619802
Heart_Atrial_Appendage	GOBP_POSITIVE_REGULATION_OF_MORPHOGENESIS_OF_AN_EPITHELIUM	0.606589147286822	0.781568156014159	0.0676760401641789	0.248309273825975	0.909150222086022	25	GDNF; BMP4; PIK3CD; GREM1; FGF2; SOX8; MDK; LIF; AGTR2; EGF; SIX4; SIRT6; GJA1	1	0.781568156014159
Heart_Atrial_Appendage	GOBP_POSITIVE_REGULATION_OF_MRNA_3_END_PROCESSING	0.31875	0.535660939691445	0.107554375265169	0.402369706257255	1.12548481935825	10	NCBP2; CCNB1; LEO1; CDC73	1	0.535660939691445
Heart_Atrial_Appendage	GOBP_POSITIVE_REGULATION_OF_MRNA_CATABOLIC_PROCESS	0.296442687747036	0.51063488852573	0.108820126769161	-0.259776149711835	-1.11264146589113	44	TNRC6A; BTG2; MOV10; METTL3; TNRC6C; RC3H1; TNRC6B; UPF1; METTL16; RBM24; TARDBP; CELF1; METTL14; KHSRP; PUM1; PLEKHN1; TOB1; DHX36; CNOT8; GIGYF2; EIF4ENIF1; ROCK2; ZFP36L2; AGO2	1	0.51063488852573
Heart_Atrial_Appendage	GOBP_POSITIVE_REGULATION_OF_MRNA_METABOLIC_PROCESS	0.791505791505792	0.900305904103132	0.0547939500773363	0.176432842937007	0.835860499631063	69	NCBP2; POLR2G; HSPA8; CCNB1; YTHDF2; HNRNPR; LEO1; TRA2B; SNW1; NCL; PRPF19; FTO; SF3B4; CDC73; NUP98; PABPC1; RBM3; PRDX6	1	0.900305904103132
Heart_Atrial_Appendage	GOBP_POSITIVE_REGULATION_OF_MRNA_PROCESSING	0.0290346393571457	0.0992845458839384	0.352487857583619	0.42793671688786	1.59050959225226	26	NCBP2; HSPA8; CCNB1; LEO1; TRA2B; SNW1; NCL; PRPF19; SF3B4; CDC73; NUP98; RBM3; PRDX6	1	0.0992845458839384
Heart_Atrial_Appendage	GOBP_POSITIVE_REGULATION_OF_MRNA_SPLICING_VIA_SPLICEOSOME	0.0712830957230143	0.189718803410297	0.241339976815091	0.437765348820402	1.44494421905869	17	HSPA8; TRA2B; SNW1; NCL; PRPF19; SF3B4; NUP98; RBM3; PRDX6	1	0.189718803410297
Heart_Atrial_Appendage	GOBP_POSITIVE_REGULATION_OF_MULTICELLULAR_ORGANISMAL_PROCESS	6.02339414462369e-08	1.50358976335169e-06	0.704975715167238	0.23969480225899	1.58273255618169	948	RGS4; UCP2; XRCC5; TMEM64; HLA.DPB1; ADRA2A; IL12A; ETV5; HLA.DPA1; STING1; RAB11A; UTP25; POLR3GL; IFNG; STMP1; AP3B1; HDAC2; HLA.DRA; POLR2K; CYP1B1; EDN1; PF4; RGS14; TBX5; IL33; HMCES; NRP1; SERPINE2; CADM1; SMAD2; LYN; TRPV2; POLR3K; CHI3L1; BCL10; LEPR; FERMT1; EPHA4; GAPDH; DAB2; ETV4; CD14; ACTR2; HIF1A; CASP1; SELENOK; CCR1; CMA1; VAMP7; FBXO5; CCL19; PAK4; MTDH; BMP6; C3AR1; PDE4B; SNX4; SPN; HLA.G; CGAS; GSTO1; TMEM119; RHOA; LBP; PSEN1; FGF1; TREM2; PRKDC; CD2; PENK; ACHE; PANX1; CFL1; LILRB1; PNP; CD4; NTRK2; NFKB1; SLC9B2; CRCP; CCNB1; KITLG; WNT1; APP; HGF; CD81; CCL11; CYFIP1; UBE2V2; ICAM1; TFAP2A; SCAMP5; CD200; RTN4; GBP5; RUNX3; LY96; CD3E; CD83; ATF2; ANXA1; TGFBR2; MED1; GDNF; B4GALT5; C1QTNF1; CD86; POLR3C; GNAS; PDCD6; ATP11C; LTB; ANO6; PTGER2; CAPRIN1; SCIMP; HMOX1; RIPK2; MNDA; CYBA; HTR2B; IL1R1; IFNGR1; MTPN; SEMA4A; VAMP8; IL17D; EPHB2; GATM; PTPRC; CCR2; HLA.DRB1; TLR8; FBXW8; HSPD1; MACROH2A1; MAPK14; FOXC2; CYRIB; PTGS2; PPP2R3C; C3; IGF1; BTK; LRG1; PTAFR; TRIM6; SNW1; IL4R; CD74; ANXA2; SHLD3; HK1; LRPAP1; INHBA; APC; RPS3; NOS3; PPP3CA; SDCBP; DDX21; C1QBP; AIF1; CXCL8; APLNR; RASSF10; PRPF19; HAVCR2; RAET1G; IRF1; PROK2; CSF1R; CST7; ETS1; FCER1G; BMP4; IL1RAP; BECN1; NME2; LRRFIP1; STAT3; DHX33; PDCL3; TSLP; ADCYAP1; PLAAT4; PIK3CD; TYROBP; WNT11; FAIM; SLITRK3; RNF10; ACVR1; XRCC6; RETN; MAPT; FGG; PAXIP1; SASH3; NPPA; IL34; MAD2L2; SLIT2; PRMT5; GCH1; BCL3; SORL1; ADIPOR1; PARK7; SPINT1; ZP3; CARD9; BMP7; NCKAP1L; ITGB1; TOMM70; GREM1; SLITRK6; AGPAT2; FGF2; CNR1; SOX8; TGFB3; NPTN; PER2; NGFR; SLN; TRIB1; XBP1; LPCAT3; POLR1C; BTG1; CHUK; HSPA1B; TWIST1; LIPG; LMOD3; PARP1; EXOSC3; G0S2; MDK; FH; MACROH2A2; RIPK1; SS18L2; LIF; RGS2; ITGB2; DHX9; BASP1; EGR2; TLR3; MKKS; KCNQ1; EFNB2; SIGLEC16; TNFRSF1B; OPA1; ATP1A1; DECR1; LILRB2; HADH; ITGA2; RHEB; HRH2; FGF18; LDLRAP1; LURAP1; CD40; CXCL12; SHLD2; IFI16; ELANE; HIPK1; DNM1L; MYD88; WWTR1; YBX3; RACK1; SOCS1; HSPA1A; EBI3; NOD1; TLR1; PEMT; SLC8A1; NFE2L2; LILRB4; PRDX2; CAMK2B; GLMN; AGTR2; MMP8; YAP1; NKX3.1; DKK1; ENO1; ARRB2; APPL1; SEMA7A; POLR2L; POLR2F; SOX11; TRIM16; CLCF1; STAT1; XCL1; NUMB; ELL3; ORM1; SNX5; IL7R; LGALS9; NFKB2; BMPR2; SMURF2; ACVR1B; DDAH1; LILRA5; ADAM17; INHA; STAR; FRS2; LIG4; NOD2; SOD1; HPSE; NLGN3; HILPDA; AKAP6; TACR2; SFRP2; BMP10; LIMK1; SYK; AKT1; PKM; GOLGA4; IRAK1; ARMCX5.GPRASP2; CAMK2D; MYC; ARHGDIA; SEMA4D; ROR2	0.000360861543204405	1.50358976335169e-06
Heart_Atrial_Appendage	GOBP_POSITIVE_REGULATION_OF_MULTICELLULAR_ORGANISM_GROWTH	0.140039447731755	0.30552670479277	0.165656695205483	-0.390527943931475	-1.31615350915921	19	EZR; NIPBL; IGF2; DIO3; BCL2; GPR21; GPAM; BBS2; GHRH; STAT5B	1	0.30552670479277
Heart_Atrial_Appendage	GOBP_POSITIVE_REGULATION_OF_MULTI_ORGANISM_PROCESS	0.237804878048781	0.439854592278556	0.12563992130984	0.385969831520488	1.20093015505164	14	BMP6; LY96; CD180; SCIMP	1	0.439854592278556
Heart_Atrial_Appendage	GOBP_POSITIVE_REGULATION_OF_MUSCLE_CELL_APOPTOTIC_PROCESS	0.094188376753507	0.231255286583155	0.206587922696891	0.39218582039031	1.3681675175506	21	IL12A; IFNG; TP53; TIGAR; SOD2; E2F3; ARRB1	1	0.231255286583155
Heart_Atrial_Appendage	GOBP_POSITIVE_REGULATION_OF_MUSCLE_CELL_DIFFERENTIATION	0.794	0.902115304380808	0.0562940749700968	0.185253058199542	0.831101659979778	57	CDC42; EDN1; BOC; MAPK14; IGF1; SETD3; BMP4; SOD2; GREM1; LMOD3; EFNB2; TCF3; ARRB2; CTNNA1; AKAP6; BMP10	1	0.902115304380808
Heart_Atrial_Appendage	GOBP_POSITIVE_REGULATION_OF_MUSCLE_CONTRACTION	0.386666666666667	0.60294638209266	0.0905428948469474	0.266247751351479	1.03563303659047	29	EDN1; GSTO1; PTAFR; PROK2; NPPA; RGS2; KCNQ1; ATP1A1; ITGA2; ENO1; TACR2; SPHK1	1	0.60294638209266
Heart_Atrial_Appendage	GOBP_POSITIVE_REGULATION_OF_MUSCLE_HYPERTROPHY	0.226452905811623	0.427704715863	0.128142916898415	0.338699154174199	1.1815755615586	21	EDN1; MTPN; IGF1; PPP3CA; BECN1; PARP1; AKAP6; BMP10; CAMK2D	1	0.427704715863
Heart_Atrial_Appendage	GOBP_POSITIVE_REGULATION_OF_MUSCLE_TISSUE_DEVELOPMENT	0.302144249512671	0.517628309645527	0.106729884364606	-0.348391570184625	-1.11831613775647	16	MRTFB; SHOX2; IGF2; MTM1; BCL2; PPARGC1A; ERBB3; MEF2C; DLL1; CREB1; RPS6KB1; PRKAA1	1	0.517628309645527
Heart_Atrial_Appendage	GOBP_POSITIVE_REGULATION_OF_MYELINATION	0.785276073619632	0.896776863195958	0.0578529757032509	0.253380096565226	0.773881897967056	13	HGF; CST7; RNF10; EGR2; TNFRSF1B	1	0.896776863195958
Heart_Atrial_Appendage	GOBP_POSITIVE_REGULATION_OF_MYELOID_CELL_DIFFERENTIATION	0.000453450556543014	0.00370616955559235	0.49849310876659	0.368170594337719	1.75638507407242	76	TMEM64; IFNG; PF4; HIF1A; PITHD1; CCR1; TREM2; PRKDC; CD4; SLC9B2; KITLG; MED1; GNAS; ANKRD54; HLA.DRB1; MAPK14; CD74; INHBA; ETS1; STAT3; CSF3; TYROBP; IL34; PRMT1; NCKAP1L; TRIB1; HSPA1B; RIPK1; ZNF16; LIF	1	0.00370616955559235
Heart_Atrial_Appendage	GOBP_POSITIVE_REGULATION_OF_MYELOID_LEUKOCYTE_CYTOKINE_PRODUCTION_INVOLVED_IN_IMMUNE_RESPONSE	0.334685598377282	0.552055288461538	0.102821842840815	0.34439859814034	1.09342372240887	15	BCL10; HLA.G; LILRB1; CD74; DDX21	1	0.552055288461538
Heart_Atrial_Appendage	GOBP_POSITIVE_REGULATION_OF_MYELOID_LEUKOCYTE_DIFFERENTIATION	0.0134729216728796	0.0559364336397931	0.380730400722792	0.392250617482487	1.63123992153325	39	TMEM64; IFNG; PF4; CCR1; TREM2; CD4; SLC9B2; KITLG; GNAS; HLA.DRB1; CD74; TYROBP; IL34; TRIB1; RIPK1; LIF	1	0.0559364336397931
Heart_Atrial_Appendage	GOBP_POSITIVE_REGULATION_OF_MYELOID_LEUKOCYTE_MEDIATED_IMMUNITY	0.0791075050709939	0.203929889363307	0.227987202850442	0.444481292753758	1.41117412291521	15	C3; BTK; PTAFR; DDX21; TYROBP; ITGB2; ITGAM; F2RL1; TICAM1; CD177	1	0.203929889363307
Heart_Atrial_Appendage	GOBP_POSITIVE_REGULATION_OF_MYOBLAST_DIFFERENTIATION	0.389233954451346	0.604432509361849	0.0949751525905595	0.356549853377144	1.05720131395135	12	AKIRIN1; BOC; MAPK14; BTG1	1	0.604432509361849
Heart_Atrial_Appendage	GOBP_POSITIVE_REGULATION_OF_MYOBLAST_FUSION	0.0416585501747351	0.131286888004649	0.321775918075361	0.561878976641535	1.57165474610128	10	MAPK14; IL4R; GDF15; CD53; EHD1	1	0.131286888004649
Heart_Atrial_Appendage	GOBP_POSITIVE_REGULATION_OF_NATURAL_KILLER_CELL_ACTIVATION	0.841784989858012	0.928241095939509	0.0542315935495841	0.231290385200343	0.734318883145066	15	IL12A; TYROBP; BLOC1S3	1	0.928241095939509
Heart_Atrial_Appendage	GOBP_POSITIVE_REGULATION_OF_NATURAL_KILLER_CELL_MEDIATED_CYTOTOXICITY	0.122699386503067	0.279290282879893	0.181383128498408	0.434871864206673	1.32820007651271	13	IL12A; NCR3; CADM1	1	0.279290282879893
Heart_Atrial_Appendage	GOBP_POSITIVE_REGULATION_OF_NATURAL_KILLER_CELL_MEDIATED_IMMUNITY	0.0649087221095335	0.177727675575053	0.252961123069611	0.461517971127999	1.46526350767471	15	IL12A; NCR3; CADM1; HLA.G; RAET1G; NECTIN2; KLRD1; PVR; IL18RAP	1	0.177727675575053
Heart_Atrial_Appendage	GOBP_POSITIVE_REGULATION_OF_NERVOUS_SYSTEM_DEVELOPMENT	0.0666478505784895	0.180642243328811	0.287805130535564	0.234390113422012	1.29857719453312	174	XRCC5; ETV5; RAB11A; IFNG; HDAC2; RGS14; NRP1; SERPINE2; LYN; TRPV2; EPHA4; ACTR2; HIF1A; RHOA; NTRK2; CYFIP1; UBE2V2; CAPRIN1; SEMA4A; EPHB2; FBXW8; SNW1; RASSF10; PRPF19; IL1RAP; FAIM; SLITRK3; MAPT; IL34; SLIT2; PRMT5; SPINT1; SLITRK6; SOX8; NPTN; NGFR; MDK; SS18L2; LIF; EGR2; TNFRSF1B; OPA1; RHEB; CXCL12; DNM1L; CAMK2B; SEMA7A; SOX11; CLCF1; NUMB; ELL3; BMPR2; STAR; LIG4; NLGN3; LIMK1; GOLGA4; ARMCX5.GPRASP2; ARHGDIA; SEMA4D; LRRC4B; MAP1B	1	0.180642243328811
Heart_Atrial_Appendage	GOBP_POSITIVE_REGULATION_OF_NERVOUS_SYSTEM_PROCESS	0.874751491053678	0.944769457887612	0.051530912208539	0.210547675505284	0.724478446899702	20	HGF; PTAFR; CST7; RNF10; EGR2; TNFRSF1B; ITGA2	1	0.944769457887612
Heart_Atrial_Appendage	GOBP_POSITIVE_REGULATION_OF_NEURAL_PRECURSOR_CELL_PROLIFERATION	0.842307692307692	0.928475691741561	0.0517405459873163	0.197727927467998	0.754003052784957	28	LYN; HIF1A; RASSF10; MDK; ZNF423; ELL3; CDON; GNAI2; EGF	1	0.928475691741561
Heart_Atrial_Appendage	GOBP_POSITIVE_REGULATION_OF_NEUROBLAST_PROLIFERATION	0.614583333333333	0.787081819153484	0.0706196247122591	0.317775992956595	0.888864272004801	10	HIF1A	1	0.787081819153484
Heart_Atrial_Appendage	GOBP_POSITIVE_REGULATION_OF_NEUROGENESIS	0.0263921065539888	0.0929542095032022	0.352487857583619	0.252737537340106	1.36626015403322	147	XRCC5; ETV5; RAB11A; IFNG; HDAC2; RGS14; NRP1; SERPINE2; LYN; TRPV2; EPHA4; ACTR2; HIF1A; RHOA; NTRK2; CYFIP1; CAPRIN1; EPHB2; FBXW8; SNW1; RASSF10; PRPF19; FAIM; MAPT; IL34; SLIT2; PRMT5; SPINT1; SOX8; NPTN; NGFR; MDK; SS18L2; LIF; EGR2; TNFRSF1B; OPA1; RHEB; CXCL12; DNM1L; CAMK2B; SEMA7A; SOX11; CLCF1; NUMB; ELL3; BMPR2; STAR; LIG4; LIMK1; GOLGA4; ARMCX5.GPRASP2; ARHGDIA; SEMA4D	1	0.0929542095032022
Heart_Atrial_Appendage	GOBP_POSITIVE_REGULATION_OF_NEURON_APOPTOTIC_PROCESS	0.0132250409991998	0.0550982062769164	0.380730400722792	0.388638543188374	1.60573749013069	37	CDC42; CASP2; TP53; NQO1; BAX; TFAP2A; ATF2; SRPK2; UBE2M; TYROBP; NQO2; PRNP; ITGAM	1	0.0550982062769164
Heart_Atrial_Appendage	GOBP_POSITIVE_REGULATION_OF_NEURON_DEATH	0.00244098083582141	0.014741850995369	0.431707695803346	0.360814656068033	1.696349246477	70	CDC42; IFNG; FCGR2B; CASP2; TP53; EIF2S1; NQO1; BAX; TFAP2A; ATF2; SRPK2; UBE2M; TYROBP; MAPT; NQO2; TP53BP2; FYN; SSH1; PARP1; ITGB2; PRNP; ITGAM; EFNB2	1	0.014741850995369
Heart_Atrial_Appendage	GOBP_POSITIVE_REGULATION_OF_NEURON_DIFFERENTIATION	0.755905511811024	0.879003550159228	0.0578529757032509	-0.186400943912098	-0.833634658885532	54	NGF; IRX3; FGFR1; GPRC5B; ADRA2C; ADRA2B; HEYL; HMG20B; CPNE1; BCL6; GATA2; RNF112; PTEN	1	0.879003550159228
Heart_Atrial_Appendage	GOBP_POSITIVE_REGULATION_OF_NEURON_MIGRATION	0.227799227799228	0.428625996779263	0.125033367555272	-0.432763909870035	-1.22583411193823	11	NIPBL; ZNF609; FLNA; SEMA6A; RAPGEF2	1	0.428625996779263
Heart_Atrial_Appendage	GOBP_POSITIVE_REGULATION_OF_NEURON_PROJECTION_DEVELOPMENT	0.0285497807737455	0.0980181871722118	0.352487857583619	0.274029519933947	1.4069197460501	111	EPHA3; ATF1; FEZ1; LYN; GPC2; ACTR2; SCN1B; RAP1A; NCK1; NTRK2; HGF; CYFIP1; UBE2V2; CAPRIN1; CREB3L2; ALKAL2; NME1; WASHC5; ABL2; NME2; ADCYAP1; TWF1; CAMK1D; FYN; ARSB; BMP7; CNR1; NPTN; KATNB1; ITGA3; MDK; DYNLT1; RGS2; SCARB2; OPA1; DNM1L; NFE2L2; CAMK2B; STYXL1; AP2A1; ARMCX5.GPRASP2; ROR2; DPYSL3; S100A9	1	0.0980181871722118
Heart_Atrial_Appendage	GOBP_POSITIVE_REGULATION_OF_NEUROTRANSMITTER_SECRETION	0.971370143149284	0.990376267719353	0.0480220415968251	0.186209252654864	0.568726477797664	13	DTNBP1; CNR1; DNM1L; TACR2; STX1B; STX1A	1	0.990376267719353
Heart_Atrial_Appendage	GOBP_POSITIVE_REGULATION_OF_NEUROTRANSMITTER_TRANSPORT	0.964636542239686	0.988489681909438	0.0465084048719157	-0.181768447437527	-0.572834292847418	15	DRD4; BAIAP3; ADORA2A	1	0.988489681909438
Heart_Atrial_Appendage	GOBP_POSITIVE_REGULATION_OF_NEUTROPHIL_MIGRATION	1.14202872725933e-05	0.000154096714076816	0.593325476396405	0.651254014303456	2.33861703384188	24	EDN1; CCL19; C3AR1; LBP; RAC1; MCU; IL1R1; RAC2; CD74; C1QBP; CXCL8; CAMK1D; NCKAP1L; MDK; DNM1L; CD99; XCL1; DAPK2; CD99L2	0.0684189410501063	0.000154096714076816
Heart_Atrial_Appendage	GOBP_POSITIVE_REGULATION_OF_NF_KAPPAB_TRANSCRIPTION_FACTOR_ACTIVITY	7.06735096231155e-05	0.000746746024959585	0.538434096309916	0.353419245490603	1.85446285491743	125	FLOT2; PSMA6; RPS27A; BCL10; MTDH; PPIA; CARD16; NFKB1; APP; UBE2N; ICAM1; RIPK2; MTPN; NPM1; BTK; TRIM6; RPS3; SLCO3A1; IL1RAP; LRRFIP1; STAT3; UBE2V1; DHX33; IRAK2; KRAS; RPS6KA4; GREM1; TRIM21; CHUK; HSPA1B; RIPK1; UBA52; ITGB2; DHX9; TLR3; CD40; MYD88; HSPA1A; NOD1; S100A8; S100A12; LGALS9; NFKB2; NOD2; IRAK1; RIPK4; S100A9; TRIM8; SPHK1; TRIM14; TRIM13; TICAM1; IL18; MID2; LTF; IL18RAP; CIB1; TNFRSF11A; TRIM22; CD36; ADAM8; PRDX3; CAT	0.423404996152085	0.000746746024959585
Heart_Atrial_Appendage	GOBP_POSITIVE_REGULATION_OF_NIK_NF_KAPPAB_SIGNALING	0.106090373280943	0.251817522316216	0.191892240384838	0.29805251305359	1.31388422478276	52	EDN1; CD14; CCL19; RHOA; TREM2; NMI; APP; CD86; RPS3; HAVCR2; GREM1; PHB2; TCIM; TLR3; NOD1; MMP8; LGALS9; TNFSF14; TRIM44; NOD2; IRAK1; SPHK1; IFI35; IL18	1	0.251817522316216
Heart_Atrial_Appendage	GOBP_POSITIVE_REGULATION_OF_NITRIC_OXIDE_METABOLIC_PROCESS	0.0425017680245794	0.133243376365911	0.321775918075361	0.388522980929342	1.53893137487768	31	IFNG; EDN1; ASS1; HBB; ICAM1; PTX3; PTGS2; ITGB2; AGTR2; MMP8; DDAH1; AKT1; PTK2B; TICAM1; CD36; P2RX4; HSP90AB1; TMEM106A	1	0.133243376365911
Heart_Atrial_Appendage	GOBP_POSITIVE_REGULATION_OF_NITRIC_OXIDE_SYNTHASE_ACTIVITY	0.00313364596207678	0.0180169606130538	0.431707695803346	0.576585232181601	1.90315085531637	17	CALM3; HIF1A; TERF2; NUS1; HTR2B; KRAS; GCH1; NOD1; AGTR2; AKT1; SCARB1; PTK2B; S100A1	1	0.0180169606130538
Heart_Atrial_Appendage	GOBP_POSITIVE_REGULATION_OF_NITRIC_OXIDE_SYNTHASE_BIOSYNTHETIC_PROCESS	0.0805785123966942	0.206566481715274	0.227987202850442	0.504657810324765	1.45789546207851	11	IFNG; IL33; CCL2; NAMPT	1	0.206566481715274
Heart_Atrial_Appendage	GOBP_POSITIVE_REGULATION_OF_NON_CANONICAL_WNT_SIGNALING_PATHWAY	0.962732919254658	0.988133102493517	0.0489954089862481	0.199615503890322	0.591877323743242	12	DAB2; PLEKHA4; DKK1; GPC3	1	0.988133102493517
Heart_Atrial_Appendage	GOBP_POSITIVE_REGULATION_OF_NOTCH_SIGNALING_PATHWAY	0.0628294802679377	0.173842189358916	0.287805130535564	-0.336760689207369	-1.41211129156936	41	RFNG; NOTCH4; SRC; ZMIZ1; SLC35C2; CREBBP; TSPAN14	1	0.173842189358916
Heart_Atrial_Appendage	GOBP_POSITIVE_REGULATION_OF_NUCLEAR_DIVISION	0.342857142857143	0.560299275192892	0.09754492162472	0.27594227849435	1.07334217228201	29	NUP62; CDC23; EDN1; UBE2B; IGF1; CUL3; ANAPC5	1	0.560299275192892
Heart_Atrial_Appendage	GOBP_POSITIVE_REGULATION_OF_NUCLEOCYTOPLASMIC_TRANSPORT	0.10546875	0.251057111842312	0.191892240384838	0.30048170228404	1.31912095505644	51	NCBP2; RIOK2; IFNG; YWHAE; RBM22; TP53; ECT2; PSEN1; PRKACA; IPO5; ZPR1; MAPK14; RAN; NUTF2; KHDRBS1; DHX9; BAG3	1	0.251057111842312
Heart_Atrial_Appendage	GOBP_POSITIVE_REGULATION_OF_NUCLEOTIDE_BIOSYNTHETIC_PROCESS	0.12603305785124	0.284286163248034	0.179782316298324	0.471081510929216	1.36089758842892	11	TREM2; NOS3; ENO1; GUCA1B; PID1; MT.CO2; SLC25A12	1	0.284286163248034
Heart_Atrial_Appendage	GOBP_POSITIVE_REGULATION_OF_NUCLEOTIDE_METABOLIC_PROCESS	0.0315151154307196	0.104486472908379	0.321775918075361	0.410719714204452	1.56621233183787	28	IFNG; HIF1A; PSEN1; TREM2; APP; ENTPD5; PRXL2C; IGF1; NOS3	1	0.104486472908379
Heart_Atrial_Appendage	GOBP_POSITIVE_REGULATION_OF_OLIGODENDROCYTE_DIFFERENTIATION	0.036364416699131	0.117191619389184	0.321775918075361	0.519541728176801	1.61653392887533	14	HDAC2; IL34; PRMT5; MDK; TNFRSF1B; RHEB	1	0.117191619389184
Heart_Atrial_Appendage	GOBP_POSITIVE_REGULATION_OF_ORGANELLE_ASSEMBLY	0.534136546184739	0.729913622092751	0.0758886900606117	0.216935106186774	0.962969621919378	55	NUP62; SH3GLB1; RALB; CNOT6; MSN; G3BP2; KCTD17; LCP1; SDCBP; WRAP73; BECN1; DYNLL1	1	0.729913622092751
Heart_Atrial_Appendage	GOBP_POSITIVE_REGULATION_OF_ORGANELLE_ORGANIZATION	0.00159907373803735	0.0105974012882542	0.45505986738723	0.229420243422977	1.43938673904513	459	XRCC5; PPP3R1; PFN2; LIMCH1; DSTN; NUP62; BAG4; CDC42; SH3GLB1; PDXP; RALB; YWHAE; ARFIP1; CDC23; MAPRE1; EDN1; NABP2; NRP1; ARPC3; CNOT6; WDR61; YWHAB; MSN; BRD7; FCHSD2; CD47; GZMB; ARPC2; MAPKAPK5; DRG1; ACTR2; HIF1A; MET; G3BP2; SSBP1; TP53; H1.5; MORC2; RHOA; EVL; TREM2; NCK1; GPR65; TERF2; YWHAQ; S100A10; SNX9; CCNB1; RAC1; MAGEL2; SURF4; VDAC1; TCP1; BAX; UBE2B; UBE2N; CCL11; CYFIP1; ICAM1; ACTR3; BRK1; YWHAH; KCTD17; ARF1; ANXA1; LCP1; PLEK; ARPC1B; HCK; TMED9; MCU; PFN1; GMFG; MACROH2A1; PPHLN1; IGF1; SNW1; ANXA2; NBN; RPS3; CUL3; SDCBP; WASHC5; WRAP73; ANAPC5; ARPC5L; BECN1; CCT4; NAF1; CSF3; WNT11; ING2; DYNLL1; MAPT; PAXIP1; FEN1; TP53BP2; CCT6A; FAM162A; PARK7; RPS6KA4; DKC1; NCKAP1L; PPP3CC; SPAST; APOA1; TGFB3; CORO1A; ARPC4; WASHC2C; KATNB1; PFDN2; HSPA1B; YWHAZ; ARL2; LMOD3; G3BP1; HTRA2; LIF; CCT2; CCT5; SLAIN2; CEP120; ARRB1; ERCC1; MIEF1; OPA1; WASL; PMAIP1; STX18; CCT7; DNM1L; LMAN1; CCT8; GNL3; HSPA1A	1	0.0105974012882542
Heart_Atrial_Appendage	GOBP_POSITIVE_REGULATION_OF_ORGANIC_ACID_TRANSPORT	0.176352705410822	0.359738619537418	0.147331213699377	0.358835354957847	1.25182209880374	21	EDN1; PTGES; PSEN1; PLA2G4A; ERFE; ITGB1; FABP3; SLC12A2; TNFRSF11A; AVPR1A; ACSL5; TRH; P2RX4	1	0.359738619537418
Heart_Atrial_Appendage	GOBP_POSITIVE_REGULATION_OF_ORGAN_GROWTH	0.893491124260355	0.953662092542987	0.0501934252649434	0.178399430860404	0.736240763675082	38	EDN1; TBX5; CCNB1; MAPK14; IGF1; SASH3; FGF2; BASP1; YBX3; YAP1; AKAP6; BMP10; AKT1; MAPK1	1	0.953662092542987
Heart_Atrial_Appendage	GOBP_POSITIVE_REGULATION_OF_OSSIFICATION	0.487378640776699	0.692416429587482	0.0789209638180035	0.2333559953912	0.96415673873292	37	BMP6; TMEM119; TFAP2A; ANO6; BMP4; ACVR1; BMP7; TGFB3; SLC8A1; SOX11; BMPR2; OSR1; LTF; P2RX7; ACVR2A; BMP2; BMPR1A	1	0.692416429587482
Heart_Atrial_Appendage	GOBP_POSITIVE_REGULATION_OF_OSTEOBLAST_DIFFERENTIATION	0.140529531568228	0.306038685432663	0.16823816568964	0.294632975967263	1.26205346127449	45	FBXO5; BMP6; TMEM119; CLIC1; HGF; GNAS; IGF1; BMP4; ACVR1; BMP7; WWTR1; YAP1; SOX11; BMPR2; SFRP2; LTF; LRP3; ACVR2A; BMP2; BMPR1A	1	0.306038685432663
Heart_Atrial_Appendage	GOBP_POSITIVE_REGULATION_OF_OSTEOBLAST_PROLIFERATION	0.1	0.241280708819976	0.204294756516886	0.501791611361213	1.40358191058071	10	TMEM119; SOX8; HPSE; LTF; BMP2; ITGAV	1	0.241280708819976
Heart_Atrial_Appendage	GOBP_POSITIVE_REGULATION_OF_OSTEOCLAST_DIFFERENTIATION	0.0215692092985346	0.079667776145204	0.352487857583619	0.523917724683306	1.69812727859724	16	TMEM64; IFNG; CCR1; TREM2; SLC9B2; GNAS; TYROBP	1	0.079667776145204
Heart_Atrial_Appendage	GOBP_POSITIVE_REGULATION_OF_OXIDATIVE_STRESS_INDUCED_CELL_DEATH	0.293436293436293	0.50676760852604	0.107972360317345	-0.400591141329078	-1.13470248969911	11	HDAC6; FBXW7	1	0.50676760852604
Heart_Atrial_Appendage	GOBP_POSITIVE_REGULATION_OF_OXIDOREDUCTASE_ACTIVITY	0.000156262323261743	0.00147893772300332	0.518848077743792	0.490920521168228	2.08975111865947	43	CALM3; IFNG; GNAI3; EDN1; RFK; HIF1A; FXN; TERF2; GDNF; NUS1; HTR2B; COA8; ABL2; KRAS; GCH1; PARK7; NOD1; AGTR2; NOD2; AKT1; SCARB1; PTK2B; CYP27B1; S100A1; GNAI2; FGF23	0.936167578661104	0.00147893772300332
Heart_Atrial_Appendage	GOBP_POSITIVE_REGULATION_OF_P38MAPK_CASCADE	0.485943775100402	0.692090801045876	0.0808589150280032	-0.278756414539835	-0.973194069957317	22	MINK1; GADD45B; AGER; EMC10	1	0.692090801045876
Heart_Atrial_Appendage	GOBP_POSITIVE_REGULATION_OF_PATHWAY_RESTRICTED_SMAD_PROTEIN_PHOSPHORYLATION	0.00596515168236796	0.0299306731399216	0.407017918923954	0.432312875662413	1.7314291165454	33	DAB2; BMP6; GDF9; INHBA; SDCBP; TWSG1; BMP4; ACVR1; BMP7; TGFB3; GDF15; BMPR2; ACVR1B; INHA; BMP10; MSTN; ACVR2A; BMP2; GDF2; BMPR1A	1	0.0299306731399216
Heart_Atrial_Appendage	GOBP_POSITIVE_REGULATION_OF_PATTERN_RECOGNITION_RECEPTOR_SIGNALING_PATHWAY	0.0601941747572816	0.169625259158454	0.257206466468838	0.348744554334256	1.42408657034548	35	ZDHHC5; LBP; MFHAS1; RTN4; CYBA; TICAM2; WDFY1; HSPA1B; TLR3; HSPA1A; TLR1; PJA2; ANKRD17; F2RL1; IFI35; LTF	1	0.169625259158454
Heart_Atrial_Appendage	GOBP_POSITIVE_REGULATION_OF_PEPTIDASE_ACTIVITY	0.00568285860454423	0.0290000050254042	0.407017918923954	0.276263884602236	1.49343995950447	147	PERP; LCK; LYN; BCL10; CASP2; EPHA4; CASP1; PSME3; RPS27L; PDCD2; CYCS; APP; BAX; DAP; IFT57; PSME1; PDCD6; RIPK2; HSPD1; SENP1; RPS3; STAT3; MAPT; BEX3; LGMN; FYN; FAM162A; CARD9; ADRM1; PSMD14; NGFR; HSPE1; HTRA2; RIPK1; ARRB1; PMAIP1; IFI16; RACK1; NOD1; NKX3.1; S100A8; PSME2; LGALS9; BAK1; WDR35; SFRP2; SYK; MYC; S100A9; PICALM; GRAMD4; EFNA3; PRELID1; BCAP31; PRR7; TFAP4; TNFSF10; BAD; PDCD5; RCN3; PCOLCE2	1	0.0290000050254042
Heart_Atrial_Appendage	GOBP_POSITIVE_REGULATION_OF_PEPTIDE_HORMONE_SECRETION	0.171656686626747	0.352587539964777	0.149207542435322	0.261065540656602	1.1833776227975	59	VSNL1; RASL10B; C2CD2L; HIF1A; RAC1; GLUD1; PSMD9; GIPR; MCU; HLA.DRB1; ACSL4; SELENOT; ADCYAP1; DYNLL1; FGG	1	0.352587539964777
Heart_Atrial_Appendage	GOBP_POSITIVE_REGULATION_OF_PEPTIDE_SECRETION	0.379828326180258	0.597333829164578	0.0985499803531691	0.206766023729219	1.0394633955853	101	VSNL1; RASL10B; C2CD2L; HIF1A; BMP6; PPIA; TREM2; ACHE; RAC1; GLUD1; ARF1; PSMD9; GIPR; MCU; HLA.DRB1; TMED10; CD33; IGF1; ACSL4; SELENOT; ADCYAP1; DYNLL1; FGG	1	0.597333829164578
Heart_Atrial_Appendage	GOBP_POSITIVE_REGULATION_OF_PEPTIDYL_LYSINE_ACETYLATION	0.997912317327766	1	0.0477342401407188	-0.130286716829583	-0.479637578330669	26	KAT2A; SPHK2; DIP2A; GLYR1; BRCA1; MAPK3; PPARGC1A; KAT7; PRKAA2	1	1
Heart_Atrial_Appendage	GOBP_POSITIVE_REGULATION_OF_PEPTIDYL_SERINE_PHOSPHORYLATION	0.535641547861507	0.730653122322015	0.0764767053228531	-0.20877458225816	-0.956672799659337	66	NGF; HDAC6; UCN; SH2D3C; HCLS1; NTRK3; RAPGEF3; TNKS1BP1; FNIP1; CNOT9; AKAP9	1	0.730653122322015
Heart_Atrial_Appendage	GOBP_POSITIVE_REGULATION_OF_PEPTIDYL_THREONINE_PHOSPHORYLATION	0.0154311542361057	0.0617555411012087	0.380730400722792	0.46536747313576	1.65285322283232	23	CALM2; CALM3; CAB39; CHI3L1; UBE2K; APP; RIPK2; TRIM6	1	0.0617555411012087
Heart_Atrial_Appendage	GOBP_POSITIVE_REGULATION_OF_PEPTIDYL_TYROSINE_PHOSPHORYLATION	0.000215701313671508	0.00196393095775989	0.518848077743792	0.339668402283959	1.78868515245208	127	ADRA2A; IL12A; IFNG; HDAC2; NRP1; LYN; CD44; EPHA4; ERCC6; TP53; BMP6; FCGR1A; TREM2; TDGF1; CD4; NTRK2; KITLG; HGF; CD81; ICAM1; CD3E; EHD4; RIPK2; ALKAL2; STAP2; PTPRC; CCL5; IGF1; CD74; TNFRSF1A; CSF1R; STAT3; CSF3; TSLP; ACVR1; IL34; FYN; HPX; GREM1	1	0.00196393095775989
Heart_Atrial_Appendage	GOBP_POSITIVE_REGULATION_OF_PHAGOCYTOSIS	0.00354495302335699	0.0199042301433287	0.431707695803346	0.413257855271404	1.81421062442891	51	IL2RB; IFNG; LYAR; FCGR2B; CCL2; CD47; RAP1A; TREM2; C2; RAB27A; PTX3; RAB31; ANO6; CYBA; PTPRC; C3; SIRPA; FCER1G; CAMK1D; NCKAP1L; APOA1; IL2RG; ITGA2; LMAN2; C4B; NOD2; SOD1	1	0.0199042301433287
Heart_Atrial_Appendage	GOBP_POSITIVE_REGULATION_OF_PHAGOCYTOSIS_ENGULFMENT	0.0952380952380952	0.232886297376093	0.208955027549354	0.473161886994672	1.40296613195728	12	TREM2; RAB31; ANO6; C3; NCKAP1L; ITGA2; F2RL1; CD36	1	0.232886297376093
Heart_Atrial_Appendage	GOBP_POSITIVE_REGULATION_OF_PHOSPHATASE_ACTIVITY	0.0100918413547858	0.0450187800123019	0.380730400722792	0.461566880248182	1.73642793035408	27	CALM2; CALM3; SLC39A10; IFNG; PLEK; PTPRC; CD33; CD300A; MTMR9; ITGA2; AGTR2	1	0.0450187800123019
Heart_Atrial_Appendage	GOBP_POSITIVE_REGULATION_OF_PHOSPHATIDYLINOSITOL_3_KINASE_SIGNALING	0.550387596899225	0.740816017304708	0.0725351864394589	0.203119802993518	0.946800247730983	65	SELP; UNC5B; LYN; NTRK2; HGF; PIK3CG; CBL; CCL5; IGF1; BECN1; PTPN6; CSF3; PIK3CD; FYN; FGF2; PPARD; ANGPT1; NKX3.1; HCST; MYOC; SEMA4D; ROR2; PTK2; OSM; F2RL1; PDGFRA; IL18; MYDGF; CAT; EGF	1	0.740816017304708
Heart_Atrial_Appendage	GOBP_POSITIVE_REGULATION_OF_PHOSPHOPROTEIN_PHOSPHATASE_ACTIVITY	0.0123554862457459	0.0522752246456667	0.380730400722792	0.52859997597965	1.74476459030958	17	CALM2; CALM3; SLC39A10; PTPRC; CD33; CD300A	1	0.0522752246456667
Heart_Atrial_Appendage	GOBP_POSITIVE_REGULATION_OF_PHOSPHORUS_METABOLIC_PROCESS	1.03633484913324e-05	0.000142075104831973	0.593325476396405	0.235474237373516	1.52269902064076	688	BTBD10; XRCC5; EPHA3; ADRA2A; IL12A; CALM2; PFN2; LIMCH1; BAG4; CDC42; CALM3; SLC39A10; IFNG; HDAC2; RALB; INCENP; SBK2; TXN; CAB39; EDN1; NRP1; LYN; CHP1; RPS27A; CHI3L1; CD44; BCL10; LEPR; FGF9; CNEP1R1; EPHA4; SYAP1; DAB2; MAPKAPK5; HIF1A; MET; ERCC6; TP53; CCL19; PAK4; BMP6; TIGAR; KCTD20; PPIA; RAP1A; UBE2K; TMEM119; FCGR1A; RHOA; GDF9; ECT2; PSEN1; CACUL1; FGF1; TREM2; HACD3; TDGF1; PRKACA; CD4; NTRK2; PDCD10; SNX9; CCNB1; RAC1; KITLG; WNT1; APP; HGF; CD81; UBE2N; EMP2; ICAM1; PIK3CG; P2RY6; RYK; GPRC5C; PRRC1; CD3E; TGFBR2; ENTPD5; MARCO; CD86; CRK; PRXL2C; EHD4; PRKAG1; PLEK; LAMTOR3; RIPK2; ALKAL2; DOCK7; LAMTOR2; MMD; HTR2B; STAP2; PPP2CA; CALCA; EPHB2; PTPRC; HLA.DRB1; CCL5; CD33; MAPK14; PPP2R3C; C3; MAP4K1; IGF1; SPPL3; PTAFR; TRIM6; CD74; MAP2K3; COPS8; NBN; DSTYK; INHBA; RPS3; NOS3; SDCBP; TNFRSF1A; APLNR; VAV2; CD300A; TWSG1; SLCO3A1; FAM20A; PRKACB; PROK2; CSF1R; BMP4; STAT3; UBE2V1; ACSL3; CSF3; TSLP; ADCYAP1; WNT11; ADCY7; ACVR1; XRCC6; IRAK2; CKS1B; MAPT; IL34; MLKL; MAD2L2; CDK2AP1; FYN; KRAS; PARK7; RAP2A; HPX; RPS6KA4; TNFAIP8L3; BMP7; RAMP3; NCKAP1L; GREM1; MTMR9; CCNY; AKTIP; MAP3K9; FGF2; DAZAP2; TGFB3; GDF15; TPD52L1; NPTN; MAP3K20; LIMK2; ADAM9; VTN; PHB2; FABP3; RIPK1; ZNF16; UBA52; LIF; CRKL; TCIM; TLR3; PRNP; ARRB1; LILRB2; ITGA2; FGF18; CD40; ELANE; DUSP12; RACK1; SOCS1; NOD1; RPLP1; TRAF7; PRDX2; CDC6; GLMN; AGTR2; ANGPT1; CCNK; NKX3.1; DKK1; ENO1; ARRB2; MDFIC; MAPKAP1; RAP2B; MAPKAPK3; SEMA7A; CKS2; KNDC1; CLCF1; GUCA1B; S100A12; BMPR2; IL24; PTGES3; ACVR1B; LILRA5; GADD45A; ADAM17; INHA; FRS2; NOD2; SOD1; LPAR1; SFRP2; BMP10; CCNYL1; SYK; AKT1	0.0620868208115723	0.000142075104831973
Heart_Atrial_Appendage	GOBP_POSITIVE_REGULATION_OF_PLASMA_MEMBRANE_BOUNDED_CELL_PROJECTION_ASSEMBLY	0.0349291301335893	0.113613965725164	0.321775918075361	0.293860671263359	1.42022385195608	82	CDC42; RALA; NRP1; ARPC2; ACTR2; CCL19; AKIRIN1; RAC1; WNT1; CYFIP1; ACTR3; BRK1; KCTD17; FAM98A; PFN1; RAC2; APC; ARAP1; WRAP73	1	0.113613965725164
Heart_Atrial_Appendage	GOBP_POSITIVE_REGULATION_OF_POSTTRANSCRIPTIONAL_GENE_SILENCING	0.232558139534884	0.434393018447916	0.12384217120105	0.321374458074261	1.17666833553611	25	TP53; MYCN; BMP4; STAT3; EIF4E2; RIPK1; DHX9	1	0.434393018447916
Heart_Atrial_Appendage	GOBP_POSITIVE_REGULATION_OF_POTASSIUM_ION_TRANSMEMBRANE_TRANSPORT	0.692307692307692	0.840278643560653	0.0609039347452418	0.2281205482109	0.858196088913705	27	TREM2; ANO6; ANK2; KCNE5; NPPA; ATP1B3; KCNQ1; LRRC55; AKAP6; ACTN2; GAL; LRRC38; WNK2; DNM2; ATP1B1	1	0.840278643560653
Heart_Atrial_Appendage	GOBP_POSITIVE_REGULATION_OF_POTASSIUM_ION_TRANSMEMBRANE_TRANSPORTER_ACTIVITY	0.601626016260163	0.778643651634183	0.0704500850658419	0.270170393017024	0.904836033596296	18	TREM2; ANK2; NPPA; ATP1B3; LRRC55; AKAP6; ACTN2; GAL; LRRC38; DNM2; ATP1B1	1	0.778643651634183
Heart_Atrial_Appendage	GOBP_POSITIVE_REGULATION_OF_POTASSIUM_ION_TRANSPORT	0.352380952380952	0.570725678754876	0.0959206777921745	0.273758706905415	1.06484865876394	29	ADRA2A; TREM2; ANO6; ANK2; KCNE5; NPPA; ATP1B3; KCNQ1; LRRC55; AKAP6; ACTN2; DLG1; GAL; LRRC38; WNK2; DNM2; ATP1B1	1	0.570725678754876
Heart_Atrial_Appendage	GOBP_POSITIVE_REGULATION_OF_PRI_MIRNA_TRANSCRIPTION_BY_RNA_POLYMERASE_II	0.132411067193676	0.293479357586871	0.170932335370056	0.317471083728565	1.27148347637487	33	HIF1A; TP53; ETS1; STAT3; SPI1; FGF2; NGFR; GNL3; FOSL1; NR3C1; SMARCA4; BMP2; BMPR1A; KLF5	1	0.293479357586871
Heart_Atrial_Appendage	GOBP_POSITIVE_REGULATION_OF_PRODUCTION_OF_MOLECULAR_MEDIATOR_OF_IMMUNE_RESPONSE	0.00475453066315377	0.0253419868353686	0.407017918923954	0.34097198644222	1.61537393040562	69	IL33; HMCES; BCL10; HLA.G; LILRB1; CD81; SCIMP; IL1R1; PTPRC; TRIM6; IL4R; CD74; SHLD3; HK1; DDX21; RAET1G; PAXIP1; SASH3; MAD2L2; HPX; GPI; XBP1; EXOSC3; CD40; SHLD2; SEMA7A; CLCF1; XCL1; NOD2; F2RL1; FFAR2; TICAM1; IL18; CD36	1	0.0253419868353686
Heart_Atrial_Appendage	GOBP_POSITIVE_REGULATION_OF_PROTEASOMAL_UBIQUITIN_DEPENDENT_PROTEIN_CATABOLIC_PROCESS	0.0959183673469388	0.233596316575411	0.206587922696891	0.264169211343926	1.26030386820751	78	SUMO2; FBXO22; SUMO1; RNF19B; IL33; DAB2; PSEN1; CDC20; PRICKLE1; UBE2V2; RCHY1; UBQLN1; NKD2; FBXW8	1	0.233596316575411
Heart_Atrial_Appendage	GOBP_POSITIVE_REGULATION_OF_PROTEIN_ACETYLATION	0.733870967741936	0.864285623696075	0.0603786357920401	-0.211089088984156	-0.832214692433343	33	KAT2A; RAPGEF3; CEP295; SPHK2; DIP2A; GLYR1; BRCA1; FAM161A; DDX3X; MAPK3; PPARGC1A; KAT7; PRKAA2	1	0.864285623696075
Heart_Atrial_Appendage	GOBP_POSITIVE_REGULATION_OF_PROTEIN_AUTOPHOSPHORYLATION	0.498997995991984	0.700116392034655	0.0793434960134973	0.27898846064127	0.973270653286115	21	CALM2; CALM3; NBN; RAP2A; GREM1	1	0.700116392034655
Heart_Atrial_Appendage	GOBP_POSITIVE_REGULATION_OF_PROTEIN_BINDING	0.0458733709084208	0.142176598609596	0.321775918075361	0.296231577310814	1.39547233776228	68	STING1; RALB; MAPRE1; NRP1; PSEN1; NMD3; APP; RAMP1; PPP2CB; FKBP1A; RIPK2; PPP2CA; SPPL3; ANXA2; BMP4; DERL1; CSF3; DACT1; RAN; TRIM21; AKTIP	1	0.142176598609596
Heart_Atrial_Appendage	GOBP_POSITIVE_REGULATION_OF_PROTEIN_CATABOLIC_PROCESS	0.0201700805153058	0.0759038645522596	0.352487857583619	0.239715666107828	1.34298887044981	187	SUMO2; FBXO22; ADRA2A; IFNG; SUMO1; RNF19B; IL33; BAG2; MSN; DAB2; CSNK2A1; RNF185; ECSCR; PSEN1; TREM2; CDC20; SNX9; PRICKLE1; PSMC3; NSF; CD81; UBE2V2; SEC22B; RCHY1; UBQLN1; NRDC; CTSC; NKD2; FBXW8; APC; LDLR; HACE1; RAB7A; DACT1; PSMC2; SORL1; WWP1; PSMC1; SNF8; TRIB1; RNF41; LPCAT1; ADAM9; HSPA1B; RBX1; TNFRSF1B; RACK1; HSPA1A; NFE2L2; RNFT1; NEDD4L; TNFAIP3; GPC3; SMURF2; RAD23A; FAF1; VPS35; NDFIP1; AKT1; RHBDD3; RNF14; AURKA; PTK2; STX5; BBS7; DDB1; PTK2B; PSMC4; RNF139; SGTA; APC2; BCAP31	1	0.0759038645522596
Heart_Atrial_Appendage	GOBP_POSITIVE_REGULATION_OF_PROTEIN_CONTAINING_COMPLEX_ASSEMBLY	0.000118309944555942	0.00117156178154487	0.538434096309916	0.302335209008396	1.70299684996559	198	PFN2; BAG4; SH3GLB1; IFNG; STMP1; RPA1; SUMO1; ARFIP1; MAPRE1; ARPC3; FERMT1; MSN; FCHSD2; ARPC2; DRG1; ACTR2; MET; TP53; WARS1; EVL; RPA2; ERCC2; NCK1; SNX9; RAC1; PSMC3; MAGEL2; BAX; CCL11; CYFIP1; ICAM1; ACTR3; GBP5; BRK1; RAP1B; GTF2H3; ARF1; LCP1; GTF2H5; PLEK; ARPC1B; HCK; PFN1; GMFG; GTF2H1; PSMC6; GNL3L; RPS3; WASHC5; RPA3; MMP1; ARPC5L; DHX33; CSF3; TERF1; MAPT; PSMC2; PARK7; NCKAP1L; CORO1A; ARPC4; WASHC2C; HSPA1B; ARL2; LMOD3; PARP1; RBX1	0.708794877834648	0.00117156178154487
Heart_Atrial_Appendage	GOBP_POSITIVE_REGULATION_OF_PROTEIN_CONTAINING_COMPLEX_DISASSEMBLY	0.0703125	0.188306744523916	0.237793834423688	0.39225833374866	1.40857791402973	24	DSTN; PDXP; EIF5A2; PLEK; EIF5AL1; SPAST; WASHC2C; SLN; KATNB1; EIF5A	1	0.188306744523916
Heart_Atrial_Appendage	GOBP_POSITIVE_REGULATION_OF_PROTEIN_DEACETYLATION	0.63030303030303	0.798677126595908	0.0678338263479455	0.262686639906351	0.887562562634015	19	IFNG; FNTA; TP53	1	0.798677126595908
Heart_Atrial_Appendage	GOBP_POSITIVE_REGULATION_OF_PROTEIN_DEPHOSPHORYLATION	0.0534239109681873	0.157047424244558	0.321775918075361	0.360264945730743	1.47112969824229	35	CALM2; CALM3; SLC39A10; CNEP1R1; PPIA; PTPRC; CD33; SPPL3; CD300A	1	0.157047424244558
Heart_Atrial_Appendage	GOBP_POSITIVE_REGULATION_OF_PROTEIN_DEPOLYMERIZATION	0.0105567028643612	0.0466066373326365	0.380730400722792	0.591128329338501	1.75274688958991	12	DSTN; PDXP; PLEK; SPAST; WASHC2C; SLN; KATNB1; ACTN2; F2RL1	1	0.0466066373326365
Heart_Atrial_Appendage	GOBP_POSITIVE_REGULATION_OF_PROTEIN_EXIT_FROM_ENDOPLASMIC_RETICULUM	0.652173913043478	0.814164182755465	0.0673623868166279	0.290487695490559	0.861321272328434	12	CD81; SAR1A; SORL1; SAR1B; BCAP31; TMEM30B; TMEM30A; EDEM2; TM9SF4	1	0.814164182755465
Heart_Atrial_Appendage	GOBP_POSITIVE_REGULATION_OF_PROTEIN_EXPORT_FROM_NUCLEUS	0.0143848711586663	0.0584665964121913	0.380730400722792	0.547519793420523	1.77462653576252	16	RIOK2; YWHAE; RBM22; TP53; PRKACA	1	0.0584665964121913
Heart_Atrial_Appendage	GOBP_POSITIVE_REGULATION_OF_PROTEIN_IMPORT	0.596837944664032	0.77599692202681	0.0694481442003175	0.227641305449917	0.911711879458743	33	IFNG; RBM22; ECT2; PSEN1; IPO5; ZPR1; MAPK14; RAN; NUTF2	1	0.77599692202681
Heart_Atrial_Appendage	GOBP_POSITIVE_REGULATION_OF_PROTEIN_KINASE_ACTIVITY	0.0107344999652346	0.0471138383089528	0.380730400722792	0.220395812533933	1.35536920886425	389	XRCC5; ADRA2A; CALM2; CALM3; IFNG; RALB; INCENP; SBK2; TXN; CAB39; EDN1; RPS27A; CHI3L1; EPHA4; SYAP1; MAPKAPK5; ERCC6; CCL19; PAK4; PPIA; RAP1A; FCGR1A; RHOA; ECT2; PSEN1; CACUL1; FGF1; HACD3; TDGF1; PRKACA; CD4; NTRK2; PDCD10; SNX9; CCNB1; KITLG; HGF; CD81; UBE2N; EMP2; PIK3CG; GPRC5C; PRRC1; TGFBR2; CD86; CRK; PRKAG1; LAMTOR3; RIPK2; ALKAL2; LAMTOR2; MMD; HTR2B; PPP2CA; CALCA; PTPRC; CCL5; MAPK14; PPP2R3C; MAP4K1; IGF1; CD74; MAP2K3; COPS8; RPS3; CD300A; FAM20A; PRKACB; PROK2; CSF1R; BMP4; UBE2V1; ADCYAP1; WNT11; ADCY7; XRCC6; IRAK2; CKS1B; IL34; MLKL; FYN; KRAS; PARK7; NCKAP1L; GREM1; CCNY; MAP3K9; FGF2; DAZAP2; TGFB3; GDF15; TPD52L1; MAP3K20; ADAM9; PHB2; RIPK1; UBA52; CRKL; TCIM; TLR3; PRNP; ARRB1; FGF18; CD40; ELANE; SOCS1; NOD1; RPLP1; TRAF7; PRDX2; CDC6; ANGPT1; CCNK; DKK1; MDFIC; MAPKAP1; MAPKAPK3; CKS2; S100A12; LILRA5; GADD45A; ADAM17; FRS2; NOD2; SOD1; LPAR1; CCNYL1; SYK; AKT1; IRAK1; ROR2; PTK2; MAPKAPK2; DUSP7	1	0.0471138383089528
Heart_Atrial_Appendage	GOBP_POSITIVE_REGULATION_OF_PROTEIN_KINASE_B_SIGNALING	0.0912951167728238	0.225918647082192	0.216542836735348	0.248245670667907	1.27173379987077	109	LCK; BAG4; TXN; CHI3L1; FGF9; MET; CCL19; MTDH; FGF1; MFHAS1; RAC1; KITLG; HGF; PIK3CG; RTN4; AKR1C3; RHOG; C1QTNF1; CD86; RAC2; C1QBP; CSF3; PIK3CD; FYN; PARK7; TNFAIP8L3; RAMP3; ITGB1; FGF2; GDF15; TSPYL5; FGF18; ANGPT1; ARRB2; FRS2; HPSE; MYOC; F10; PTK2; OSM; OSBPL8; PDGFRA; IL18; MYDGF; GRB2; FGF23; ADAM8	1	0.225918647082192
Heart_Atrial_Appendage	GOBP_POSITIVE_REGULATION_OF_PROTEIN_LOCALIZATION_TO_CELL_PERIPHERY	0.223552894211577	0.424327679592034	0.128788713061714	0.265130751318877	1.15395301244296	49	EPHA3; RAB11A; IFNG; ZDHHC5; TREM2; RHOG; EPHB2; NKD2; ACSL3; STAC3; RAMP3; ITGB1; ITGA3; PTPN9; RACK1; ARHGEF16; AKT1; EPB41; DLG1; CIB1; ATP2B4	1	0.424327679592034
Heart_Atrial_Appendage	GOBP_POSITIVE_REGULATION_OF_PROTEIN_LOCALIZATION_TO_CELL_SURFACE	0.131274131274131	0.292148335981917	0.169570644405628	-0.477314489181678	-1.35202675088361	11	LRIG2; STX3; RANGRF	1	0.292148335981917
Heart_Atrial_Appendage	GOBP_POSITIVE_REGULATION_OF_PROTEIN_LOCALIZATION_TO_MEMBRANE	0.00137901006283984	0.00935634120778423	0.45505986738723	0.339563047757906	1.70204820240356	98	EPHA3; PPP3R1; RAB11A; IFNG; YWHAE; ZDHHC5; CHP1; YWHAB; GZMB; TP53; TREM2; YWHAQ; CD81; MESD; YWHAH; RHOG; EPHB2; NKD2; AP2B1; ACSL3; STAC3; TP53BP2; FYN; RAMP3; PPP3CC; ITGB1; SSH1; ANK3; ITGA3; YWHAZ; ITGB2; PRNP; ITGAM; MIEF1; PTPN9; PMAIP1; RACK1	1	0.00935634120778423
Heart_Atrial_Appendage	GOBP_POSITIVE_REGULATION_OF_PROTEIN_LOCALIZATION_TO_NUCLEUS	0.0239189123422382	0.086013327636464	0.352487857583619	0.312312512615486	1.47119762998757	73	IFNG; RBM22; ECT2; PSEN1; NMD3; IPO5; TCP1; ZPR1; MAPK14; CCT4; PINX1; CCT6A; FYN; PARK7; DKC1; RAN; NUTF2; LARP7; NGFR; GLIS2; LIMK2; PARP1; LIF; CCT2; CCT5; BAG3; CD2AP; CCT7; WWTR1; CCT8; DTX3L; YAP1	1	0.086013327636464
Heart_Atrial_Appendage	GOBP_POSITIVE_REGULATION_OF_PROTEIN_MATURATION	0.111788617886179	0.261509414196055	0.190023305279108	0.397802723817279	1.33229342694834	18	BAG2; RHBDD1; PLGRKT; HPN; NKD2; TIMM17A; LPCAT3; ENO1; SOX4; KLKB1; ADAM8	1	0.261509414196055
Heart_Atrial_Appendage	GOBP_POSITIVE_REGULATION_OF_PROTEIN_MODIFICATION_BY_SMALL_PROTEIN_CONJUGATION_OR_REMOVAL	0.0802469135802469	0.206157486817864	0.227987202850442	0.252175017367934	1.31194944563164	118	SKP1; CDC14B; BCL10; UBE2D1; PHF23; TBC1D7; RPS2; CDC20; NMI; PRICKLE1; UBE2N; RASSF5; FKBP1A; PDCD6; SAE1; RIPK2; RCHY1; UBQLN1; NDFIP2; BIRC2; CUL3; BIRC3; RAB1A; DCUN1D5; DERL1; PAXIP1; UBE2L3; SPRTN; UBE2S; NHLRC1; ARRDC3	1	0.206157486817864
Heart_Atrial_Appendage	GOBP_POSITIVE_REGULATION_OF_PROTEIN_MODIFICATION_PROCESS	0.00013504123346043	0.00129999597943965	0.518848077743792	0.219463299070975	1.4358715947934	769	SKP1; XRCC5; ADRA2A; IL12A; CALM2; PFN2; LIMCH1; BAG4; CALM3; SLC39A10; IFNG; HDAC2; RALB; INCENP; SBK2; TXN; FNTA; CAB39; CDC14B; EDN1; NRP1; LYN; CHP1; RPS27A; CHI3L1; CD44; BCL10; WDR61; UBE2D1; LEPR; FGF9; BRD7; CNEP1R1; PHF23; EPHA4; SYAP1; TBC1D7; DAB2; MAPKAPK5; ERCC6; TP53; H1.5; CCL19; PAK4; BMP6; RPS2; PPIA; RAP1A; UBE2K; TMEM119; FCGR1A; RHOA; GDF9; ECT2; PSEN1; CACUL1; FGF1; TREM2; HACD3; CDC20; NMI; TDGF1; PRKACA; CD4; NTRK2; PDCD10; SNX9; CCNB1; RAC1; PRICKLE1; KITLG; WNT1; APP; HGF; CD81; UBE2N; EMP2; ICAM1; PIK3CG; GPRC5C; PRRC1; RAMP1; CD3E; TGFBR2; RASSF5; FKBP1A; MARCO; CD86; CRK; EHD4; PDCD6; SAE1; PRKAG1; LAMTOR3; RIPK2; ALKAL2; DOCK7; RCHY1; LAMTOR2; MMD; HTR2B; UBQLN1; STAP2; PPP2CA; CALCA; PTPRC; HLA.DRB1; CCL5; CD33; MAPK14; PPP2R3C; C3; MAP4K1; IGF1; SPPL3; NDFIP2; TRIM6; SNW1; BIRC2; CD74; MAP2K3; COPS8; NBN; INHBA; RPS3; CUL3; SDCBP; BIRC3; TNFRSF1A; APLNR; CD300A; TWSG1; RAB1A; SLCO3A1; DCUN1D5; FAM20A; PRKACB; PROK2; CSF1R; BMP4; DERL1; STAT3; UBE2V1; CSF3; TSLP; ADCYAP1; WNT11; ADCY7; ACVR1; XRCC6; IRAK2; ING2; CKS1B; PAXIP1; IL34; MLKL; MAD2L2; CDK2AP1; UBE2L3; FYN; KRAS; PARK7; RAP2A; HPX; RPS6KA4; BMP7; RAMP3; NCKAP1L; SVIP; GREM1; CCNY; AKTIP; MAP3K9; SPRTN; UBE2S; FGF2; NHLRC1; DAZAP2; ARRDC3; TGFB3; BRMS1; GDF15; TPD52L1; NPTN; MAP3K20; LIMK2; KAT5; TSPYL5; ADAM9; VTN; PHB2	0.809032029661438	0.00129999597943965
Heart_Atrial_Appendage	GOBP_POSITIVE_REGULATION_OF_PROTEIN_PHOSPHORYLATION	0.000240841326919936	0.00215034335257427	0.518848077743792	0.22908206813373	1.45837531179708	582	XRCC5; ADRA2A; IL12A; CALM2; PFN2; LIMCH1; BAG4; CALM3; IFNG; HDAC2; RALB; INCENP; SBK2; TXN; CAB39; EDN1; NRP1; LYN; RPS27A; CHI3L1; CD44; LEPR; FGF9; EPHA4; SYAP1; DAB2; MAPKAPK5; ERCC6; TP53; CCL19; PAK4; BMP6; PPIA; RAP1A; UBE2K; TMEM119; FCGR1A; RHOA; GDF9; ECT2; PSEN1; CACUL1; FGF1; TREM2; HACD3; TDGF1; PRKACA; CD4; NTRK2; PDCD10; SNX9; CCNB1; RAC1; KITLG; WNT1; APP; HGF; CD81; UBE2N; EMP2; ICAM1; PIK3CG; GPRC5C; PRRC1; CD3E; TGFBR2; MARCO; CD86; CRK; EHD4; PRKAG1; LAMTOR3; RIPK2; ALKAL2; DOCK7; LAMTOR2; MMD; HTR2B; STAP2; PPP2CA; CALCA; PTPRC; HLA.DRB1; CCL5; MAPK14; PPP2R3C; C3; MAP4K1; IGF1; TRIM6; CD74; MAP2K3; COPS8; NBN; INHBA; RPS3; SDCBP; TNFRSF1A; APLNR; CD300A; TWSG1; SLCO3A1; FAM20A; PRKACB; PROK2; CSF1R; BMP4; STAT3; UBE2V1; CSF3; TSLP; ADCYAP1; WNT11; ADCY7; ACVR1; XRCC6; IRAK2; CKS1B; IL34; MLKL; MAD2L2; CDK2AP1; FYN; KRAS; PARK7; RAP2A; HPX; RPS6KA4; BMP7; RAMP3; NCKAP1L; GREM1; CCNY; AKTIP; MAP3K9; FGF2; DAZAP2; TGFB3; GDF15; TPD52L1; NPTN; MAP3K20; LIMK2; ADAM9; VTN; PHB2; RIPK1; UBA52; LIF; CRKL; TCIM; TLR3; PRNP; ARRB1; FGF18; CD40; ELANE; RACK1; SOCS1; NOD1; RPLP1; TRAF7; PRDX2; CDC6; ANGPT1; CCNK; NKX3.1; DKK1; ARRB2; MDFIC; MAPKAP1; RAP2B; MAPKAPK3; SEMA7A; CKS2; KNDC1; CLCF1; S100A12; BMPR2; IL24; ACVR1B; LILRA5; GADD45A; ADAM17; INHA; FRS2; NOD2; SOD1; LPAR1; SFRP2; BMP10; CCNYL1; SYK; AKT1; IRAK1; SEMA4D; ROR2; PTK2; MAPKAPK2; DUSP7; OSM; MAPK1; ITLN1; SPHK1; PTK2B; OSBPL8; ABI1; HSPA2; ITGB3; FPR2; IL18; CDK1; LTF; DLG1; CIB1; CDON; MYDGF; TNFRSF11A; MSTN; ATP2B4; CD36; CCDC88A; FGF23; ADAM8	1	0.00215034335257427
Heart_Atrial_Appendage	GOBP_POSITIVE_REGULATION_OF_PROTEIN_POLYMERIZATION	0.00365090613414473	0.0203200046896993	0.431707695803346	0.309067023664792	1.56937108880312	103	PFN2; BAG4; ARFIP1; MAPRE1; ARPC3; FCHSD2; ARPC2; DRG1; ACTR2; MET; EVL; NCK1; SNX9; RAC1; MAGEL2; CCL11; CYFIP1; ICAM1; ACTR3; BRK1; ARF1; ARPC1B; HCK; PFN1; GMFG; RPS3; WASHC5; ARPC5L; CSF3; MAPT; NCKAP1L; CORO1A; ARPC4; WASHC2C; HSPA1B; ARL2; LMOD3	1	0.0203200046896993
Heart_Atrial_Appendage	GOBP_POSITIVE_REGULATION_OF_PROTEIN_SERINE_THREONINE_KINASE_ACTIVITY	0.032036110514319	0.106037755851539	0.321775918075361	0.222767937974132	1.28884762071603	236	ADRA2A; CALM2; CALM3; IFNG; RALB; INCENP; SBK2; CAB39; EDN1; RPS27A; EPHA4; SYAP1; MAPKAPK5; ERCC6; CCL19; PPIA; RHOA; PSEN1; FGF1; HACD3; TDGF1; PDCD10; CCNB1; KITLG; HGF; CD81; UBE2N; PIK3CG; RIPK2; HTR2B; PPP2CA; PTPRC; MAPK14; MAP4K1; IGF1; CD74; MAP2K3; RPS3; FAM20A; PROK2; CSF1R; UBE2V1; IRAK2; CKS1B; IL34; MLKL; KRAS; CCNY; MAP3K9; FGF2; DAZAP2; TGFB3; GDF15; TPD52L1; MAP3K20; RIPK1; UBA52; CRKL; TCIM; ARRB1; FGF18; CD40; ELANE; NOD1; TRAF7; PRDX2; CDC6; CCNK; DKK1; MDFIC; MAPKAPK3; CKS2; S100A12; GADD45A; ADAM17; FRS2; NOD2; SOD1; LPAR1; CCNYL1; SYK; AKT1; IRAK1; ROR2; MAPKAPK2; DUSP7	1	0.106037755851539
Heart_Atrial_Appendage	GOBP_POSITIVE_REGULATION_OF_PROTEIN_SUMOYLATION	0.324324324324324	0.540781248824667	0.101713902282311	-0.389683322526812	-1.10380532829146	11	PIAS1; RWDD3; ARNT; RASD2; PIAS3	1	0.540781248824667
Heart_Atrial_Appendage	GOBP_POSITIVE_REGULATION_OF_PROTEIN_TARGETING_TO_MEMBRANE	0.636542239685658	0.804032164865439	0.065981614400873	0.247988563537951	0.880785014275555	23	CHP1; FYN; ANK3; ITGB2; PRNP; ITGAM; MIEF1	1	0.804032164865439
Heart_Atrial_Appendage	GOBP_POSITIVE_REGULATION_OF_PROTEIN_TARGETING_TO_MITOCHONDRION	0.60952380952381	0.783732308186132	0.0665892104103933	0.23458375844872	0.912468514246119	29	SH3GLB1; TOMM7; SAE1; UBE2D3; RAC2; UBL4B; UBE2L3; HTRA2; RHOU	1	0.783732308186132
Heart_Atrial_Appendage	GOBP_POSITIVE_REGULATION_OF_PROTEIN_TYROSINE_KINASE_ACTIVITY	0.302469135802469	0.517888708943296	0.110122263835536	0.257862254573245	1.08990506604967	42	ADRA2A; EPHA4; ERCC6; FCGR1A; NTRK2; ALKAL2; CCL5; CSF1R; IL34; FYN; GREM1	1	0.517888708943296
Heart_Atrial_Appendage	GOBP_POSITIVE_REGULATION_OF_PROTEOLYSIS	0.000221718732293245	0.00201260140177096	0.518848077743792	0.26687983580316	1.58217335897247	289	SUMO2; PERP; FBXO22; ADRA2A; LCK; IFNG; HDAC2; SUMO1; RNF19B; IL33; BAG2; LYN; BCL10; CASP2; EPHA4; DAB2; RNF185; CASP1; RHBDD1; ECSCR; PSME3; PSEN1; TREM2; RPS27L; PDCD2; CDC20; SNX9; PRICKLE1; CYCS; PSMC3; APP; BAX; UBE2V2; DAP; PLGRKT; IFT57; PSME1; PDCD6; RIPK2; RCHY1; UBQLN1; NRDC; CTSC; HPN; NKD2; FBXW8; HSPD1; SENP1; RPS3; STAT3; CLN6; MAPT; BEX3; LGMN; FYN; PSMC2; FAM162A; CARD9; ADRM1; TIMM17A; PSMC1; PSMD14; NGFR; TRIB1; LPCAT3; ADAM9; HSPA1B; HSPE1; HTRA2; RIPK1; RBX1; ARRB1; TNFRSF1B; PMAIP1; IFI16; RACK1; HSPA1A; NOD1; NFE2L2; RNFT1; NKX3.1; ENO1; FBXW11; S100A8; PSME2; LGALS9; BAK1; RAD23A; WDR35; SFRP2; SYK; AKT1; RNF14; MYC; AURKA; PTK2; S100A9; PICALM; BBS7; GRAMD4; EFNA3; PTK2B; PRELID1; PSMC4; RNF139; SGTA; BCAP31; KLKB1; PRR7; TNIP1; ADAM8; TFAP4; TNFSF10; EGF; BAD; HSPBP1; PDCD5; RCN3; TMTC3; PCOLCE2	1	0.00201260140177096
Heart_Atrial_Appendage	GOBP_POSITIVE_REGULATION_OF_PROTEOLYSIS_INVOLVED_IN_CELLULAR_PROTEIN_CATABOLIC_PROCESS	0.0980810234541578	0.237896118021805	0.208955027549354	0.245215917216046	1.25898522195784	111	SUMO2; FBXO22; SUMO1; RNF19B; IL33; BAG2; DAB2; RNF185; ECSCR; PSEN1; TREM2; CDC20; PRICKLE1; PSMC3; UBE2V2; RCHY1; UBQLN1; CTSC; NKD2; FBXW8; PSMC2; PSMC1; TRIB1; HSPA1B; RBX1; RACK1; HSPA1A; NFE2L2; RNFT1; RAD23A; AKT1; RNF14; AURKA; PTK2; BBS7; PTK2B; PSMC4; RNF139; SGTA; BCAP31; EGF; HSPBP1; TMTC3; CCDC22; GSK3A; SIRT6; LAPTM5; MAPK9	1	0.237896118021805
Heart_Atrial_Appendage	GOBP_POSITIVE_REGULATION_OF_REACTIVE_OXYGEN_SPECIES_BIOSYNTHETIC_PROCESS	0.00787889281799035	0.0374622594226827	0.380730400722792	0.402853414947164	1.68139527053314	40	IFNG; EDN1; ASS1; HBB; RAB27A; ICAM1; PTX3; CYBA; PTGS2; SOD2; PARK7; ITGB2; CLCN3; AGTR2; MMP8; ZNF205; DDAH1; AKT1; PTK2B; TICAM1; CD36; P2RX4; MT.CO2; HSP90AB1	1	0.0374622594226827
Heart_Atrial_Appendage	GOBP_POSITIVE_REGULATION_OF_REACTIVE_OXYGEN_SPECIES_METABOLIC_PROCESS	1.52205491974249e-05	0.000195678777342859	0.593325476396405	0.430982759568107	2.08389899498312	80	IFNG; GNAI3; EDN1; ASS1; HBB; TP53; RAB27A; ICAM1; PTX3; AKR1C3; TGFBR2; CYBA; MAPK14; PTGS2; SOD2; TYROBP; MAPT; NQO2; PARK7; RNF41; RIPK1; ITGB2; ITGAM; CRP; CLCN3; ROMO1; NFE2L2; AGTR2; MMP8; ZNF205; DDAH1; HVCN1; GADD45A; SOD1; SYK; AKT1; F2RL1; PTK2B; TICAM1; FPR2; CD177; GRB2; CD36; GNAI2; TSPO; PRKCD; PID1; P2RX4; MT.CO2; HSP90AB1; NNT; THBS1; TMEM106A	0.0911863102417725	0.000195678777342859
Heart_Atrial_Appendage	GOBP_POSITIVE_REGULATION_OF_RECEPTOR_INTERNALIZATION	0.184959349593496	0.372092499467641	0.144630528034484	0.364489737693911	1.22072387302902	18	SELE; CD63; SCYL2; ATAD1; GREM1; ARRB1; ANGPT1; ARRB2; SYK	1	0.372092499467641
Heart_Atrial_Appendage	GOBP_POSITIVE_REGULATION_OF_RECEPTOR_MEDIATED_ENDOCYTOSIS	0.0119307931423684	0.0511649117508441	0.380730400722792	0.388075563961476	1.61971673478277	40	SELE; DAB2; CCL19; CD63; PPT1; CBL; SCYL2; ATAD1; C3; ANXA2; GREM1; VTN; ARRB1; WASL; LDLRAP1; ANGPT1; ARRB2; AP2A1; SYK	1	0.0511649117508441
Heart_Atrial_Appendage	GOBP_POSITIVE_REGULATION_OF_RECEPTOR_RECYCLING	0.00632400037402134	0.0313894666452045	0.407017918923954	0.623262224355629	1.903588165187	13	PSEN1; NSF; RAB29; NSG1; ANXA2; ARAP1; INPP5F; RAMP3	1	0.0313894666452045
Heart_Atrial_Appendage	GOBP_POSITIVE_REGULATION_OF_RECEPTOR_SIGNALING_PATHWAY_VIA_STAT	0.013487919951388	0.0559599227346021	0.380730400722792	0.463694799477725	1.6977546727504	25	CYP1B1; CRLF3; CCL5; CD300A; OCIAD1; TSLP; ADIPOR1; OCIAD2; AKR1B1; SOCS1; MGAT5; IL7R; PTK2B; IL10RA	1	0.0559599227346021
Heart_Atrial_Appendage	GOBP_POSITIVE_REGULATION_OF_REGULATED_SECRETORY_PATHWAY	0.0181563165830912	0.0692831163371334	0.352487857583619	0.377722057586616	1.56063385720894	37	VAMP7; SNX4; RAB27A; SCAMP5; ARF1; VAMP8; PTAFR; IL4R; ZP3; CNR1; RAB3D; ITGB2; ITGAM; DNM1L; CACNA1G; SYK; F2RL1; SYT7; CD177	1	0.0692831163371334
Heart_Atrial_Appendage	GOBP_POSITIVE_REGULATION_OF_REGULATORY_T_CELL_DIFFERENTIATION	0.0920745597293051	0.227097030604474	0.287805130535564	0.495277804365404	1.51269390318741	13	IFNG; HLA.DRA; HLA.G; HLA.DRB1; LILRB2; SOCS1; LILRB4; LGALS9	1	0.227097030604474
Heart_Atrial_Appendage	GOBP_POSITIVE_REGULATION_OF_RELEASE_OF_CYTOCHROME_C_FROM_MITOCHONDRIA	0.0654761904761905	0.178718625532992	0.248911114434702	0.401822449320895	1.41730093789784	22	TP53; BAX; FAM162A; PMAIP1; DNM1L; PPIF; BAK1; WDR35; TNFSF10; BAD; PDCD5; PLAUR; MOAP1	1	0.178718625532992
Heart_Atrial_Appendage	GOBP_POSITIVE_REGULATION_OF_RELEASE_OF_SEQUESTERED_CALCIUM_ION_INTO_CYTOSOL	0.146153846153846	0.315080133971822	0.159646701919906	0.328468299722013	1.25256003997497	28	CALM2; CALM3; GSTO1; BAX; P2RY6; CXCL11; THY1; APLNR; CXCL10	1	0.315080133971822
Heart_Atrial_Appendage	GOBP_POSITIVE_REGULATION_OF_REPRODUCTIVE_PROCESS	0.693227091633466	0.841224125172391	0.0625237414724762	-0.209152059983961	-0.858945371594358	39	CACNA1H; CDC25B; SRC; MAPK15; VIP; YTHDC2	1	0.841224125172391
Heart_Atrial_Appendage	GOBP_POSITIVE_REGULATION_OF_RESPONSE_TO_BIOTIC_STIMULUS	4.13422324825918e-12	2.19187004250626e-10	0.887074988399873	0.437093481301373	2.43385290642256	182	PSMA4; SKP1; XRCC5; IL12A; PSMF1; STING1; PSMA2; NCR3; CADM1; LYN; PSMA6; BCL10; CD209; PSMB1; BMP6; CLEC10A; PSMB9; HLA.G; CGAS; PSMB10; PSME3; UBE2K; PSMB8; LBP; PRKDC; PSMB2; NMI; PRKACA; NFKB1; PSMC3; IKBKE; GBP5; PSMA1; LY96; CD180; PSMD1; PSMD4; PSMD9; MED1; POLR3C; PSME1; RELB; SCIMP; HCK; MNDA; CYBA; HLA.DRB1; TLR8; PSMA5; PSMC6; CCL5; HSPD1; TRIM6; HAVCR2; RAET1G; PRKACB; FCER1G; PSMA3; TYROBP; XRCC6; MR1; PSMD6; PLSCR1; FYN; PSMD12; PSMC2; PSPC1; KRAS; HPX; CARD9; PSMD7; TOMM70; PSMC1; PSMD2; PSMD14; PSMA7; CHUK; PSMB7; DHX9; NRAS; SIGLEC16; NECTIN2; CLEC4A; IFI16; PSMD13; PSMB3; FBXW11; PSME2; PSMB6; PSMD3; KLRD1; NOD2; PVR; SYK; CUL1; ANKRD17; F2RL1; SFPQ; FFAR2; PSMC4; IFI35; PSMB5; FPR2; IL18RAP	2.47681314803207e-08	2.19187004250626e-10
Heart_Atrial_Appendage	GOBP_POSITIVE_REGULATION_OF_RESPONSE_TO_CYTOKINE_STIMULUS	0.000830584523009086	0.00622003984668429	0.477270815362862	0.433994729252389	1.88725494170888	47	CASP4; EDN1; HIF1A; CASP1; UBE2K; TREM2; GFI1; IKBKE; MED1; RIPK2; TICAM2; IL1R1; TRIM6; CD74; TSLP; HPX; AGPAT2; HSPA1B; RIPK1; DHX9; HSPA1A; TRIM44; ADAM17	1	0.00622003984668429
Heart_Atrial_Appendage	GOBP_POSITIVE_REGULATION_OF_RESPONSE_TO_DNA_DAMAGE_STIMULUS	0.0286772327839221	0.0983430461410861	0.352487857583619	0.294397586284404	1.44142727477665	87	BRCC3; ACTR2; ERCC6; TIGAR; NSMCE1; CBX8; PRKDC; TIMELESS; UBE2N; UBE2V2; RPL26; PCNA; SETMAR; RNF8; MGMT; ERCC8; H2AX; SHLD3; RPS3; EEF1E1; BABAM2; PAXIP1; MAD2L2; SPRED1; MAP3K20; PARP1; DHX9; PMAIP1; SHLD2; DTX3L; NKX3.1; SLF2; SPRED2; EYA3	1	0.0983430461410861
Heart_Atrial_Appendage	GOBP_POSITIVE_REGULATION_OF_RESPONSE_TO_ENDOPLASMIC_RETICULUM_STRESS	0.047493074289998	0.145689200241361	0.321775918075361	0.372525776243172	1.48592876599855	32	FCGR2B; RNF185; TMEM33; NCK1; BAX; ATF6; PTPN2; UBQLN1; XBP1; PMAIP1; NFE2L2; RNFT1; BAK1; SGTA; BCAP31	1	0.145689200241361
Heart_Atrial_Appendage	GOBP_POSITIVE_REGULATION_OF_RESPONSE_TO_EXTERNAL_STIMULUS	4.43239082004914e-16	4.65867603559901e-14	1.03769615548758	0.38692528404882	2.3595906324333	357	PSMA4; SKP1; XRCC5; IL12A; PSMF1; STING1; PSMA2; IFNG; NCR3; EDN1; KARS1; IL33; NRP1; CADM1; LYN; PSMA6; BCL10; CD209; CD47; MET; XCL2; CCR1; PSMB1; VAMP7; CCL19; BMP6; C3AR1; CLEC10A; SNX4; PSMB9; HLA.G; CGAS; PSMB10; PSME3; UBE2K; PSMB8; LBP; TREM2; PRKDC; PSMB2; NMI; PRKACA; NFKB1; AKIRIN1; RAC1; PSMC3; APP; NAPEPLD; CD81; IKBKE; PIK3CG; GBP5; PSMA1; LY96; CD180; PSMD1; PSMD4; PSMD9; MED1; POLR3C; PSME1; ANO6; RELB; SCIMP; RIPK2; HCK; MNDA; CYBA; MCU; VAMP8; CTSC; CCR2; TLR8; RAC2; PSMA5; PSMC6; CCL5; PTGS2; C3; C2CD4A; BTK; TRIM6; CD74; OPTN; C1QBP; AIF1; CXCL8; TNFRSF1A; HAVCR2; RAET1G; PRKACB; CSF1R; ETS1; CXCL10; FCER1G; TMEM102; PSMA3; TSLP; TYROBP; XRCC6; CCL7; PSMD6; IL34; SLIT2; LGMN; CAMK1D; PLSCR1; FYN; PSMD12; PSMC2; PSPC1; KRAS; PARK7; ZP3; HPX; CARD9; NCKAP1L; PSMD7; TOMM70; ABCC1; FGF2; CNR1; TLR10; PSMC1; CREB3; PSMD2; PSMD14; PSMA7; CHUK; CXCL14; MDK; RIPK1; PSMB7; DHX9; TLR3; NRAS; SIGLEC16; NECTIN2; ITGA2; FGF18; CLEC4A; CXCL12; IFI16; DNM1L; PSMD13; NOD1; MMP8; PSMB3; XCL1; FBXW11; SWAP70; S100A8; S100A12; OSMR; PSME2; LGALS9; BMPR2; PSMB6; DAPK2; LILRA5; PSMD3; ADAM17; KLRD1; NOD2; ARTN; PVR; LPAR1; SYK; PTK2; S100A9; CUL1; OSM; ANKRD17; DDT; MAPK1; SUCNR1; F2RL1; SFPQ; PTK2B; FFAR2; PSMC4; IFI35; PSMB5; IL16; FPR2; IL18; IL18RAP; TNIP1; TNFRSF11A; MSTN	2.65544534029144e-12	4.65867603559901e-14
Heart_Atrial_Appendage	GOBP_POSITIVE_REGULATION_OF_RESPONSE_TO_WOUNDING	0.443548387096774	0.655637401208185	0.0860347242455604	0.232753491721486	1.01426979464141	50	ADRA2A; FERMT1; ANXA1; ANO6; FOXC2; PLPP3; ITGB1; XBP1; MYLK; VTN; MDK; NFE2L2; PRDX2; HPSE; PTK2	1	0.655637401208185
Heart_Atrial_Appendage	GOBP_POSITIVE_REGULATION_OF_RHO_PROTEIN_SIGNAL_TRANSDUCTION	0.794605809128631	0.902290258242916	0.0579754757571486	-0.206823692005832	-0.772947159360606	27	ADGRG1; GPR35; AKAP13; F2RL3; GPR20; GPR199P; PDGFRB	1	0.902290258242916
Heart_Atrial_Appendage	GOBP_POSITIVE_REGULATION_OF_RNA_SPLICING	0.189035916824197	0.379274674378353	0.137250779610133	0.307808669580247	1.20910067144316	30	HSPA8; RBM22; ZPR1; TRA2B; SNW1; NCL; PRPF19; HABP4; SF3B4; NUP98; RBM3; PRDX6; HSPA1A; HNRNPLL	1	0.379274674378353
Heart_Atrial_Appendage	GOBP_POSITIVE_REGULATION_OF_RRNA_PROCESSING	0.0520833333333333	0.154438580133457	0.287857117255149	0.548552493850765	1.53437869414408	10	RIOK2; BUD23; RIOK1; WDR43; TRMT112; HEATR1; UTP15; DIMT1	1	0.154438580133457
Heart_Atrial_Appendage	GOBP_POSITIVE_REGULATION_OF_RUFFLE_ASSEMBLY	0.545454545454545	0.737656474451057	0.0762797180809272	0.322899595196472	0.932817931106579	11	CYFIP1; FAM98A; PFN1	1	0.737656474451057
Heart_Atrial_Appendage	GOBP_POSITIVE_REGULATION_OF_SECRETION	0.00193266211850705	0.0122265879112732	0.45505986738723	0.271189582557596	1.52782508900183	196	CHMP2A; VSNL1; IFNG; EDN1; RASL10B; C2CD2L; PTGES; HIF1A; DTNBP1; VAMP7; BMP6; TSG101; SNX4; PPIA; TREM2; ACHE; RAC1; RAB5A; GLUD1; RAB27A; PLA2G4A; SCAMP5; ARF1; PSMD9; GDNF; C1QTNF1; RAB9A; GIPR; MCU; VAMP8; SPP1; HLA.DRB1; TMED10; CD33; IGF1; PTAFR; IL4R; INHBA; SDCBP; ACSL4; ACSL3; SELENOT; ADCYAP1; RAB7A; RETN; DYNLL1; FGG; ZP3; CNR1; TGFB3; SNF8; XBP1; MPC2; ADAM9; RAB3D; ITGB2; ITGAM; CD2AP; ATP13A2; CXCL12; DNM1L; PPARD; AGTR2; NKX3.1; SLC12A2; SOX11; S100A8; SNX5; CACNA1G; INHA; GOLPH3L; WLS; TACR2; SYK; F2RL1; NPPB; NCS1; RAB8B; SYT7; SOX4; CD177; TNFRSF11A; GNAI2; ADAM8; P2RY2; BAD; GAL; STX1B; AVPR1A; AIMP1; STX1A; TRH; P2RX4; NR1H2; RAB15; GJA1; GOLPH3; BMP2; GPR68; PPID	1	0.0122265879112732
Heart_Atrial_Appendage	GOBP_POSITIVE_REGULATION_OF_SEQUESTERING_OF_CALCIUM_ION	0.0208647271025987	0.0777414809687767	0.352487857583619	0.589669167915767	1.70348300659168	11	CALM2; CALM3; CLIC2; GSTO1	1	0.0777414809687767
Heart_Atrial_Appendage	GOBP_POSITIVE_REGULATION_OF_SIGNALING_RECEPTOR_ACTIVITY	0.0775047258979206	0.201270400023599	0.222056046145248	0.350189833730433	1.3755777693768	30	ADRA2A; IFNG; HDAC2; EDN1; NRP1; CCL2; HIF1A; EPHB2; CCR2; ITGB1; GREM1	1	0.201270400023599
Heart_Atrial_Appendage	GOBP_POSITIVE_REGULATION_OF_SIGNAL_TRANSDUCTION_BY_P53_CLASS_MEDIATOR	0.438383838383838	0.651683627837269	0.086794975677172	0.30075893907904	1.01620080411872	19	RPL23; RPS7; RPL26; EEF1E1; SPRED1; PMAIP1; SPRED2; ATR; SPRED3	1	0.651683627837269
Heart_Atrial_Appendage	GOBP_POSITIVE_REGULATION_OF_SKELETAL_MUSCLE_TISSUE_DEVELOPMENT	0.578034682080925	0.762065705254756	0.0697792517076235	-0.302501714250383	-0.886374950557518	12	SHOX2; IGF2; MTM1; BCL2	1	0.762065705254756
Heart_Atrial_Appendage	GOBP_POSITIVE_REGULATION_OF_SMAD_PROTEIN_SIGNAL_TRANSDUCTION	0.0308196784935571	0.102921234032832	0.352487857583619	0.537267293265537	1.59304423491826	12	DAB2; BMP6; NUP93; BMP4; TGFB3; PARP1	1	0.102921234032832
Heart_Atrial_Appendage	GOBP_POSITIVE_REGULATION_OF_SMALL_GTPASE_MEDIATED_SIGNAL_TRANSDUCTION	0.49601593625498	0.698929221023159	0.0793434960134973	-0.218068611983955	-0.978040445655277	57	NGF; ADGRG1; SRC; EPOR; GPR35; IRS2; AKAP13; MAPRE2; F2RL3; SOS2; RAPGEF1; GPR20; GPR199P; JAK2; PDGFRB; NTRK1	1	0.698929221023159
Heart_Atrial_Appendage	GOBP_POSITIVE_REGULATION_OF_SMALL_MOLECULE_METABOLIC_PROCESS	0.565573770491803	0.751964593656545	0.0739901439101342	0.191302666072755	0.950092339535588	93	IFNG; HIF1A; BMP6; PSEN1; FGF1; TREM2; APP; P2RY6; STARD4; ANXA1; ENTPD5; PRXL2C; PTPN2; PTGS2; IGF1; PTAFR; CD74; NOS3; PARK7; APOA1; RDH10; TWIST1; ELOVL5; PMAIP1; LDLRAP1; SCAP; PPARD; ENO1; GUCA1B; STAR; AKT1; LPGAT1; DDB1	1	0.751964593656545
Heart_Atrial_Appendage	GOBP_POSITIVE_REGULATION_OF_SMOOTHENED_SIGNALING_PATHWAY	0.751937984496124	0.876070017338821	0.0573667426768556	0.224794345739702	0.823053550131053	25	CIBAR1; TUBD1; UCHL5; TEDC2; GORAB; PDCL; CHSY1; CTNNA1; GPC3	1	0.876070017338821
Heart_Atrial_Appendage	GOBP_POSITIVE_REGULATION_OF_SMOOTH_MUSCLE_CELL_APOPTOTIC_PROCESS	0.0848861283643892	0.214127492644655	0.222056046145248	0.481423849798986	1.42746356997277	12	IL12A; IFNG; SOD2; E2F3; ARRB1	1	0.214127492644655
Heart_Atrial_Appendage	GOBP_POSITIVE_REGULATION_OF_SMOOTH_MUSCLE_CELL_DIFFERENTIATION	0.494208494208494	0.698632158754858	0.0778840111977068	-0.339378826078233	-0.961314315699723	11	PIAS1; EFEMP2; GPER1; SIRT1; CTH; MIR145; ENG	1	0.698632158754858
Heart_Atrial_Appendage	GOBP_POSITIVE_REGULATION_OF_SMOOTH_MUSCLE_CELL_MIGRATION	0.0812854442344045	0.207752758968111	0.216542836735348	0.345881626178298	1.35865473517147	30	NRP1; FGF9; S100A11; CRK; DOCK7; CCL5; IGF1; AIF1; SSH1; VTN; MDK; ITGA2	1	0.207752758968111
Heart_Atrial_Appendage	GOBP_POSITIVE_REGULATION_OF_SMOOTH_MUSCLE_CELL_PROLIFERATION	0.138492871690428	0.303478710423318	0.169570644405628	0.270071295636192	1.22096249720521	60	GNAI3; EDN1; FGF9; P2RY6; TGFBR2; HMOX1; CCL5; IGF1; PTAFR; AIF1; BMP4; NQO2; FGF2; AKR1B1; ITGA2; LDLRAP1; ELANE; MYD88; RBPMS2; STAT1; AKT1; IRAK1; MMP2; IL18; MFN2; GNAI2	1	0.303478710423318
Heart_Atrial_Appendage	GOBP_POSITIVE_REGULATION_OF_SMOOTH_MUSCLE_CONTRACTION	0.771717171717172	0.888253136552848	0.0580983576873206	0.237178564922366	0.801376175657053	19	EDN1; PTAFR; PROK2; ITGA2; TACR2; SPHK1	1	0.888253136552848
Heart_Atrial_Appendage	GOBP_POSITIVE_REGULATION_OF_SODIUM_ION_TRANSMEMBRANE_TRANSPORT	0.521472392638037	0.718854372824316	0.0780892306943345	0.295413622431629	0.957497536514171	16	CHP1; GLRX; ARF1; ATP1B3; ANK3	1	0.718854372824316
Heart_Atrial_Appendage	GOBP_POSITIVE_REGULATION_OF_SODIUM_ION_TRANSMEMBRANE_TRANSPORTER_ACTIVITY	0.805383022774327	0.909528687924787	0.0572461135202885	0.255036555104376	0.756205558937011	12	CHP1; GLRX	1	0.909528687924787
Heart_Atrial_Appendage	GOBP_POSITIVE_REGULATION_OF_SODIUM_ION_TRANSPORT	0.533333333333333	0.729664306919388	0.0732558655828455	0.246113542449363	0.957316311664904	29	CHP1; SCN1B; GLRX; ARF1; FGF12; GPD1L; ATP1B3; ANK3	1	0.729664306919388
Heart_Atrial_Appendage	GOBP_POSITIVE_REGULATION_OF_SPROUTING_ANGIOGENESIS	0.837067209775967	0.927232047986977	0.0546808488785442	0.222628141259825	0.734834875761583	17	FGF1; FGF2; PKM; S100A1; GHRL; HMGB1; IL10; ITGA5; KLF4; DLL1; FUT1; PDPK1; JAK1; JMJD8; VEGFA; TJP1; JCAD	1	0.927232047986977
Heart_Atrial_Appendage	GOBP_POSITIVE_REGULATION_OF_STEM_CELL_DIFFERENTIATION	0.304259634888438	0.519324359466522	0.108820126769161	0.357020940706454	1.13349812709195	15	TBX5; TACSTD2; PWP1	1	0.519324359466522
Heart_Atrial_Appendage	GOBP_POSITIVE_REGULATION_OF_STEM_CELL_PROLIFERATION	0.721881390593047	0.857073208688653	0.0618406035753285	0.249004886753384	0.807077086303072	16	PDCD2; KITLG; PTPRC	1	0.857073208688653
Heart_Atrial_Appendage	GOBP_POSITIVE_REGULATION_OF_STEROID_BIOSYNTHETIC_PROCESS	0.280163599182004	0.490771539165119	0.114750719227023	0.379029467071622	1.15764437435724	13	IFNG; BMP6; FGF1; STARD4; CGA	1	0.490771539165119
Heart_Atrial_Appendage	GOBP_POSITIVE_REGULATION_OF_STEROID_METABOLIC_PROCESS	0.201219512195122	0.394859514432026	0.138022242496643	0.360062273706804	1.20589571621935	18	IFNG; BMP6; FGF1; STARD4; CGA; APOA1; LDLRAP1; SCAP; STAR	1	0.394859514432026
Heart_Atrial_Appendage	GOBP_POSITIVE_REGULATION_OF_STEROL_TRANSPORT	0.90234375	0.958719572116701	0.0492917662312669	0.195688956062838	0.702708184413659	24	ANXA2; SCP2; APOA1; LPCAT3; LIPG; ABCB4; LDLRAP1	1	0.958719572116701
Heart_Atrial_Appendage	GOBP_POSITIVE_REGULATION_OF_STRESS_ACTIVATED_PROTEIN_KINASE_SIGNALING_CASCADE	0.23155737704918	0.433383394533471	0.128142916898415	0.227527682487284	1.12333126987801	91	CDC42; FCGR2B; LYN; MID1; CCL19; KLHDC10; MFHAS1; PDCD10; APP; SCIMP; RIPK2; TRAF3; RELL1; SDCBP; SLAMF1; PRMT1; SPI1; CARD9; TPD52L1; LTBR; RIPK1; RNF13; TLR3; MYD88; NOD1; MMP8; DUSP15; GADD45A; PJA2; NOD2; F2RL1; SPHK1; PTK2B	1	0.433383394533471
Heart_Atrial_Appendage	GOBP_POSITIVE_REGULATION_OF_STRESS_FIBER_ASSEMBLY	0.00826232174233772	0.0387637475737661	0.380730400722792	0.387940461560785	1.66173389341053	45	PFN2; LIMCH1; BAG4; CDC42; NRP1; CD47; RHOA; EVL; GPR65; S100A10; RAC1	1	0.0387637475737661
Heart_Atrial_Appendage	GOBP_POSITIVE_REGULATION_OF_STRIATED_MUSCLE_CELL_DIFFERENTIATION	0.644612476370511	0.809708319688676	0.0635007968065945	0.227332344147723	0.892982287745799	30	EDN1; MAPK14; IGF1; BMP4; GREM1; LMOD3; EFNB2; ARRB2; AKAP6; BMP10; NIBAN2	1	0.809708319688676
Heart_Atrial_Appendage	GOBP_POSITIVE_REGULATION_OF_SUBSTRATE_ADHESION_DEPENDENT_CELL_SPREADING	0.0504854368932039	0.151912733514407	0.282013350011725	0.355646945500478	1.45227225078386	35	CDC42; NRP1; ARPC2; S100A10; RAC1; CRK; C1QBP; FGG; APOA1; MDK; CRKL	1	0.151912733514407
Heart_Atrial_Appendage	GOBP_POSITIVE_REGULATION_OF_SYNAPSE_ASSEMBLY	0.549407114624506	0.740494493524278	0.0736212741014394	0.234810221182139	0.940423653110663	33	NTRK2; UBE2V2; SEMA4A; EPHB2; IL1RAP; SLITRK3; SLITRK6; NLGN3; ARMCX5.GPRASP2; SEMA4D; LRRC4B; SLITRK2	1	0.740494493524278
Heart_Atrial_Appendage	GOBP_POSITIVE_REGULATION_OF_SYNAPTIC_TRANSMISSION	0.570264765784114	0.754684385202701	0.0732558655828455	0.196790656705184	0.954161181423672	85	RGS14; SERPINE2; CCL2; EPHA4; DTNBP1; STAU1; NTRK2; APP; RIMS3; EPHB2; CCR2; NSG1; SNAP25; ADCYAP1; TYROBP; RETN; LGMN; CNR1; NPTN; LILRB2; DNM1L; PAIP2; ARRB2; NLGN3; TACR2; ROR2; YTHDF1; TSHZ3; MAPK1; PTK2B	1	0.754684385202701
Heart_Atrial_Appendage	GOBP_POSITIVE_REGULATION_OF_SYNAPTIC_TRANSMISSION_GLUTAMATERGIC	0.420731707317073	0.635232776848938	0.0894366833718621	0.332964123391557	1.03600495084298	14	CCL2; CCR2; ADCYAP1; NLGN3; ROR2; TSHZ3; PTK2B	1	0.635232776848938
Heart_Atrial_Appendage	GOBP_POSITIVE_REGULATION_OF_TELOMERASE_ACTIVITY	0.338461538461539	0.555084335319758	0.0988903007520636	0.282327409956018	1.07660931724559	28	XRCC5; MAPKAPK5; TCP1; CCT4; NAF1; DKC1; GREM1; CCT2; PTGES3; MYC; MAPK1	1	0.555084335319758
Heart_Atrial_Appendage	GOBP_POSITIVE_REGULATION_OF_TELOMERASE_RNA_LOCALIZATION_TO_CAJAL_BODY	0.000476508696380349	0.0038734919945925	0.49849310876659	0.676333849900376	2.14727783371477	15	TCP1; NHP2; CCT4; NAF1; CCT6A; DKC1; RUVBL1; CCT2; CCT5; CCT7; NOP10; CCT8; CCT3; RUVBL2; SHQ1	1	0.0038734919945925
Heart_Atrial_Appendage	GOBP_POSITIVE_REGULATION_OF_TELOMERE_CAPPING	0.856850715746421	0.936076103553732	0.05378728077603	0.235342804106665	0.718791800870874	13	NABP2; MAPKAPK5	1	0.936076103553732
Heart_Atrial_Appendage	GOBP_POSITIVE_REGULATION_OF_TELOMERE_MAINTENANCE	0.16969696969697	0.349967141292443	0.151148761385484	0.283163821148673	1.21520601215675	46	XRCC5; NABP2; MAPKAPK5; TERF2; TCP1; NBN; CCT4; NAF1; CCT6A; DKC1; CCT2; CCT5; ERCC1; CCT7; CCT8; GNL3; HNRNPD	1	0.349967141292443
Heart_Atrial_Appendage	GOBP_POSITIVE_REGULATION_OF_TELOMERE_MAINTENANCE_VIA_TELOMERE_LENGTHENING	0.465116279069768	0.675488513417797	0.0813027345384498	0.249871785028569	0.996687200895839	32	XRCC5; MAPKAPK5; TCP1; CCT4; NAF1; CCT6A; DKC1; CCT2; CCT5; CCT7; CCT8; MAPK1; CCT3; ATR	1	0.675488513417797
Heart_Atrial_Appendage	GOBP_POSITIVE_REGULATION_OF_TOLL_LIKE_RECEPTOR_4_SIGNALING_PATHWAY	0.172916666666667	0.354289928180575	0.152144922367565	0.452733677353223	1.26635994993994	10	LBP; TICAM2; WDFY1; F2RL1; IFI35; LTF	1	0.354289928180575
Heart_Atrial_Appendage	GOBP_POSITIVE_REGULATION_OF_TOLL_LIKE_RECEPTOR_SIGNALING_PATHWAY	0.068359375	0.184477934966216	0.241339976815091	0.39318401487964	1.41190198361436	24	LBP; MFHAS1; RTN4; CYBA; TICAM2; WDFY1; TLR3; TLR1; PJA2; F2RL1; IFI35; LTF	1	0.184477934966216
Heart_Atrial_Appendage	GOBP_POSITIVE_REGULATION_OF_TORC1_SIGNALING	0.479674796747968	0.686346240104388	0.0822054920415869	0.31376003358569	0.97625217053543	14	LARS1; SEC13; RRAGD; SEH1L	1	0.686346240104388
Heart_Atrial_Appendage	GOBP_POSITIVE_REGULATION_OF_TOR_SIGNALING	0.648221343873518	0.811936874586294	0.0653834195468773	0.220656490718499	0.88373743714975	33	LARS1; TREM2; SEC13; LAMTOR3; LAMTOR2; RRAGD	1	0.811936874586294
Heart_Atrial_Appendage	GOBP_POSITIVE_REGULATION_OF_TRANSCRIPTION_BY_RNA_POLYMERASE_I	0.192460317460317	0.383703747722051	0.139599673451922	0.347759710924585	1.22661181646146	22	LYAR; PWP1; NOL11; RASL11A; NCL; DHX33; WDR43; HEATR1; UTP15; SMARCB1; SMARCA4	1	0.383703747722051
Heart_Atrial_Appendage	GOBP_POSITIVE_REGULATION_OF_TRANSCRIPTION_BY_RNA_POLYMERASE_II	0.737209302325581	0.866004103967168	0.0670512579829467	0.143895052266938	0.944670322287535	845	RXRG; MED21; LMO2; PPP3R1; ETV5; ATF1; SUB1; HIVEP1; STING1; ELK3; YEATS4; NR2F1; AP3B1; HDAC2; EDN1; ZNF845; SUPT4H1; PF4; TBX5; IL33; TFCP2; CYTL1; SMAD2; MED4; KDM1B; RPS6KA3; RPS27A; GTF2A2; YBX1; DAB2; ETV4; NKRF; ACTR2; SMARCA1; HIF1A; MET; LITAF; ERCC6; TRIAP1; ZNF485; TP53; BMP6; AATF; NCOA7; TBL1X; RTRAF; PCGF5; HHEX; ASXL2; BACH1; FGF1; ARF4; PRKDC; NCK1; LILRB1; ETV1; NFKB1; AKIRIN1; SSBP3; PSMC3; CIITA; WNT1; APP; HGF; CD81; CRLF3; ACTR3; TFAP2A; EOMES; CSRNP2; EXOSC9; NUFIP1; WWC1; ATF2; MED1; MYCN; GDNF; ATF6; MAFB; HJV; RIPK2; CREB3L2; ZBTB49; NPM1; MED14; LEO1; MED17; PSMC6; SLC30A9; PRDM4; MAPK14; FOXC2; IGF1; TTC5; ECD; SNW1; PYGO1; GRHL1; RPS6KA1; SETD3; ETV6; CEBPZ; SENP1; INHBA; PPP3CA; MTF1; MOSPD1; NAMPT; TNFRSF1A; IRF1; SERTAD1; ETS1; CXCL10; CGA; BMP4; NME2; STAT3; TLX1; UBP1; ZNF574; CSF3; ZNF267; ADCYAP1; DCAF6; RNF10; ACVR1; XRCC6; PAXIP1; GABPB1; BHLHA15; CDK7; ZNF668; SPI1; PLSCR1; RRP1B; SMARCC1; PSMC2; BCL3; PARK7; RPS6KA4; ZNF473; BMP7; H2AZ1; GREM1; SUPT16H; BEX1; TNIP2; CHCHD2; LARP7; FGF2; CREB3; SBNO2; REL; SOX8; TGFB3; CSRP3; ZNF786; ZSCAN21; NGFR; ZNF462; GLIS2; XBP1; LMX1B; TAF7; KAT5; CHUK; CDC73; TCEA1; IRF2; TWIST1; PARP1; ELF4; RIPK1; SS18L2; UBA52; LIF; MED10; TCF21; E2F3; DHX9; EGR2; TLR3; ARRB1; ZNF597; ZNF197; FLI1; ERCC1; IFT74; TCF3	1	0.866004103967168
Heart_Atrial_Appendage	GOBP_POSITIVE_REGULATION_OF_TRANSCRIPTION_BY_RNA_POLYMERASE_III	0.549808429118774	0.740535588770363	0.072003313661988	-0.336948673627998	-0.931270324602988	10	BRF1	1	0.740535588770363
Heart_Atrial_Appendage	GOBP_POSITIVE_REGULATION_OF_TRANSCRIPTION_ELONGATION_FROM_RNA_POLYMERASE_II_PROMOTER	0.797520661157025	0.903545060701917	0.057609110864425	0.264190930363834	0.763215689165431	11	LEO1; SUPT16H; CDC73	1	0.903545060701917
Heart_Atrial_Appendage	GOBP_POSITIVE_REGULATION_OF_TRANSCRIPTION_FROM_RNA_POLYMERASE_II_PROMOTER_INVOLVED_IN_CELLULAR_RESPONSE_TO_CHEMICAL_STIMULUS	0.934959349593496	0.973685342664162	0.0494904866135495	0.190059229043942	0.636533252352543	18	HIF1A; TP53; CREB3; XBP1; NFE2L2	1	0.973685342664162
Heart_Atrial_Appendage	GOBP_POSITIVE_REGULATION_OF_TRANSCRIPTION_FROM_RNA_POLYMERASE_II_PROMOTER_IN_RESPONSE_TO_ENDOPLASMIC_RETICULUM_STRESS	0.697916666666667	0.843668028652139	0.0643583367917361	0.297385837355643	0.831830130924229	10	TP53; ATF6	1	0.843668028652139
Heart_Atrial_Appendage	GOBP_POSITIVE_REGULATION_OF_TRANSCRIPTION_FROM_RNA_POLYMERASE_II_PROMOTER_IN_RESPONSE_TO_STRESS	0.411646586345382	0.625456428809328	0.0899860794997137	-0.292404571807283	-1.02084250072241	22	CHD6; HSF1; ATF6B; CEBPB; MAPK7; ATF4; SESN2; VEGFA; KLF2; RBPJ	1	0.625456428809328
Heart_Atrial_Appendage	GOBP_POSITIVE_REGULATION_OF_TRANSCRIPTION_INITIATION_FROM_RNA_POLYMERASE_II_PROMOTER	0.00166609242429083	0.010919847920077	0.45505986738723	0.546905920048478	1.94245465083138	23	SUB1; MED4; ERCC6; TP53; PSMC3; MED1; MED14; MED17; PSMC6; PAXIP1; PSMC2; ERCC1; MED30	1	0.010919847920077
Heart_Atrial_Appendage	GOBP_POSITIVE_REGULATION_OF_TRANSCRIPTION_OF_NOTCH_RECEPTOR_TARGET	0.111984282907662	0.261864886377753	0.186432558434075	-0.434231542644102	-1.36845927975519	15	NOTCH4; CREBBP; RBM15; HEYL; MAML1; PLXND1; EP300	1	0.261864886377753
Heart_Atrial_Appendage	GOBP_POSITIVE_REGULATION_OF_TRANSCRIPTION_OF_NUCLEOLAR_LARGE_RRNA_BY_RNA_POLYMERASE_I	0.245833333333333	0.450256037908896	0.125033367555272	0.426438873799434	1.19280967573298	10	PWP1; NOL11; NCL; SMARCB1; SMARCA4; IPPK	1	0.450256037908896
Heart_Atrial_Appendage	GOBP_POSITIVE_REGULATION_OF_TRANSCRIPTION_REGULATORY_REGION_DNA_BINDING	0.44040404040404	0.652747933649397	0.0865399737444125	0.3001332244712	1.01408664688176	19	IFNG; IGF1; GTF2B; TRIM6; PARK7; TWIST1; PARP1	1	0.652747933649397
Heart_Atrial_Appendage	GOBP_POSITIVE_REGULATION_OF_TRANSFERASE_ACTIVITY	0.000317107705634834	0.00271398894922613	0.49849310876659	0.234221765958181	1.46849421580371	506	SKP1; XRCC5; EPHA3; ADRA2A; CALM2; CDC42; CALM3; IFNG; RALB; INCENP; SBK2; TXN; CAB39; CDC14B; EDN1; LYN; RPS27A; CHI3L1; BCL10; EPHA4; SYAP1; MAPKAPK5; MET; ERCC6; DBI; CCL19; PAK4; RPS2; TIGAR; PPIA; RAP1A; FCGR1A; RHOA; ECT2; PSEN1; CACUL1; FGF1; HACD3; CDC20; TDGF1; PRKACA; CD4; NTRK2; PDCD10; SNX9; CCNB1; KITLG; TCP1; HGF; CD81; UBE2N; EMP2; CD200; PIK3CG; RYK; RFC2; GPRC5C; PRRC1; PCNA; TGFBR2; CD86; CRK; PRKAG1; LAMTOR3; RIPK2; ALKAL2; LAMTOR2; MMD; HTR2B; PPP2CA; CALCA; EPHB2; PTPRC; HLA.DRB1; CCL5; MAPK14; PPP2R3C; MAP4K1; IGF1; CD74; MAP2K3; COPS8; NBN; DSTYK; RPS3; SERINC5; VAV2; CD300A; RAB1A; DCUN1D5; FAM20A; PRKACB; PROK2; CSF1R; BMP4; CCT4; UBE2V1; NAF1; ADCYAP1; PLAAT4; WNT11; ADCY7; XRCC6; IRAK2; CKS1B; MAPT; IL34; MLKL; UBE2L3; FYN; KRAS; SORL1; PARK7; TNFAIP8L3; DKC1; NCKAP1L; GREM1; CCNY; MAP3K9; UBE2S; FGF2; DAZAP2; ARRDC3; TGFB3; GDF15; TPD52L1; MAP3K20; ADAM9; PHB2; RFC4; RIPK1; ZNF16; UBA52; CCT2; CRKL; TCIM; TLR3; PRNP; ARRB1; FGF18; CD40; ELANE; DUSP12; SOCS1; DTX3L; NOD1; RPLP1; TRAF7; PRDX2; CDC6; ANGPT1; CCNK; DKK1; MDFIC; MAPKAP1; HNRNPD; MAPKAPK3; CKS2; S100A12; PTGES3; LILRA5; GADD45A; ADAM17; FRS2; NOD2; SOD1; SERINC2; LPAR1; CCNYL1; SYK; AKT1; IRAK1; MYC; ROR2; PTK2; MAPKAPK2; DUSP7	1	0.00271398894922613
Heart_Atrial_Appendage	GOBP_POSITIVE_REGULATION_OF_TRANSFORMING_GROWTH_FACTOR_BETA_PRODUCTION	0.323828920570265	0.540406424271993	0.105125131597001	0.335934875337483	1.10882955310892	17	FERMT1; CD200; ATF2; PTGS2; WNT11; XCL1; LGALS9	1	0.540406424271993
Heart_Atrial_Appendage	GOBP_POSITIVE_REGULATION_OF_TRANSLATION	5.54484408027499e-06	8.12204422614363e-05	0.610526878385931	0.398969792141465	2.03768432993163	108	RPL5; POLR2D; EIF4A3; POLR2G; RPL30; EIF5A2; EIF3E; PRKDC; RPS27L; NCK1; CDC123; RPS9; RPL26; NSUN5; PYM1; YTHDF2; ELAVL1; EIF5AL1; NPM1; TRMT10C; CCL5; EIF3C; PTAFR; FASTKD3; RPS4X; C1QBP; PASK; HABP4; NGRN; BCL3; MRPS27; EIF3D; KHDRBS1; PABPC1; EIF5A; RBM3; DNAJC3; DHX9; DHX29; EIF6; ITGA2; YBX3; MPV17L2; HNRNPD; COA3; GUF1; PKM; EEF2; YTHDF1; MAPK1; PTK2B; PAIP1; SOX4; NAT10; CDK4; RMND1; TRUB2; FASTKD2; EIF4G1; NIBAN1; IMPACT; ZCCHC4	0.0332191608849275	8.12204422614363e-05
Heart_Atrial_Appendage	GOBP_POSITIVE_REGULATION_OF_TRANSLATIONAL_INITIATION	0.0333776676043121	0.10945024992744	0.321775918075361	0.42528680289868	1.51049805449998	23	POLR2D; POLR2G; NCK1; CDC123; YTHDF2; CCL5; HABP4; KHDRBS1; DNAJC3; DHX29	1	0.10945024992744
Heart_Atrial_Appendage	GOBP_POSITIVE_REGULATION_OF_TRANSMEMBRANE_RECEPTOR_PROTEIN_SERINE_THREONINE_KINASE_SIGNALING_PATHWAY	0.0748987854251012	0.196806413807799	0.234392647294686	0.270254553472451	1.2993649629363	79	SMAD2; FERMT1; DAB2; BMP6; GDF9; NUP93; LRG1; SNW1; INHBA; SDCBP; TWSG1; BMP4; ACVR1; ING2; BMP7; TGFB3; GDF15; PARP1; PELO; ZNF423; RNF111; SOX11; GPC3; BMPR2; ACVR1B; GOT1; ADAM17; INHA; BMP10	1	0.196806413807799
Heart_Atrial_Appendage	GOBP_POSITIVE_REGULATION_OF_TRANSMEMBRANE_TRANSPORT	0.0764462809917355	0.19964676086377	0.234392647294686	0.237410177058215	1.28611163694715	145	CALM2; CALM3; IFNG; CHP1; SLC9A3R1; CCL2; SLC6A9; GSTO1; RAP1A; PSEN1; TREM2; GLRX; G6PD; BAX; P2RY6; ARF1; CTSS; ANO6; EPHB2; CCR2; MAPK14; C3; ERFE; IGF1; STIM2; PTAFR; CXCL11; THY1; COA8; APLNR; CXCL10; ANK2; STAC3; KCNE5; NPPA; RAMP3; ITGB1	1	0.19964676086377
Heart_Atrial_Appendage	GOBP_POSITIVE_REGULATION_OF_TRANSPORT	1.8856580952603e-07	4.19961994375631e-06	0.690132458796796	0.25689383165117	1.65808274064531	644	CHMP2A; ADRA2A; PPP3R1; VSNL1; FEZ1; IL2RB; CALM2; NCBP2; CDC42; RIOK2; CALM3; SH3GLB1; IFNG; YWHAE; MCHR1; LYAR; EDN1; FCGR2B; TOMM7; TOR1A; RASL10B; C2CD2L; CHP1; SLC9A3R1; TRPV2; YWHAB; RBM22; MSN; CCL2; SELE; CD47; PTGES; GZMB; DAB2; CD14; SLC6A9; HIF1A; DTNBP1; CCR1; DBI; VAMP7; SCN1B; TRIAP1; TP53; CCL19; CD63; BMP6; TSG101; SNX4; GSTO1; PPIA; RAP1A; ECT2; PSEN1; TREM2; GLRX; ACHE; G6PD; YWHAQ; PRKACA; CD4; PDCD10; RAC1; RAB5A; PPT1; C2; IPO5; PGAP1; BAX; GLUD1; RAB27A; CD81; PLA2G4A; SCAMP5; P2RY6; PTX3; CBL; YWHAH; ARF1; ANXA1; PSMD9; CTSS; ORAI1; SCYL2; ZPR1; GDNF; C1QTNF1; RAB9A; ATAD1; RAB31; GIPR; SAE1; ANO6; CYBA; MCU; VAMP8; RAB29; UBE2D3; EPHB2; PTPRC; SPP1; CCR2; HLA.DRB1; RAC2; CCL5; FGF12; TMED10; CD33; MAPK14; C3; ERFE; IGF1; STIM2; PTAFR; CXCL11; THY1; IL4R; AP2B1; SAR1A; ANXA2; INHBA; SCP2; PPP3CA; SDCBP; COA8; SIRPA; APLNR; ACSL4; CXCL10; FCER1G; ACSL3; ANK2; SELENOT; STAC3; CBLL1; ADCYAP1; RAB7A; KCNE5; GPD1L; RETN; DYNLL1; PLAA; FGG; UBL4B; NPPA; TP53BP2; CAMK1D; UBE2L3; FYN; SORL1; PARK7; ZP3; RAMP3; NCKAP1L; PPP3CC; ITGB1; GREM1; RAN; NUTF2; CNR1; APOA1; TGFB3; SNF8; ATP1B3; KHDRBS1; ANK3; XBP1; IL2RG; LPCAT3; MPC2; MYLK; ADAM9; VTN; YWHAZ; LIPG; HTRA2; RAB3D; FABP3; ITGB2; DHX9; BAG3; PRNP; ITGAM; KCNQ1; ARRB1; RHOU; NIPSNAP2; CD2AP; MIEF1; ABCB4; SAR1B; WASL; PMAIP1; ITGA2; ATP13A2; LDLRAP1; STX18; CXCL12; DNM1L; RACK1; LMAN2; EHD1; NFE2L2; PPARD; AGTR2; ANGPT1; NKX3.1; NEDD4L; ARRB2; ZNF205; SLC12A2; APPL1; SOX11; XCL1; S100A8; C4B; SNX5; GPC3; BAK1; HSPA1L; CACNA1G; LILRA5; LRRC55; INHA; GOLPH3L; TFDP1; MTMR2; WLS; NOD2; SOD1; NLGN3; AKAP6; TACR2; AP2A1; SYK; AKT1	0.00112969776487045	4.19961994375631e-06
Heart_Atrial_Appendage	GOBP_POSITIVE_REGULATION_OF_TRANSPORTER_ACTIVITY	0.063265306122449	0.174414542405646	0.257206466468838	0.277140488898962	1.32218750405984	78	CALM2; CALM3; IFNG; CHP1; CCL2; SLC6A9; GSTO1; TREM2; GLRX; P2RY6; CTSS; EPHB2; CCR2; STIM2; PTAFR; COA8; ANK2; STAC3; NPPA; PARK7; ATP1B3; ANK3	1	0.174414542405646
Heart_Atrial_Appendage	GOBP_POSITIVE_REGULATION_OF_TRIGLYCERIDE_BIOSYNTHETIC_PROCESS	0.610789980732177	0.784067446875182	0.0670512579829467	-0.297066110594899	-0.870447824546614	12	SREBF1; PLIN5; SLC27A1; NR1H3; CTDNEP1; DGAT2	1	0.784067446875182
Heart_Atrial_Appendage	GOBP_POSITIVE_REGULATION_OF_TRIGLYCERIDE_METABOLIC_PROCESS	0.922027290448343	0.968287183280172	0.0482149710025565	-0.204880770144821	-0.657655038689679	16	SREBF1; PLIN5; PNPLA2; SLC27A1; NR1H3; CTDNEP1; DGAT2	1	0.968287183280172
Heart_Atrial_Appendage	GOBP_POSITIVE_REGULATION_OF_TUMOR_NECROSIS_FACTOR_MEDIATED_SIGNALING_PATHWAY	0.0979166666666667	0.237786278881232	0.206587922696891	0.50250728861234	1.40558376079254	10	CASP4; CASP1; UBE2K; HSPA1B; HSPA1A; ADAM17; LAPTM5; TRAF2	1	0.237786278881232
Heart_Atrial_Appendage	GOBP_POSITIVE_REGULATION_OF_TUMOR_NECROSIS_FACTOR_SUPERFAMILY_CYTOKINE_PRODUCTION	3.15968481185509e-05	0.000371170033486742	0.557332238758646	0.436595156371562	2.05665073723353	73	IFNG; HDAC2; PF4; IL33; BCL10; CD14; SELENOK; CCL19; SPN; LBP; PSEN1; CD2; APP; LY96; CD86; RIPK2; CYBA; IFNGR1; PTPRC; CCR2; PTAFR; HAVCR2; STAT3; TYROBP; SASH3; CARD9; TWIST1; RIPK1; DHX9; TLR3; MYD88; NOD1; TLR1; MMP8; ORM1; LGALS9; LILRA5; NOD2; SYK; MAPKAPK2; DDT; TNFRSF8; TICAM1; CD36; ADAM8	0.189296717078238	0.000371170033486742
Heart_Atrial_Appendage	GOBP_POSITIVE_REGULATION_OF_TYPE_2_IMMUNE_RESPONSE	0.0142971585296501	0.0581925862655254	0.380730400722792	0.566913264749871	1.76392862689517	14	IL33; CD81; CD86; IL4R; CD74; XCL1; NOD2; IL18	1	0.0581925862655254
Heart_Atrial_Appendage	GOBP_POSITIVE_REGULATION_OF_TYPE_I_INTERFERON_MEDIATED_SIGNALING_PATHWAY	0.528925619834711	0.725620851453422	0.0778840111977068	0.328216573054633	0.948178037960757	11	UBE2K; IKBKE; TRIM6	1	0.725620851453422
Heart_Atrial_Appendage	GOBP_POSITIVE_REGULATION_OF_TYPE_I_INTERFERON_PRODUCTION	0.00211657989710275	0.0131267392997335	0.431707695803346	0.361021874367403	1.71036140019702	69	XRCC5; STING1; POLR3GL; POLR2K; POLR3K; CD14; CGAS; PRKDC; NFKB1; CRCP; POLR3C; RIPK2; TLR8; HSPD1; IRF1; LRRFIP1; DHX33; XRCC6; TOMM70; POLR1C; CHUK; DHX9; TLR3; IFI16; MYD88; POLR2L; POLR2F; STAT1; NFKB2; SYK; IRAK1	1	0.0131267392997335
Heart_Atrial_Appendage	GOBP_POSITIVE_REGULATION_OF_TYROSINE_PHOSPHORYLATION_OF_STAT_PROTEIN	0.00307109770668129	0.0177253896050776	0.431707695803346	0.437285629491671	1.80464424268824	38	IL12A; IFNG; HDAC2; LYN; STAP2; CCL5; IGF1; TNFRSF1A; CSF1R; STAT3; TSLP; FYN; HPX; LIF; CD40; CLCF1; IL24	1	0.0177253896050776
Heart_Atrial_Appendage	GOBP_POSITIVE_REGULATION_OF_T_CELL_CYTOKINE_PRODUCTION	0.574642126789366	0.758727071017158	0.0730744399126987	0.283186338078608	0.917866342292635	16	CD81; IL1R1; SASH3; XCL1; IL18; TRAF2; B2M; PRKCZ	1	0.758727071017158
Heart_Atrial_Appendage	GOBP_POSITIVE_REGULATION_OF_T_CELL_MEDIATED_CYTOTOXICITY	0.0104329175039535	0.0462628374345633	0.380730400722792	0.503907161106843	1.73390599817456	20	IL12A; HLA.DRA; HLA.G; PTPRC; HLA.DRB1; CYRIB; MR1; NECTIN2; XCL1; PVR	1	0.0462628374345633
Heart_Atrial_Appendage	GOBP_POSITIVE_REGULATION_OF_T_CELL_MEDIATED_IMMUNITY	0.00858883371909973	0.039826395364649	0.380730400722792	0.405071363767524	1.6716984396462	38	IL12A; HLA.DRA; HLA.G; CD81; IL1R1; PTPRC; HLA.DRB1; HSPD1; CYRIB; MR1; SASH3; ZP3	1	0.039826395364649
Heart_Atrial_Appendage	GOBP_POSITIVE_REGULATION_OF_T_CELL_MIGRATION	0.0265291832682113	0.093287851439896	0.352487857583619	0.432619974520845	1.58397847915309	25	XCL2; SELENOK; SPN; RHOA; APP; CCR2; CCL5; AIF1; CXCL10; TMEM102; CXCL12; XCL1; ADAM17; CD99L2; ADAM8; ADAM10; OXSR1	1	0.093287851439896
Heart_Atrial_Appendage	GOBP_POSITIVE_REGULATION_OF_T_CELL_PROLIFERATION	2.37460576642474e-07	5.17318659878203e-06	0.690132458796796	0.512990551156271	2.36017591453117	63	HLA.DPB1; HLA.DPA1; CD55; CD209; SELENOK; VCAM1; CCL19; NCK1; PNP; CD4; CD81; HLA.DMB; CD3E; ANXA1; TGFBR2; JAK3; CD86; TNFSF13B; RIPK2; PTPRC; CCR2; CCL5; IGF1; RPS3; RASAL3; AIF1; HAVCR2; SASH3; ZP3; PDCD1LG2; NCKAP1L; CORO1A	0.00142262631466506	5.17318659878203e-06
Heart_Atrial_Appendage	GOBP_POSITIVE_REGULATION_OF_T_CELL_RECEPTOR_SIGNALING_PATHWAY	0.0391528214466752	0.124778182228263	0.321775918075361	0.566152397225238	1.58360810620493	10	LCK; CD81; RAB29; RPS3; NECTIN2	1	0.124778182228263
Heart_Atrial_Appendage	GOBP_POSITIVE_REGULATION_OF_T_HELPER_CELL_DIFFERENTIATION	0.035753264539568	0.115657563637447	0.321775918075361	0.520895387597521	1.62074578764058	14	CCL19; ANXA1; CD86; RIPK2; IL4R	1	0.115657563637447
Heart_Atrial_Appendage	GOBP_POSITIVE_REGULATION_OF_UBIQUITIN_DEPENDENT_PROTEIN_CATABOLIC_PROCESS	0.241379310344828	0.444818040072551	0.124434168630393	0.226828627771751	1.12037196029931	90	SUMO2; FBXO22; SUMO1; RNF19B; IL33; DAB2; PSEN1; CDC20; PRICKLE1; UBE2V2; RCHY1; UBQLN1; NKD2; FBXW8; TRIB1; HSPA1B; RBX1; RACK1; HSPA1A; NFE2L2; RAD23A; AKT1; RNF14; AURKA; PTK2; BBS7; PTK2B; RNF139; SGTA; BCAP31; EGF; HSPBP1; CCDC22; GSK3A; SIRT6; LAPTM5; MAPK9	1	0.444818040072551
Heart_Atrial_Appendage	GOBP_POSITIVE_REGULATION_OF_UBIQUITIN_PROTEIN_LIGASE_ACTIVITY	0.0952380952380952	0.232886297376093	0.208955027549354	0.470489713389309	1.39504290489678	12	SKP1; CDC14B; CDC20; RAB1A; UBE2S	1	0.232886297376093
Heart_Atrial_Appendage	GOBP_POSITIVE_REGULATION_OF_UBIQUITIN_PROTEIN_TRANSFERASE_ACTIVITY	0.0494407326693998	0.149898496671242	0.321775918075361	0.399999996541851	1.50481153622491	27	SKP1; CDC14B; RPS2; CDC20; UBE2N; RAB1A; DCUN1D5; UBE2L3; UBE2S; ARRDC3	1	0.149898496671242
Heart_Atrial_Appendage	GOBP_POSITIVE_REGULATION_OF_URINE_VOLUME	0.555555555555556	0.74390274300401	0.0714786287425507	-0.335121056097307	-0.926219092459141	10	NPR1; INPP5K; ADORA2A; HYAL2; NPR3	1	0.74390274300401
Heart_Atrial_Appendage	GOBP_POSITIVE_REGULATION_OF_VACUOLE_ORGANIZATION	0.273291925465839	0.483404760987847	0.117249716749792	0.389463484744073	1.15479309248792	12	SH3GLB1; RALB; ANXA2; BECN1	1	0.483404760987847
Heart_Atrial_Appendage	GOBP_POSITIVE_REGULATION_OF_VASCULAR_ASSOCIATED_SMOOTH_MUSCLE_CELL_MIGRATION	0.533333333333333	0.729664306919388	0.0778840111977068	0.341203097197548	0.954393186768225	10	FGF9; DOCK7; SSH1	1	0.729664306919388
Heart_Atrial_Appendage	GOBP_POSITIVE_REGULATION_OF_VASCULAR_ASSOCIATED_SMOOTH_MUSCLE_CELL_PROLIFERATION	0.179732313575526	0.364638093677946	0.142056643575821	0.327978937884124	1.21899716985048	26	GNAI3; EDN1; FGF9; P2RY6; IGF1; NQO2; FGF2; LDLRAP1; MMP2; MFN2; GNAI2; GJA1; BMPR1A; DNMT1; ERN1	1	0.364638093677946
Heart_Atrial_Appendage	GOBP_POSITIVE_REGULATION_OF_VASCULAR_ENDOTHELIAL_CELL_PROLIFERATION	0.485549132947977	0.691777611294014	0.0787113806986485	-0.332410812605662	-0.97401305086242	12	PLCG1; FGFR1; IGF2	1	0.691777611294014
Heart_Atrial_Appendage	GOBP_POSITIVE_REGULATION_OF_VASCULAR_ENDOTHELIAL_GROWTH_FACTOR_PRODUCTION	0.130081300813008	0.290789952675646	0.175204047558551	0.389164351726285	1.30336238734678	18	CYP1B1; HIF1A; C3AR1; PTGS2; C3	1	0.290789952675646
Heart_Atrial_Appendage	GOBP_POSITIVE_REGULATION_OF_VASCULAR_PERMEABILITY	0.969111969111969	0.989265126908783	0.0454967810085007	-0.200240895065461	-0.567196372382348	11	UCN; PDE2A; TJP1; VEGFA	1	0.989265126908783
Heart_Atrial_Appendage	GOBP_POSITIVE_REGULATION_OF_VASCULATURE_DEVELOPMENT	0.113168724279835	0.264016287835083	0.190023305279108	0.237064511039917	1.23333650210072	118	CYP1B1; CHI3L1; HIF1A; CMA1; PAK4; MTDH; C3AR1; FGF1; HGF; CCL11; TGFBR2; PDCD6; HMOX1; FOXC2; C3; LRG1; NOS3; CXCL8; APLNR; ETS1; PDCL3; PIK3CD; ITGB1; GREM1; FGF2; XBP1; BTG1; TWIST1; MDK; ITGB2; TLR3; FGF18; CD40; HIPK1	1	0.264016287835083
Heart_Atrial_Appendage	GOBP_POSITIVE_REGULATION_OF_VASCULOGENESIS	0.670498084291188	0.825514595764181	0.062249042949858	-0.308990663248917	-0.853999014641621	10	RRAS; RAPGEF2; TMEM100; ADM; HIF1AN; RAMP2; RIN2; CD34	1	0.825514595764181
Heart_Atrial_Appendage	GOBP_POSITIVE_REGULATION_OF_VASOCONSTRICTION	0.994082840236686	0.999982480388388	0.0453152441270267	-0.133784549663031	-0.450879398635759	19	ADRA2C; CAV1; AVPR2	1	0.999982480388388
Heart_Atrial_Appendage	GOBP_POSITIVE_REGULATION_OF_VIRAL_GENOME_REPLICATION	0.0100918413547858	0.0450187800123019	0.380730400722792	0.461949778107293	1.73786840315549	27	STAU1; PPIA; HACD3; TMEM39A; PPIE; CCL5; SRPK2; PPIH; PABPC1; TMEM39B; PDE12; SRPK1; RAD23A; DDB1	1	0.0450187800123019
Heart_Atrial_Appendage	GOBP_POSITIVE_REGULATION_OF_VIRAL_LIFE_CYCLE	0.000291798338298953	0.0025226029505758	0.49849310876659	0.545972450518883	2.12368782066888	29	CHMP2A; CHMP2B; CHMP4C; CD209; TSG101; CD4; CLEC4G; VAPA; HLA.DRB1; CHMP4B; CD74; KPNA2; TRIM21	1	0.0025226029505758
Heart_Atrial_Appendage	GOBP_POSITIVE_REGULATION_OF_VIRAL_PROCESS	1.21938237186557e-07	2.82058679144657e-06	0.690132458796796	0.483928070942205	2.33881650793367	82	CHMP2A; CHMP2B; POLR2K; POLR2D; SUPT4H1; NELFCD; POLR2G; CHMP4C; CD209; STAU1; TSG101; PPIA; HACD3; CD4; CLEC4G; TMEM39A; VAPA; PPIE; HLA.DRB1; CCL5; CHMP4B; CD74; SRPK2; KPNA2; RAB7A; POLR2C; GTF2F2; TRIM21; PPIH; PABPC1; TMEM39B; PDE12; DHX9; CHMP3; POLR2B; MDFIC; POLR2L; POLR2F; SRPK1; LGALS9; RAD23A	0.000730531978984662	2.82058679144657e-06
Heart_Atrial_Appendage	GOBP_POSITIVE_REGULATION_OF_VIRAL_RELEASE_FROM_HOST_CELL	0.00598434419202204	0.0299591689741849	0.407017918923954	0.596272197642695	1.85527780745738	14	CHMP2A; CHMP2B; CHMP4C; TSG101; VAPA; CHMP4B	1	0.0299591689741849
Heart_Atrial_Appendage	GOBP_POSITIVE_REGULATION_OF_VIRAL_TRANSCRIPTION	0.00524424730192864	0.0273440257492206	0.407017918923954	0.484944513547801	1.74140884346643	24	POLR2K; POLR2D; SUPT4H1; NELFCD; POLR2G; POLR2C; GTF2F2; DHX9; POLR2B; MDFIC; POLR2L; POLR2F	1	0.0273440257492206
Heart_Atrial_Appendage	GOBP_POSITIVE_REGULATION_OF_WNT_SIGNALING_PATHWAY	0.0168862062027376	0.0657344128398967	0.352487857583619	0.262623977037606	1.41787641442377	148	PSMA4; GSKIP; PSMF1; TMEM9; PSMA2; PSMA6; DAB2; CSNK2A1; PSMB1; PSMB9; PSMB10; TBL1X; PSME3; HHEX; PSMB8; PSMB2; NFKB1; PSMC3; UBE2B; PSMA1; PSMD1; PSMD4; PSMD9; PSME1; ATP6V0C; PSMA5; PSMC6; PSMA3; PSMD6; DACT1; PSMD12; PSMC2; PSMD7; PSMC1; PSMD2; RUVBL1; PSMD14; PSMA7; CDC73; NLE1; PSMB7; PSMD13; PLEKHA4; YAP1; PSMB3; DKK1; TNFAIP3; PSME2; GPC3; PSMB6; SMURF2; PSMD3; WLS; SFRP2	1	0.0657344128398967
Heart_Atrial_Appendage	GOBP_POSITIVE_REGULATION_OF_WOUND_HEALING	0.274193548387097	0.484427469297286	0.115240003147781	0.268187978237948	1.11934014083577	40	ADRA2A; FERMT1; ANXA1; ANO6; FOXC2; PLPP3; ITGB1; XBP1; MYLK; VTN; NFE2L2; PRDX2; HPSE; PTK2	1	0.484427469297286
Heart_Atrial_Appendage	GOBP_POSITIVE_T_CELL_SELECTION	0.00264040170619843	0.0156931018073758	0.431707695803346	0.559823513514736	1.87492227340654	18	SPN; CD3E; PTPN2; PTPRC; CD74; STAT3; CD3D; CTSL	1	0.0156931018073758
Heart_Atrial_Appendage	GOBP_POSTREPLICATION_REPAIR	8.7278963376336e-05	0.000904650985445725	0.538434096309916	0.498274599579898	2.10605468902291	42	RPA1; UFD1; RPS27A; UBE2A; NSMCE1; RPA2; UBE2B; UBE2N; UBE2V2; RFC2; PCNA; RCHY1; RPA3; UBE2V1; MAD2L2; SPRTN; POLD3; USP10; RFC4; UBA52; UBE2L6	0.522888269587629	0.000904650985445725
Heart_Atrial_Appendage	GOBP_POSTSYNAPSE_ASSEMBLY	0.916666666666667	0.966003123780293	0.0503964322442957	0.200060373319203	0.670028394497453	18	NRXN2; EPHB2; IL1RAP; GAP43; NLGN3; LRRC4B; NTNG2; LRRTM1	1	0.966003123780293
Heart_Atrial_Appendage	GOBP_POSTSYNAPSE_ORGANIZATION	0.254736842105263	0.461579234573823	0.123257226381337	0.222527670665797	1.10815640061519	97	CDC42; NRXN2; FNTA; FCGR2B; HSPA8; EPHA4; ACTR2; ARF4; CFL1; CHRNB1; MESD; ARF1; GDNF; ABHD17B; CAPRIN1; EPHB2; IL1RAP; LGMN; FYN; SSH1; ITGA3; CRKL; PRNP; OPA1; WASL; LILRB2; DNM1L; CAMK2B; GAP43; ACTN1; MTMR2; NLGN3; VPS35; ARMCX5.GPRASP2; PDLIM5	1	0.461579234573823
Heart_Atrial_Appendage	GOBP_POSTSYNAPTIC_MEMBRANE_ORGANIZATION	0.237721021611002	0.439854592278556	0.123257226381337	0.328324937102396	1.16611701881365	23	NRXN2; FNTA; CHRNB1; MESD; GDNF; EPHB2	1	0.439854592278556
Heart_Atrial_Appendage	GOBP_POSTSYNAPTIC_NEUROTRANSMITTER_RECEPTOR_INTERNALIZATION	0.496932515337423	0.698971462008353	0.0806388495950661	0.322296020251112	0.984367198687815	13	ATAD1; AP2B1; GSG1L; NUMB; ITGB3	1	0.698971462008353
Heart_Atrial_Appendage	GOBP_POSTSYNAPTIC_SIGNAL_TRANSDUCTION	0.0565656565656566	0.162925407925408	0.271288554688953	0.427493388609881	1.4444096876756	19	GNA15; ACHE; GNB1; RGS10; KPNA2; CRKL; GNAQ; PRR7; CHRM4; GNAI2	1	0.162925407925408
Heart_Atrial_Appendage	GOBP_POSTSYNAPTIC_SPECIALIZATION_ASSEMBLY	0.926782273603083	0.969651851553371	0.0474483193656297	-0.218854513396499	-0.641276228704431	12	PTPRS; CBLN1; PTEN; NLGN2	1	0.969651851553371
Heart_Atrial_Appendage	GOBP_POSTSYNAPTIC_SPECIALIZATION_ORGANIZATION	0.404339250493097	0.618723063611495	0.0899860794997137	-0.304381702331346	-1.0258242767835	19	PTPRS; SYNGAP1; ZMYND8; CBLN1; LRRC4; PTEN; NLGN2	1	0.618723063611495
Heart_Atrial_Appendage	GOBP_POSTTRANSCRIPTIONAL_REGULATION_OF_GENE_EXPRESSION	6.30752304358241e-08	1.56798218066814e-06	0.704975715167238	0.275779848151058	1.74759564776056	542	PSMA4; PSMF1; RPL5; NUP62; NCBP2; PSMA2; ZMPSTE24; SERBP1; POLR2K; POLR2D; DPH3; EIF4A3; EIF3H; SMAD2; POLR2G; CNOT6; PSMA6; RPS6KA3; RPS27A; HSPA8; YWHAB; GEMIN5; YBX1; GAPDH; ACO1; GZMB; MAPKAPK5; EIF2A; DNAJC24; NUP107; PSMB1; RPL30; TP53; EIF5A2; EIF4G3; EIF2S1; PSMB9; PSMB10; PSME3; NUP210; EIF3E; PSMB8; PRKDC; RPS27L; NCK1; NUP37; IPO8; PSMB2; CDC123; RBM8A; SEC13; PSMC3; RPS9; MRPL13; APP; EIF4H; CYFIP1; RPL26; MAEL; PSMA1; NOLC1; NSUN5; EXOSC9; PYM1; GSPT1; PSMD1; PSMD4; PSMD9; MYCN; GDNF; NDC1; ETF1; YTHDF2; PSME1; NUP88; ELAVL1; CAPRIN1; HNRNPR; NUP93; MAGOH; SARNP; EIF5AL1; EPRS1; MTPN; NPM1; PA2G4; EIF4E3; TSN; TRMT10C; EIF4E; PSMA5; PSMC6; CCL5; TMED2; MAPK14; EIF3C; PTAFR; FASTKD3; RPS4X; RPS6KA1; RPS3; NUP54; PPP3CA; EIF3K; C1QBP; SET; PASK; NCL; BMP4; ALKBH5; HABP4; STAT3; MALSU1; PSMA3; DPH5; NAF1; CNOT10; SELENOT; NOCT; FTO; NGRN; NUP35; PSMD6; POLR2C; RPL22; PSMD12; PSMC2; BCL3; TRAP1; MRPS27; DKC1; PSMD7; RAN; EIF3D; PUS7; PSMC1; PSMD2; LRPPRC; SEH1L; NUP85; PSMD14; PSMA7; PER2; KHDRBS1; EIF4E2; YWHAZ; PRKRA; NUP98; PABPC1; HNRNPA0; EXOSC3; EXOSC4; EIF5A; EXOSC7; RIPK1; RBM3; DNAJC3; UBA52; FASTKD1; RGS2; EEFSEC; PSMB7; CLP1; PDE12; DHX9; LTN1; EIF2AK1; DHX29; TNFRSF1B; OGFOD1; EIF6; ALKBH1; HNRNPC; ITGA2; MYD88; PSMD13; PUM3; YBX3; RACK1; HSPA1A; MPV17L2; ZCCHC17; POLR2B; SPACA6P.AS; TENT5C; DDX1; BCDIN3D; PAIP2; DDX49; PSMB3; METAP1; HNRNPD; POLR2L; POLR2F; RPL38; COA3	0.000377883705541022	1.56798218066814e-06
Heart_Atrial_Appendage	GOBP_POSTTRANSLATIONAL_PROTEIN_TARGETING_TO_ENDOPLASMIC_RETICULUM_MEMBRANE	0.000533593688920064	0.00424536492738394	0.477270815362862	0.687253595963392	2.03776666232914	12	CHMP4A; SEC61G; SEC63; SGTB; CHMP4B; GET3; SEC61A2; SEC61A1; SEC61B	1	0.00424536492738394
Heart_Atrial_Appendage	GOBP_POST_ANAL_TAIL_MORPHOGENESIS	0.49375	0.698478453364817	0.0819778796501272	0.34883835510169	0.975750080016801	10	PALB2; TMED2; SP5; CHST11	1	0.698478453364817
Heart_Atrial_Appendage	GOBP_POST_EMBRYONIC_ANIMAL_ORGAN_DEVELOPMENT	0.15527950310559	0.328720672475473	0.160801401070022	0.442014168863698	1.31061043969502	12	BAX; FBN1; MYO7A; LDHA; ERCC1; BAK1	1	0.328720672475473
Heart_Atrial_Appendage	GOBP_POST_EMBRYONIC_DEVELOPMENT	0.229540918163673	0.430685762830743	0.126875729929857	0.249928243407322	1.12835920960394	58	APOB; SMAD2; BPNT2; ACO1; PSEN1; ERCC2; CCDC47; BAX; GNAS; FBN1; SEMA3C; CHST11; BMP4	1	0.430685762830743
Heart_Atrial_Appendage	GOBP_POST_GOLGI_VESICLE_MEDIATED_TRANSPORT	0.452054794520548	0.663099562005948	0.0833634065110386	-0.207318129544792	-0.998876615495667	85	OSBPL5; GGA1; RNF215; GGA3; PKDCC; WIPI1; CNST; BBS1; VAMP2; DOP1A; AP1G1; ARFGEF2; VPS13A; SEC16A; VPS13C; CCDC93; VPS52; MACF1; GBF1; RSC1A1; GOPC; AP1G2; CORO7	1	0.663099562005948
Heart_Atrial_Appendage	GOBP_POST_TRANSLATIONAL_PROTEIN_MODIFICATION	2.25175974974031e-10	8.48446079288945e-09	0.826657301178302	0.355147365752963	2.10545955603042	289	RAB2A; PSMA4; SKP1; CHGB; FBXO22; PSMF1; STT3A; BTBD1; PSMA2; RAB11A; RAB8A; TTL; APOB; FBXL14; DCAF7; PSMA6; COPS6; F5; FUCA2; HIF1A; CUL2; RHBDD1; PSMB1; NUCB1; PSMB9; COPS4; PSMB10; PSME3; SPSB2; PSMB8; NAE1; PENK; PSMB2; APOL1; PSMC3; RAB5A; APP; LCMT1; RBBP5; PSMA1; LRR1; UBE2F; PSMD1; PSMD4; PSMD9; DCAF13; PSME1; ELOC; FBN1; ALB; ERCC8; SPP1; CKAP4; CHML; WSB2; KLHL2; PSMA5; FBXW8; PSMC6; NEDD8; C3; CALU; FBXO6; COPS8; CUL3; PRSS23; TNC; FAM20C; UBE2M; RAB1A; SPSB1; BMP4; TIMP1; PSMA3; DCAF6; RNF7; FGG; PSMD6; PSMD12; PSMC2; UBA3; RBBP7; IGFBP4; UCHL3; PSMD7; ATG12; PTP4A2; PSMC1; APOA1; PSMD2; RCN1; PSMD14; PSMA7; KLHL41; RBX1; DNAJC3; SERPINA1; COPS3; FBXO10; PSMB7; VWA1; LTBP1; ICMT; PDIA6; PSMD13; PSMB3; SUMF2; FBXW2; FBXL19; RAB11B; FBXW11; KLHL5; PSME2; GPC3; PSMB6; ASB12; PSMD3; RAB13; COPS5; ASB7; FBXW9; SDC2	1.34902926606942e-06	8.48446079288945e-09
Heart_Atrial_Appendage	GOBP_POTASSIUM_ION_EXPORT_ACROSS_PLASMA_MEMBRANE	0.0920745597293051	0.227097030604474	0.287805130535564	0.493780178072967	1.50811980327448	13	ANO6; KCNA5; KCNE5; NPPA; KCNQ1; KCND3; DLG1	1	0.227097030604474
Heart_Atrial_Appendage	GOBP_POTASSIUM_ION_HOMEOSTASIS	0.907975460122699	0.962008250782402	0.0511147954416412	0.216136741562555	0.660132007400145	13	KCNA5; ATP1B3; ATP1A1; SLC12A2	1	0.962008250782402
Heart_Atrial_Appendage	GOBP_POTASSIUM_ION_IMPORT_ACROSS_PLASMA_MEMBRANE	0.993877551020408	0.999982480388388	0.0468819856878333	-0.147210763933823	-0.527730393919679	24	KCNJ8; ATP1A2; ABCC9; FXYD2; SLC12A4; WNK1	1	0.999982480388388
Heart_Atrial_Appendage	GOBP_POTASSIUM_ION_TRANSPORT	0.299163179916318	0.513990998244526	0.111918316325105	0.204885162712476	1.06922519372373	122	RGS4; ADRA2A; SUMO1; YWHAE; CAB39; KCNA4; CHP1; CD63; TREM2; KCNN3; KCNA3; NSF; KCNJ12; KCNK3; ANO6; HPN; KCNA5; SNAP25; ANK2; ADCYAP1; KCNE5; KCNJ3; NPPA; KCNK1; ITGB1; ATP1B3; KCNRG; ANK3; KCNMB4; CCDC51; KCNQ1; ATP1A1; SLC9A6; CASQ2; NEDD4L; SLC12A2; KCNA7; TMEM38B; LRRC55; AKAP6; ACTN2; PTK2B; KCNQ4; KCND3; KCNK15; DLG1; KCNG1	1	0.513990998244526
Heart_Atrial_Appendage	GOBP_PREASSEMBLY_OF_GPI_ANCHOR_IN_ER_MEMBRANE	0.815040650406504	0.915234602340557	0.055826471778749	0.241349512395669	0.750949643398707	14	PIGF; PIGX; PIGW; PIGH	1	0.915234602340557
Heart_Atrial_Appendage	GOBP_PRESYNAPSE_ORGANIZATION	0.463137996219282	0.67341787662764	0.0802023444698144	0.24981572038613	0.9812990506987	30	PCDH17; GPC4; APP; IL1RAP; SLITRK3; SLITRK6; EFNB2; LRFN3; NLGN3; VPS35; LRRC4B; NTNG2; SLITRK2; LRRTM1	1	0.67341787662764
Heart_Atrial_Appendage	GOBP_PRESYNAPTIC_ENDOCYTOSIS	0.699009900990099	0.844308128393484	0.0618406035753285	-0.204682000673217	-0.858276436635031	41	PIP5K1C; ITSN2; SNCG; VAMP2; SLC2A4; ITSN1; PACSIN1; STON1; VAMP4; NLGN2; DGKQ; SLC17A7; SYP; PPP3CB	1	0.844308128393484
Heart_Atrial_Appendage	GOBP_PRE_MIRNA_PROCESSING	0.869395711500975	0.942212320477992	0.0509082865515105	-0.233494753467867	-0.699432463816469	13	DICER1; TUT4; AGO4	1	0.942212320477992
Heart_Atrial_Appendage	GOBP_PRIMARY_ALCOHOL_METABOLIC_PROCESS	0.224	0.424678481012658	0.128788713061714	0.253661398023911	1.13800231434444	57	CYP1B1; ALDH1A2; BMP6; CYP11A1; NAPEPLD; AKR1C3; AKR1A1; ALDH1A1; IGF1; GPD2; PARK7; ALDH1B1; AKR1B1; PNPLA4; RDH10; ALDH1A3; DKK3	1	0.424678481012658
Heart_Atrial_Appendage	GOBP_PRIMARY_MIRNA_PROCESSING	0.917624521072797	0.966111217654355	0.0476387259290825	-0.232356607552035	-0.64219517770689	10	METTL3; HNRNPA2B1	1	0.966111217654355
Heart_Atrial_Appendage	GOBP_PRIMARY_NEURAL_TUBE_FORMATION	0.662650602409639	0.820066052269396	0.0650877566917313	0.189587144626935	0.90443950760856	76	RALA; BCL10; HIF1A; PRKACA; PRICKLE1; RPS7; SPINT2; IFT57; TMED2; PRKACB; BMP4; LUZP1; ST14; MTHFD1L; SPINT1; BMP7; TWIST1; SUFU; OPA1; TULP3; GLMN	1	0.820066052269396
Heart_Atrial_Appendage	GOBP_PRI_MIRNA_TRANSCRIPTION_BY_RNA_POLYMERASE_II	0.238383838383838	0.440381614479672	0.125033367555272	0.267105223577466	1.1370138662008	43	HIF1A; TP53; ETS1; BMP4; STAT3; SPI1; FGF2; NGFR; GNL3; PPARD; LILRB4; FOSL1; NR3C1; SMARCA4; NFATC3; BMP2; BMPR1A; KLF5	1	0.440381614479672
Heart_Atrial_Appendage	GOBP_PROCESS_UTILIZING_AUTOPHAGIC_MECHANISM	7.11246171313482e-05	0.000750189403580822	0.538434096309916	0.252040755844535	1.57732739365507	454	CHMP2A; CHMP4A; FEZ1; STING1; ZMPSTE24; SH3GLB1; RAB8A; IFNG; VTA1; SNX6; RALB; CHMP2B; GNAI3; CLTC; ATG3; TOMM22; ATP6V1E1; TOMM7; ATP6V0E1; RAB43; CISD2; EI24; UBXN2A; HSPA8; MVB12A; LEPR; CHMP4C; PHF23; GAPDH; SNAP29; CSNK2A1; RNF185; HIF1A; CASP1; MET; TP53; TRAPPC4; RGS19; TOMM5; MTDH; TSG101; TIGAR; UBXN2B; PSEN1; TREM2; PRKACA; TOMM20; ATG4C; RAB5A; VDAC1; HGF; ATG101; CD84; ATP6V1H; TEX264; DRAM1; DAP; SPTLC2; RAB12; NRBF2; ATP6V1A; C19orf12; ATF6; TM9SF1; SCFD1; SEC22B; PRKAG1; LAMTOR3; HMOX1; RIPK2; TMEM39A; LAMTOR2; HTR2B; RRAGD; UBQLN1; VAMP8; ATP6V0C; ATP6V0B; CHMP4B; VPS37A; CAPNS1; DYNLL2; TRIM6; STX12; OPTN; ATG9B; PGAM5; RAB1A; ABL2; BECN1; STAT3; SCOC; RAB7A; TMEM150B; FUNDC1; ATP6V1D; DYNLL1; PLAA; MAPT; PARK7; ARSB; UFC1; ATG12; SVIP; TOMM70; MTMR9; SPTLC1; TRIM21; RRAGC; TECPR2; NHLRC1; SNF8; FEZ2; XBP1; RNF41; KAT5; USP10; PHB2; STAM2; HTRA2; TMEM39B; BAG3; ATG4A; ATP6V0A2; MAP1LC3B; RHEB; ATP13A2; CAPN1; CHMP3; ILRUN; IFI16; DNM1L; ATP6V1G1; ACBD5; NOD1; ATG16L1; VPS16; RMC1; WDR41; TGFBRAP1; TMEM41B; DRAM2; GRAMD1A; S100A8; MAP1S; RAB33B; SNX5; EEF1A1; DAPK2; VPS26A; FUNDC2; ANXA7; NOD2; VPS35; SUPT20H; AKT1; LZTS1; S100A9; VPS37D; TRIM8; VPS37C; RNF5; TRIM14; UBQLN4; VMP1; LAMTOR1; TMEM208; TRIM13; TICAM1; SH3BP4; MID2; MFN2; PIP4K2A; NSFL1C; TRIM22; IL10RA; ATP6V0A1; TOMM40; MTERF3; TSPO; TMEM59; ATP6V0D1; SESN3	0.426107581233907	0.000750189403580822
Heart_Atrial_Appendage	GOBP_PRODUCTION_OF_MOLECULAR_MEDIATOR_INVOLVED_IN_INFLAMMATORY_RESPONSE	0.00622103268316048	0.0309553212664572	0.407017918923954	0.377059564119312	1.66216552923596	52	LYN; HIF1A; VAMP7; SNX4; LBP; GBP5; VAMP8; IL17D; MAPK14; BTK; IL4R; SIRPA; CHID1; STAT3; ADCY7; SLAMF8; IL1R2; CUEDC2; MYD88; LILRB4; PRDX2; APOD; APPL1; NOD2; SYK	1	0.0309553212664572
Heart_Atrial_Appendage	GOBP_PRODUCTION_OF_MOLECULAR_MEDIATOR_OF_IMMUNE_RESPONSE	2.90461516973751e-05	0.000343904139958447	0.575610261071129	0.355229835419316	1.90155142650897	137	FCGR2B; IL33; HMCES; BCL10; CD55; HLA.G; CGAS; PRKDC; LILRB1; CD81; JAK3; CD86; SCIMP; RNF8; HMOX1; IL1R1; GAPT; PTPRC; CCR2; HLA.DRB1; HSPD1; BTK; TRIM6; IL4R; CD74; NBN; SHLD3; HK1; DDX21; RAET1G; CTNNBL1; PAXIP1; SASH3; MAD2L2; POLB; PMS2P5; HPX; GPI; IGLV2.14; APOA1; TGFB3; HLA.DQB1; XBP1; PHB2; EXOSC3; CUEDC2; TLR3; MSH6; ERCC1; TCF3; TNFRSF1B; TRIL; CD40; PMS2P1; SHLD2; ELANE; LILRB4; ANGPT1; SEMA7A; CLCF1; XCL1; SWAP70; DNAJB9; LIG4; NOD2; BST2; NDFIP1; IGKV1.6; F2RL1; FFAR2; BATF; TICAM1; IL18	0.174015494818974	0.000343904139958447
Heart_Atrial_Appendage	GOBP_PRODUCTION_OF_SMALL_RNA_INVOLVED_IN_GENE_SILENCING_BY_RNA	0.839103869653768	0.927658678236034	0.0545680646670941	0.182983374087924	0.783805003038789	45	ZMPSTE24; SMAD2; TP53; MYCN; TSN; PPP3CA; BMP4; STAT3	1	0.927658678236034
Heart_Atrial_Appendage	GOBP_PROGESTERONE_METABOLIC_PROCESS	0.849173553719008	0.932425613953173	0.0546808488785442	0.237826471890217	0.687051952902024	11	AKR1C3; AKR1C2; DHRS9; AKR1C1; EGR1; CYP46A1; STAT5B; PPARGC1A; SRD5A1; ADM; DGKQ	1	0.932425613953173
Heart_Atrial_Appendage	GOBP_PROGRAMMED_CELL_DEATH_IN_RESPONSE_TO_REACTIVE_OXYGEN_SPECIES	0.400383141762452	0.614915881207291	0.088894528862045	-0.375034892205605	-1.03653432447505	10	STK25; HDAC6; PJVK	1	0.614915881207291
Heart_Atrial_Appendage	GOBP_PROGRAMMED_NECROTIC_CELL_DEATH	0.0564516129032258	0.16267513848159	0.271288554688953	0.348066462443672	1.45273015461653	40	CD14; CASP1; TP53; BAX; LY96; TICAM2; BIRC2; BIRC3; PGAM5; MLKL; IPMK; RIPK1; TLR3; ASAH1; DNM1L; YBX3; PPIF	1	0.16267513848159
Heart_Atrial_Appendage	GOBP_PROSTANOID_BIOSYNTHETIC_PROCESS	0.000956909591306816	0.00691487596557829	0.477270815362862	0.575622821247081	1.98067409928088	20	EDN1; PTGES; PLA2G4A; AKR1C3; ANXA1; PNPLA8; PTGS2; CD74; DAGLB; CBR1	1	0.00691487596557829
Heart_Atrial_Appendage	GOBP_PROSTANOID_METABOLIC_PROCESS	0.000750013266418128	0.00568056824160684	0.477270815362862	0.511524791535517	2.02613896567662	31	CYP2S1; EDN1; PTGES; PLA2G4A; AKR1C3; ANXA1; PNPLA8; PTGS2; CD74; TNFRSF1A; PLAA; DAGLB; CBR1	1	0.00568056824160684
Heart_Atrial_Appendage	GOBP_PROSTATE_GLAND_DEVELOPMENT	0.845714285714286	0.930347830648969	0.0511147954416412	0.19472816979297	0.757440860133967	29	CYP7B1; ANXA1; CRIP1; TNC; BMP4; SMARCC1; BMP7; WDR77; NKX3.1; FRS2	1	0.930347830648969
Heart_Atrial_Appendage	GOBP_PROSTATE_GLAND_MORPHOGENESIS	0.466395112016293	0.675748813512338	0.0838361057159929	0.301819928424647	0.996225402373777	17	CYP7B1; CRIP1; TNC; BMP4; BMP7; NKX3.1; FRS2	1	0.675748813512338
Heart_Atrial_Appendage	GOBP_PROTEASOMAL_PROTEIN_CATABOLIC_PROCESS	2.63022438006263e-11	1.15019520152958e-09	0.863415391606693	0.333991232599792	2.07177134988871	410	PSMA4; SKP1; SUMO2; FBXO22; PSMF1; GID4; ECRG4; RAD23B; PSMA2; PPP2R5C; UFD1; SUMO1; CDC23; UBE2E1; DNAJC10; RNF19B; IL33; TOR1A; BAG2; EIF3H; KCTD2; FBXL14; UBXN2A; PSMA6; RPS27A; UBE2D1; UBE2A; DAB2; RNF185; PITHD1; FBXO45; UGGT1; CUL2; RHBDD1; PSMB1; FBXO5; ECSCR; RNF121; RYBP; PSMB9; PSMB10; TBL1X; PSME3; UBXN2B; UBE2K; SPSB2; PSMB8; PSEN1; TREM2; CDC20; CCDC47; PSMB2; PRKACA; CDC26; CCNB1; PRICKLE1; PSMC3; UBE2B; UBE2V2; PSMA1; KCTD17; PSMD1; PSMD4; PSMD9; PPP2CB; UCHL5; UBE2J1; SGTB; UBE2G1; PSME1; RCHY1; UBQLN1; UBE2D3; ERCC8; PSMA5; NKD2; FBXW8; PSMC6; BIRC2; FBXO6; CUL3; SDCBP; HACE1; PRPF19; SPSB1; ANAPC5; ZNRF1; DERL1; KCTD10; PSMA3; RHBDD2; SEL1L; PLAA; PSMD6; NUDT15; SMARCC1; PSMD12; PSMC2; PARK7; PSMD7; SVIP; WWP1; KCTD5; UBE2S; PSMC1; NHLRC1; PSMD2; PSMD14; EDEM3; PSMA7; TRIB1; UBXN8; PTTG1; RNF41; KAT5; HSPA1B; HM13; RBX1; UBA52; ERLIN1; PSMB7; LTN1; ARRB1; SEC61B; CD2AP; CDK2; BFAR; PMAIP1; SIAH1; PSMD13; WWTR1; RACK1; HSPA1A; NFE2L2; RNFT1; GLMN; PSMB3; NEDD4L; ARRB2; FBXL19; ANAPC15; FBXW11; DNAJB9; UBE2W; PSME2; PSMB6; SMURF2; RAD23A; FAF1; DERL2; PSMD3; TMEM67; AKT1; RNF14; AURKA; TNFAIP1; BBS7; CUL1; DDB1; MAD2L1; CAMLG; PSMC4; RNF5; RNF139; UBQLN4; SGTA; RNF175; UBAC2; TRIM13; PSMB5; RNF4; BCAP31; ATE1; CDK1	1.57576742609552e-07	1.15019520152958e-09
Heart_Atrial_Appendage	GOBP_PROTEASOMAL_UBIQUITIN_INDEPENDENT_PROTEIN_CATABOLIC_PROCESS	2.58525131342061e-05	0.000313527138030423	0.575610261071129	0.67002593981813	2.30550800951384	20	PSMA4; PSMA2; PSMA6; PSMB1; PSMB9; PSMB10; PSMB8; PSMB2; PSMA1; PSMA5; PSMA3; PSMA7; PSMB7; NFE2L2; PSMB3; PSMB6	0.154882406187029	0.000313527138030423
Heart_Atrial_Appendage	GOBP_PROTEASOME_ASSEMBLY	0.00799167860475095	0.0378782804755245	0.380730400722792	0.612408959869882	1.8704397646882	13	PSMG2; POMP; PSMD4; PSMD9; PSMG1; ADRM1; PSMD13; OTUD6B; PSMD11; PSMG4	1	0.0378782804755245
Heart_Atrial_Appendage	GOBP_PROTECTION_FROM_NON_HOMOLOGOUS_END_JOINING_AT_TELOMERE	0.0322620875598918	0.106550257205795	0.321775918075361	0.576459512482154	1.61243856131284	10	DCLRE1B; TERF2; DCLRE1A; DCLRE1C; ERCC1	1	0.106550257205795
Heart_Atrial_Appendage	GOBP_PROTEIN_ACETYLATION	0.0120349902998815	0.0514644017748679	0.380730400722792	-0.26316905436699	-1.41203248192834	156	TAF10; TRRAP; KLF15; SETD5; SRCAP; ING5; KAT6B; ATAT1; SGF29; EPC1; MCM3AP; KAT6A; NCOA3; CRTC2; KANSL1L; KAT2A; PHF20L1; JADE1; CREBBP; RAPGEF3; SUPT7L; TAF1; HCFC1; PER1; BRD1; EP400; KANSL3; CEP295; OGT; DMAP1; KANSL1; TAF6L; BLOC1S1; MSL1; ING4; NAA40; KMT2A; SPHK2; DIP2A; FOXO1	1	0.0514644017748679
Heart_Atrial_Appendage	GOBP_PROTEIN_ACTIVATION_CASCADE	0.368635437881874	0.586118606250081	0.0972150808846466	0.322658848829042	1.06500900448137	17	PRCP; GP9; C1QBP; FGG	1	0.586118606250081
Heart_Atrial_Appendage	GOBP_PROTEIN_ACYLATION	0.0553505535055351	0.160895277075042	0.261663521711573	-0.233470037685294	-1.29538915667175	190	TAF10; TRRAP; KLF15; SETD5; SRCAP; ING5; KAT6B; ATAT1; SGF29; EPC1; MCM3AP; KAT6A; NCOA3; CRTC2; KANSL1L; GLUL; GOLGA7B; KAT2A; PHF20L1; JADE1; CREBBP; RAPGEF3; SUPT7L; TAF1; HCFC1; PER1; BRD1; EP400; KANSL3; CEP295; OGT; DMAP1; ZDHHC6; KANSL1; TAF6L; BLOC1S1; MSL1; ZDHHC8; ING4; NAA40; KMT2A	1	0.160895277075042
Heart_Atrial_Appendage	GOBP_PROTEIN_ADP_RIBOSYLATION	0.0889328063241107	0.221536982406548	0.211400189384923	0.334807279539833	1.34091558420133	33	HPF1; IFNG; PARP11; WARS1; ARF4; PARP15; SIRT4; PARP8; TINF2; PARP1; PUM3; ART3	1	0.221536982406548
Heart_Atrial_Appendage	GOBP_PROTEIN_AUTOPHOSPHORYLATION	0.336448598130841	0.553230097419593	0.09754492162472	-0.191267415681216	-1.04546301094774	174	MARK3; STK25; ULK1; TRPM7; MINK1; CLK2; INSR; SRC; AATK; FES; FGFR2; MAPK15; PPP2R5B; MKNK2; CLK3; FGFR1; TAF1; TNKS1BP1; PRKX; PIM1; CDKL5; TSSK4; ATM; TAOK2; CAV1; DYRK1B; DAPK3; IRAK3; MKNK1; LMTK2; EEF2K; MEX3B; FLT1; SIK1	1	0.553230097419593
Heart_Atrial_Appendage	GOBP_PROTEIN_AUTOPROCESSING	0.0303175248724808	0.101697811596323	0.352487857583619	0.483630853206857	1.59633376050138	17	CASP4; PCSK2; CASP1; FXN; HJV; SPRTN; CTSL; PARP1; HTRA2	1	0.101697811596323
Heart_Atrial_Appendage	GOBP_PROTEIN_AUTOUBIQUITINATION	0.622718052738337	0.793689341690039	0.0686325631836726	0.204818335691154	0.933157447270759	61	RNF19B; OBI1; UBE2A; RNF185; UBE2D2; UBE2B; RNF8; UBE2D3; ERCC8; RNF181; CUL3; RNF10; TRIM21; RNF41; RBX1; RNF13; LTN1; BFAR; DTX3L; RNFT1	1	0.793689341690039
Heart_Atrial_Appendage	GOBP_PROTEIN_AUTO_ADP_RIBOSYLATION	0.534749034749035	0.729934260009448	0.0738052724171275	-0.330509050166146	-0.936190053647579	11	PARP6; TNKS	1	0.729934260009448
Heart_Atrial_Appendage	GOBP_PROTEIN_CATABOLIC_PROCESS	1.64884552900349e-10	6.45636180670583e-09	0.826657301178302	0.268628596992965	1.75813028838845	773	SNX12; PSMA4; SKP1; SUMO2; CTSZ; LAPTM4B; LYPLA1; FBXO22; ADRA2A; PSMF1; GID4; ECRG4; RPL5; RAD23B; TMEM9; PSMA2; ZMPSTE24; EXT1; PPP2R5C; UTP25; IFNG; APOB; UFD1; SUMO1; CLTC; CDC23; UBE2E1; DNAJC10; RNF19B; GZMA; IL33; HMGCR; TOR1A; BAG2; EIF3H; SERPINE2; RPL23; KCTD2; FBXL14; UBXN2A; PSMA6; RPS27A; HSPA8; MVB12A; UBE2D1; CHMP4C; YME1L1; UBE2A; MSN; EPHA4; GZMB; DAB2; CSNK2A1; RNF185; PITHD1; FBXO45; UGGT1; CUL2; RHBDD1; PSMB1; FBXO5; ECSCR; RNF121; RYBP; TSG101; UBE2D2; PSMB9; PSMB10; TBL1X; PSME3; UBXN2B; UBE2K; SPSB2; PSMB8; PSEN1; CACUL1; CYP51A1; TREM2; CDC20; CCDC47; PSMB2; PRKACA; CDC26; SNX9; CCNB1; SF3B3; PRICKLE1; PSMC3; PPT1; CTSB; WNT1; NSF; RPS7; UBE2B; CD81; UBE2N; UBE2V2; CBL; PSMA1; KCTD17; RAB12; PSMD1; PSMD4; UBE2R2; PSMD9; CTSS; ODC1; UBE2Z; PPP2CB; UCHL5; UBE2J1; SGTB; UBE2G1; ABHD17B; SEC22B; PSME1; TMEM199; ELOC; RNF8; RNF6; RCHY1; UBQLN1; NRDC; CTSC; UBE2D3; ERCC8; PSMA5; NKD2; FBXW8; PSMC6; KLHL8; NEDD8; CHMP4B; VPS37A; USP38; NDFIP2; BIRC2; AP2B1; FBXO6; ANXA2; APC; CUL3; SDCBP; LDLR; HACE1; PRPF19; CLTA; SPSB1; FBXO8; ANAPC5; ZNRF1; DERL1; KCTD10; TIMP1; PSMA3; RHBDD2; PDCL3; PJA1; CLN6; SEL1L; RAB7A; CLN8; PLAA; RNF7; PSMD6; DACT1; NUDT15; MAD2L2; LGMN; UBE2L3; FYN; SMARCC1; PSMD12; PSMC2; UBE3B; SORL1; PARK7; UCHL3; PRSS16; ADRM1; PSMD7; SVIP; USP12; RNF130; WWP1; KCTD5; CTSW; UBE2S; PSMC1; NHLRC1; PSMD2; SNF8; UBE2D4; PSMD14; EDEM3; PSMA7; TRIB1; CTSL; UBXN8; XBP1; PTTG1; RNF41; KAT5; LPCAT1; ADAM9; USP10; HSPA1B; HTRA2; HM13; RIPK1; USP4; RBX1; CLPP; DNAJC3; UBA52; ERLIN1; COPS3; RNF13; FBXO10; PSMB7; BAG3; LTN1; ARRB1; UBE2L6; SEC61B; CD2AP; TNFRSF1B; SUFU; CDK2; BFAR; PMAIP1; SIAH1; ATP13A2; USP32; ELANE; CEACAM1; NGLY1; PSMD13; WWTR1; RACK1; USP27X; AP2S1; HSPA1A; DTX3L; ADAMTS9	9.87823356425991e-07	6.45636180670583e-09
Heart_Atrial_Appendage	GOBP_PROTEIN_CATABOLIC_PROCESS_IN_THE_VACUOLE	0.318458417849899	0.535621667978311	0.105920292736253	0.352096082375566	1.11786230000795	15	LAPTM4B; CD81; TMEM199; LDLR	1	0.535621667978311
Heart_Atrial_Appendage	GOBP_PROTEIN_COMPLEX_OLIGOMERIZATION	0.000925159162492467	0.00673466408565294	0.477270815362862	0.290817148611924	1.5838270186912	158	CHMP2A; STING1; KCNA4; ALDH1A2; CHP1; KCTD2; YME1L1; G3BP2; PRF1; TP53; HLA.G; ECT2; EVL; LRRC8C; KCNA3; TIFA; RRM1; GBP5; KCNJ12; KCTD17; EHD4; ELAVL1; MCU; APIP; HPRT1; HLA.DRB1; UGDH; KCNA5; CD74; ALDH9A1; AQP10; KCTD10; SOD2; WDCP; MLKL; PRMT1; MICU1; SPAST; KCTD5; KCTD1; ROM1; FARSB; KCNRG; GLS; ALDH1A3; ZNHIT6; PRNP; OPA1; DNM1L; HSD17B10; EHD1	1	0.00673466408565294
Heart_Atrial_Appendage	GOBP_PROTEIN_CONTAINING_COMPLEX_DISASSEMBLY	4.33096654379238e-08	1.10883848563505e-06	0.719512826338911	0.333803181916587	1.96651848533521	262	CHMP2A; MRPL17; CAPZA2; DSTN; ZMPSTE24; MRPL42; PDXP; VTA1; CHMP2B; BMERB1; MRPL30; RPL23; MRPL18; HSPA8; PHF23; MRPS10; SNAP29; EIF5A2; TSG101; DHX8; CFL1; WNT1; STMN3; NSF; MRPL13; PYM1; GSPT1; MRPL20; ETF1; MRPL43; PLEK; TMEM39A; EIF5AL1; UBQLN1; MTPN; MRPL36; MRPS35; VAMP8; MRPS6; MRPS18C; MRPL3; KIF18B; APC; MRPL33; ABCE1; HDGFL3; SET; MRPS17; MRPL14; MRPS36; MRPS18A; MAP6D1; SH3BP1; MRPL15; TWF1; MRPL47; TMOD3; MRPL9; SMARCC1; MRPL37; MRPL51; MRPS27; MRPL22; SUPT16H; DAP3; SPAST; MRPL32; WASHC2C; MRPS9; SLN; KATNB1; LMOD3; EIF5A; MRPS33; CAPZB; DNAJC6; MRPL24; MRPL39; MRPL40; TMEM39B; LIMA1; KIF2A; OGFOD1; MAP1LC3B; TRMT112; HMGA1; MRPL19; CHMP3; MRPL52; MRPS21; MRPS12; CAPZA1; MRPS22; MRPL35; VPS16; MRPL2; MRPL58; MRPL11; CAPG; MRPL21; SWAP70; MAP1S; TMOD1; MRPS14; NAPA; MRPS28; MRPL50; CHMP7; MTRF1L; MYC; PPP1CA; GRWD1; MRPS11; ACTN2; MAP1B; F2RL1; MRPS16; SMARCB1; UBQLN4; APC2; SMARCA4; CIB1; GSPT2; MRPL44; MRPL4	0.000259468205638602	1.10883848563505e-06
Heart_Atrial_Appendage	GOBP_PROTEIN_CONTAINING_COMPLEX_LOCALIZATION	0.00186349775312969	0.0118768245095745	0.45505986738723	0.267324481995058	1.5380109411279	231	SSB; NUP62; NCBP2; RAB11A; RIOK2; RAB8A; ARL3; RALB; THOC7; POLR2D; EIF4A3; GPC4; NUP107; HASPIN; HSPB11; SLBP; RAP1A; NUP210; HHEX; NUP37; TERF2; NMD3; RBM8A; SEC13; ENY2; KIFAP3; NDC1; IFT57; ATAD1; FIP1L1; NUP88; NUP93; MAGOH; SARNP; IFT52; NPM1; CPSF3; MAGOHB; SSX2IP; ALYREF; NXT1; EIF4E; NSG1; DYNLL2; SNAP25; AP2B1; TTC26; LTV1; NUP54; DDX19B; WASHC5; ABCE1; GSG1L; IFT22; ALKBH5; TERF1; TYROBP; AGFG1; SRSF7; DYNLL1; NUP35; TNFAIP2; RAN; IWS1; SDAD1; SEH1L; NUP85; NPTN; RRS1	1	0.0118768245095745
Heart_Atrial_Appendage	GOBP_PROTEIN_CONTAINING_COMPLEX_REMODELING	0.370741482965932	0.588218279779899	0.0959206777921745	-0.306993180331176	-1.0464659996193	20	PLA2G5; GPIHBP1; LCAT; LPL; ABCG1; ABCA5	1	0.588218279779899
Heart_Atrial_Appendage	GOBP_PROTEIN_DEGLYCOSYLATION	0.705769230769231	0.846973998892567	0.059989249649033	0.222578006211453	0.848764756275449	28	RNF185; UGGT1; SEL1L; PARK7; MAN1A2; EDEM3; NGLY1; DERL2; RNF5; RNF139; TRIM13; AGA; AMFR; UGGT2	1	0.846973998892567
Heart_Atrial_Appendage	GOBP_PROTEIN_DEMANNOSYLATION	0.335984095427435	0.552837329224325	0.101350743797099	0.316323358485281	1.0884444813914	20	RNF185; UGGT1; SEL1L; MAN1A2; EDEM3; DERL2; RNF5; RNF139; TRIM13; AMFR; UGGT2	1	0.552837329224325
Heart_Atrial_Appendage	GOBP_PROTEIN_DEMETHYLATION	0.006405453803646	0.0316104396520949	0.407017918923954	-0.466771646907997	-1.7660434570104	29	KDM5C; KDM3A; PHF8; KDM4B; KDM5D; KDM2A; HSF4; KDM4E; PHF2; KDM6A; KDM7A	1	0.0316104396520949
Heart_Atrial_Appendage	GOBP_PROTEIN_DENEDDYLATION	0.08125	0.207752758968111	0.227987202850442	0.520141725454235	1.45490976783243	10	TOR1A; COPS6; COPS4; COPS8; COPS3; COPS5; COPS2	1	0.207752758968111
Heart_Atrial_Appendage	GOBP_PROTEIN_DEPHOSPHORYLATION	0.0338765833844713	0.11072264651193	0.321775918075361	0.229133596304426	1.33801575558233	249	URI1; RCAN3; PPP3R1; LCK; CALM2; PPP2R5E; TIPRL; FAM220A; PPP2R5C; CALM3; SLC39A10; PDXP; UBLCP1; MINPP1; YWHAE; CDC14B; PPP1R8; DUSP14; YWHAB; PPP1R14C; CNEP1R1; MTMR6; PPIA; PPP1R2; LRRC40; NCK1; MFHAS1; PPP2R2A; CYCS; PPP2CB; FKBP1A; PTPN2; PPP2CA; PTPRC; RPRD1A; CD33; PPM1G; SPPL3; PPP4R1; PPP3CA; PPP1R2P1; CD300A; SET; PGAM5; ACP1; PTPN6; IGBP1; SHOC2; NCKAP1L; PPP3CC; CDKN3; PTP4A2; SDHAF2; SSH1; BOD1; PPP1R14B; RCAN1; PTPRA	1	0.11072264651193
Heart_Atrial_Appendage	GOBP_PROTEIN_DEPOLYMERIZATION	0.0591836734693878	0.167962760660873	0.266350657088526	0.27943754039811	1.33314632426119	78	CAPZA2; DSTN; PDXP; BMERB1; HSPA8; CFL1; STMN3; PLEK; MTPN; KIF18B; APC; HDGFL3; MAP6D1; SH3BP1; TWF1; TMOD3; SPAST; WASHC2C; SLN; KATNB1; LMOD3; CAPZB; DNAJC6; LIMA1; KIF2A; CAPZA1; CAPG; SWAP70; MAP1S; TMOD1	1	0.167962760660873
Heart_Atrial_Appendage	GOBP_PROTEIN_DESTABILIZATION	0.241106719367589	0.444726094744835	0.122679189568808	-0.279460057911935	-1.16002760581683	40	HDAC6; FBXW7; SRC; GGA3; CREBBP; CAPN3; SOX17; SENP2	1	0.444726094744835
Heart_Atrial_Appendage	GOBP_PROTEIN_DNA_COMPLEX_DISASSEMBLY	0.829268292682927	0.922400230069687	0.0550211117163117	0.225977822403748	0.756829326193604	18	RPL23; SET; SMARCC1; SUPT16H; HMGA1; MYC; GRWD1; SMARCB1; SMARCA4	1	0.922400230069687
Heart_Atrial_Appendage	GOBP_PROTEIN_DNA_COMPLEX_SUBUNIT_ORGANIZATION	0.108932461873638	0.256934794915342	0.199915231309662	0.210690087949351	1.18577264500322	199	POLE3; ACTR6; MCM6; RAD23B; RPA1; POLR1E; VPS72; RPL23; CETN2; RPS27A; GTF2A2; MIS18A; GTF2E1; CENPH; TP53; H1.5; HAT1; RPA2; ERCC2; RAD51C; PSMC3; MIS12; GTF2H3; GTF2H5; RNF8; SPTY2D1; NPM1; GTF2H1; H2AX; PSMC6; MCM3; MACROH2A1; BRF2; GTF2B; TAF12; SET; RPA3; TERF1; H2BC14; CDK7; SMARCC1; PSMC2; RBBP7; CENPQ; SUPT16H; GMNN; RUVBL1; CTCF; TAF7; TSPYL5; PARP1; MACROH2A2; MCM4; RBX1; UBA52; CCNH; NAP1L4	1	0.256934794915342
Heart_Atrial_Appendage	GOBP_PROTEIN_EXIT_FROM_ENDOPLASMIC_RETICULUM	0.0925553319919517	0.228001231070634	0.208955027549354	0.322125962262418	1.35462775449443	41	UFD1; RHBDD1; SEC13; CD81; UBE2J1; SAR1A; DERL1; SEL1L; INSIG1; SORL1; SVIP; TECPR2; HM13; SEC61B; SAR1B	1	0.228001231070634
Heart_Atrial_Appendage	GOBP_PROTEIN_FOLDING	5.93633561366377e-14	4.1354170536581e-12	0.954541630725724	0.450010780377236	2.52227365798105	190	HSP90AB3P; PFDN4; PPIL3; CANX; RAD23B; HSPA7; BAG4; GNAI3; DNAJC10; TOR1A; BAG2; PRDX4; HSP90AA2P; HSPA8; GNG2; CSNK2A1; DNAJC24; UGGT1; PDIA5; HSPA6; PPIA; HSPA13; GNB5; SELENOF; DNAJA1; AHSP; TCP1; NUDCD2; MESD; ERP44; ENTPD5; DNAJC7; FKBP1A; ATF6; SGTB; PFDN5; DNAJB1; DNAJA2; GNB1; SDF2; PPIE; PDIA3; PDRG1; RP2; HSPD1; VBP1; CD74; TBCA; BAG1; GRPEL1; CHCHD4; DERL1; CCT4; PPIC; PDCL3; TTC1; CLGN; NPPA; CCT6A; TRAP1; PTGES3L; PPIH; HSPH1; PSMC1; SIL1; PFDN2; ST13P5; HSPA1B; NUDC; HSPE1; DNAJB11; DNAJC3; DNAJC2; CCT2; PPIL1; CCT5; BAG3; MKKS; PDCL; GNAO1; PDIA6; CCT7; CHORDC1; NGLY1; LMAN1; CCT8; HSPA1A; DNAJB6; PPIF; HSPA14; PTGES3; CCT6B; HSPA1L; DNAJC21; DNAJC25; PDIA4; DNAJA4; DNAJC1; CDC37L1; PFDN6; SPHK1; NFYC; CCT3; NPPB; HSPA2; SGTA; DFFA; DNAJC19; MLEC; GNAI2; HSPA4L; SACS; P4HB; HSPBP1; PDCD5; RUVBL2; AMFR	3.55645866614596e-10	4.1354170536581e-12
Heart_Atrial_Appendage	GOBP_PROTEIN_FOLDING_IN_ENDOPLASMIC_RETICULUM	0.37603305785124	0.5936268905367	0.096887770327544	0.36779565966711	1.06251723887079	11	CANX; DNAJC10; PDIA3	1	0.5936268905367
Heart_Atrial_Appendage	GOBP_PROTEIN_HETEROOLIGOMERIZATION	0.985743380855397	0.997345286706989	0.0471642455670861	0.158205814498308	0.522194316422671	17	RRM1; ROM1; FARSB; FARSA; KRT1; NUDT21; HSD17B8; PRPH2	1	0.997345286706989
Heart_Atrial_Appendage	GOBP_PROTEIN_HETEROTETRAMERIZATION	0.849173553719008	0.932425613953173	0.0546808488785442	0.238002740066481	0.687561170373796	11	RRM1; FARSB; FARSA; KRT1; NUDT21; HSD17B8	1	0.932425613953173
Heart_Atrial_Appendage	GOBP_PROTEIN_HOMOOLIGOMERIZATION	0.0224566331549602	0.0821855157186111	0.352487857583619	0.268364394233041	1.40290315778141	120	CHMP2A; KCNA4; ALDH1A2; KCTD2; G3BP2; PRF1; HLA.G; ECT2; EVL; KCNA3; TIFA; GBP5; KCNJ12; KCTD17; EHD4; ELAVL1; APIP; HPRT1; KCNA5; ALDH9A1; AQP10; KCTD10; SOD2; MLKL; PRMT1; MICU1; SPAST; KCTD5; KCTD1; ROM1; KCNRG; GLS; ALDH1A3; PRNP	1	0.0821855157186111
Heart_Atrial_Appendage	GOBP_PROTEIN_HOMOTETRAMERIZATION	0.336693548387097	0.553230097419593	0.102080107662747	0.255541066458159	1.06655553764164	40	ALDH1A2; EVL; GBP5; KCNJ12; APIP; HPRT1; ALDH9A1; AQP10; SOD2; GLS; ALDH1A3; HSD17B10	1	0.553230097419593
Heart_Atrial_Appendage	GOBP_PROTEIN_HYDROXYLATION	0.903292181069959	0.958827685469547	0.0516355964484201	-0.189764617877334	-0.691470672819444	25	PLOD1; P3H3; P4HTM; EGLN2; JMJD7; EGLN1; P4HA1; HIF1AN; ASPH; PLOD3	1	0.958827685469547
Heart_Atrial_Appendage	GOBP_PROTEIN_IMPORT	3.81796329079913e-07	7.75370104243307e-06	0.674962860011025	0.367133267868397	2.01946252976932	162	NUP62; CSE1L; IFNG; PEX12; TOMM22; TOMM7; RPL23; CHP1; HSPA8; RBM22; FERMT1; NUP107; TP53; ECT2; PSEN1; PEX7; IPO8; TOMM20; SEC13; PRICKLE1; IPO5; KPNB1; KPNA4; NOLC1; ZPR1; MED1; PEX3; NUP88; ELAVL1; NUP93; IPO7; HEATR3; NXT1; HSPD1; MAPK14; PKIG; NUP54; PPP3CA; GRPEL1; CHCHD4; KPNA2; BMP4; STAT3; PEX13; NUP35; TOMM70; TIMM17A; RAN; NUTF2; TIMM23; NXT2; NUP85; PHB2; NUP98; SAMM50; E2F3; PKIA; BAG3; SUFU; SNUPN; TIMM23B; ROMO1; AGTR2; ANGPT1; MDFIC; DNAJC15; APOD; APPL1; TNPO3; IPO4; PEX2; NUP155; SYK; AKT1; TOMM40L; SIX2; MAPK1; RAB8B; TIMM50; DNAJC19; PEX10; CD36; TOMM40	0.00228734180751776	7.75370104243307e-06
Heart_Atrial_Appendage	GOBP_PROTEIN_IMPORT_INTO_MITOCHONDRIAL_MATRIX	0.000957723527477819	0.00691487596557829	0.477270815362862	0.658171370734003	2.08961416816705	15	TOMM7; TOMM20; GRPEL1; TOMM70; TIMM17A; TIMM23; TIMM23B; ROMO1; DNAJC15; TOMM40L; TIMM50; DNAJC19; TOMM40	1	0.00691487596557829
Heart_Atrial_Appendage	GOBP_PROTEIN_IMPORT_INTO_PEROXISOME_MATRIX	0.641821946169772	0.807127472607705	0.0681513438679483	0.294196328336556	0.872317691147893	12	PEX12; PEX7; PEX13; PEX2; PEX10; PEX5	1	0.807127472607705
Heart_Atrial_Appendage	GOBP_PROTEIN_INSERTION_INTO_ER_MEMBRANE	0.0352136851652275	0.11440628406989	0.321775918075361	0.477979943203266	1.57768164524349	17	EMC2; EMC7; GET1; EMC3; EMC8; GET3; EMC4; EMC1; SGTA; TRAM1	1	0.11440628406989
Heart_Atrial_Appendage	GOBP_PROTEIN_INSERTION_INTO_MEMBRANE	4.068419317095e-05	0.000462502848742242	0.557332238758646	0.445735441340852	2.08514624897101	67	PPP3R1; EMC2; YWHAE; TOMM22; EMC7; YWHAB; GZMB; TP53; GET1; YWHAQ; BAX; YWHAH; EMC3; TIMM9; EMC8; TIMM10B; GET3; TIMM8B; TP53BP2; PPP3CC; TOMM70; EMC4; TIMM10; YWHAZ; SAMM50; PMAIP1; ROMO1; MAIP1; TFDP1; TIMM22; RTP4; TIMM13; EMC1; SGTA; TRAM1; BAD; PDCD5; CASP8; MOAP1	0.243739001287162	0.000462502848742242
Heart_Atrial_Appendage	GOBP_PROTEIN_INSERTION_INTO_MITOCHONDRIAL_INNER_MEMBRANE	0.00574817485903887	0.0292337144146875	0.407017918923954	0.669156348703591	1.87172468635493	10	TIMM9; TIMM10B; TIMM8B; TOMM70; TIMM10; ROMO1; TIMM22; TIMM13	1	0.0292337144146875
Heart_Atrial_Appendage	GOBP_PROTEIN_INSERTION_INTO_MITOCHONDRIAL_MEMBRANE_INVOLVED_IN_APOPTOTIC_SIGNALING_PATHWAY	0.0289144433498973	0.0989865314909912	0.352487857583619	0.423473436459448	1.59311929494556	27	PPP3R1; YWHAE; YWHAB; GZMB; TP53; YWHAQ; BAX; YWHAH; TP53BP2; PPP3CC; YWHAZ; PMAIP1	1	0.0989865314909912
Heart_Atrial_Appendage	GOBP_PROTEIN_K11_LINKED_UBIQUITINATION	0.0117723154551916	0.0506369838886667	0.380730400722792	0.477798267087333	1.69700387587813	23	UBE2E3; CDC23; UBE2A; CDC26; ANAPC13; UBE2B; UBE2D3; ANAPC5; UBE2L3; UBE2S; UBE2D4	1	0.0506369838886667
Heart_Atrial_Appendage	GOBP_PROTEIN_K48_LINKED_DEUBIQUITINATION	0.265135699373695	0.473168893341617	0.119887845115423	-0.316688706465989	-1.16585794738155	26	BAP1; OTUD7B; YOD1; USP34; OTUD5; USP15; USP19	1	0.473168893341617
Heart_Atrial_Appendage	GOBP_PROTEIN_K48_LINKED_UBIQUITINATION	0.0022987369332235	0.014024167990776	0.431707695803346	0.37745405162339	1.71095226586381	59	SKP1; UBE2E3; UBE2E1; UBE2D1; UBE2A; UBE2D2; PPIA; UBE2K; NMI; UBE2B; UBE2R2; UBE2G1; RNF8; RNF6; UBE2D3; BIRC2; HACE1; ZNRF1; UBE2Q2; UBE2D4; RBX1; BFAR; DTX3L; NEDD4L; TNFAIP3; TRIM44; CUL1; RNF5; TTC3; RNF4; IFI27; UBE2T; AMFR	1	0.014024167990776
Heart_Atrial_Appendage	GOBP_PROTEIN_K63_LINKED_DEUBIQUITINATION	0.672199170124481	0.826929204972437	0.065981614400873	-0.228822884082233	-0.865625161676993	28	OTUD7B; ZRANB1; YOD1; STAMBP; OTUD1; CYLD; OTUD5	1	0.826929204972437
Heart_Atrial_Appendage	GOBP_PROTEIN_K63_LINKED_UBIQUITINATION	0.280241935483871	0.490771539165119	0.11378726182188	0.253609903931801	1.1051557735071	50	UBE2E3; MAGEL2; UBE2B; UBE2N; UBE2V2; UBE2G1; RNF8; BIRC2; TRAF3; PRPF19; UBE2V1; PLAA; TRIM21; UBE2S; UBE2D4	1	0.490771539165119
Heart_Atrial_Appendage	GOBP_PROTEIN_KINASE_A_SIGNALING	0.827111984282908	0.920841603900989	0.0535669384770951	0.21721195311911	0.771475226516077	23	PRKACA; LCP1; PRKACB; RAMP3; TCIM; PJA2; RAB13; AKAP6; GAL; PRKAR2B; SPATC1L	1	0.920841603900989
Heart_Atrial_Appendage	GOBP_PROTEIN_KINASE_B_SIGNALING	0.15203426124197	0.324015380512091	0.165656695205483	0.209544292871026	1.16092541615422	174	LCK; BAG4; PPP2R5C; TXN; SLC9A3R1; CHI3L1; FGF9; CCL2; MET; CCL19; MTDH; HLA.G; FGF1; MFHAS1; NTRK2; RAC1; KITLG; HGF; PIK3CG; RTN4; AKR1C3; RHOG; C1QTNF1; CD86; PDCD6; RAC2; CCL5; IGF1; C1QBP; THEM4; CSF3; PIK3CD; INPP5F; FYN; GRM2; PARK7; TNFAIP8L3; RAMP3; ITGB1; FGF2; GDF15; RNF41; TSPYL5; FGF18; CD40; RACK1; ANGPT1; NKX3.1; ARRB2; SH2B3; FRS2; HPSE; MYOC; AKT1; F10; PTK2; OSM; OSBPL8; PDGFRA; IL18; DLG1; CIB1; MYDGF; MSTN; GRB2; FGF23; ADAM8; SESN3	1	0.324015380512091
Heart_Atrial_Appendage	GOBP_PROTEIN_KINASE_C_ACTIVATING_G_PROTEIN_COUPLED_RECEPTOR_SIGNALING_PATHWAY	0.903030303030303	0.958719572116701	0.0508054139066364	0.202957242979275	0.685749571230723	19	EDN1; HTR2B; GAP43; BDKRB1; PLPP1; CISH; PRKD3; DGKG; AZU1; DGKA	1	0.958719572116701
Heart_Atrial_Appendage	GOBP_PROTEIN_KINASE_C_SIGNALING	0.94234592445328	0.977930787008419	0.0481183992657975	-0.183994323019665	-0.638638111907155	21	ADGRG1; SPHK2; FIBIN; WNT5A; MC1R; DGKQ; VEGFA	1	0.977930787008419
Heart_Atrial_Appendage	GOBP_PROTEIN_LIPID_COMPLEX_ASSEMBLY	0.146825396825397	0.315959393814997	0.161978948883402	0.365034441638331	1.28754293687025	22	APOB; PRKACA; SNX9; ARF1; PRKACB; ACSL3; APOA1; LPCAT3; SOAT1; MFSD2A; BIN1; P4HB; APOM; NR1H2	1	0.315959393814997
Heart_Atrial_Appendage	GOBP_PROTEIN_LIPID_COMPLEX_SUBUNIT_ORGANIZATION	0.542074363992172	0.735006619794877	0.0738052724171275	0.229200559926332	0.938515279648982	36	APOB; MPO; PRKACA; SNX9; ARF1; ALB; PRKACB; ACSL3; APOA1; LPCAT3; LIPG; SOAT1; SCARB1; PLTP; MFSD2A; BIN1; P4HB; APOM	1	0.735006619794877
Heart_Atrial_Appendage	GOBP_PROTEIN_LOCALIZATION_TO_CELL_CELL_JUNCTION	0.857988165680473	0.936456021240976	0.0520570030732099	-0.212181215307825	-0.715091084888054	19	VCL; DLG5	1	0.936456021240976
Heart_Atrial_Appendage	GOBP_PROTEIN_LOCALIZATION_TO_CELL_JUNCTION	0.304780876494024	0.519767216360859	0.107554375265169	0.229273778282763	1.07791741406858	70	RAB11A; RAB8A; NRXN2; GPC4; RAP1A; TERF2; ABHD17B; LAMTOR3; LAMTOR2; F11R; NSG1; SNAP25; JAM3; ZDHHC7; TYROBP; MAPT	1	0.519767216360859
Heart_Atrial_Appendage	GOBP_PROTEIN_LOCALIZATION_TO_CELL_PERIPHERY	0.0657763044692286	0.178876913334157	0.287805130535564	0.213917497963479	1.23780215738185	243	EPHA3; LYPLA1; BLZF1; RAB10; GORASP2; BAG4; RAB11A; RAB8A; IFNG; ARL3; CLTC; ZDHHC5; FLOT2; SLC9A3R1; GPC4; TSPAN33; DAB2; RAP1A; TREM2; S100A10; NSF; CD81; EMP2; RAMP1; RHOG; RAB12; PDZD11; RAB31; EHD4; TSPAN17; SEC23A; VAMP8; RAB29; EPHB2; F11R; PACS1; VTI1B; NSG1; NKD2; TMED2; FAM126A; SNAP25; OPTN; TNFRSF1A; ARL13B; ACSL3; ZDHHC7; ANK2; STAC3; RAB7A; PIGW; LZTFL1; RAP2A; RAMP3; ITGB1; NHLRC1; CSRP3; SLC4A1; GBP1; ATP1B3; ANK3; SAPCD2; ITGA3; RAB3D; SYS1	1	0.178876913334157
Heart_Atrial_Appendage	GOBP_PROTEIN_LOCALIZATION_TO_CELL_SURFACE	0.655935613682093	0.816191353539547	0.0656813601934011	-0.19922389001028	-0.88451993583445	53	LRIG2; STX3; GGA1; VCL; GGA3; KCNAB2; GPIHBP1	1	0.816191353539547
Heart_Atrial_Appendage	GOBP_PROTEIN_LOCALIZATION_TO_CHROMATIN	0.248995983935743	0.454424754976618	0.121543282035469	-0.339316785317735	-1.18462236592231	22	SGF29; MAU2; MRNIP; LEMD2; NIPBL; SETD2	1	0.454424754976618
Heart_Atrial_Appendage	GOBP_PROTEIN_LOCALIZATION_TO_CHROMOSOME	0.00463884736686556	0.0248803353400999	0.407017918923954	0.353891942217281	1.6670641284961	73	XRCC5; RPA1; NABP2; HASPIN; H1.5; ZW10; RPA2; TERF2; TCP1; MIS12; ZWILCH; SPDL1; MACROH2A1; PPHLN1; GNL3L; CDCA5; CCT4; TERF1; PINX1; CCT6A; DKC1; CENPQ; BOD1; CTCF; TINF2; MACROH2A2; CCT2; CCT5; RCC2; CCT7; CCT8; GNL3	1	0.0248803353400999
Heart_Atrial_Appendage	GOBP_PROTEIN_LOCALIZATION_TO_CHROMOSOME_CENTROMERIC_REGION	0.0586197158822519	0.166836445534713	0.321775918075361	0.441159127918343	1.49058332865418	19	HASPIN; ZW10; MIS12; ZWILCH; SPDL1; CENPQ; BOD1; CTCF; RCC2	1	0.166836445534713
Heart_Atrial_Appendage	GOBP_PROTEIN_LOCALIZATION_TO_CHROMOSOME_TELOMERIC_REGION	0.00288801429918098	0.0169130925380188	0.431707695803346	0.501631814953026	1.9128907316841	28	XRCC5; NABP2; TERF2; TCP1; MACROH2A1; GNL3L; CCT4; TERF1; PINX1; CCT6A; DKC1; TINF2; CCT2; CCT5; CCT7; CCT8; GNL3	1	0.0169130925380188
Heart_Atrial_Appendage	GOBP_PROTEIN_LOCALIZATION_TO_CILIARY_MEMBRANE	0.540540540540541	0.733643620694418	0.0732558655828455	-0.32868453709631	-0.931021992476875	11	GGA1; BBIP1; WDR19; TUB; IFT80; EFCAB7	1	0.733643620694418
Heart_Atrial_Appendage	GOBP_PROTEIN_LOCALIZATION_TO_CILIUM	0.59026369168357	0.771942758540988	0.0713052987340038	-0.213916303746897	-0.924187280555276	48	GGA1; TTC21A; MAPK15; TTC21B; BBIP1; WDR19; BBS1; IFT140	1	0.771942758540988
Heart_Atrial_Appendage	GOBP_PROTEIN_LOCALIZATION_TO_CYTOSKELETON	0.471287128712871	0.67921125526072	0.0817515582532145	-0.236209237460419	-0.990477042246024	41	DVL1; GOLGB1; NUMA1; MAPRE2; CEP350; FAM83D; CEP131; KLHL21; GAS2L1; CEP192; TTBK2; CCDC14	1	0.67921125526072
Heart_Atrial_Appendage	GOBP_PROTEIN_LOCALIZATION_TO_ENDOPLASMIC_RETICULUM	1.36174950054958e-14	1.10246503483683e-12	0.986546283587582	0.508765076818755	2.71164084719262	138	RPL4; SPCS1; RPL21; CHMP4A; RPL5; RAB10; RPS13; SPCS2; RPS25; RPS23; RPS18; RPL24; RPS12; RPL7; RPL23; KDELR2; RPS4Y1; RPS27A; SEC61G; RPL35A; SEC63; SRP54; RPL30; RPS2; RPS7; RPS9; RPL26; RTN4; RPL39; RPL17; SRPRB; SGTB; SRP72; SRP19; RPLP2; RPL27; VAPA; RPL31; CHMP4B; RPS17; RPL32; RPS4X; RPL23A; RPS3; RPL8; RPS15A; GET3; ANK2; RPS29; INSIG1; RPL35; SPCS3; RPL22; SEC61A2; RPS3A; RPL14; RPL37A; SSR3; RPL28; SEC61A1; KDELR3; RPL27A; RPL7A; UBA52; SEC61B; RPS10; RPS21; RPLP1; SRP68; RPL34; RPL41; RPL38; RPL36A; RPS20	8.15824125779252e-11	1.10246503483683e-12
Heart_Atrial_Appendage	GOBP_PROTEIN_LOCALIZATION_TO_ENDOSOME	0.141153081510934	0.306889780585674	0.165656695205483	0.374729155609112	1.28941436191212	20	NRP1; MSN; ABHD17B; RAB35; SORL1; WASHC2C; WASHC2A; DTX3L; VPS35	1	0.306889780585674
Heart_Atrial_Appendage	GOBP_PROTEIN_LOCALIZATION_TO_GOLGI_APPARATUS	0.0813953488372093	0.207859989293999	0.219250346703755	0.382723222585077	1.40128839108345	25	ARL5A; RAB6A; GBP5; PAQR3; PACS1; TMED10; OPTN; SORL1; SYS1; BICD2; RAB33B	1	0.207859989293999
Heart_Atrial_Appendage	GOBP_PROTEIN_LOCALIZATION_TO_KINETOCHORE	0.0831643002028398	0.210938747889591	0.222056046145248	0.436506806056976	1.38585609614223	15	HASPIN; ZW10; MIS12; ZWILCH; SPDL1; CENPQ; RCC2	1	0.210938747889591
Heart_Atrial_Appendage	GOBP_PROTEIN_LOCALIZATION_TO_LYSOSOME	0.0385428894294914	0.122955511486732	0.321775918075361	0.374155328303192	1.53206646915475	36	AP3B1; GNPTAB; HSPA8; CD81; RTN4; MFSD1; NCOA4; LMBRD1; RAB7A; AP3M1; M6PR; SORL1; SCARB2; ATP13A2	1	0.122955511486732
Heart_Atrial_Appendage	GOBP_PROTEIN_LOCALIZATION_TO_MEMBRANE	1.73378721414763e-14	1.38327290884554e-12	0.97599468306432	0.334156333972137	2.09734839274102	516	ARL5A; REEP2; RPL4; EPHA3; LYPLA1; BLZF1; PPP3R1; RPL21; CHMP4A; RPL5; RAB10; RPS13; EMC2; GORASP2; BAG4; RAB11A; CALM3; RPS25; SH3GLB1; RAB8A; IFNG; AP3B1; ARL3; YWHAE; CLTC; ATG3; ZDHHC5; TOMM22; FLOT2; RPS23; NRXN2; FNTA; RPS18; RPL24; ITGAL; SSR1; RPS12; EMC7; RPL7; RPL23; CHP1; SLC9A3R1; RPS4Y1; GPC4; RPS27A; YWHAB; TSPAN33; SEC61G; RPL35A; GZMB; DAB2; SEC63; SRP54; GPC2; RPL30; TP53; RPS2; GET1; RAB32; RAP1A; SSR2; TREM2; YWHAQ; CPE; S100A10; NSF; RPS7; RPS9; BAX; CD81; EMP2; RPL26; MESD; RPL39; YWHAH; RAMP1; RPL17; NACA2; RHOG; RAB12; TM9SF1; SGTB; SRP72; PDZD11; RAB31; PEX3; SRP19; EHD4; TSPAN17; RPLP2; RPL27; SEC23A; VAMP8; RAB29; EPHB2; RPL31; F11R; PACS1; VTI1B; NSG1; EMC3; NKD2; TMED2; FAM126A; TIMM9; CHMP4B; RPS17; VPS37A; RPL32; THY1; SNAP25; RPS4X; AP2B1; OPTN; SAV1; RPL23A; RPS3; NUP54; SDCBP; RPL8; TNFRSF1A; ARL13B; RPS15A; EMC8; TIMM10B; GET3; ACSL3; ZDHHC7; ANK2; STAC3; RAB7A; RPS29; PIGW; TIMM8B; RPL35; TP53BP2; LZTFL1; RPL22; FYN; SEC61A2; RAP2A; ZDHHC24; RPS3A; RPL14; RAMP3; RABGEF1; PPP3CC; ITGB1; TOMM70; YIF1B; RPL37A; SSR3; SSH1; RPL28; NHLRC1; EMC4; SIL1; ZDHHC18; CSRP3; SLC4A1; GBP1; ATP1B3; SEC61A1; RPL27A; ANK3; TIMM10; ZDHHC9; ITGA3; YWHAZ; RPL7A; RAB3D; SYS1; SAMM50; UBA52; CRKL; ITGB2; PRNP; ITGAM; SEC61B; MIEF1; PTPN9; ICMT; PMAIP1; RPS10; LDLRAP1; RACK1; ROMO1; EHD1; RPS21; RPLP1; SRP68; GOLGA7; RPL34; APPL1; RAB11B; RPL41; RPL38; ZDHHC4; NUMB; RPL36A; GPC3; RPS20; RAPGEF6; MAIP1; RPSA; NUP155; GOLPH3L; TFDP1; ARHGEF16; RAB13; VPS35; TM9SF2; AKT1; GOLGA4; TIMM22; ZDHHC20; RTP4; PICALM; RAB3IP; VPS37D; RPS27; ACTN2; RPS24; TIMM13	1.03871191999584e-10	1.38327290884554e-12
Heart_Atrial_Appendage	GOBP_PROTEIN_LOCALIZATION_TO_MICROTUBULE	0.591002044989775	0.77210031943334	0.0716527366829457	0.296176772402534	0.9045929252838	13	MAPRE1; MID1; ABHD17B	1	0.77210031943334
Heart_Atrial_Appendage	GOBP_PROTEIN_LOCALIZATION_TO_MICROTUBULE_ORGANIZING_CENTER	0.365234375	0.583187404217751	0.0952879846194844	0.295484601376244	1.06106881007949	24	NUP62; MAPRE1; UBXN2B; DCTN2; APC; WRAP73	1	0.583187404217751
Heart_Atrial_Appendage	GOBP_PROTEIN_LOCALIZATION_TO_MITOCHONDRION	1.58542368889483e-06	2.76917589509299e-05	0.643551836150722	0.400066590402892	2.08143456902261	123	PPP3R1; BAG4; CALM3; SH3GLB1; AP3B1; YWHAE; TOMM22; TOMM7; PARL; YWHAB; GZMB; TP53; TOMM5; YWHAQ; DNAJA1; TOMM20; BAX; YWHAH; SAE1; UBE2D3; RAC2; HSPD1; TIMM9; HK1; GRPEL1; CHCHD4; TIMM10B; TIMM8B; SIRT4; MAPT; UBL4B; TP53BP2; UBE2L3; PPP3CC; TOMM70; TIMM17A; TIMM23; TIMM10; YWHAZ; HTRA2; SAMM50; MTCH2; BAG3; RHOU; PMAIP1; DNM1L; LMAN1; TIMM23B; ROMO1; DNAJC15; TOMM34; MAIP1; HSPA1L; TFDP1; AKT1; TIMM22; MIPEP; TOMM40L; TIMM13; TIMM50; BCAP31; DNAJC19; MFN2; TOMM40; TSPO	0.00949827332016894	2.76917589509299e-05
Heart_Atrial_Appendage	GOBP_PROTEIN_LOCALIZATION_TO_NUCLEAR_BODY	0.0136389033240856	0.056339347412656	0.380730400722792	0.579522533679568	1.71833469644537	12	TCP1; CCT4; CCT6A; DKC1; LARP7; CCT2; CCT5; CCT7; CCT8	1	0.056339347412656
Heart_Atrial_Appendage	GOBP_PROTEIN_LOCALIZATION_TO_NUCLEOLUS	0.094546323365435	0.231572781390973	0.287805130535564	0.489719384891163	1.49571719400333	13	NMD3; PINX1; RAN; RPF2; RRS1; WRN; BYSL	1	0.231572781390973
Heart_Atrial_Appendage	GOBP_PROTEIN_LOCALIZATION_TO_NUCLEOPLASM	0.0510321210868783	0.152948633278486	0.321775918075361	0.494988772798207	1.54013836087554	14	TCP1; CCT4; CCT6A; DKC1; LARP7; CCT2; CCT5; CCT7; CCT8	1	0.152948633278486
Heart_Atrial_Appendage	GOBP_PROTEIN_LOCALIZATION_TO_NUCLEUS	1.27031488477109e-06	2.29230616706735e-05	0.643551836150722	0.32966789061757	1.90891984311795	237	SKP1; NUP62; CSE1L; IFNG; YWHAE; TXN; TOR1A; INTS13; RPL23; CHP1; RBM22; FERMT1; CNEP1R1; NUP107; TP53; HHEX; ECT2; PSEN1; IPO8; MFHAS1; NMD3; LMNA; SEC13; PRICKLE1; IPO5; TCP1; KPNB1; KPNA4; NOLC1; ZPR1; MED1; RASSF5; NUP88; ELAVL1; NUP93; IPO7; HEATR3; NXT1; MAPK14; PYGO1; PKIG; NUP54; PPP3CA; KPNA2; BMP4; CCT4; STAT3; SP100; PLRG1; PINX1; NUP35; SUMO3; CCT6A; FYN; BCL3; PARK7; BMP7; DKC1; RAN; NUTF2; RPF2; LARP7; NXT2; NUP85; RRS1; NGFR; GLIS2; LIMK2; WRN; PHB2; NUP98; ARL2; PARP1; LIF; CCT2; CCT5; E2F3; BYSL; PKIA; BAG3; CD2AP; SUFU; SNUPN; ATP13A2; ILRUN; CCT7; WWTR1; CCT8; DTX3L; LILRB4; AGTR2; ANGPT1; YAP1; MDFIC; APOD; APPL1	0.0076104564746636	2.29230616706735e-05
Heart_Atrial_Appendage	GOBP_PROTEIN_LOCALIZATION_TO_ORGANELLE	8.52433831931095e-24	1.82390395967828e-21	1.26273988547916	0.339424254293622	2.22806005451153	830	SKP1; ARL5A; RPL4; SPCS1; XRCC5; PPP3R1; RPL21; CHMP4A; SSB; RPL5; RAB10; RPS13; NUP62; EMC2; CSE1L; SPCS2; BAG4; RAB11A; CALM3; RAB6A; RPS25; SH3GLB1; ZFAND6; IFNG; AP3B1; ARL3; RPA1; PEX12; YWHAE; ZDHHC5; MAPRE1; TOMM22; TXN; RPS23; GNPTAB; NABP2; RPS18; TOMM7; RPL24; TOR1A; NRP1; RPS12; INTS13; EMC7; RPL7; RPL23; CHP1; PARL; KDELR2; RPS4Y1; GPC4; RPS27A; HSPA8; YWHAB; RBM22; UBE2D1; FERMT1; MSN; CNEP1R1; SEC61G; RPL35A; YBX1; GZMB; SEC63; SRP54; NUP107; RPL30; HASPIN; TP53; H1.5; MID1; TOMM5; RPS2; TSG101; ZW10; UBE2D2; GET1; UBXN2B; RAP1A; HHEX; ECT2; PSEN1; RPA2; ARF4; PEX7; IPO8; MFHAS1; TERF2; YWHAQ; NMD3; LMNA; DNAJA1; TOMM20; SEC13; PRICKLE1; IPO5; RPS7; RPS9; TCP1; BAX; CD81; KPNB1; RPL26; KPNA4; RTN4; GBP5; RPL39; YWHAH; NOLC1; PAQR3; MIS12; RPL17; SRPRB; ZPR1; MED1; RASSF5; DCTN2; SGTB; SRP72; ATAD1; MFSD1; NCOA4; ABHD17B; PEX3; SRP19; TSPAN17; ZWILCH; NUP88; SAE1; ELAVL1; SPDL1; NUP93; RPLP2; IPO7; CD68; RPL27; HEATR3; RAB29; UBE2D3; VAPA; AGPS; RPL31; PACS1; RAC2; NXT1; VTI1B; EMC3; HSPD1; TMED10; MACROH2A1; MAPK14; TIMM9; CHMP4B; RPS17; LMBRD1; PPHLN1; VPS37A; RPL32; SNAP25; RPS4X; AP2B1; GNL3L; PYGO1; TTC26; OPTN; RPL23A; PKIG; HK1; APC; RPS3; NUP54; SCP2; PPP3CA; SPATA7; RPL8; CROT; GRPEL1; ARL13B; RPS15A; GSG1L; EMC8; WRAP73; CDCA5; CHCHD4; KPNA2; BMP4; NUDT19; TIMM10B; CCT4; STAT3; GET3; ANK2; SP100; TERF1; RAB7A; RAB35; GOSR2; RPS29; PLRG1; INSIG1; ATP6V1D; PEX13; TIMM8B; AP3M1; SIRT4; PINX1; RPL35; MAPT; NUP35; SUMO3; M6PR; ECI2; UBL4B; SPCS3; TP53BP2; CCT6A; LZTFL1; RPL22; UBE2L3; FYN; SEC61A2; BCL3; SORL1; DDO; PARK7; RPS3A; RPL14; BMP7; DKC1; PPP3CC; TOMM70; TIMM17A; CENPQ; RAN; NUTF2; RPF2; TIMM23; RPL37A; LARP7; SSR3; RPL28; EMC4; BOD1; ROM1; NXT2; CSRP3; SNF8; WASHC2C; NUP85; GBP1; SEC61A1; KDELR3; RPL27A; RRS1; NGFR; GLIS2; CTCF; TINF2; LIMK2; TIMM10; WRN; YWHAZ; PHB2; NUP98; ARL2; PARP1; HTRA2; RPL7A; MACROH2A2; SYS1; SAMM50; UBA52; LIF; MTCH2; CCT2; CCT5; E2F3; BYSL; PKIA; DHX9; BAG3; SCARB2; WASHC2A; RHOU; SEC61B; CD2AP; PAOX; SUFU; SNUPN; PMAIP1; ZNF423; ATP13A2; RPS10; RCC2; BICD2; ILRUN; CCT7; DNM1L; LMAN1; WWTR1; TIMM23B; CCT8; GNL3; DTX3L; ROMO1; EHD1; RPS21; RPLP1; SRP68; ECH1; LILRB4; DDX1; TULP3; RPL34; AGTR2; ANGPT1; YAP1; MDFIC; DNAJC15; APOD; SLF2; APPL1; RPL41; RPL38; NUMB; RPL36A; RAB33B; TNFAIP3; TNPO3; CTNNA1; MEAK7; TOMM34; RPS20; IPO4; MAIP1; PEX2; HSPA1L; WDR35; RPSA; NUP155; TFDP1; VPS35; DCP1A; CHMP7; NUDT7; SYK; AKT1; TIMM22; MON1A; AURKA; MIPEP; VPS37D; RPS27; TOMM40L; RPS24; TIMM13; SIX2; MAPK1; TRIM8; OSBPL8; CCT3; LRWD1; LAMP5; VPS37C; IDH1; RPL36; POLR1A; EMC1; RAB8B; ARL6; SGTA; SNX16; TIMM50; ATR; EPHX2; UBAC2; SH3BP4; BCAP31; ITGB3; TRAM1; MID2; DNAJC19; CDK1; MFN2; DLG1; NSFL1C; ROPN1B; IL10RA; PEX10; CD36; CCDC88A; TOMM40; TSPO	5.10693108709919e-20	1.82390395967828e-21
Heart_Atrial_Appendage	GOBP_PROTEIN_LOCALIZATION_TO_PLASMA_MEMBRANE	0.0362007512884931	0.116789822816027	0.321775918075361	0.226322187419807	1.2835966474061	207	EPHA3; LYPLA1; BLZF1; RAB10; GORASP2; BAG4; RAB11A; RAB8A; IFNG; CLTC; ZDHHC5; FLOT2; SLC9A3R1; TSPAN33; DAB2; RAP1A; TREM2; S100A10; NSF; CD81; EMP2; RAMP1; RHOG; RAB12; RAB31; EHD4; TSPAN17; SEC23A; VAMP8; EPHB2; F11R; PACS1; VTI1B; NSG1; NKD2; TMED2; FAM126A; OPTN; TNFRSF1A; ACSL3; ZDHHC7; ANK2; STAC3; RAB7A; PIGW; RAP2A; RAMP3; ITGB1; NHLRC1; CSRP3; SLC4A1; GBP1; ATP1B3; ANK3; ITGA3; RAB3D; SYS1	1	0.116789822816027
Heart_Atrial_Appendage	GOBP_PROTEIN_LOCALIZATION_TO_POSTSYNAPSE	0.562015503875969	0.748515810530995	0.0714786287425507	0.251758724533993	0.921779910977412	25	RAB11A; RAB8A; GPC4; RAP1A; NSG1; SNAP25	1	0.748515810530995
Heart_Atrial_Appendage	GOBP_PROTEIN_LOCALIZATION_TO_SYNAPSE	0.391038696537678	0.605948528531385	0.0937465422491719	0.240148956655592	1.02867243890012	45	RAB11A; RAB8A; NRXN2; GPC4; RAP1A; TERF2; ABHD17B; NSG1; SNAP25; TYROBP; MAPT	1	0.605948528531385
Heart_Atrial_Appendage	GOBP_PROTEIN_LOCALIZATION_TO_VACUOLE	0.0958083832335329	0.233484139894266	0.204294756516886	0.284712956288265	1.29056841643928	59	SH3GLB1; AP3B1; GNPTAB; HSPA8; CD81; RTN4; MFSD1; NCOA4; VTI1B; LMBRD1; VPS37A; RAB7A; GOSR2; AP3M1; M6PR; SORL1; SNF8; GBP1; SCARB2; ATP13A2; TNFAIP3; MEAK7; MON1A; VPS37D; VPS37C; SNX16; SH3BP4	1	0.233484139894266
Heart_Atrial_Appendage	GOBP_PROTEIN_MANNOSYLATION	0.622222222222222	0.793472399602668	0.0684714904492088	0.263833764551727	0.891438454039353	19	RXYLT1; DPM1; NUS1; TMTC4; LARGE1; TMTC3; SDF2L1; DPM2; DPY19L3	1	0.793472399602668
Heart_Atrial_Appendage	GOBP_PROTEIN_MATURATION	9.21140061417984e-06	0.000128912134455455	0.593325476396405	0.317589785637882	1.81351834450463	217	SNX12; CTSZ; PERP; SPCS1; SEC11A; SPCS2; CASP4; ZMPSTE24; PCSK2; BAG2; PRDX4; SERPINE2; METAP2; TSPAN33; YME1L1; CASP2; SEC11C; ISCA1; CASP1; RHBDD1; FXN; CMA1; CTSG; GLRX5; PSEN1; CARD16; PRKACA; CPE; CORIN; NAA20; GCSH; HP; CTSS; PLGRKT; FKBP1A; ECEL1; TSPAN17; HJV; RIPK2; IFT52; HPN; PLAU; NKD2; HSPD1; SPPL3; LMF1; NAA15; PRKACB; CST7; CHCHD4; CGA; PLAT; GLRX3; NAA50; CPD; SIRT4; FGG; SPCS3; BACE2; LGMN; SORL1; PCSK1; IL1R2; TIMM17A; SPRTN; GALNT2; CTSL; LPCAT3; PARP1; HTRA2; HM13; SERPINH1; DNAJB11	0.0551855010795515	0.000128912134455455
Heart_Atrial_Appendage	GOBP_PROTEIN_MATURATION_BY_IRON_SULFUR_CLUSTER_TRANSFER	0.321063394683027	0.537588260912804	0.105920292736253	0.365971068163591	1.11776097914054	13	ISCA1; GLRX5; GLRX3; HSCB; ISCA2; NFU1; CIAO2A; CIAO2B	1	0.537588260912804
Heart_Atrial_Appendage	GOBP_PROTEIN_METHYLATION	0.116666666666667	0.269318530598072	0.188204146308491	0.223463683882652	1.1912297712173	136	SUV39H2; RAB6A; PCMT1; DPY30; WDR82; WDR61; PRMT9; PWP1; H1.5; EEF1AKMT1; GFI1; LCMT1; RBBP5; SETMAR; GSPT1; SNRPD3; SUZ12; ETF1; PRMT6; NDUFAF7; FAM98A; PRDM4; ARMT1; MACROH2A1; FBL; SNW1; SETD3; EEF1AKMT2; NTMT1; EEF1AKMT4; PAXIP1; PRMT1; PRMT5; BCOR; KMT5A; COPRS; EEF2KMT; IWS1; CTCF; EED; RAB3D; METTL18; CARM1; ICMT; TRMT112	1	0.269318530598072
Heart_Atrial_Appendage	GOBP_PROTEIN_MODIFICATION_BY_SMALL_PROTEIN_CONJUGATION	1.60862741389818e-08	4.48245899379722e-07	0.73376198835648	0.254158864607065	1.66302415389708	777	PSMA4; SKP1; SUMO2; FBXO22; PSMF1; GID4; RPL5; NUP62; BTBD1; BRAP; TRIM69; PSMA2; CDC42; BLMH; PEX12; SUMO1; UBE2E3; CDC23; ATG3; MSL2; TRIM26; CDC14B; UBE2E1; RNF19B; BAG2; RPL23; CHP1; OBI1; FBXL14; UBXN2A; DCAF7; PSMA6; RPS27A; BCL10; WDR61; UBE2D1; UBE2A; PHF23; TBC1D7; RNF185; HIF1A; FBXO45; NUP107; CUL2; PSMB1; FBXO5; RPS2; RNF121; RYBP; TSG101; UBE2D2; PSMB9; NSMCE1; CBX8; PPIA; PSMB10; PSME3; UBE2K; NUP210; PCGF5; SPSB2; PSMB8; PSEN1; NAE1; PRKDC; NUP37; CDC20; PSMB2; NMI; MEX3C; BSPRY; CDC26; ANAPC13; DNAJA1; PRICKLE1; MED20; PSMC3; MAGEL2; RPS7; UBE2B; UBE2N; UBE2V2; CBL; PSMA1; PCNA; LRR1; UBE2F; PSMD1; PSMD4; UBE2R2; PSMD9; UBE2Z; MED1; RASSF5; UBE2J1; DCAF13; FKBP1A; NDC1; UBE2G1; PSME1; PDCD6; TSPAN17; ELOC; NUP88; SAE1; RNF8; RIPK2; NUP93; RNF6; RCHY1; UBQLN1; FBXO28; UBE2D3; RNF113A; LEO1; ERCC8; WSB2; KLHL2; PSMA5; FBXW8; PSMC6; KLHL8; RNF181; NEDD8; MED31; NDFIP2; TRIM6; BIRC2; GNL3L; TRAF3; FBXO6; DTX1; SENP1; RNF145; RPS3; NUP54; CUL3; BIRC3; MARCHF3; HACE1; RNF38; UBE2M; PRPF19; RAB1A; DCUN1D5; SPSB1; ANAPC5; ZNRF1; ZNRF2; DERL1; KCTD10; PSMA3; UBE2V1; PJA1; CBLL1; SEL1L; DCAF6; RNF10; H2BC14; PEX13; TRIM35; WDSUB1; PINX1; PLAA; RNF7; NUP35; SUMO3; PSMD6; PAXIP1; JADE2; MAD2L2; UBE2L3; BCOR; FYN; PSMD12; PSMC2; UBA3; UBE3B; PARK7; UCHL3; RNF138; UFC1; PSMD7; PCGF6; RNF130; UBE2Q2; TRIM21; WWP1; AKTIP; MED8; SPRTN; UBE2S; PSMC1; NHLRC1; PSMD2; ARRDC3; SVBP; SEH1L; UBE2D4; NUP85; PSMD14; PSMA7; PER2; KCMF1; KLHL41; RNF41; TSPYL5; HSPA1B; CDC73; NUP98; COPS9; USP4; RBX1; UBA52; DTX4; RNF169; MED10; RNF13; FBXO10; PSMB7; EGR2; LTN1; ARRB1; UBE2L6; BFAR; MED30; SIAH1; PSMD13; WWTR1; RACK1; GNL3; SOCS1; HSPA1A; DTX3L; GTPBP4; NFE2L2; TRAF7; RNFT1; GLMN; ANGPT1; DCAF1; PSMB3; NEDD4L; FBXW2; ARRB2; FBXL19; RNF111; UBR7; TRIM58; RAE1; FBXW11; UBE3C; UBE2W; TNFAIP3; CNOT4; PSME2; PSMB6; TRIM44; SMURF2; CRY1; ASB12; PEX2; PCGF1; PSMD3; MGRN1; NUP155; PJA2; NOD2; NDFIP1; UBE2QL1; LIMK1; ASB7; FBXW9; AKT1; KLHL18; CTR9; RNF14	9.63728683666402e-05	4.48245899379722e-07
Heart_Atrial_Appendage	GOBP_PROTEIN_MODIFICATION_BY_SMALL_PROTEIN_CONJUGATION_OR_REMOVAL	1.22409650184468e-07	2.82060082405825e-06	0.690132458796796	0.237012579988426	1.56410634974318	932	PSMA4; SKP1; SUMO2; FBXO22; STAMBPL1; ACTR8; PSMF1; GID4; RPL5; RAD23B; NUP62; BTBD1; BRAP; TRIM69; PSMA2; CDC42; BLMH; PEX12; UFD1; SUMO1; UBE2E3; CDC23; ATG3; BRCC3; MSL2; TRIM26; CDC14B; UBE2E1; RNF19B; IL33; TOR1A; BAG2; SMAD2; ACTL6A; RPL23; CHP1; OBI1; FBXL14; UBXN2A; DCAF7; PSMA6; KDM1B; RPS27A; BCL10; WDR61; UBE2D1; COPS6; UBE2A; PHF23; TBC1D7; RNF185; HIF1A; FBXO45; NUP107; CUL2; PSMB1; FBXO5; TP53; EIF3F; RPS2; RNF121; RYBP; TSG101; UBE2D2; PSMB9; NSMCE1; COPS4; CBX8; PPIA; PSMB10; PSME3; UBE2K; NUP210; PCGF5; SPSB2; RHOA; PSMB8; ASXL2; PSEN1; NAE1; PRKDC; NUP37; CDC20; PSMB2; NMI; MEX3C; BSPRY; CDC26; ANAPC13; DNAJA1; TOMM20; PRICKLE1; MED20; PSMC3; MAGEL2; RPS7; UBE2B; UBE2N; ENY2; UBE2V2; CBL; PSMA1; PCNA; LRR1; UBE2F; PSMD1; PSMD4; UBE2R2; PSMD9; UBE2Z; MED1; RASSF5; UCHL5; UBE2J1; DCAF13; FKBP1A; NDC1; UBE2G1; PSME1; PDCD6; TSPAN17; ELOC; NUP88; SAE1; RNF8; RIPK2; NUP93; RNF6; RCHY1; UBQLN1; FBXO28; UBE2D3; RNF113A; LEO1; ERCC8; WSB2; KLHL2; PSMA5; FBXW8; MINDY3; PSMC6; KLHL8; USP39; RNF181; NEDD8; MED31; USP38; NDFIP2; TRIM6; BIRC2; GNL3L; TRAF3; FBXO6; COPS8; DTX1; SENP1; RNF145; APC; RPS3; NUP54; CUL3; BIRC3; MARCHF3; HACE1; RNF38; UBE2M; PRPF19; RAB1A; DCUN1D5; SPSB1; ANAPC5; ZNRF1; ZNRF2; BECN1; DERL1; KCTD10; PSMA3; UBE2V1; PJA1; CBLL1; SEL1L; DCAF6; RNF10; BABAM2; H2BC14; ABRAXAS2; PEX13; TRIM35; WDSUB1; PINX1; PLAA; RNF7; NUP35; SUMO3; PSMD6; PAXIP1; JADE2; MAD2L2; UBE2L3; BCOR; FYN; PSMD12; PSMC2; POLB; UBA3; UBE3B; PARK7; UCHL3; RNF138; UFC1; ADRM1; PSMD7; PCGF6; USP12; RNF130; UBE2Q2; TRIM21; TNIP2; WWP1; AKTIP; MED8; SPRTN; UBE2S; PSMC1; NHLRC1; PSMD2; ARRDC3; SVBP; SEH1L; UBE2D4; NUP85; RUVBL1; PSMD14; PSMA7; PER2; TADA3; KCMF1; KLHL41; RNF41; TSPYL5; USP10; HSPA1B; CDC73; NUP98; STAM2; COPS9; RIPK1; USP4; RBX1; UBA52; DTX4; RNF169; MED10; COPS3; RNF13; FBXO10; PSMB7; EGR2; LTN1	0.000733356214255146	2.82060082405825e-06
Heart_Atrial_Appendage	GOBP_PROTEIN_MODIFICATION_BY_SMALL_PROTEIN_REMOVAL	0.000191075183480807	0.00176112526805156	0.518848077743792	0.285726949613812	1.65473859968859	244	PSMA4; STAMBPL1; ACTR8; PSMF1; RAD23B; PSMA2; UFD1; BRCC3; IL33; TOR1A; SMAD2; ACTL6A; PSMA6; KDM1B; RPS27A; UBE2D1; COPS6; HIF1A; PSMB1; TP53; EIF3F; PSMB9; COPS4; PSMB10; PSME3; RHOA; PSMB8; ASXL2; CDC20; PSMB2; TOMM20; PSMC3; ENY2; PSMA1; PSMD1; PSMD4; PSMD9; UCHL5; PSME1; PSMA5; MINDY3; PSMC6; USP39; NEDD8; USP38; BIRC2; TRAF3; COPS8; SENP1; APC; BIRC3; BECN1; PSMA3; BABAM2; ABRAXAS2; PSMD6; PSMD12; PSMC2; POLB; PARK7; UCHL3; ADRM1; PSMD7; USP12; TRIM21; TNIP2; PSMC1; PSMD2; RUVBL1; PSMD14; PSMA7; TADA3; USP10; STAM2; RIPK1; USP4; UBA52; COPS3; PSMB7	1	0.00176112526805156
Heart_Atrial_Appendage	GOBP_PROTEIN_MONOUBIQUITINATION	0.00225670982218169	0.0138240782665547	0.431707695803346	0.407443560883747	1.79775305547985	54	SKP1; PEX12; UBE2E1; OBI1; RYBP; TSG101; PCGF5; UBE2B; CBL; UBE2R2; PDCD6; UBE2D3; LEO1; BIRC2; CUL3; BCOR; PCGF6; TRIM21; CDC73; RBX1; DTX3L; UBE2W; PCGF1; MGRN1; CTR9; CUL1; DDB1	1	0.0138240782665547
Heart_Atrial_Appendage	GOBP_PROTEIN_MONO_ADP_RIBOSYLATION	0.548654244306418	0.740145817977877	0.0760837160951725	0.316191344588363	0.937534826596258	12	PARP11; PARP15; PARP8	1	0.740145817977877
Heart_Atrial_Appendage	GOBP_PROTEIN_NEDDYLATION	0.00047844966866703	0.00387874420160241	0.49849310876659	0.626260373874938	2.06711497219798	17	RPL5; HIF1A; NAE1; UBE2F; NEDD8; UBE2M; DCUN1D5; RNF7; UBA3; COPS9; RBX1	1	0.00387874420160241
Heart_Atrial_Appendage	GOBP_PROTEIN_NITROSYLATION	0.0121734130060048	0.0516864392218273	0.380730400722792	0.629226539405897	1.7600353779762	10	TXN; GAPDH; NCOA7; S100A8; S100A9; ATP2B4	1	0.0516864392218273
Heart_Atrial_Appendage	GOBP_PROTEIN_N_LINKED_GLYCOSYLATION	6.26480422324988e-09	1.86728567669105e-07	0.761460801445585	0.558789392523538	2.54585841316238	61	RFT1; DOLPP1; STT3A; ALG8; ST6GAL1; ALG6; DAD1; OSTC; UGGT1; ALG10; DPM1; SRD5A3; B4GALT7; MAGT1; SLC39A8; ALG5; ENTPD5; RPN1; RPN2; UBE2J1; ALG1; ST3GAL1; DHDDS; NUS1; ALG9; TMEM165; TMEM258; ALG3; PMM2; B4GALT1; KRTCAP2; GFPT1; MGAT2; LMAN1; PGM3; MGAT5; TUSC3; EXT2	3.753244210149e-05	1.86728567669105e-07
Heart_Atrial_Appendage	GOBP_PROTEIN_O_LINKED_GLYCOSYLATION	0.326810176125245	0.543305265735312	0.102080107662747	0.22913565426346	1.06983115248935	66	ST3GAL2; ST6GAL1; RXYLT1; DPM1; ST6GALNAC2; POGLUT2; B4GALT5; ST3GAL1; SLC35C1; EOGT; GALNT1; B3GNT5; B3GNT7; POFUT1; GALNT10; TMTC4; GALNT2	1	0.543305265735312
Heart_Atrial_Appendage	GOBP_PROTEIN_O_LINKED_MANNOSYLATION	0.711382113821138	0.850325836125107	0.062249042949858	0.260996218916617	0.812079608441591	14	RXYLT1; DPM1; TMTC4; LARGE1; TMTC3; SDF2L1; DPM2	1	0.850325836125107
Heart_Atrial_Appendage	GOBP_PROTEIN_PALMITOYLATION	0.375	0.592777044854881	0.0928481214159878	0.279573592766527	1.05176392814018	27	ZDHHC5; ZDHHC13; SELENOK; ZDHHC7; MAP6D1; ZDHHC24; ZDHHC18; ZDHHC9; GOLGA7; ZDHHC4; ZDHHC20	1	0.592777044854881
Heart_Atrial_Appendage	GOBP_PROTEIN_PEPTIDYL_PROLYL_ISOMERIZATION	0.257142857142857	0.464298630844743	0.115734447701689	0.291312746899285	1.13312921193669	29	PPIL3; FKBP14; PPIA; FKBP1A; PPIE; PPIC; FKBP7; PPIH; FKBP3; PPIL1; PPIL4; PPIF	1	0.464298630844743
Heart_Atrial_Appendage	GOBP_PROTEIN_PHOSPHOPANTETHEINYLATION	0.678800856531049	0.831461406879393	0.0670512579829467	0.161442673662225	0.933440238101192	239	LYPLA1; STAMBPL1; TTL; UFD1; ATG3; ZDHHC5; BRCC3; FNTA; UBE2E1; EIF3H; PIGK; ZDHHC13; EIF3F; PDIA5; NAE1; B4GALT7; PPT1; ERP44; TTLL1; UBE2F; UCHL5; ABHD17B; SAE1; HCCS; QPCT; PDIA3; MINDY3; USP39; USP38; PAM; EOGT; GALNT1; UBE2M; YKT6; ZDHHC7; TXNDC5; RNF7; GALNT10; UBA3; ZDHHC24; UCHL3; UFC1; USP12; AKTIP; ZDHHC18; B4GALNT4; GALNT2; PSMD14; KAT5; USP10; ZDHHC9; USP4; RBX1; UBE2L6; MGAT2; USP32; PDIA6; USP27X; ATG16L1; MGAT5; GOLGA7; GALNT11	1	0.831461406879393
Heart_Atrial_Appendage	GOBP_PROTEIN_POLYMERIZATION	0.0110845380075792	0.0483314899588116	0.380730400722792	0.242359870768802	1.39231569916296	227	CHMP2A; CHMP4A; CAPZA2; PFN2; BAG4; ARFIP1; MAPRE1; NDE1; ARPC3; FCHSD2; ARPC2; DRG1; ACTR2; MET; FBXO5; UBE2K; EVL; NCK1; SNX9; RAC1; MAGEL2; ARHGAP18; CCL11; CYFIP1; ICAM1; ACTR3; COTL1; BRK1; ARF1; RANBP9; ARPC1B; HCK; MTPN; PFN1; GMFG; CYRIB; CHMP4B; TRIM6; RPS3; AIF1; WASHC5; HDGFL3; PSTPIP1; ARPC5L; TUBGCP3; CSF3; TWF1; MAPT; FGG; TMOD3; SLIT2; NCKAP1L; EML2; UBE2S; SSH1; CORO1A; ARPC4; WASHC2C; HSPA1B; ARL2; LMOD3; CAPZB; SLAIN2; MKKS; OPA1; WASL; CHMP3; TUBGCP4; DNM1L; HSPA1A; PRUNE1; CAPZA1	1	0.0483314899588116
Heart_Atrial_Appendage	GOBP_PROTEIN_POLYUBIQUITINATION	0.000267150490991339	0.00235367439930752	0.49849310876659	0.268915478179823	1.59020493708591	287	PSMA4; SKP1; FBXO22; PSMF1; TRIM69; PSMA2; BLMH; UBE2E3; CDC23; UBE2E1; RNF19B; FBXL14; PSMA6; RPS27A; UBE2D1; UBE2A; PSMB1; UBE2D2; PSMB9; PPIA; PSMB10; PSME3; UBE2K; PSMB8; PSMB2; NMI; CDC26; ANAPC13; PSMC3; MAGEL2; UBE2B; UBE2N; UBE2V2; CBL; PSMA1; PSMD1; PSMD4; UBE2R2; PSMD9; UBE2J1; UBE2G1; PSME1; RNF8; RNF6; FBXO28; UBE2D3; ERCC8; PSMA5; FBXW8; PSMC6; TRIM6; BIRC2; TRAF3; FBXO6; CUL3; HACE1; PRPF19; SPSB1; ANAPC5; ZNRF1; ZNRF2; PSMA3; UBE2V1; PLAA; PSMD6; UBE2L3; PSMD12; PSMC2; UBE3B; PSMD7; UBE2Q2; TRIM21; WWP1; AKTIP; UBE2S; PSMC1; NHLRC1; PSMD2; UBE2D4; PSMD14; PSMA7; RNF41; RBX1; UBA52; FBXO10; PSMB7; UBE2L6; BFAR; SIAH1; PSMD13; DTX3L; PSMB3; NEDD4L; FBXW2; FBXL19; RNF111; FBXW11; UBE3C; UBE2W; TNFAIP3; PSME2; PSMB6; TRIM44; SMURF2	1	0.00235367439930752
Heart_Atrial_Appendage	GOBP_PROTEIN_PROCESSING	9.68168358555967e-06	0.000133647387928774	0.593325476396405	0.339368960933452	1.84824633690642	158	SNX12; CTSZ; PERP; SPCS1; SEC11A; SPCS2; CASP4; ZMPSTE24; PCSK2; BAG2; SERPINE2; METAP2; YME1L1; CASP2; SEC11C; CASP1; RHBDD1; FXN; CMA1; CTSG; PSEN1; CARD16; PRKACA; CPE; CORIN; HP; CTSS; PLGRKT; ECEL1; HJV; RIPK2; IFT52; HPN; PLAU; NKD2; SPPL3; PRKACB; CST7; CGA; PLAT; CPD; SIRT4; FGG; SPCS3; BACE2; LGMN; PCSK1; IL1R2; TIMM17A; SPRTN; CTSL; LPCAT3; PARP1; HTRA2; HM13; CPXM2; PRNP; ADAM19	0.058002966361088	0.000133647387928774
Heart_Atrial_Appendage	GOBP_PROTEIN_QUALITY_CONTROL_FOR_MISFOLDED_OR_INCOMPLETELY_SYNTHESIZED_PROTEINS	0.260038240917782	0.467637007603199	0.115240003147781	0.308386666450304	1.14617870296098	26	UFD1; TOR1A; YME1L1; RNF185; UGGT1; CUL3; DERL1	1	0.467637007603199
Heart_Atrial_Appendage	GOBP_PROTEIN_REFOLDING	0.00600275336805332	0.0300187774858159	0.407017918923954	0.507245672945964	1.80159270618362	23	HSPA7; HSPA8; HSPA6; HSPA13; FKBP1A; DNAJA2; HSPD1; HSPA1B; PDCL; HSPA1A; HSPA14; HSPA1L; DNAJA4; HSPA2	1	0.0300187774858159
Heart_Atrial_Appendage	GOBP_PROTEIN_STABILIZATION	0.000241622294236778	0.00215410589995913	0.518848077743792	0.314127316262718	1.72735020016846	165	HSP90AB3P; PFN2; RPL5; BAG4; SUMO1; FLOT2; BAG2; RPL23; CHP1; EPHA4; RABL3; GAPDH; TP53; H1.5; TBL1X; PDCD10; IFI30; AHSP; RPS7; TCP1; UBE2B; RTN4; MFSD1; PFN1; HSPD1; IGF1; STX12; SAV1; COA8; BAG1; NAA15; CCT4; PDCL3; ANK2; SEL1L; TYROBP; PLPP3; CCT6A; CDK7; TSPAN1; PARK7; MTMR9; TNIP2; PARVA; APOA1; ATP1B3; SUGT1; HSPA1B; PHB2; PRKRA; CCNH; CCT2; CCT5; BAG3; CCT7; USP27X; CCT8; HSPA1A; GTPBP4; GOLGA7; GNAQ; DSG1; PTGES3; IFT46; TRIM44	1	0.00215410589995913
Heart_Atrial_Appendage	GOBP_PROTEIN_SUMOYLATION	0.139442231075697	0.304642531876138	0.166933848713193	0.260334935097611	1.22394964715957	70	SUMO2; NUP62; SUMO1; NUP107; NUP210; NUP37; NDC1; NUP88; SAE1; NUP93; GNL3L; SENP1; NUP54; NUP35; SUMO3; PARK7; SEH1L; NUP85; NUP98; EGR2	1	0.304642531876138
Heart_Atrial_Appendage	GOBP_PROTEIN_TARGETING	5.87592650743075e-20	9.51423667730206e-18	1.15122052214226	0.415614607769981	2.54261359627897	365	RPL4; SPCS1; RPL21; CHMP4A; RPL5; RPS13; SPCS2; BAG4; RPS25; SH3GLB1; ZFAND6; AP3B1; PEX12; ATG3; TOMM22; RPS23; GNPTAB; RPS18; TOMM7; RPL24; SSR1; RPS12; RPL7; RPL23; CHP1; PARL; RPS4Y1; RPS27A; HSPA8; YWHAB; UBE2D1; SEC61G; RPL35A; AP4B1; SEC63; SRP54; RPL30; TOMM5; RPS2; NUCB1; UBE2D2; SSR2; PEX7; YWHAQ; TOMM20; RPS7; RPS9; RAB27A; RPL26; RPL39; RPL17; NACA2; SRPRB; SGTB; SRP72; NCOA4; PEX3; SRP19; SAE1; RPLP2; RPL27; UBE2D3; AGPS; RPL31; RAC2; VTI1B; HSPD1; TIMM9; CHMP4B; RPS17; VPS37A; RPL32; RPS4X; RPL23A; RPS3; NUP54; SCP2; SDCBP; RPL8; CROT; GRPEL1; RPS15A; CHCHD4; NUDT19; TIMM10B; GET3; ZDHHC7; RAB7A; GOSR2; RPS29; PEX13; TIMM8B; AP3M1; SIRT4; RPL35; M6PR; ECI2; UBL4B; SPCS3; RPL22; UBE2L3; FYN; SEC61A2; SORL1; DDO; ZDHHC24; RPS3A; RPL14; RABGEF1; TOMM70; TIMM17A; YIF1B; TIMM23; RPL37A; SSR3; RPL28; SIL1; ZDHHC18; SYNGR1; SEC61A1; RPL27A; KATNB1; ANK3; TIMM10; ZDHHC9; HTRA2; RPL7A; SAMM50; UBA52; ITGB2; BAG3; SCARB2; PRNP; ITGAM; RHOU; SEC61B; PAOX; MIEF1; ICMT; RPS10; LMAN1; TIMM23B; ROMO1; RPS21; RPLP1; SRP68; ECH1; AP4S1; GOLGA7; RPL34; DNAJC15; RPL41; RPL38; ZDHHC4; RPL36A; TOMM34; RPS20; PEX2; HSPA1L; TRAK1; RPSA; AKAP6; NUDT7; TIMM22; MON1A; LTBP2; MIPEP; ZDHHC20; RTP4; RAB3IP; VPS37D; RPS27; TOMM40L; RPS24; TIMM13; VPS37C; IDH1; RPL36; RAB8B; ARL6; SGTA; SNX16; TIMM50; EPHX2; BCAP31; TRAM1; DNAJC19; MFN2; CIB1; PEX10; TOMM40; TSPO; RPL12; RPL19; CAT	3.52026757060176e-16	9.51423667730206e-18
Heart_Atrial_Appendage	GOBP_PROTEIN_TARGETING_TO_LYSOSOME	0.0694444444444445	0.186733243566727	0.241339976815091	0.395849250041618	1.3962323765094	22	AP3B1; GNPTAB; HSPA8; NCOA4; RAB7A; AP3M1; M6PR; SORL1; SCARB2	1	0.186733243566727
Heart_Atrial_Appendage	GOBP_PROTEIN_TARGETING_TO_MEMBRANE	1.09862694798385e-14	9.01626581557704e-13	0.986546283587582	0.475477729174103	2.63875437588659	175	RPL4; RPL21; CHMP4A; RPL5; RPS13; RPS25; ATG3; RPS23; RPS18; RPL24; SSR1; RPS12; RPL7; RPL23; CHP1; RPS4Y1; RPS27A; SEC61G; RPL35A; SEC63; SRP54; RPL30; RPS2; SSR2; RPS7; RPS9; RPL26; RPL39; RPL17; NACA2; SGTB; SRP72; PEX3; SRP19; RPLP2; RPL27; RPL31; CHMP4B; RPS17; VPS37A; RPL32; RPS4X; RPL23A; RPS3; SDCBP; RPL8; RPS15A; GET3; ZDHHC7; RPS29; RPL35; RPL22; FYN; SEC61A2; ZDHHC24; RPS3A; RPL14; RABGEF1; YIF1B; RPL37A; SSR3; RPL28; SIL1; ZDHHC18; SEC61A1; RPL27A; ANK3; ZDHHC9; RPL7A; UBA52; ITGB2; PRNP; ITGAM; SEC61B; MIEF1; ICMT; RPS10; RPS21; RPLP1; SRP68; GOLGA7; RPL34; RPL41; RPL38; ZDHHC4; RPL36A; RPS20; RPSA; ZDHHC20; RTP4; RAB3IP; VPS37D; RPS27; RPS24; VPS37C; RPL36; RAB8B; ARL6; SGTA	6.58187404537124e-11	9.01626581557704e-13
Heart_Atrial_Appendage	GOBP_PROTEIN_TARGETING_TO_MITOCHONDRION	0.000480883885998086	0.00389320994731694	0.49849310876659	0.377500396453302	1.82450734456666	81	BAG4; SH3GLB1; TOMM22; TOMM7; PARL; TOMM5; TOMM20; SAE1; UBE2D3; RAC2; HSPD1; TIMM9; GRPEL1; CHCHD4; TIMM10B; TIMM8B; SIRT4; UBL4B; UBE2L3; TOMM70; TIMM17A; TIMM23; TIMM10; HTRA2; SAMM50; BAG3; RHOU; LMAN1; TIMM23B; ROMO1; DNAJC15; TOMM34; HSPA1L; TIMM22; MIPEP; TOMM40L; TIMM13; TIMM50; BCAP31; DNAJC19; MFN2; TOMM40; TSPO	1	0.00389320994731694
Heart_Atrial_Appendage	GOBP_PROTEIN_TARGETING_TO_VACUOLE	0.331360946745562	0.547939120053178	0.101713902282311	0.259804246854084	1.07219219359255	38	AP3B1; GNPTAB; HSPA8; NCOA4; VTI1B; VPS37A; RAB7A; GOSR2; AP3M1; M6PR; SORL1	1	0.547939120053178
Heart_Atrial_Appendage	GOBP_PROTEIN_TETRAMERIZATION	0.373493975903614	0.591332560686722	0.0956031492204301	0.233951790000428	1.04377841549228	56	ALDH1A2; TP53; EVL; RRM1; GBP5; KCNJ12; APIP; HPRT1; HLA.DRB1; ALDH9A1; AQP10; SOD2; FARSB; GLS; ALDH1A3	1	0.591332560686722
Heart_Atrial_Appendage	GOBP_PROTEIN_TRANSMEMBRANE_IMPORT_INTO_INTRACELLULAR_ORGANELLE	0.00148178755304377	0.00994108536426117	0.45505986738723	0.496322501749407	1.9496002855797	30	PEX12; TOMM7; PEX7; TOMM20; HSPD1; GRPEL1; CHCHD4; PEX13; TOMM70; TIMM17A; TIMM23; TIMM23B; ROMO1; DNAJC15; PEX2; TOMM40L; TIMM50; DNAJC19; PEX10; TOMM40	1	0.00994108536426117
Heart_Atrial_Appendage	GOBP_PROTEIN_TRANSMEMBRANE_TRANSPORT	0.000586347344808215	0.0045979148465262	0.477270815362862	0.437321229672192	1.92958154784463	54	PEX12; TOMM22; TOMM7; HSPA8; SEC61G; SEC63; SRP54; PEX7; TOMM20; HSPD1; TMED10; GRPEL1; CHCHD4; PEX13; SEC61A2; TOMM70; TIMM17A; BLOC1S3; TIMM23; SEC61A1; SEC61B; TIMM23B; ROMO1; DNAJC15; PEX2; TIMM22; TOMM40L; TIMM50; TRAM1; DNAJC19; PEX10; TOMM40	1	0.0045979148465262
Heart_Atrial_Appendage	GOBP_PROTEIN_TRANSPORT_ALONG_MICROTUBULE	0.776876267748479	0.891901879435036	0.0579754757571486	-0.187201860328125	-0.824965850891703	52	TTC21A; MAPK8IP3; TTC21B; RPGR; IFT81; RABL2B; WDR19; IFT140; CEP131; IFT172; TUB; DYNC2LI1; LCA5; IFT80; HNRNPU; KIF5C	1	0.891901879435036
Heart_Atrial_Appendage	GOBP_PROTEIN_TRIMERIZATION	0.0488703122644385	0.148695805371382	0.321775918075361	0.517850930096667	1.53547303005067	12	HLA.G; CD74; MLKL; SLC1A5; ITLN1; PNPT1	1	0.148695805371382
Heart_Atrial_Appendage	GOBP_PROTEOGLYCAN_BIOSYNTHETIC_PROCESS	0.0747474747474747	0.1964950071137	0.234392647294686	0.319066698180099	1.36928428333322	46	GAL3ST3; EXT1; CYTL1; CANT1; B4GALT7; UGDH; IGF1; FOXL1; HS3ST3B1; CHST11; CHSY1; HS2ST1; EXT2; BMPR2; PXYLP1; FAM20B; XYLT1; B3GAT3; B3GALT6; EXTL2; CHST15; CHST3	1	0.1964950071137
Heart_Atrial_Appendage	GOBP_PROTEOGLYCAN_METABOLIC_PROCESS	0.0597609561752988	0.169200325352654	0.261663521711573	0.293359904794423	1.34969538917304	63	GAL3ST3; EXT1; CYTL1; BPNT2; CANT1; B4GALT7; UGDH; IGF1; FOXL1; HS3ST3B1; CHST11; ARSB; CHSY1; HS2ST1; PPARD; EXT2; BMPR2; PXYLP1; FAM20B; HPSE; XYLT1; B3GAT3; HEXB; B3GALT6; EXTL2; CHST15; BMP2; CHST3	1	0.169200325352654
Heart_Atrial_Appendage	GOBP_PROTON_TRANSMEMBRANE_TRANSPORT	0.000262612903033949	0.0023231313983359	0.49849310876659	0.357899077840521	1.83347549630081	109	UCP2; MT.CO3; SLC30A5; ATP6V1E1; ATP6V0E1; CHP1; SLC9A3R1; ATP5PD; ATP5PF; SLC46A1; SLC9B2; ATP5PO; ATP6V1H; ATP6V1A; COX7A2L; ATP5F1E; ATP5F1C; COX6C; COX5A; ATP6V0C; ATP6V0B; COX7A2; ATP5MG; COA8; MT.ATP8; NDUFA4; ATP6V1D; SLC17A5; PARK7; COX7A1; PHB2; TWIST1; ATP6V0A2; ATP1A1; ATP5MF; ATP6V1G1; ATP5PB; SLC9A6; MT.CYB; CLCN3; COX4I1; PPIF; COX7B; SLC36A1; ATP5MC3; COX7C; HVCN1; DMAC2L; SLC25A3; COX8C; ATP5F1B; COX8A; COX10; ATP5MC1; ATP6V0A1; ATP6V0D1	1	0.0023231313983359
Heart_Atrial_Appendage	GOBP_PROTON_TRANSPORTING_TWO_SECTOR_ATPASE_COMPLEX_ASSEMBLY	0.00845166661559963	0.0393731996065765	0.380730400722792	0.654323473817275	1.83023504324219	10	TMEM9; TMEM199; TMEM70; ATPAF1; VMA21; ATP23	1	0.0393731996065765
Heart_Atrial_Appendage	GOBP_PROTOPORPHYRINOGEN_IX_METABOLIC_PROCESS	0.605371900826446	0.780961037435668	0.0709609456938284	0.310111507467619	0.895874690187433	11	UROS; ALAS1; EIF2AK1; HMBS	1	0.780961037435668
Heart_Atrial_Appendage	GOBP_PROXIMAL_DISTAL_PATTERN_FORMATION	0.750487329434698	0.87525201297319	0.0577308549299813	-0.26463946033106	-0.792726290476957	13	IRX3; PBX2	1	0.87525201297319
Heart_Atrial_Appendage	GOBP_PRO_B_CELL_DIFFERENTIATION	0.923371647509579	0.968287183280172	0.0473534245254193	-0.226986504469485	-0.627353102244799	10	FNIP1; SOS2	1	0.968287183280172
Heart_Atrial_Appendage	GOBP_PSEUDOPODIUM_ORGANIZATION	0.259713701431493	0.46748448764644	0.119887845115423	0.385930208331844	1.1787208472777	13	CDC42; APC; KLHL41; CDC42EP3; CDC42EP4; F2RL1	1	0.46748448764644
Heart_Atrial_Appendage	GOBP_PSEUDOURIDINE_SYNTHESIS	0.00561939701087303	0.0287741944377268	0.407017918923954	0.556504669661951	1.83687038609605	17	PUS3; GAR1; NHP2; NAF1; DKC1; PUS7; NOP10; PUS1; RPUSD1; TRUB2; RPUSD2; RPUSD4; PUSL1	1	0.0287741944377268
Heart_Atrial_Appendage	GOBP_PTERIDINE_CONTAINING_COMPOUND_BIOSYNTHETIC_PROCESS	0.0482706765311325	0.147545726070416	0.321775918075361	0.529231017814702	1.6163949342566	13	ATIC; GART; MTHFD1L; GCH1; QDPR; PCBD2; PTS	1	0.147545726070416
Heart_Atrial_Appendage	GOBP_PTERIDINE_CONTAINING_COMPOUND_METABOLIC_PROCESS	0.707692307692308	0.848126548386601	0.0598603117764473	0.222015809095659	0.846620909692904	28	ATIC; SLC46A1; GART; MTHFD1L; GCH1; GGH; QDPR; SLC25A32; MTRR; PCBD2	1	0.848126548386601
Heart_Atrial_Appendage	GOBP_PULMONARY_VALVE_DEVELOPMENT	0.753564154786151	0.876690586745462	0.0596037042575973	0.240732303519489	0.794591785869911	17	NOS3; TNFRSF1A; BMP4; SLIT2; TNFRSF1B; BMPR2	1	0.876690586745462
Heart_Atrial_Appendage	GOBP_PULMONARY_VALVE_MORPHOGENESIS	0.807017543859649	0.910002278423331	0.0543434390269162	-0.251120083700085	-0.752229059743389	13	HEY1; HEYL; HEY2; TBX20	1	0.910002278423331
Heart_Atrial_Appendage	GOBP_PURINERGIC_NUCLEOTIDE_RECEPTOR_SIGNALING_PATHWAY	0.141153081510934	0.306889780585674	0.165656695205483	0.375762013242227	1.29296834602576	20	P2RY6; GPR34; ANO6; GPR171; PTAFR	1	0.306889780585674
Heart_Atrial_Appendage	GOBP_PURINE_CONTAINING_COMPOUND_BIOSYNTHETIC_PROCESS	0.000376593745482697	0.00315160748501992	0.49849310876659	0.321561799568666	1.73503579181062	151	ELOVL4; PAPSS1; PRPS1; GMPS; ATP5PD; ELOVL1; ELOVL2; AK3; PRPSAP2; PPAT; ATIC; TREM2; ATP5PF; PNP; PPT1; ATP5PO; SLC26A2; UQCC3; ATP6V1A; ATP5F1E; ATP5F1C; HPRT1; GUCY1B1; NME1; SLC35B3; ADSS2; ATP6V0C; ATP5MG; NOS3; MT.ATP8; ACLY; ACSL4; NME2; ACSL3; GART; ADCY7; PAICS; NPPA; DCK; PRPS2; IMPDH2; MPC2; PARP1; ELOVL5; ATP5MF; ATP5PB; IMPDH1; ENO1; DGUOK; ATP5MC3; PDK1; GUCA1B; NME2P1; DMAC2L; ADAL; PKM; NPPB; PDHX; ATP5F1B; PFAS; ATP5MC1; NME6; ADCY3; DCAKD; ADSL; AK2; ATP5F1A; PID1; PDHB; ACSL5; NT5E; HSD17B8; SLC35B2; MT.CO2; SLC25A12; PPCS; APRT; ADCY1; PDP2; ALDOA; MLYCD; ACAT1; PRTFDC1; ELOVL3; TGFB1; DLD; STOML2; TECR; PANK4	1	0.00315160748501992
Heart_Atrial_Appendage	GOBP_PURINE_CONTAINING_COMPOUND_CATABOLIC_PROCESS	0.691532258064516	0.840011149401987	0.0632191170859458	0.206661032307543	0.8625442144284	40	NUDT4B; PDE4B; PNP; PDE8B; NUDT4; NUDT3; HPRT1; DNPH1; NUDT15	1	0.840011149401987
Heart_Atrial_Appendage	GOBP_PURINE_CONTAINING_COMPOUND_METABOLIC_PROCESS	2.09036545901476e-06	3.51780322049367e-05	0.627256739718528	0.28712910397592	1.73408590229652	334	ELOVL4; NUDT4B; BPGM; HMGCS2; NUP62; PAPSS1; IFNG; GNAI3; PRPS1; HMGCR; GMPS; ATP5PD; ELOVL1; ELOVL2; BPNT2; GAPDH; PGAM1; AK3; HIF1A; NUP107; DBI; PRPSAP2; PDE4B; PPAT; TIGAR; ATIC; NUP210; PSEN1; TREM2; ATP5PF; NUP37; PNP; SEC13; PPT1; ATP5PO; PDE8B; APP; NUDT4; NUDT3; SLC26A2; UQCC3; ENTPD5; ATP6V1A; HMGCS1; NDC1; ATP5F1E; PRXL2C; ATP5F1C; NUP88; PRKAG1; NUP93; HPRT1; GUCY1B1; NME1; SLC35B3; ADSS2; MPP1; ATP6V0C; IGF1; ATP5MG; HK1; NUP54; NOS3; CROT; THEM4; MT.ATP8; MVK; ACLY; ACSL4; DNPH1; NME2; ACSL3; GART; ADCY7; PAICS; NUP35; NPPA; NUDT15; DCK; PGM1; GPI; RAN; PRPS2; FBP1; IMPDH2; SEH1L; NUP85; SLC4A1; PGM2L1; MPC2; EFL1; NUP98; PARP1; ACBD6; LDHA; ELOVL5; TPI1; OPA1; EIF6; ATP5MF; ATP5PB; ITPA; PEMT; SLC2A6; SUCLA2; IMPDH1; PGK1; ENO1; PMVK; DGUOK; ATP5MC3; PDK1; MCEE; RAE1; GUCA1B; HINT1; NME2P1; NUDT1; NUP155; DMAC2L; NUDT7; ADAL; PKM; ENTPD7; NPPB; PDHX; NUP160; ATP5F1B; PFAS; SUCLG2; DLG1; ATP5MC1; NME6; NUP205; GALK1; ADCY3; BAD; PDE4D; DCAKD; PDE5A; P2RX7; BPNT1; ADSL; NT5C; AK2; SULT1A2; ATP5F1A; NUP133; PID1; PDHB; PFKP; ACSL5; GCKR; RAB23; NT5E; HSD17B8; SLC35B2; MT.CO2; NUP43; OXSM; MFN1; SLC25A12; PPCS	0.0125233794649575	3.51780322049367e-05
Heart_Atrial_Appendage	GOBP_PURINE_CONTAINING_COMPOUND_SALVAGE	0.12603305785124	0.284286163248034	0.179782316298324	0.470175288180206	1.3582796203595	11	PNP; HPRT1; DCK; DGUOK; ADAL; APRT; PRTFDC1	1	0.284286163248034
Heart_Atrial_Appendage	GOBP_PURINE_CONTAINING_COMPOUND_TRANSMEMBRANE_TRANSPORT	0.570552147239264	0.754747629968874	0.0734381410838857	0.298937594310732	0.913025119158646	13	SLC35B3; SLC25A17; SLC17A9; SLC25A5; AQP9; SLC25A4; SLC35B2	1	0.754747629968874
Heart_Atrial_Appendage	GOBP_PURINE_DEOXYRIBONUCLEOTIDE_METABOLIC_PROCESS	0.75095785440613	0.875630304738639	0.0568864160475701	-0.283371019766638	-0.783190563475863	10	SAMHD1; GUK1; NUDT16; NUDT18	1	0.875630304738639
Heart_Atrial_Appendage	GOBP_PURINE_NUCLEOBASE_BIOSYNTHETIC_PROCESS	0.0101574637479776	0.0451769601441232	0.380730400722792	0.641732385625129	1.79501599369873	10	PRPS1; GMPS; PPAT; HPRT1; GART; PAICS	1	0.0451769601441232
Heart_Atrial_Appendage	GOBP_PURINE_NUCLEOBASE_METABOLIC_PROCESS	0.0101227352550709	0.0450880370401939	0.380730400722792	0.601956411675705	1.8385152451827	13	PRPS1; GMPS; PPAT; HPRT1; GART; PAICS	1	0.0450880370401939
Heart_Atrial_Appendage	GOBP_PURINE_NUCLEOSIDE_BIOSYNTHETIC_PROCESS	0.340122199592668	0.557045406713962	0.102080107662747	0.330394680538534	1.09054287859535	17	GMPS; HPRT1; NME1; NME2; IMPDH2; IMPDH1; NME2P1; ADAL; NME6; NT5E; APRT	1	0.557045406713962
Heart_Atrial_Appendage	GOBP_PURINE_NUCLEOSIDE_METABOLIC_PROCESS	0.122047244094488	0.27844060905182	0.178219874951973	0.296511021390062	1.28939789511617	47	GNAI3; GMPS; AK3; PNP; HPRT1; NME1; MPP1; NME2; RAN; IMPDH2; EFL1; OPA1; PEMT; IMPDH1; DGUOK; NME2P1; ADAL; ENTPD7; DLG1; NME6; RAB23; NT5E; MFN1; APRT; TJP2; AHCY; PRTFDC1	1	0.27844060905182
Heart_Atrial_Appendage	GOBP_PURINE_NUCLEOSIDE_MONOPHOSPHATE_BIOSYNTHETIC_PROCESS	0.000603592754228461	0.00472078876055184	0.477270815362862	0.60484272248564	2.04363555356783	19	GMPS; PPAT; ATIC; HPRT1; ADSS2; GART; PAICS; DCK; PRPS2; IMPDH2; IMPDH1; DGUOK	1	0.00472078876055184
Heart_Atrial_Appendage	GOBP_PURINE_NUCLEOSIDE_MONOPHOSPHATE_METABOLIC_PROCESS	0.00337463248645707	0.0191816159642925	0.431707695803346	0.459688712881091	1.83360380793887	32	GMPS; AK3; PPAT; ATIC; HPRT1; ADSS2; MPP1; GART; PAICS; DCK; PRPS2; IMPDH2; IMPDH1; DGUOK; PFAS; DLG1; ADSL; NT5C; AK2; NT5E; APRT	1	0.0191816159642925
Heart_Atrial_Appendage	GOBP_PURINE_NUCLEOTIDE_TRANSPORT	0.245398773006135	0.449735102196315	0.12384217120105	0.363586150416112	1.17845900425486	16	CD47; SLC35B3; SLC25A25; SLC25A17; SLC17A9; SLC25A5; SLC25A4; SLC25A24; GJA1; SLC35B2	1	0.449735102196315
Heart_Atrial_Appendage	GOBP_PYRIDINE_CONTAINING_COMPOUND_BIOSYNTHETIC_PROCESS	0.614341085271318	0.786939799414254	0.0670512579829467	0.246622651756982	0.902974887572841	25	PNPO; AFMID; PTGS2; NAMPT; NAXE; NMNAT2; PSAT1; NMRK1	1	0.786939799414254
Heart_Atrial_Appendage	GOBP_PYRIDINE_CONTAINING_COMPOUND_METABOLIC_PROCESS	0.3	0.514543372459204	0.106323255932708	0.277227342956247	1.09809168824156	31	PDXP; PNPO; PNP; AFMID; PTGS2; NAMPT; NAXE; NMNAT2; PSAT1	1	0.514543372459204
Heart_Atrial_Appendage	GOBP_PYRIMIDINE_CONTAINING_COMPOUND_BIOSYNTHETIC_PROCESS	0.130434782608696	0.29114559709713	0.16823816568964	0.326145883948213	1.28113093048342	30	PRPS1; DCTD; UMPS; DHODH; NME1; NME2; DCK; DTYMK; UPP1; UCK2; NME2P1; TYMP; NME6; CTPS1; CMPK1	1	0.29114559709713
Heart_Atrial_Appendage	GOBP_PYRIMIDINE_CONTAINING_COMPOUND_CATABOLIC_PROCESS	0.194706994328923	0.385862017974796	0.135002033828631	0.305322791957748	1.19933591625745	30	NT5C3A; NEIL2; DCTPP1; APOBEC2; APOBEC3G; APOBEC3D; CDADC1; UPP1; TYMP; ENTPD7; MBD4; NT5C; OGG1; NT5E; SMUG1; TET3	1	0.385862017974796
Heart_Atrial_Appendage	GOBP_PYRIMIDINE_CONTAINING_COMPOUND_METABOLIC_PROCESS	0.0243512933135976	0.0869419536601688	0.352487857583619	0.319344202961554	1.48361339618507	64	NT5C3A; ERH; PRPS1; DCTD; AK3; NEIL2; UMPS; DHODH; RRM1; DCTPP1; NME1; APOBEC2; APOBEC3G; APOBEC3D; NME2; DCK; DTYMK; CDADC1; SLC25A19; UPP1; UCK2; NME2P1; TYMP; ENTPD7; MAPK1; MBD4; TKTL1; NME6; CTPS1; NT5C; OGG1; CMPK1	1	0.0869419536601688
Heart_Atrial_Appendage	GOBP_PYRIMIDINE_DEOXYRIBONUCLEOTIDE_METABOLIC_PROCESS	0.392276422764228	0.606954558052812	0.0934449219410994	0.313820103505047	1.05102463133476	18	DCTD; NEIL2; DCTPP1; DTYMK; UPP1; TYMP; MBD4; NT5C; OGG1; SMUG1; TBPL1	1	0.606954558052812
Heart_Atrial_Appendage	GOBP_PYRIMIDINE_NUCLEOBASE_METABOLIC_PROCESS	0.19047619047619	0.380634708853521	0.143758989039275	0.421931821998925	1.251064535268	12	UMPS; DHODH; RRM1; TYMP; MAPK1; CTPS1; CMPK1	1	0.380634708853521
Heart_Atrial_Appendage	GOBP_PYRIMIDINE_NUCLEOSIDE_BIOSYNTHETIC_PROCESS	0.119918699186992	0.275132032146958	0.183023938384487	0.432666507827506	1.34622505153841	14	UMPS; DHODH; DCK; DTYMK; UPP1; UCK2; TYMP	1	0.275132032146958
Heart_Atrial_Appendage	GOBP_PYRIMIDINE_NUCLEOSIDE_CATABOLIC_PROCESS	0.060687275520878	0.170134519253898	0.321775918075361	0.48751872761265	1.54781275176109	15	NT5C3A; APOBEC2; APOBEC3G; APOBEC3D; CDADC1; UPP1; TYMP; NT5C; NT5E	1	0.170134519253898
Heart_Atrial_Appendage	GOBP_PYRIMIDINE_NUCLEOSIDE_METABOLIC_PROCESS	0.0125252981795294	0.0528446728619812	0.380730400722792	0.455858329376604	1.71495219715172	27	NT5C3A; ERH; UMPS; DHODH; APOBEC2; APOBEC3G; APOBEC3D; DCK; DTYMK; CDADC1; UPP1; UCK2; TYMP	1	0.0528446728619812
Heart_Atrial_Appendage	GOBP_PYRIMIDINE_NUCLEOSIDE_MONOPHOSPHATE_BIOSYNTHETIC_PROCESS	0.158333333333333	0.333770232230823	0.159646701919906	0.459384856052678	1.28496423485668	10	DCTD; UMPS; DHODH	1	0.333770232230823
Heart_Atrial_Appendage	GOBP_PYRIMIDINE_NUCLEOSIDE_MONOPHOSPHATE_METABOLIC_PROCESS	0.267893660531697	0.477095992938585	0.11776578836269	0.382995490370872	1.16975753430868	13	DCTD; UMPS; DHODH; UPP1; UCK2; TYMP; NT5C; CMPK1	1	0.477095992938585
Heart_Atrial_Appendage	GOBP_PYRIMIDINE_NUCLEOSIDE_TRIPHOSPHATE_BIOSYNTHETIC_PROCESS	0.939571150097466	0.976402812958272	0.0473534245254193	-0.198519980962587	-0.637237285218809	16	UCK1; NME3; NME5; NME4; UCKL1; CTPS2	1	0.976402812958272
Heart_Atrial_Appendage	GOBP_PYRIMIDINE_NUCLEOSIDE_TRIPHOSPHATE_METABOLIC_PROCESS	0.617234468937876	0.788947482682715	0.0684714904492088	0.256108315787415	0.893451676264603	21	AK3; DCTPP1; NME1; NME2; DTYMK; UCK2; NME2P1; ENTPD7; NME6; CTPS1	1	0.788947482682715
Heart_Atrial_Appendage	GOBP_PYRIMIDINE_NUCLEOTIDE_BIOSYNTHETIC_PROCESS	0.25147347740668	0.457926323143896	0.119348440591015	0.325590558455197	1.15640528170187	23	PRPS1; DCTD; UMPS; DHODH; NME1; NME2; DTYMK; UPP1; UCK2; NME2P1; NME6; CTPS1; CMPK1	1	0.457926323143896
Heart_Atrial_Appendage	GOBP_PYRIMIDINE_NUCLEOTIDE_CATABOLIC_PROCESS	0.678936605316974	0.831461406879393	0.0647943366000727	0.262656074716141	0.851323450899401	16	NEIL2; DCTPP1; UPP1; TYMP; ENTPD7; MBD4; NT5C; OGG1	1	0.831461406879393
Heart_Atrial_Appendage	GOBP_PYRIMIDINE_NUCLEOTIDE_METABOLIC_PROCESS	0.106	0.251702734839477	0.193813302725311	0.32274674926904	1.34219643892912	39	PRPS1; DCTD; AK3; NEIL2; UMPS; DHODH; DCTPP1; NME1; NME2; DCK; DTYMK; UPP1; UCK2; NME2P1; TYMP; ENTPD7; MBD4; NME6; CTPS1; NT5C; OGG1; CMPK1	1	0.251702734839477
Heart_Atrial_Appendage	GOBP_PYRIMIDINE_RIBONUCLEOSIDE_MONOPHOSPHATE_METABOLIC_PROCESS	0.65	0.813143857648927	0.0678338263479455	0.310338832599004	0.868061485533967	10	UMPS; DHODH; UPP1; UCK2; NT5C; CMPK1	1	0.813143857648927
Heart_Atrial_Appendage	GOBP_PYRIMIDINE_RIBONUCLEOSIDE_TRIPHOSPHATE_BIOSYNTHETIC_PROCESS	0.766081871345029	0.885393331839904	0.0567672387487446	-0.261029011188392	-0.781911206618177	13	UCK1; NME3; NME5; NME4; UCKL1; CTPS2	1	0.885393331839904
Heart_Atrial_Appendage	GOBP_PYRIMIDINE_RIBONUCLEOSIDE_TRIPHOSPHATE_METABOLIC_PROCESS	0.889570552147239	0.951409647604718	0.0520570030732099	0.210725408717298	0.683005265860591	16	AK3; NME1; NME2; UCK2; NME2P1; ENTPD7; NME6; CTPS1	1	0.951409647604718
Heart_Atrial_Appendage	GOBP_PYRIMIDINE_RIBONUCLEOTIDE_BIOSYNTHETIC_PROCESS	0.682281059063136	0.833342675809837	0.0643583367917361	0.258987224510538	0.854846309501041	17	UMPS; DHODH; NME1; NME2; UPP1; UCK2; NME2P1; NME6; CTPS1; CMPK1	1	0.833342675809837
Heart_Atrial_Appendage	GOBP_PYRIMIDINE_RIBONUCLEOTIDE_METABOLIC_PROCESS	0.428571428571429	0.642476330545087	0.0870515867946735	0.289154845118164	1.01990178467206	22	AK3; UMPS; DHODH; NME1; NME2; UPP1; UCK2; NME2P1; ENTPD7; NME6; CTPS1; NT5C; CMPK1	1	0.642476330545087
Heart_Atrial_Appendage	GOBP_PYROPTOSIS	0.00715451163630838	0.0346785430526889	0.407017918923954	0.639027744633118	1.84607397325991	11	CASP4; GZMA; GZMB; CASP1; GSDME; APIP	1	0.0346785430526889
Heart_Atrial_Appendage	GOBP_PYRUVATE_METABOLIC_PROCESS	0.0137698838337321	0.0566200233684895	0.380730400722792	0.279984918404581	1.46913796501834	125	BPGM; NUP62; IFNG; GAPDH; PGAM1; HIF1A; NUP107; TIGAR; NUP210; PSEN1; NUP37; SEC13; APP; VDAC1; ENTPD5; NDC1; PRXL2C; NUP88; PRKAG1; NUP93; IGF1; HK1; NUP54; GLO1; LDHB; NUP35; PGM1; GPI; FBP1; SEH1L; NUP85; SLC4A1; PGM2L1; MPC2; NUP98; LDHA; TPI1; EIF6; SLC2A6; SLC16A1; PGK1; ENO1; PDK1; RAE1; SDS	1	0.0566200233684895
Heart_Atrial_Appendage	GOBP_P_BODY_ASSEMBLY	0.402439024390244	0.616627159877737	0.0919686140000427	0.310152416569209	1.0387410673867	18	LSM3; NBDY; CNOT6	1	0.616627159877737
Heart_Atrial_Appendage	GOBP_QUINONE_METABOLIC_PROCESS	0.133595284872299	0.295666550302897	0.169570644405628	0.366697094756991	1.30240403522042	23	CBR3; COQ10B; AKR1C3; AKR1A1; UBIAD1; AKR1B1; NDUFA9; COQ3; AKR1C2; CYP4F3	1	0.295666550302897
Heart_Atrial_Appendage	GOBP_RAB_PROTEIN_SIGNAL_TRANSDUCTION	0.180392156862745	0.365442004504505	0.143758989039275	-0.382425402847616	-1.26363659848435	18	MADD; GDI1; DENND4B; DENND3	1	0.365442004504505
Heart_Atrial_Appendage	GOBP_RAC_PROTEIN_SIGNAL_TRANSDUCTION	0.000763121356848091	0.00576527118395575	0.477270815362862	0.514672209271749	2.02167961887562	30	HACD3; RAC1; STMN3; CYFIP1; PIK3CG; BRK1; RHOG; CRK; CADM4; SSX2IP; RAC2; AIF1; HACE1; SH3BP1; KRAS; FARP2	1	0.00576527118395575
Heart_Atrial_Appendage	GOBP_RAP_PROTEIN_SIGNAL_TRANSDUCTION	0.204498977505112	0.399423669550788	0.137250779610133	0.405816523148238	1.2394582898089	13	RAP1BL; RAP1A; CBL; RAP1B	1	0.399423669550788
Heart_Atrial_Appendage	GOBP_RAS_PROTEIN_SIGNAL_TRANSDUCTION	0.0195070979120466	0.0735938435712034	0.352487857583619	0.231082320892358	1.36442291009649	272	RAP1BL; ADRA2A; NUP62; BRAP; CDC42; RALA; RALB; NRP1; LYN; RAB42; RABL3; MAPKAPK5; MET; G3BP2; TP53; RAP1A; RHOA; HACD3; CFL1; GPR65; RAC1; KITLG; CYTH4; CTNNAL1; STMN3; KPNB1; CYFIP1; LRRC59; PIK3CG; BRK1; CBL; RAP1B; RASGRP3; RHOG; RAB12; PPP2CB; DOK2; RAB9A; CRK; RASA3; RASA2; GNB1; EPHB2; CADM4; PSD4; SSX2IP; F11R; RERG; RAC2; MAPK14; IGF1; F2RL2; CUL3; RASAL3; RHOJ; AIF1; HACE1; FBXO8; PSD; ABL2; KCTD10; SH3BP1; RAB35; LPAR4; KRAS; SHOC2; FARP2; PARK7; RAP2A; FGF2; FBP1; APOA1; NGFR; CHUK; ITGA3; G3BP1; RAB4A; DYNLT1; CRKL; ARRB1; RHOU; NRAS	1	0.0735938435712034
Heart_Atrial_Appendage	GOBP_RDNA_HETEROCHROMATIN_ASSEMBLY	0.000345168309544146	0.00290844351966101	0.49849310876659	-0.605169032982852	-2.10052137623583	21	PHF8; H4C1; BAZ2A; H4C5; H3C13; PHF2; H4C8; H4.16; SUV39H1; H3C1; H3C10; H3C6; H3C4	1	0.00290844351966101
Heart_Atrial_Appendage	GOBP_REACTIVE_NITROGEN_SPECIES_METABOLIC_PROCESS	0.00259767001504099	0.0155006385060863	0.431707695803346	0.38336965385711	1.74664170738023	61	IFNG; CYP1B1; EDN1; ASS1; HBB; CD47; NQO1; CYB5B; RAC1; ICAM1; PTX3; GLA; PTGS2; NOS3; SIRPA; DYNLL1; GCH1; THAP4; ITGB2; AGTR2; MMP8; DDAH1; WDR35; AKT1; PTK2B; TICAM1; ATP2B4; CD36; TSPO; SELENOS	1	0.0155006385060863
Heart_Atrial_Appendage	GOBP_REACTIVE_OXYGEN_SPECIES_BIOSYNTHETIC_PROCESS	0.0112111939898254	0.0488126912740147	0.380730400722792	0.312628549370674	1.54348438627597	91	IFNG; CYP1B1; EDN1; ASS1; HBB; CD47; NQO1; MPO; CYB5B; RAC1; RAB27A; ICAM1; PTX3; GLA; CYBA; PTGS2; NOS3; COA8; SIRPA; SOD2; DYNLL1; FYN; GCH1; PARK7; TRAP1; MAOB; ITGB2; CLCN3; AGTR2; MMP8; ZNF205; DDAH1; WDR35; SOD1; AKT1; PTK2B; CYP1A1; TICAM1; ATP2B4; CD36; TSPO	1	0.0488126912740147
Heart_Atrial_Appendage	GOBP_REACTIVE_OXYGEN_SPECIES_METABOLIC_PROCESS	3.68401774144011e-06	5.70308792996582e-05	0.627256739718528	0.329407883920482	1.86589562427152	208	HBG1; HBA2; NRROS; PRCP; IFNG; GNAI3; CYP1B1; EDN1; ASS1; PRDX4; HBB; PARL; RFK; CD47; HBA1; HIF1A; TP53; NQO1; MPO; AATF; TIGAR; CYB5B; ARF4; G6PD; RAC1; VDAC1; RAB27A; ICAM1; TFAP2A; PRDX1; PTX3; GLA; AKR1C3; HP; TGFBR2; CYBA; RAC2; MAPK14; PTGS2; CYB5R4; BIRC2; NOS3; COA8; SIRPA; NDUFS4; BECN1; SOD2; TYROBP; DYNLL1; MAPT; NQO2; FYN; GCH1; PARK7; TRAP1; HBM; BMP7; NCF2; NCF4; MAOB; RNF41; RIPK1; PRDX6; ITGB2; ITGAM; EIF6; PMAIP1; CRP; CLCN3; ROMO1; HBQ1; NFE2L2; PRDX2; STK17A; AGTR2; MMP8; ZNF205; NDUFS3; DDAH1; HVCN1; GADD45A; WDR35; BST1; SOD1; SYK; AKT1; F2RL1; PTK2B; CYP1A1; TICAM1; FPR2; CD177; ATP2B4; GRB2; CD36; GNAI2; TSPO; PRDX3; CAT	0.0220709502889677	5.70308792996582e-05
Heart_Atrial_Appendage	GOBP_RECEPTOR_CATABOLIC_PROCESS	0.0737240075614367	0.194487243197079	0.227987202850442	0.352920775256817	1.38630515804238	30	SH3GLB1; CLTC; MVB12A; AP2B1; ANXA2; CLTA; BECN1; LGMN; CAPN1; AP2S1; DTX3L; MTMR2; AP2A1	1	0.194487243197079
Heart_Atrial_Appendage	GOBP_RECEPTOR_CLUSTERING	0.227272727272727	0.428084289920275	0.126875729929857	0.293700759143411	1.17628244394342	33	NRXN2; FNTA; ITGAL; CD81; MESD; THY1; SAV1; SSH1; CRKL; ITGB2	1	0.428084289920275
Heart_Atrial_Appendage	GOBP_RECEPTOR_INTERNALIZATION	0.00889352099865723	0.041017001003045	0.380730400722792	0.325324074320309	1.57233255524588	81	CLTC; SELE; CD63; ACHE; LILRB1; RAB5A; CD81; RAMP1; ARF1; SCYL2; ATAD1; RAB31; HTR2B; SNAP25; AP2B1; LRPAP1; SDCBP; CXCL8; GSG1L; FCER1G; RAMP3; ITGB1; GREM1; ITGB2; ARRB1; LDLRAP1; CEACAM1; LILRB4; ANGPT1; DKK1; ARRB2; NUMB; MTMR2; SYK; PICALM; ITGB3; GRB2; CD36	1	0.041017001003045
Heart_Atrial_Appendage	GOBP_RECEPTOR_LOCALIZATION_TO_SYNAPSE	0.558139534883721	0.745388754678639	0.0718276293603809	0.234367318171533	0.934843068828851	32	RAB11A; RAB8A; GPC4; RAP1A; NSG1; SNAP25; TYROBP; NPTN	1	0.745388754678639
Heart_Atrial_Appendage	GOBP_RECEPTOR_MEDIATED_ENDOCYTOSIS	1.44919977961429e-05	0.00018751956543562	0.593325476396405	0.322490599753815	1.83205816778572	213	HBA2; CANX; APOB; CLTC; FCGR2B; HBB; CXCL16; SELE; FCHSD2; DAB2; HBA1; CD14; CCL19; CD63; FCGR1A; ACHE; LILRB1; SLC9B2; SNX9; APOL1; RAC1; RAB5A; PPT1; RABEPK; CD81; CBL; RAMP1; HP; ARF1; TGFBR2; SCYL2; MARCO; ATAD1; RAB31; HTR2B; ALB; FCGR1B; C3; SNAP25; AP2B1; GPR107; ANXA2; LRPAP1; SDCBP; CXCL8; LDLR; GSG1L; CLTA; FCER1G; M6PR; COLEC11; INPP5F; SORL1; HPX; RAMP3; ITGB1; GREM1; IGLV2.14; HSPH1; APOA1; CTSL; IGHV3.30; VTN; DNAJC6; ITGB2; SCARB2; ITGAM; ARRB1; CD2AP; WASL; LDLRAP1; CEACAM1; AP2S1; LILRB4; IGLC1; ANGPT1; DKK1; ARRB2; NUMB; MASP1; MTMR2; NLGN3; AP2A1; SYK; CLTB; COLEC12; IGLC3; SCARB1; PICALM	0.0868215587966922	0.00018751956543562
Heart_Atrial_Appendage	GOBP_RECEPTOR_METABOLIC_PROCESS	0.000168661441227315	0.00158377851785712	0.518848077743792	0.329283243943446	1.74309960366052	132	SH3GLB1; CLTC; FNTA; MVB12A; SELE; CD63; PSEN1; ACHE; LILRB1; RAB5A; NSF; CD81; RAMP1; ARF1; SCYL2; ATAD1; RAB31; HTR2B; RAB29; NSG1; SNAP25; AP2B1; OPTN; ANXA2; LRPAP1; SDCBP; CXCL8; PHETA1; ARAP1; GSG1L; CLTA; FCER1G; BECN1; LGMN; INPP5F; SORL1; RAMP3; ITGB1; GREM1; ITGB2; ARRB1; LDLRAP1; CAPN1; CEACAM1; AP2S1; DTX3L; LILRB4; ANGPT1; DKK1; ARRB2; RAB11B; NUMB	1	0.00158377851785712
Heart_Atrial_Appendage	GOBP_RECEPTOR_RECYCLING	0.0120958641417154	0.0515775728222426	0.380730400722792	0.45721306596598	1.74350711063471	28	PSEN1; ACHE; NSF; RAB29; NSG1; OPTN; ANXA2; PHETA1; ARAP1; INPP5F; SORL1; RAMP3	1	0.0515775728222426
Heart_Atrial_Appendage	GOBP_RECEPTOR_SIGNALING_PATHWAY_VIA_STAT	1.65641827203256e-05	0.000210245802282777	0.575610261071129	0.394233657523733	1.98190906277859	101	IL12A; IFNG; HDAC2; PIGU; CYP1B1; LYN; CCL2; PWP1; NMI; CRLF3; JAK3; SUZ12; PTPN2; STAP2; PPP2CA; PTPRC; CCR2; CCL5; IGF1; TNFRSF1A; CD300A; OCIAD1; CSF1R; STAT3; TSLP; INPP5F; FYN; BCL3; ADIPOR1; HPX; OCIAD2; AKR1B1; LIF; CD40; SOCS1; IFNAR1; MGAT5; STAT4; CLCF1; STAT1; IL7R; IL24; GADD45A; SH2B3; CTR9; OSM; PTK2B; IL18; STAT5A; IL10RA	0.0992360186774706	0.000210245802282777
Heart_Atrial_Appendage	GOBP_RECOMBINATIONAL_REPAIR	0.00956137632383692	0.0432972075254021	0.380730400722792	0.302561629738993	1.53928758465891	106	MORF4L1; MCM6; SWI5; RPA1; NABP2; EXD2; ACTR2; ERCC6; CGAS; NSMCE1; SFR1; RPA2; TIMELESS; RAD51C; UBE2N; FIGNL1; RHNO1; PALB2; H2AX; MCM3; NABP1; CDC7; NBN; SHLD3; RMI1; HROB; RPA3; RAD51AP2; FEN1; MAD2L2; RNF138; PSMD14; HUS1B; WRN; PARP1; MCM4	1	0.0432972075254021
Heart_Atrial_Appendage	GOBP_REGENERATION	0.118997912317328	0.273672358039582	0.186432558434075	0.221261411447716	1.19610507116465	147	UCP2; CPQ; EPHA4; RPL30; PTGFRN; PPAT; ATIC; RAP1A; AKIRIN1; CCNB1; WNT1; HGF; CD81; PCNA; CHL1; ANXA1; TGFBR2; LCP1; MED1; HMOX1; MTPN; SPP1; IGF1; THY1; TNC; PPP3CA; JAM3; PRMT5; INPP5F; PRPS2; APOA1; MDK; NINJ1; CXCL12; MT.CYB; PPARD; YAP1; APOD; GAP43; RTN4RL1; CTNNA1; LARGE1; CERS2; BCL9; BAK1; WDR35; PKM; AURKA; PTPN12; MAP1B; CPT1A; ANGPT2; MSTN; TSPO; CCN3; CDK4; PNPT1	1	0.273672358039582
Heart_Atrial_Appendage	GOBP_REGIONALIZATION	0.482832618025751	0.689054362694682	0.0847985102819124	0.17680385605221	0.992336844564509	189	MDFI; EXT1; EDN1; ALDH1A2; SMAD2; TP53; HHEX; PSEN1; FGF1; PRKDC; HOXB6; TDGF1; PRKACA; WNT1; PGAP1; BHLHE40; GDNF; MAFB; IFT57; GRSF1; IFT52; SEMA3C; PALB2; TRA2B; TMED2; FOXC2; C3; ARL13B; PRKACB; DPCD; BMP4; HOXC5; WNT11; POFUT1; ACVR1; PBX3; GREM1; LMX1B; GORAB; NLE1; CRKL; BASP1; EGR2; ITGAM; SUFU; TSHZ1; CHSY1; HIPK1; WDR77; MNS1; TULP3; NKX3.1; DKK1; GPC3; BMPR2; FRS2; WLS; SFRP2; LRP5L; ROR2; AURKA; OSR1; PIFO; SIX2	1	0.689054362694682
Heart_Atrial_Appendage	GOBP_REGULATION_OF_ACTIN_CYTOSKELETON_REORGANIZATION	0.603734439834025	0.780024375468114	0.0713052987340038	-0.237855944173068	-0.899796761833721	28	BAIAP2L2; FES; HCLS1; NTRK3; RAPGEF3	1	0.780024375468114
Heart_Atrial_Appendage	GOBP_REGULATION_OF_ACTIN_FILAMENT_BASED_MOVEMENT	0.778225806451613	0.89248675468063	0.057609110864425	-0.202551565189718	-0.798555668307924	33	ATP1A2; MYBPC3; RANGRF; AKAP9; CAV1; JUP	1	0.89248675468063
Heart_Atrial_Appendage	GOBP_REGULATION_OF_ACTIN_FILAMENT_BASED_PROCESS	0.0150007220061727	0.0601937880368257	0.380730400722792	0.224700076181603	1.33491916470593	299	RGS4; EPHA3; CAPZA2; RND1; PFN2; LIMCH1; DSTN; ABRACL; BAG4; CDC42; PDXP; ARFIP1; EDN1; NRP1; ARPC3; TACSTD2; FCHSD2; CD47; ARPC2; ACTR2; MET; PDE4B; DSG2; RHOA; ECT2; EVL; NCK1; GPR65; S100A10; SNX9; RAC1; MAGEL2; ARHGAP18; CCL11; CYFIP1; ICAM1; ACTR3; COTL1; BRK1; ASAP3; RHOG; ARF1; CRK; PLEK; ARPC1B; HCK; MTPN; PFN1; F11R; RAC2; GMFG; CYRIB; PAM; WASHC5; JAM3; ARAP1; CSF1R; ABL2; ARPC5L; ANK2; CSF3; SH3BP1; WNT11; RND3; TWF1; TMOD3; SLIT2; NCKAP1L; SSH1; APOA1; TGFB3; CORO1A; ARPC4; WASHC2C	1	0.0601937880368257
Heart_Atrial_Appendage	GOBP_REGULATION_OF_ACTIN_FILAMENT_BUNDLE_ASSEMBLY	0.0304922015738699	0.102112230088907	0.352487857583619	0.297540782047247	1.41944032617729	76	PFN2; LIMCH1; BAG4; CDC42; NRP1; TACSTD2; CD47; MET; RHOA; EVL; GPR65; S100A10; RAC1; ASAP3; PLEK; PFN1; F11R	1	0.102112230088907
Heart_Atrial_Appendage	GOBP_REGULATION_OF_ACTIN_FILAMENT_LENGTH	0.0208719613493439	0.0777414809687767	0.352487857583619	0.258594021507415	1.39797153711669	144	CAPZA2; PFN2; DSTN; BAG4; PDXP; ARFIP1; ARPC3; FCHSD2; ARPC2; ACTR2; EVL; NCK1; SNX9; MAGEL2; ARHGAP18; CCL11; CYFIP1; ICAM1; ACTR3; COTL1; BRK1; ARF1; PLEK; ARPC1B; HCK; MTPN; PFN1; GMFG; CYRIB; WASHC5; ARPC5L; CSF3; SH3BP1; TWF1; TMOD3; SLIT2; NCKAP1L; SSH1; CORO1A; ARPC4; WASHC2C; LMOD3; CAPZB; MKKS; LIMA1; WASL; CXCL12; CAPZA1; CAPG; CDC42EP3; SWAP70; TMOD1	1	0.0777414809687767
Heart_Atrial_Appendage	GOBP_REGULATION_OF_ACTIN_FILAMENT_ORGANIZATION	0.00526206571626928	0.027401684873244	0.407017918923954	0.25559410225076	1.45293422628517	212	RGS4; CAPZA2; PFN2; LIMCH1; DSTN; BAG4; CDC42; PDXP; ARFIP1; NRP1; ARPC3; TACSTD2; FCHSD2; CD47; ARPC2; ACTR2; MET; RHOA; EVL; NCK1; GPR65; S100A10; SNX9; RAC1; MAGEL2; ARHGAP18; CCL11; CYFIP1; ICAM1; ACTR3; COTL1; BRK1; ASAP3; ARF1; PLEK; ARPC1B; HCK; MTPN; PFN1; F11R; GMFG; CYRIB; WASHC5; ARAP1; ARPC5L; CSF3; SH3BP1; WNT11; TWF1; TMOD3; SLIT2; NCKAP1L; SSH1; APOA1; TGFB3; CORO1A; ARPC4; WASHC2C	1	0.027401684873244
Heart_Atrial_Appendage	GOBP_REGULATION_OF_ACTIN_NUCLEATION	0.099609375	0.240628937752016	0.197822021315103	0.372836280598217	1.33883439870048	24	ARFIP1; FCHSD2; MAGEL2; CYFIP1; BRK1; ARF1; GMFG; WASHC5	1	0.240628937752016
Heart_Atrial_Appendage	GOBP_REGULATION_OF_ACTION_POTENTIAL	0.824242424242424	0.919731116341286	0.0550211117163117	-0.193613952981177	-0.78948231386713	38	KCNAB2; GPR35; RANGRF; AKAP9; CAV1; JUP; FLNA; CACNB3; RNF207; TBX18; TRPM4; CACNA2D1; KCNE3	1	0.919731116341286
Heart_Atrial_Appendage	GOBP_REGULATION_OF_ACTIVIN_RECEPTOR_SIGNALING_PATHWAY	0.245934959349594	0.450304505337229	0.123257226381337	0.346414914639932	1.16018892314986	18	NOMO1; SMAD2; FKBP1A; IGSF1; ACVR1	1	0.450304505337229
Heart_Atrial_Appendage	GOBP_REGULATION_OF_ACTOMYOSIN_STRUCTURE_ORGANIZATION	0.00695338078709489	0.0338956096789955	0.407017918923954	0.322387694106347	1.53797435944493	76	PFN2; LIMCH1; BAG4; CDC42; EDN1; NRP1; TACSTD2; CD47; MET; RHOA; ECT2; EVL; GPR65; S100A10; RAC1; ASAP3; PFN1; F11R	1	0.0338956096789955
Heart_Atrial_Appendage	GOBP_REGULATION_OF_ACUTE_INFLAMMATORY_RESPONSE	0.000957994834156231	0.00691487596557829	0.477270815362862	0.49445095031202	2.01381806377836	34	FCGR2B; PTGES; PIK3CG; PTGS2; C3; C2CD4A; BTK; DNASE1L3; ADCYAP1; PARK7; ZP3; CNR1; OSMR; FUT7; RHBDD3; OSM; FFAR2; KLKB1; TNFRSF11A; ADAM8; SELENOS	1	0.00691487596557829
Heart_Atrial_Appendage	GOBP_REGULATION_OF_ACUTE_INFLAMMATORY_RESPONSE_TO_ANTIGENIC_STIMULUS	0.0165715563977177	0.064807963099026	0.352487857583619	0.568216400218198	1.68481102776943	12	FCGR2B; C3; BTK; ADCYAP1; PARK7; ZP3; CNR1	1	0.064807963099026
Heart_Atrial_Appendage	GOBP_REGULATION_OF_ADAPTIVE_IMMUNE_RESPONSE	0.000379061004178866	0.00316306632101217	0.49849310876659	0.336136462598628	1.75918276791709	124	IL12A; HLA.DRA; FCGR2B; IL33; HMCES; CCL19; HLA.G; LILRB1; CD4; CD81; PLA2G4A; ANXA1; JAK3; CLEC4G; TNFSF13B; RIPK2; IL1R1; PTPRC; CCR2; HLA.DRB1; HSPD1; CYRIB; C3; BTK; IL4R; SHLD3; HAVCR2; IRF1; PTPN6; ADCY7; MR1; PAXIP1; SASH3; MAD2L2; ZP3; HPX; EXOSC3; TNFRSF1B; NECTIN2; CD40; SHLD2; CEACAM1; LILRB4; CLCF1; XCL1; IL7R; TNFAIP3; FUT7; KLRD1; NOD2; NDFIP1; PVR	1	0.00316306632101217
Heart_Atrial_Appendage	GOBP_REGULATION_OF_ADENYLATE_CYCLASE_ACTIVITY	0.452138492871691	0.663099562005948	0.0855356947987884	0.305813748835721	1.00940791608915	17	GNAI3; ORAI1; CCR2; GRM2	1	0.663099562005948
Heart_Atrial_Appendage	GOBP_REGULATION_OF_ALCOHOL_BIOSYNTHETIC_PROCESS	0.0139754351303538	0.0573078931320669	0.380730400722792	0.3392989027526	1.51378568675507	56	APOB; HMGCR; BMP6; CYP51A1; FGF1; NFKB1; KPNB1; GFI1; P2RY6; HMGCS1; PLEK; FDFT1; PTAFR; GGPS1; MVK; NFYA; RAN; FDPS; LPCAT3; ERLIN1; DKK3; IDI1; SCAP; PMVK	1	0.0573078931320669
Heart_Atrial_Appendage	GOBP_REGULATION_OF_ALPHA_BETA_T_CELL_ACTIVATION	3.85654368070642e-05	0.000440316843133345	0.557332238758646	0.432813050187995	2.02079805425067	66	IL12A; IFNG; AP3B1; HLA.DRA; CD55; CCL19; LILRB1; PNP; CD81; RUNX3; CD3E; CD83; ANXA1; TGFBR2; JAK3; CD86; RIPK2; PTPRC; CCR2; HLA.DRB1; IL4R; RASAL3; CD300A; TWSG1; IRF1; SASH3; NCKAP1L; HSPH1	0.231045531911121	0.000440316843133345
Heart_Atrial_Appendage	GOBP_REGULATION_OF_ALPHA_BETA_T_CELL_DIFFERENTIATION	0.0045920847926028	0.0246515949753435	0.407017918923954	0.401249780438856	1.71171209288652	44	IFNG; AP3B1; HLA.DRA; CCL19; PNP; RUNX3; CD83; ANXA1; TGFBR2; JAK3; CD86; RIPK2; HLA.DRB1; IL4R; SASH3; NCKAP1L	1	0.0246515949753435
Heart_Atrial_Appendage	GOBP_REGULATION_OF_ALTERNATIVE_MRNA_SPLICING_VIA_SPLICEOSOME	0.510763209393346	0.709808023074818	0.0768736734126542	-0.223807741127329	-0.964639849220646	45	THRAP3; YTHDC1; RBM15; MBNL3; NOVA2; RBM5; DDX17; RBM25; RBM24; RBMX	1	0.709808023074818
Heart_Atrial_Appendage	GOBP_REGULATION_OF_AMINO_ACID_IMPORT_ACROSS_PLASMA_MEMBRANE	0.241735537190083	0.445337516391693	0.12563992130984	0.413452408955904	1.19441407320009	11	RGS4; PSEN1; SLC43A2; ITGB1; PER2; RGS2	1	0.445337516391693
Heart_Atrial_Appendage	GOBP_REGULATION_OF_AMINO_ACID_TRANSPORT	0.500994035785288	0.702304848859298	0.0787113806986485	0.279039651952051	0.960154098992092	20	RGS4; PSEN1; SLC43A2; ITGB1; PER2; RGS2; SV2A; SLC12A2	1	0.702304848859298
Heart_Atrial_Appendage	GOBP_REGULATION_OF_AMPA_RECEPTOR_ACTIVITY	0.519157088122605	0.71697285855398	0.0749278818393739	-0.343219177986884	-0.948600960058082	10	MINK1; NLGN2; PRRT1; ADRB2; CNIH2; MEF2C	1	0.71697285855398
Heart_Atrial_Appendage	GOBP_REGULATION_OF_AMYLOID_BETA_CLEARANCE	6.3765492891604e-05	0.000690812057709945	0.538434096309916	0.738598593853633	2.25585233171662	13	IFNG; HMGCR; CYP51A1; TREM2; IFNGR1; LRPAP1	0.382019067913599	0.000690812057709945
Heart_Atrial_Appendage	GOBP_REGULATION_OF_AMYLOID_PRECURSOR_PROTEIN_CATABOLIC_PROCESS	0.00508685910990317	0.0266393119995017	0.407017918923954	0.436123398012996	1.74669040002426	33	IFNG; FLOT2; LYN; EPHA4; NTRK2; RTN4; FKBP1A; RANBP9; IFNGR1; TMED10; IGF1; RTN3	1	0.0266393119995017
Heart_Atrial_Appendage	GOBP_REGULATION_OF_ANATOMICAL_STRUCTURE_MORPHOGENESIS	0.000110681384533573	0.00111720448528381	0.538434096309916	0.223921099131137	1.45106418172392	702	PSMA4; TBCCD1; PSMF1; RND1; PSMA2; ZMPSTE24; NTN4; CDC42; RAB11A; ADGRB2; CLTC; CYP1B1; EDN1; PF4; NRP1; TACSTD2; SLC9A3R1; TRPV2; PSMA6; GPC4; CHI3L1; CD44; FAM171A1; MSN; CCL2; CCL13; EPHA4; DAB2; ARPC2; ACTR2; HIF1A; CMA1; PSMB1; ECSCR; PAK4; DHODH; MTDH; C3AR1; PSMB9; WARS1; HLA.G; PSMB10; PSME3; HHEX; RHOA; PSMB8; PSEN1; FGF1; PRKDC; CFL1; PSMB2; NTRK2; S100A10; RAC1; PRICKLE1; PSMC3; WNT1; PDZD8; ARHGAP18; HGF; THBS2; EMP2; CCL11; CYFIP1; ICAM1; CEMIP2; RTN4; RYK; YWHAH; PSMA1; RHOG; ATF2; ANXA1; PSMD1; PSMD4; TGFBR2; PSMD9; GDNF; TNFRSF11B; PSME1; CRK; PDCD6; CAPRIN1; TNFSF13B; HMOX1; HCK; RNF6; MCU; SEMA4A; PFN1; EPHB2; HPN; SEMA3C; F11R; SPP1; CCR2; RAC2; PSMA5; FBXW8; PSMC6; CFDP1; FOXC2; CYRIB; C3; LRG1; THY1; AP2B1; TGIF2; NOS3; PPP3CA; RHOJ; C1QBP; CXCL8; LST1; APLNR; ARAP1; PROK2; CSF1R; ETS1; CXCL10; BMP4; PSMA3; PDCL3; SP100; PIK3CD; WNT11; RND3; CCL7; PLAA; MAPT; FGG; PSMD6; PRPF40A; SH3KBP1; LINGO1; DACT1; SLIT2; FYN; PSMD12; PSMC2; RAP2A; SPRED1; BMP7; PSMD7; ITGB1; GREM1; RNH1; PARVA; FGF2; PSMC1; APOA1; PSMD2; SOX8; CORO1A; WASHC2C; NAXE; GBP1; PSMD14; DNMBP; PSMA7; NGFR; XBP1; BTG1; SAPCD2; PHB2; TWIST1; MDK; CAPZB; SS18L2; LIF; CRKL; ITGB2; PSMB7; TLR3; RHOU; MIEF1; OPA1; FGF18; CD40; RCC2; CXCL12; COL4A2; PALM2AKAP2; ARHGEF18; HIPK1; DNM1L; CEACAM1; PSMD13; RACK1; AP2S1; ADAMTS9; PLEKHA4; NFE2L2; CAMK2B; AGTR2; PSMB3; DKK1; NEDD4L; PGK1; ARRB2; SLC12A2; SEMA7A; CDC42SE2; KNDC1; STAT1; CDC42EP3; TNFAIP3; PSME2; GPC3; BMPR2; PSMB6; SMURF2; FGD3; SPRY4; DDAH1; CDC42EP4; GADD45A; PSMD3; SEMA6B; FRS2; FGD6; VPS35; LPAR1; SFRP2; STRIP2; MYOC; LIMK1; AP2A1; PKM; GOLGA4; LZTS1; SDC2; ARMCX5.GPRASP2; ARHGDIA; SEMA4D; ROR2; PDLIM5; EPB41; PTK2; OSR1; KRT1; VASH1; AGO1; MAP1B; ARHGAP4; SIX2; EFNA3; SPHK1; PTK2B; ANGPTL4; NPPB; MFSD2A; PSMC4; SPIRE1; NTN1; NIBAN2	0.663092174740635	0.00111720448528381
Heart_Atrial_Appendage	GOBP_REGULATION_OF_ANATOMICAL_STRUCTURE_SIZE	0.0497941718407645	0.150624944223299	0.321775918075361	0.204327332060504	1.24472093869545	347	ADRA2A; CAPZA2; PFN2; DSTN; BAG4; EXT1; RAB11A; GCLM; TTL; PDXP; ARFIP1; LARS1; EDN1; NRP1; ARPC3; SLC9A3R1; TRPV2; MSN; FCHSD2; ARPC2; ACTR2; RAP1GDS1; RHOA; CLNS1A; EVL; NCK1; SNX9; RAC1; RAB5A; MAGEL2; ARHGAP18; CCL11; CYFIP1; ICAM1; ACTR3; RTN4; RYK; COTL1; BRK1; ARF1; ANO6; PLEK; ARPC1B; HCK; RNF6; HTR2B; MTPN; SEMA4A; PFN1; CALCA; SEMA3C; RAB22A; SPP1; GMFG; FOXC2; CYRIB; PTAFR; KCNA5; NOS3; WASHC5; VAV2; ARPC5L; SOD2; CSF3; SH3BP1; CLN8; TWF1; MAPT; FGG; NPPA; TMOD3; SLIT2; GCH1; NCKAP1L; BDKRB2; SSH1; CORO1A; SNF8; ARPC4; WASHC2C; PER2; LMOD3; CAPZB; KCNMB4; RGS2; MKKS; LIMA1; WASL; HRH2; ATP13A2; CXCL12; CRP; CLCN3; CAPZA1; SLC8A1; AGTR2; SLC12A2; SEMA7A; CAPG; EXT2; CDC42EP3; SWAP70; IL7R; TMOD1; BMPR2; CDC42EP4; SEMA6B; SOD1; LIMK1; AKT1; GOLGA4; ARPC5; SEMA4D; PPP1CA; PICALM; ACTN2; MAP1B; ARHGAP4; F2RL1; PTK2B; NPPB; SPIRE1; NTN1	1	0.150624944223299
Heart_Atrial_Appendage	GOBP_REGULATION_OF_ANDROGEN_RECEPTOR_SIGNALING_PATHWAY	0.32064128256513	0.537332006670684	0.104732821580651	-0.324701508939425	-1.10682943759088	20	HDAC6; KDM5D; SAFB2; NCOR1; HEYL; NCOR2	1	0.537332006670684
Heart_Atrial_Appendage	GOBP_REGULATION_OF_ANGIOTENSIN_LEVELS_IN_BLOOD	0.0599173553719008	0.169243223023601	0.266350657088526	0.521618582261623	1.50689308370291	11	CTSZ; CMA1; CTSG	1	0.169243223023601
Heart_Atrial_Appendage	GOBP_REGULATION_OF_ANIMAL_ORGAN_FORMATION	0.344195519348269	0.561873394118659	0.101350743797099	0.328389506132658	1.08392434386257	17	FGF1; GDNF; BMP4; WNT11; BMP7; DKK1; FRS2	1	0.561873394118659
Heart_Atrial_Appendage	GOBP_REGULATION_OF_ANIMAL_ORGAN_MORPHOGENESIS	4.10652509063588e-10	1.43035998941858e-08	0.814035837847908	0.445726365855139	2.37565405998591	138	PSMA4; PSMF1; PSMA2; NTN4; CDC42; CLTC; EDN1; TACSTD2; PSMA6; GPC4; DAB2; PSMB1; PSMB9; PSMB10; PSME3; RHOA; PSMB8; FGF1; PSMB2; RAC1; PRICKLE1; PSMC3; WNT1; HGF; RYK; PSMA1; PSMD1; PSMD4; PSMD9; GDNF; TNFRSF11B; PSME1; PFN1; PSMA5; PSMC6; AP2B1; BMP4; PSMA3; WNT11; PSMD6; DACT1; PSMD12; PSMC2; BMP7; PSMD7; GREM1; PSMC1; PSMD2; SOX8; PSMD14; PSMA7; NGFR; SAPCD2; PHB2; PSMB7; PSMD13; AP2S1; PLEKHA4; AGTR2; PSMB3; DKK1; ARRB2; PSME2; GPC3; PSMB6; SMURF2; PSMD3; FRS2; SFRP2; AP2A1	2.46021918179996e-06	1.43035998941858e-08
Heart_Atrial_Appendage	GOBP_REGULATION_OF_ANION_TRANSMEMBRANE_TRANSPORT	0.21259842519685	0.409211625272626	0.131457611642763	-0.243635068970975	-1.1585763840445	79	KLF15; INSR; GRB10; PEA15; SORBS1; IRS2; ATP1A2; SLC25A27; SLC43A1; AKT2; ACE2; ACSL1; SLC26A6; ADIPOR2; INPP5K; APPL2	1	0.409211625272626
Heart_Atrial_Appendage	GOBP_REGULATION_OF_ANION_TRANSPORT	1.73458632531949e-05	0.000218776982631349	0.575610261071129	0.243076984773593	1.55540033181005	593	SNX12; RGS4; UCP2; LYPLA1; ADRA2A; PPP3R1; IL12A; VSNL1; NUP62; NCBP2; BAG4; CDC42; RAB11A; RIOK2; ARV1; SH3GLB1; RAB8A; IFNG; YWHAE; ARFIP1; TXN; DPH3; EDN1; TOMM7; HMGCR; TOR1A; RASL10B; C2CD2L; CHP1; PARL; HSPA8; YWHAB; RBM22; FERMT1; PTGES; GZMB; HIF1A; SELENOK; DTNBP1; DBI; VAMP7; TRIAP1; TP53; BMP6; TSG101; NUCB1; SNX4; PPIA; RAP1A; GDF9; ECT2; PSEN1; CYP51A1; TREM2; SLC43A2; ACHE; LILRB1; YWHAQ; PRKACA; NFKB1; PDCD10; SLC9B2; DNAJA1; RAC1; IPO5; GLUD1; CD81; ENY2; PLA2G4A; CD200; ATP8B1; YWHAH; NOLC1; ARF1; ANXA1; PSMD9; LCP1; ZPR1; UBE2J1; GDNF; SCFD1; C1QTNF1; ATAD1; GIPR; SAE1; SLC8B1; NUS1; MCU; EPRS1; VAMP8; RAB29; UBE2D3; SPP1; HLA.DRB1; RAC2; CCL5; TMED10; ICA1; CD33; MAPK14; C3; ERFE; IGF1; NDFIP2; PTAFR; KCNA5; PAM; SNAP25; CD74; SAR1A; ANXA2; PKIG; NUP54; SCP2; PPP3CA; PASK; GSG1L; ACSL4; BMP4; ACSL3; SP100; SELENOT; ADCYAP1; INSIG1; SIRT4; RETN; DYNLL1; FGG; UBL4B; TP53BP2; UBE2L3; FYN; SORL1; PARK7; SVIP; PPP3CC; ITGB1; RAN; NUTF2; CNR1; IWS1; APOA1; TGFB3; NAXE; MAOB; PER2; LLGL1; KHDRBS1; ANK3; LPCAT3; MPC2; ADAM9; YWHAZ; LIPG; ARL2; HTRA2; FABP3; RIPK1; RGS2; ITGB2; PKIA; DHX9; BAG3; PRNP; ITGAM; RHOU; CD2AP; MIEF1; SUFU; ABCB4; SAR1B; PMAIP1; HADH; ATP13A2; LDLRAP1; CXCL12; DNM1L; LMAN1; RACK1; NFE2L2; PPARD; SLC16A1; SLC25A5; AGTR2; ANGPT1; SV2A; NKX3.1; MDFIC; APOD; SLC12A2; APPL1; RAB11B; OSBPL6; HMGN3; NUMB; S100A8; TTC39B	0.103919066749891	0.000218776982631349
Heart_Atrial_Appendage	GOBP_REGULATION_OF_ANOIKIS	0.542743538767396	0.735650801075898	0.0745500777420554	-0.26662198747661	-0.925435958460505	21	SRC; CAV1; SIK1; PIK3CA; PDK4; BCL2; TLE5; TLE1	1	0.735650801075898
Heart_Atrial_Appendage	GOBP_REGULATION_OF_ANTIGEN_PROCESSING_AND_PRESENTATION	0.0158675909215713	0.0629971750902146	0.352487857583619	0.499925580035075	1.68914273333586	19	FCGR2B; HLA.DOA; CCL19; TREM2; CD68; CD74; FGL2; TAPBPL; LILRB2; NOD1; NOD2; YTHDF1	1	0.0629971750902146
Heart_Atrial_Appendage	GOBP_REGULATION_OF_ANTIGEN_RECEPTOR_MEDIATED_SIGNALING_PATHWAY	0.000539685496808102	0.00428245802831436	0.477270815362862	0.465696358891757	1.96835640655131	42	LCK; SLC39A10; FCGR2B; LYN; BCL10; CD81; PTPN2; RAB29; PTPRC; THY1; RPS3; CD300A; PTPN6; GBP1; PAWR; PRNP; NECTIN2; GCSAM; CEACAM1; LILRB4	1	0.00428245802831436
Heart_Atrial_Appendage	GOBP_REGULATION_OF_APOPTOTIC_SIGNALING_PATHWAY	3.08262137633115e-06	4.88571022899468e-05	0.627256739718528	0.306455276006669	1.81175557596484	278	URI1; ARMC10; LCK; TXNDC12; GCLM; GNAI3; PF4; UNC5B; SLC9A3R1; CD44; BCL10; CASP2; CSNK2A1; HIF1A; FXN; TRIAP1; TP53; AATF; PPIA; PSME3; PSEN1; NCK1; DNAJA1; RPS7; HGF; BAX; ICAM1; ACAA2; RPL26; FIGNL1; ITM2C; GDNF; HMOX1; PTPN2; GSDME; UBQLN1; CTSC; CAAP1; PDIA3; PTPRC; IGF1; CD74; INHBA; RPS3; NOS3; BMP4; BECN1; SOD2; SP100; SLC35F6; GHITM; FAIM; ACVR1; ING2; FGG; FYN; PARK7; TRAP1; BDKRB2; CREB3; TPD52L1; NGFR; XBP1; HSPA1B; PRKRA; PARP1; LTBR; HTRA2; G0S2; RIPK1; NLE1; TMC8; OPA1; PMAIP1; SIAH1; CXCL12; DNM1L; YBX3; RACK1; HSPA1A; GRINA; NFE2L2; TRAF7; PRDX2; SLC25A5; AGTR2; TMEM14A; PPIF; IL20RA; YAP1; NKX3.1; ENO1; ARRB2; NDUFS3; S100A8; ELL3; TNFAIP3; VDAC2; EYA3; CTNNA1; DAPK2; STYXL1; FAF1; DEDD2	0.0184679846655999	4.88571022899468e-05
Heart_Atrial_Appendage	GOBP_REGULATION_OF_APPETITE	0.71264367816092	0.850905114780701	0.0593487680335629	-0.296880338101893	-0.820528081786228	10	UCN; NPFF	1	0.850905114780701
Heart_Atrial_Appendage	GOBP_REGULATION_OF_ARP2_3_COMPLEX_MEDIATED_ACTIN_NUCLEATION	0.146341463414634	0.315257715683953	0.16440575583821	0.383639883689685	1.28486022028789	18	ARFIP1; FCHSD2; CYFIP1; BRK1; ARF1; GMFG	1	0.315257715683953
Heart_Atrial_Appendage	GOBP_REGULATION_OF_ASPARTIC_TYPE_ENDOPEPTIDASE_ACTIVITY_INVOLVED_IN_AMYLOID_PRECURSOR_PROTEIN_CATABOLIC_PROCESS	0.252083333333333	0.458479432301154	0.123257226381337	0.42464916497161	1.18780360771776	10	LYN; EPHA4; TMED10; SORL1; PICALM; EFNA3; BIN1	1	0.458479432301154
Heart_Atrial_Appendage	GOBP_REGULATION_OF_ASPARTIC_TYPE_PEPTIDASE_ACTIVITY	0.237603305785124	0.439854592278556	0.126875729929857	0.418764649256228	1.20976049382187	11	LYN; EPHA4; TMED10; SORL1; PICALM; EFNA3; BIN1	1	0.439854592278556
Heart_Atrial_Appendage	GOBP_REGULATION_OF_ASTROCYTE_DIFFERENTIATION	0.0608519269776876	0.170516321105391	0.261663521711573	0.464105723889718	1.47347930841452	15	SERPINE2; EPHA4; LDLR; PRPF19; LIF; CLCF1; BIN1; BMP2	1	0.170516321105391
Heart_Atrial_Appendage	GOBP_REGULATION_OF_ATPASE_ACTIVITY	0.0380220395723361	0.121488020841528	0.321775918075361	0.298119560810472	1.41235815792983	69	TMEM64; PFN2; DNAJC10; DNAJC24; SSBP1; TP53; DNAJA1; SETMAR; CNN3; DNAJB1; DNAJA2; PFN1; DYNLL2; DYNLL1; PLSCR1; MYL4; ATP1B3; DNAJB11; RAB4A; DHX9; MSH6; VMA21; DNAJB6; PPIF; DNAJC15; HSCB; DNAJC1; NAPA; HSPA2; DNAJC19; LTF; MCM2	1	0.121488020841528
Heart_Atrial_Appendage	GOBP_REGULATION_OF_ATP_BIOSYNTHETIC_PROCESS	0.993865030674847	0.999982480388388	0.0469758727821845	0.149277215856656	0.483838779213788	16	TREM2; PARP1; ENO1; PID1; MT.CO2; SLC25A12	1	0.999982480388388
Heart_Atrial_Appendage	GOBP_REGULATION_OF_ATP_METABOLIC_PROCESS	0.00165560236023721	0.0108757826098477	0.45505986738723	0.341038545320411	1.69668492687306	95	NUP62; IFNG; PGAM1; HIF1A; NUP107; TP53; TIGAR; NUP210; PSEN1; TREM2; NUP37; SEC13; APP; ENTPD5; COX7A2L; NDC1; PRXL2C; NUP88; PRKAG1; NUP93; COX7A2; IGF1; NUP54; NUP35; COX7A1; FBP1; SEH1L; NUP85; SLC4A1; NUP98; PARP1; PDE12; EIF6; DNM1L; SLC2A6; PPIF; ENO1; DNAJC15; RAE1	1	0.0108757826098477
Heart_Atrial_Appendage	GOBP_REGULATION_OF_ATTACHMENT_OF_SPINDLE_MICROTUBULES_TO_KINETOCHORE	0.00991972661240281	0.0445161663931874	0.380730400722792	0.623782074424714	1.80203107338113	11	CDC42; ECT2; CCNB1; APC; KNSTRN; BECN1	1	0.0445161663931874
Heart_Atrial_Appendage	GOBP_REGULATION_OF_AUTOPHAGOSOME_ASSEMBLY	0.0230947406100268	0.0838549036331336	0.352487857583619	0.387534870891839	1.5824855135908	35	CHMP4A; FEZ1; SH3GLB1; RALB; PHF23; RAB5A; SCFD1; SEC22B; TMEM39A; CHMP4B; BECN1	1	0.0838549036331336
Heart_Atrial_Appendage	GOBP_REGULATION_OF_AUTOPHAGOSOME_MATURATION	0.840579710144928	0.927658678236034	0.0552495663125249	0.241630141978584	0.71645437845631	12	PHF23; TMEM39A; TMEM39B	1	0.927658678236034
Heart_Atrial_Appendage	GOBP_REGULATION_OF_AUTOPHAGY	0.0127811520488439	0.0535842420746144	0.380730400722792	0.230269192414935	1.35946054947093	277	CHMP4A; FEZ1; STING1; ZMPSTE24; SH3GLB1; RAB8A; IFNG; SNX6; RALB; GNAI3; ATP6V1E1; ATP6V0E1; CISD2; LEPR; PHF23; GAPDH; HIF1A; CASP1; MET; TP53; MTDH; TIGAR; TREM2; PRKACA; VDAC1; HGF; ATG101; ATP6V1H; DRAM1; DAP; SPTLC2; ATP6V1A; ATF6; SCFD1; SEC22B; PRKAG1; LAMTOR3; HMOX1; RIPK2; TMEM39A; LAMTOR2; HTR2B; RRAGD; UBQLN1; ATP6V0C; ATP6V0B; CHMP4B; CAPNS1; TRIM6; OPTN; ABL2; BECN1; STAT3; SCOC; TMEM150B; ATP6V1D; MAPT; PARK7; SVIP; MTMR9; SPTLC1; TRIM21; RRAGC; FEZ2; RNF41; KAT5; USP10; PHB2; HTRA2; TMEM39B; BAG3; ATP6V0A2; RHEB; ATP13A2; CAPN1; IFI16; DNM1L; ATP6V1G1; NOD1; RMC1; WDR41; DRAM2; SNX5; EEF1A1; DAPK2; VPS26A; NOD2; VPS35; AKT1; LZTS1; TRIM8; RNF5; TRIM14; UBQLN4; LAMTOR1; TRIM13; TICAM1; SH3BP4; MID2; PIP4K2A; TRIM22; IL10RA; ATP6V0A1; TSPO; TMEM59; ATP6V0D1; SESN3	1	0.0535842420746144
Heart_Atrial_Appendage	GOBP_REGULATION_OF_AUTOPHAGY_OF_MITOCHONDRION	0.29045643153527	0.503508241124942	0.11331290842208	-0.300643620099456	-1.12357356104643	27	SREBF1; HDAC6; FBXW7; USP30; VPS13D; VPS13C; TSC2; CTTN; HTT	1	0.503508241124942
Heart_Atrial_Appendage	GOBP_REGULATION_OF_AUTOPHAGY_OF_MITOCHONDRION_IN_RESPONSE_TO_MITOCHONDRIAL_DEPOLARIZATION	0.932562620423892	0.972823268516622	0.0471642455670861	-0.215591512643589	-0.631715151874844	12	HDAC6	1	0.972823268516622
Heart_Atrial_Appendage	GOBP_REGULATION_OF_AXONOGENESIS	0.462686567164179	0.67341787662764	0.0795564677235957	-0.197860262929846	-0.993588945598309	101	STK25; NGF; PLXNB1; ANAPC2; GDI1; SEMA6C; PTPRS; SYNGAP1; CDKL5; SEMA3B; TRIM46; SEMA3G; SHOX2; SEMA4C; PLXNA3; MACF1; SEMA6A; PLXNA2; SEMA3F; TRAK2; PTEN; WNT5A; IST1; ISLR2; TWF2; RUFY3; PLXND1; EFNA1; DBNL; VEGFA; METRN; ZFYVE27; LRP4	1	0.67341787662764
Heart_Atrial_Appendage	GOBP_REGULATION_OF_BEHAVIOR	0.047493074289998	0.145689200241361	0.321775918075361	0.372367978422246	1.48529934291892	32	CFAP20; HDAC2; LEPR; PENK; NAPEPLD; HTR2B; STAT3; RETN; CNR1; ARRDC3	1	0.145689200241361
Heart_Atrial_Appendage	GOBP_REGULATION_OF_BICELLULAR_TIGHT_JUNCTION_ASSEMBLY	0.945233265720081	0.978924424966226	0.0488970772260102	0.194712348049427	0.618188057537969	15	PRKACA; F11R	1	0.978924424966226
Heart_Atrial_Appendage	GOBP_REGULATION_OF_BINDING	0.000936558904899325	0.00680112048394164	0.477270815362862	0.256306636388414	1.52187911427602	291	CTSZ; MDFI; BTBD1; CCL23; STING1; ZMPSTE24; CDC42; CALM3; IFNG; HDAC2; RALB; CLIC2; SUMO1; MAPRE1; TXN; DPH3; GZMA; BAG2; EIF4A3; NRP1; SMAD2; EPHA4; DAB2; MET; DTNBP1; EIF2S1; EIF3E; PSEN1; ERCC2; CARD16; NMD3; PRKACA; S100A10; APP; BAX; RAMP1; PPP2CB; FKBP1A; CRK; MITD1; HMOX1; RIPK2; MSX2; PPP2CA; NME1; IGF1; SPPL3; GTF2B; EIF3C; TRIM6; GNL3L; ANXA2; LRPAP1; PPP3CA; BMP4; DERL1; HABP4; SP100; CSF3; PINX1; SUMO3; DACT1; MAD2L2; BCL3; SORL1; PARK7; RAN; TRIM21; EIF3D; AKTIP; GMNN; PER2; SLN; ZNF462; VTN; TWIST1; PARP1; LIF; TMC8; DHX9; CARM1; ITGA2; LDLRAP1; ILRUN; IFI16; RACK1; DTX3L; GTPBP4; ANGPT1; MMP8; NKX3.1; DKK1; ARRB2	1	0.00680112048394164
Heart_Atrial_Appendage	GOBP_REGULATION_OF_BIOLOGICAL_PROCESS_INVOLVED_IN_SYMBIOTIC_INTERACTION	1.42430878646674e-07	3.23220982565237e-06	0.690132458796796	0.390377518350695	2.13453585576251	159	CHMP2A; CHMP2B; POLR2K; POLR2D; TRIM26; SUPT4H1; NELFCD; POLR2G; CHMP4C; CD209; FUCA2; MORC2; STAU1; TSG101; PPIA; HACD3; CD4; CIITA; CXCL6; PTX3; CLEC4G; TMEM39A; VAPA; PPIE; HLA.DRB1; CCL5; CHMP4B; TRIM6; CD74; SRPK2; APOBEC3G; CXCL8; APOBEC3D; KPNA2; UBP1; RAB7A; TRIM35; POLR2C; PLSCR1; GTF2F2; TRIM21; PPIH; LARP7; SNF8; IFITM3; PABPC1; DYNLT1; TMEM39B; PDE12; DHX9; FCN3; NECTIN2; CHMP3; IFI16; POLR2B; IFITM2; MDFIC; POLR2L; POLR2F; SRPK1; STAT1; LGALS9; RAD23A; BST2; TMEM250; DDB1; TRIM8; F2RL1; TRIM14; TRIM13; MID2; LTF; TBC1D20; TNIP1; TRIM22	0.000853303393972225	3.23220982565237e-06
Heart_Atrial_Appendage	GOBP_REGULATION_OF_BIOMINERALIZATION	0.0368610841687042	0.118600835260315	0.321775918075361	0.29959111745045	1.41932974013557	69	PHOSPHO1; ZMPSTE24; FBLN7; ANKH; HIF1A; CCR1; FBXO5; BMP6; TMEM119; TFAP2A; SGMS2; ANO6; NOS3; BMP4; ACVR1; BCOR; BMP7; GREM1; TGFB3; TWIST1	1	0.118600835260315
Heart_Atrial_Appendage	GOBP_REGULATION_OF_BLOOD_CIRCULATION	0.639658848614073	0.806046593647746	0.0697792517076235	0.167155324787424	0.941282623703199	193	RGS4; ADRA2A; CALM2; ZMPSTE24; CALM3; CLIC2; YWHAE; EDN1; SCN1B; GJD3; PDE4B; GSTO1; DSG2; CXADR; PRKACA; ICAM1; CORIN; PIK3CG; KCNJ12; KCNK3; PTGER2; CALCA; PTAFR; KCNA5; CACNB1; GLRX3; ANK2; KCNE5; GPD1L; KCNJ3; FGG; NPPA; KCNK1; GCH1; BDKRB2; MYL4; CSRP3; ATP1B3; PER2; KCNMB4; RGS2; KCNQ1; GNAO1; ATP1A1; HRH2	1	0.806046593647746
Heart_Atrial_Appendage	GOBP_REGULATION_OF_BLOOD_PRESSURE	0.644820295983087	0.809708319688676	0.0689567351672811	0.177037420294734	0.913241429355152	114	CTSZ; PRCP; EXT1; EDN1; RASL10B; HBB; CMA1; CTSG; EMP2; CORIN; HMOX1; CALCA; ERAP1; F11R; PTGS2; PTAFR; NOS3; SOD2; NPPA; GCH1; CNR1; MKKS; ATP1A1; AGTRAP; AGTR2; EXT2; SNX5; BMPR2; DDAH1; SOD1; BDKRB1; ENPEP; SUCNR1; F2RL1; NPPB; ADRB1; SGK1; PDE4D; ATP6AP2; AVPR1A; GSK3A; EDNRA; P2RX4; GJA1; AOPEP	1	0.809708319688676
Heart_Atrial_Appendage	GOBP_REGULATION_OF_BMP_SIGNALING_PATHWAY	0.994059405940594	0.999982480388388	0.0454967810085007	0.12667103150707	0.592565907269372	67	SMAD2; WNT1; FBN1; CRIM1; TWSG1; BMP4; SORL1; GREM1; ITGA3; PELO; ZNF423; RBPMS2; SOX11; GPC3; BMPR2; SMURF2; SFRP2	1	0.999982480388388
Heart_Atrial_Appendage	GOBP_REGULATION_OF_BODY_FLUID_LEVELS	0.000738763449107451	0.00560454211029036	0.477270815362862	0.251574597753941	1.51539093550412	330	SELP; HBG1; ADRA2A; LCK; TFPI2; CAPZA2; CDC42; PRCP; EXT1; RAB11A; AP3B1; HDAC2; PROCR; EDN1; PF4; GNA15; SERPINE2; FIBP; LYN; HBB; ELOVL1; GNG2; PF4V1; GP9; F5; AK3; HIF1A; MET; UMPS; DTNBP1; DHODH; PPAT; PPIA; PRKACA; RAD51C; RAC1; TREML1; RAB5A; PRTN3; CLIC1; RAB27A; EMP2; PLA2G4A; PIK3CG; ANXA5; MED1; C1QTNF1; GNAS; ANO6; PLEK; GNB1; VAMP8; NME1; EPHB2; F11R; PLAU; PAM; GRHL1; F2RL2; NOS3; C1QBP; APLNR; VAV2; PRKACB; IRF1; FCER1G; PLAT; PTPN6; ADCY7; FGG; SLC22A4; PLSCR1; FYN; GPI; BLOC1S3; SH2B2; SLC4A1; AKR1B1; XBP1; AQP3; VTN; YWHAZ; IRF2; GGCX; CAPZB; SERPINA1; ARRB1; FLI1; FERMT3; ITGA2; CD40; CEACAM1; LMAN1; CAPZA1; EHD1; NFE2L2; PRDX2; GNAQ; ARRB2; METAP1; RAP2B; MTX1; EXT2; GUCA1B; LSR	1	0.00560454211029036
Heart_Atrial_Appendage	GOBP_REGULATION_OF_BONE_MINERALIZATION	0.0135270297920478	0.0560833463558188	0.380730400722792	0.360505056499671	1.60027311420321	55	PHOSPHO1; ZMPSTE24; ANKH; HIF1A; CCR1; BMP6; TMEM119; TFAP2A; SGMS2; ANO6; BMP4; ACVR1; BCOR; BMP7; GREM1; TGFB3; TWIST1; SLC8A1; BMPR2; OSR1; PTK2B; CYP27B1; LTF; FGF23; P2RX7; ACVR2A; BMP2; BMPR1A	1	0.0560833463558188
Heart_Atrial_Appendage	GOBP_REGULATION_OF_BONE_REMODELING	0.754527162977867	0.877571778955621	0.0589694466690997	0.195587860632642	0.822500436147169	41	TMEM64; LEPR; TMEM119; TNFRSF11B; CALCA; SPP1; CSF1R; GREM1; MDK; IL20RA; TNFAIP3; SYK; SYT7; ITGB3; TNFRSF11A; ADAM8; P2RX7	1	0.877571778955621
Heart_Atrial_Appendage	GOBP_REGULATION_OF_BRANCHING_INVOLVED_IN_URETERIC_BUD_MORPHOGENESIS	0.565922920892495	0.752017555111689	0.0734381410838857	0.289796826607961	0.920069729095799	15	TACSTD2; GDNF; BMP4; GREM1; SOX8; AGTR2; SIX2	1	0.752017555111689
Heart_Atrial_Appendage	GOBP_REGULATION_OF_BROWN_FAT_CELL_DIFFERENTIATION	0.521472392638037	0.718854372824316	0.0780892306943345	0.295338579736692	0.957254307393779	16	NAPEPLD; MAPK14; PTGS2; FTO; BMP7	1	0.718854372824316
Heart_Atrial_Appendage	GOBP_REGULATION_OF_B_CELL_ACTIVATION	0.002322215009325	0.0141302098547755	0.431707695803346	0.343594372161435	1.70643926506475	93	SLC39A10; FCGR2B; HMCES; LYN; CD81; AHR; ATP11C; TNFSF13B; MNDA; TBC1D10C; PTPRC; PPP2R3C; BTK; CD74; SHLD3; INHBA; HMGB3; CD300A; PTPN6; TYROBP; PAXIP1; SH3KBP1; SASH3; MAD2L2; SLAMF8; NCKAP1L; TRDC; TNIP2; XBP1; IGHV3.30; PAWR; EXOSC3; IGHG2; CD40; SHLD2; IGLC1; CLCF1; TNFAIP3; INHA; BST1; NOD2; NDFIP1; SYK; IGLC3	1	0.0141302098547755
Heart_Atrial_Appendage	GOBP_REGULATION_OF_B_CELL_APOPTOTIC_PROCESS	0.0777096114519427	0.20154038190848	0.231126709673834	0.434096431754954	1.40699762114443	16	SLC39A10; LYN; BCL10; BAX; BTK; CD74	1	0.20154038190848
Heart_Atrial_Appendage	GOBP_REGULATION_OF_B_CELL_DIFFERENTIATION	0.110019646365422	0.258684341199076	0.188204146308491	0.376793163247653	1.33826240587594	23	ATP11C; PPP2R3C; BTK; INHBA; HMGB3; PTPN6; SLAMF8; NCKAP1L; XBP1; INHA; SYK; BAD; CD27	1	0.258684341199076
Heart_Atrial_Appendage	GOBP_REGULATION_OF_B_CELL_MEDIATED_IMMUNITY	0.0684931506849315	0.184755725237922	0.241339976815091	0.33775057359547	1.3829986895819	36	FCGR2B; HMCES; PTPRC; C3; BTK; SHLD3; PTPN6; PAXIP1; MAD2L2; HPX; EXOSC3; NECTIN2; CD40; SHLD2; CLCF1; XCL1; NOD2; NDFIP1	1	0.184755725237922
Heart_Atrial_Appendage	GOBP_REGULATION_OF_B_CELL_PROLIFERATION	0.0679012345679012	0.183651483899786	0.248911114434702	0.336064283312685	1.4204411789815	42	SLC39A10; FCGR2B; LYN; CD81; AHR; TNFSF13B; MNDA; PTPRC; BTK; CD74; CD300A; TYROBP; SASH3; NCKAP1L; PAWR	1	0.183651483899786
Heart_Atrial_Appendage	GOBP_REGULATION_OF_B_CELL_RECEPTOR_SIGNALING_PATHWAY	0.0142971585296501	0.0581925862655254	0.380730400722792	0.566693543628026	1.76324497314978	14	SLC39A10; FCGR2B; LYN; CD81; CD300A	1	0.0581925862655254
Heart_Atrial_Appendage	GOBP_REGULATION_OF_CALCINEURIN_MEDIATED_SIGNALING	0.178294573643411	0.36233473225837	0.143758989039275	0.334011489376568	1.22293708594553	25	CHP1; TBC1D10C; IGF1; SPPL3; RCAN1; PRNP; AKAP6; HOMER2; CIB1; ATP2B4; HOMER3	1	0.36233473225837
Heart_Atrial_Appendage	GOBP_REGULATION_OF_CALCIUM_ION_DEPENDENT_EXOCYTOSIS	0.52734375	0.724447696915845	0.0751181635276302	0.263212437575785	0.945181260329171	24	ADRA2A; SCAMP5; RAP1B; ARF1	1	0.724447696915845
Heart_Atrial_Appendage	GOBP_REGULATION_OF_CALCIUM_ION_IMPORT	0.349609375	0.567773571645343	0.0978773277424561	0.298492625613982	1.07187045823226	24	TRPV2; CCL2; VDAC1; FYN; RAMP3; SLN; PRNP; CXCL12	1	0.567773571645343
Heart_Atrial_Appendage	GOBP_REGULATION_OF_CALCIUM_ION_TRANSMEMBRANE_TRANSPORT	0.00104750773739618	0.007442769059725	0.45505986738723	0.342163954854556	1.73319996152876	102	DHRS7C; ADRA2A; CALM2; CALM3; CLIC2; YWHAE; LYN; PDE4B; GSTO1; GNB5; G6PD; PRKACA; VDAC1; BAX; PIK3CG; P2RY6; FKBP1A; UBQLN1; TSPAN13; STIM2; CXCL11; THY1; APLNR; CACNB1; CXCL10; PTPN6; ANK2; STAC3; NPPA; FYN; RAMP3; CORO1A; SLN	1	0.007442769059725
Heart_Atrial_Appendage	GOBP_REGULATION_OF_CALCIUM_ION_TRANSMEMBRANE_TRANSPORTER_ACTIVITY	0.0248842901649301	0.0885809758633964	0.352487857583619	0.323667987046721	1.48488883802497	62	ADRA2A; CALM2; CALM3; CLIC2; YWHAE; PDE4B; GSTO1; GNB5; PRKACA; P2RY6; FKBP1A; UBQLN1; STIM2; CACNB1; ANK2; STAC3; NPPA	1	0.0885809758633964
Heart_Atrial_Appendage	GOBP_REGULATION_OF_CALCIUM_ION_TRANSPORT_INTO_CYTOSOL	0.0158496272081141	0.0629971750902146	0.352487857583619	0.328429603665476	1.53639063134407	67	DHRS7C; CALM2; CALM3; CLIC2; LYN; GSTO1; PRKACA; CD4; BAX; P2RY6; FKBP1A; CXCL11; THY1; APLNR; CXCL10; PTPN6; ANK2; FYN; RAMP3; CORO1A; PRNP; SLC8A1; CASQ2; XCL1; TMEM38B; BAK1; AKAP6; CAMK2D; BDKRB1	1	0.0629971750902146
Heart_Atrial_Appendage	GOBP_REGULATION_OF_CALCIUM_MEDIATED_SIGNALING	0.00997987407203566	0.0447018440339382	0.380730400722792	0.383930963066639	1.63783085836449	44	CHP1; SELENOK; TREM2; CD4; CD3E; PLEK; TBC1D10C; TMBIM4; IGF1; SPPL3; MAPT; RCAN1; GBP1; PRNP; BST1; AKAP6; SYK; HOMER2; PTK2B; CIB1; ATP2B4; HOMER3	1	0.0447018440339382
Heart_Atrial_Appendage	GOBP_REGULATION_OF_CAMP_DEPENDENT_PROTEIN_KINASE_ACTIVITY	0.969450101832994	0.989265126908783	0.047925896705813	0.170984169157533	0.564372185785064	17	PRKAG1; PKIG; CXCL10; PKIA; ATP2B4; PRKAR2B; SPATC1L; PRKAR2A; PRKAR1A; SIRT1; ADRB2; PRKAG2; ADIPOQ; SESN2; MST1; RAPGEF2; HTT	1	0.989265126908783
Heart_Atrial_Appendage	GOBP_REGULATION_OF_CAMP_MEDIATED_SIGNALING	0.779296875	0.893373053602181	0.0560595875032335	0.223171783488119	0.801397492952725	24	CGAS; UBE2B; GIPR; APLNR; ADCYAP1; RGS2; MGRN1; LPAR1; PDE4D; PDE3A; PRKAR2B	1	0.893373053602181
Heart_Atrial_Appendage	GOBP_REGULATION_OF_CARBOHYDRATE_BIOSYNTHETIC_PROCESS	0.58531746031746	0.767652562338421	0.0706196247122591	-0.197343400387886	-0.930072849024411	76	CLK2; INSR; SORBS1; KAT2A; IRS2; PTH1R; PPP1R3E; AKT2; OGT; FAM3A; SIRT7; INPP5K; IGF2; PPP1R3B; C1QTNF3; RANBP2; EPM2AIP1; SIK1; PPP1R3G; MST1; DGKQ; EP300; SESN2	1	0.767652562338421
Heart_Atrial_Appendage	GOBP_REGULATION_OF_CARBOHYDRATE_CATABOLIC_PROCESS	0.00487110902650631	0.0258254992723887	0.407017918923954	0.33884490523927	1.62356091375657	77	NUP62; IFNG; PGAM1; HIF1A; NUP107; TP53; TIGAR; NUP210; PSEN1; NUP37; SEC13; APP; ENTPD5; NDC1; PRXL2C; NUP88; PRKAG1; NUP93; IGF1; NUP54; NUP35; FBP1; SEH1L; NUP85; SLC4A1; NUP98; SCARB2; EIF6	1	0.0258254992723887
Heart_Atrial_Appendage	GOBP_REGULATION_OF_CARBOHYDRATE_METABOLIC_PROCESS	0.0574468085106383	0.164592936292317	0.276500599254472	0.232911500098497	1.28212781007382	166	FAM3C; NUP62; ZMPSTE24; IFNG; CLTC; SDHAF3; LEPR; PGAM1; NLN; HIF1A; NUP107; TP53; TIGAR; NUP210; PSEN1; NUP37; NFKB1; SEC13; APP; LCMT1; P2RY6; ENTPD5; NDC1; C1QTNF1; PRXL2C; NUP88; PRKAG1; KHK; PLEK; NUP93; PTPN2; ERFE; IGF1; PTAFR; NUP54; PASK; NUP35; ADIPOR1; IGFBP4; FBP1; SEH1L; NUP85; SLC4A1; COX11	1	0.164592936292317
Heart_Atrial_Appendage	GOBP_REGULATION_OF_CARDIAC_CONDUCTION	0.35049504950495	0.568472697436356	0.0985499803531691	-0.25797804585994	-1.08175842136817	41	NPR1; ATP1A2; ACE2; ITPR3; ABCC9; TRDN; NPR2; TRPC1; FXYD2; CASQ1; AGT; FXYD1; TRPM4; DMPK; ATP2A1	1	0.568472697436356
Heart_Atrial_Appendage	GOBP_REGULATION_OF_CARDIAC_MUSCLE_CELL_ACTION_POTENTIAL	0.768172888015717	0.885875605794449	0.0570059526582387	0.226115281804581	0.803097323807398	23	CALM3; DSG2; CXADR	1	0.885875605794449
Heart_Atrial_Appendage	GOBP_REGULATION_OF_CARDIAC_MUSCLE_CELL_DIFFERENTIATION	0.705284552845528	0.84676548218388	0.0626618230932492	0.262446421266174	0.81659185678403	14	BMP4; GREM1; EFNB2; DKK1; ARRB2; FRS2	1	0.84676548218388
Heart_Atrial_Appendage	GOBP_REGULATION_OF_CARDIAC_MUSCLE_CELL_MEMBRANE_REPOLARIZATION	0.244444444444444	0.448479322392489	0.123257226381337	0.346664402512569	1.17130564987141	19	ZMPSTE24; SCN1B; KCNA5; ANK2; KCNE5; NPPA; KCNQ1	1	0.448479322392489
Heart_Atrial_Appendage	GOBP_REGULATION_OF_CARDIAC_MUSCLE_CELL_PROLIFERATION	0.615221987315011	0.787731337038732	0.0713052987340038	-0.233926885231537	-0.895680620152275	30	FGFR2; GATA6; PIM1; MIR590; MAPK11; VGLL4; HEY2; PTEN; TGFBR3; TBX20; TBX2	1	0.787731337038732
Heart_Atrial_Appendage	GOBP_REGULATION_OF_CARDIAC_MUSCLE_CONTRACTION	0.570264765784114	0.754684385202701	0.0732558655828455	0.209406579369361	0.946704015603472	60	CALM2; CALM3; CLIC2; PDE4B; GSTO1; DSG2; PRKACA; PIK3CG	1	0.754684385202701
Heart_Atrial_Appendage	GOBP_REGULATION_OF_CARDIAC_MUSCLE_CONTRACTION_BY_CALCIUM_ION_SIGNALING	0.0844793713163065	0.213370958497467	0.216542836735348	0.388691638083216	1.38052241246005	23	CALM2; CALM3; CLIC2; GSTO1; PRKACA; ANK2; SLC8A1; CASQ2; TMEM38B; CAMK2D	1	0.213370958497467
Heart_Atrial_Appendage	GOBP_REGULATION_OF_CARDIAC_MUSCLE_CONTRACTION_BY_REGULATION_OF_THE_RELEASE_OF_SEQUESTERED_CALCIUM_ION	0.0209688734532474	0.0779792184099349	0.352487857583619	0.469842110654447	1.61669076515865	20	CALM2; CALM3; CLIC2; GSTO1; PRKACA; ANK2; SLC8A1; CASQ2; TMEM38B; CAMK2D	1	0.0779792184099349
Heart_Atrial_Appendage	GOBP_REGULATION_OF_CARDIOCYTE_DIFFERENTIATION	0.931106471816284	0.972823268516622	0.0509082865515105	-0.180821725030957	-0.665677180405619	26	KAT2A; GATA6; MIR590; SOX17	1	0.972823268516622
Heart_Atrial_Appendage	GOBP_REGULATION_OF_CARTILAGE_DEVELOPMENT	0.367588932806324	0.585698217139013	0.0956031492204301	-0.246486982611771	-1.05572292899277	44	ZBTB16; PKDCC; KAT2A; SHOX2; TAPT1; LTBP3; CCN4; RFLNB; WNT5A; ZNF219; PTPN11; AXIN2; BMP1	1	0.585698217139013
Heart_Atrial_Appendage	GOBP_REGULATION_OF_CATABOLIC_PROCESS	1.250271726913e-07	2.86987659614397e-06	0.690132458796796	0.2456261708835	1.61120630315478	829	SNX12; PSMA4; SUMO2; LAPTM4B; FBXO22; ADRA2A; PSMF1; CHMP4A; FEZ1; RPL5; RAD23B; NUP62; TMEM9; STING1; PSMA2; ZMPSTE24; SH3GLB1; RAB8A; IFNG; SNX6; RALB; SERBP1; GNAI3; SUMO1; RNF19B; IL33; ATP6V1E1; HMGCR; BAG2; ATP6V0E1; EIF3H; CISD2; SERPINE2; POLR2G; RPL23; UBXN2A; PSMA6; RPS27A; HSPA8; YWHAB; LEPR; MSN; PHF23; EPHA4; YBX1; GAPDH; PGAM1; DAB2; CSNK2A1; RNF185; HIF1A; CASP1; MET; PITHD1; NUP107; PSMB1; ECSCR; TP53; MTDH; RYBP; PSMB9; TIGAR; PSMB10; PSME3; UBE2K; NUP210; PSMB8; PSEN1; CYP51A1; TREM2; NUP37; CDC20; PSMB2; PRKACA; SNX9; SF3B3; SEC13; PRICKLE1; PSMC3; WNT1; NSF; RPS7; APP; VDAC1; HGF; BAX; ATG101; CD81; UBE2V2; ATP6V1H; DRAM1; PIK3CG; PSMA1; DAP; SPTLC2; EXOSC9; HP; PSMD1; PSMD4; ENTPD5; PSMD9; ODC1; ATP6V1A; UCHL5; GDNF; ATF6; NDC1; SCFD1; YTHDF2; SEC22B; PSME1; PRXL2C; NUP88; PRKAG1; ELAVL1; LAMTOR3; HNRNPR; HMOX1; RIPK2; NUP93; GRSF1; TMEM39A; RCHY1; LAMTOR2; HTR2B; RRAGD; UBQLN1; NRDC; CTSC; NPM1; ATP6V0C; ATP6V0B; PSMA5; NKD2; FBXW8; PSMC6; MAPK14; CHMP4B; IGF1; CAPNS1; FASTKD3; TRIM6; OPTN; ANXA2; APC; NUP54; SDCBP; LDLR; HACE1; SET; ABHD5; ABL2; BECN1; ALKBH5; STAT3; TIMP1; PSMA3; NAF1; PDCL3; ZDHHC7; SCOC; RAB7A; TMEM150B; ATP6V1D; NOCT; FTO; MAPT; NUP35; DAGLB; PSMD6; DACT1; NUDT15; MAD2L2; FYN; SMARCC1; PSMD12; PSMC2; SORL1; PARK7; DKC1; PSMD7; SVIP; ITGB1; MTMR9; SPTLC1; TRIM21; RRAGC; SLIRP; WWP1; FBP1; CNR1; PSMC1; APOA1; PSMD2; LRPPRC; SEH1L; SNF8; NUP85; SLC4A1; PSMD14; PSMA7; FEZ2; TRIB1; RNF41; KAT5; LPCAT1; ADAM9; USP10; HSPA1B; YWHAZ; PHB2; TWIST1; NUP98; PABPC1; HNRNPA0; EXOSC3; EXOSC4; HTRA2; EXOSC7; RBX1; UBA52; FASTKD1; PSMB7; TMEM39B; PDE12; DHX9; BAG3; SCARB2; ATP6V0A2; TNFRSF1B; SUFU; EIF6; HNRNPC; RHEB; ATP13A2; CAPN1; IFI16; DNM1L; MYD88; PSMD13; ATP6V1G1; YBX3; RACK1; HSPA1A; DTX3L; NOD1; ZCCHC17; NFE2L2; SLC2A6; TENT5C; RNFT1; GLMN; DDX49; PSMB3; RMC1; NEDD4L; WDR41; DRAM2; HNRNPD; RAE1; SNX5; EEF1A1; TNFAIP3; PSME2; GPC3; IGF2BP2; PSMB6; SMURF2; DAPK2; RAD23A; FAF1; PSMD3; CNOT1; VPS26A; NUP155; MTMR2; NOD2; VPS35; NDFIP1; HNRNPM; DCP1A; AKT1; RHBDD3; LZTS1; RNF14; AURKA; PPP1CA; PTK2; YTHDF1; SCARB1; MAPKAPK2; STX5; BBS7; DDB1; MAD2L1; CAMLG; TRIM8; PTK2B; MFSD2A; PSMC4; IDH1; RNF5; TRIM14; PAIP1; RNF139; NUP160; UBQLN4; LAMTOR1; SGTA; CPT1A; DFFA; TRIM13; PSMB5; TICAM1; APC2; SH3BP4; BCAP31	0.000749037791593577	2.86987659614397e-06
Heart_Atrial_Appendage	GOBP_REGULATION_OF_CATION_CHANNEL_ACTIVITY	0.00383724301894033	0.0211879473976696	0.431707695803346	0.312870845133295	1.59104912797769	104	CALM2; CALM3; IFNG; CLIC2; SUMO1; CCL2; SLC6A9; SCN1B; PDE4B; GSTO1; GNB5; TREM2; PRKACA; APP; P2RY6; CTSS; FKBP1A; UBQLN1; EPHB2; CCR2; FGF12; STIM2; CACNB1; GSG1L; ANK2; STAC3; KCNE5; NPPA; ITGB1; KCNRG; ANK3	1	0.0211879473976696
Heart_Atrial_Appendage	GOBP_REGULATION_OF_CATION_TRANSMEMBRANE_TRANSPORT	3.43338639296199e-05	0.000398505244871205	0.557332238758646	0.30869401133791	1.76459102875729	220	RGS4; DHRS7C; ADRA2A; CALM2; CALM3; SLC30A5; IFNG; CLIC2; SUMO1; YWHAE; CAB39; FXYD5; LYN; CHP1; SLC9A3R1; CCL2; SLC6A9; SCN1B; CD63; PDE4B; GSTO1; GNB5; TREM2; SLC43A2; GLRX; G6PD; PRKACA; APP; VDAC1; BAX; PIK3CG; P2RY6; YWHAH; ARF1; CTSS; FKBP1A; ANO6; UBQLN1; EPHB2; CCR2; FGF12; TSPAN13; STIM2; CXCL11; THY1; COA8; APLNR; CACNB1; GSG1L; CXCL10; PTPN6; ANK2; STAC3; KCNE5; GPD1L; NPPA; FYN; PARK7; RAMP3; ITGB1; CORO1A; ATP1B3; KCNRG; SLN; ANK3; PHB2; TWIST1; RGS2; PRNP; KCNQ1; NIPSNAP2	0.205694178802353	0.000398505244871205
Heart_Atrial_Appendage	GOBP_REGULATION_OF_CD4_POSITIVE_ALPHA_BETA_T_CELL_ACTIVATION	0.00169469317667418	0.0110839594120688	0.45505986738723	0.438781128463744	1.86780408338147	43	IFNG; HLA.DRA; CD55; CCL19; CD81; RUNX3; CD83; ANXA1; TGFBR2; JAK3; CD86; RIPK2; HLA.DRB1; IL4R; TWSG1; SASH3; NCKAP1L	1	0.0110839594120688
Heart_Atrial_Appendage	GOBP_REGULATION_OF_CD4_POSITIVE_ALPHA_BETA_T_CELL_DIFFERENTIATION	0.00686767606107736	0.0335323938727909	0.407017918923954	0.430443011262001	1.7576994508415	35	IFNG; HLA.DRA; CCL19; RUNX3; CD83; ANXA1; JAK3; CD86; RIPK2; HLA.DRB1; IL4R; SASH3; NCKAP1L	1	0.0335323938727909
Heart_Atrial_Appendage	GOBP_REGULATION_OF_CD8_POSITIVE_ALPHA_BETA_T_CELL_ACTIVATION	0.298174442190669	0.512708600770218	0.110122263835536	0.357740097213732	1.13578136166209	15	LILRB1; RUNX3; IRF1; NCKAP1L; SOCS1; LILRB4; XCL1	1	0.512708600770218
Heart_Atrial_Appendage	GOBP_REGULATION_OF_CELLULAR_AMIDE_METABOLIC_PROCESS	3.69703314538612e-05	0.000424308919042303	0.557332238758646	0.270076994024113	1.64701344524861	357	RPL5; NCBP2; IFNG; POLR2D; DPH3; EIF4A3; EIF3H; POLR2G; CNOT6; RPS6KA3; GEMIN5; EPHA4; YBX1; GAPDH; PGAM1; ACO1; GZMB; MAPKAPK5; EIF2A; DNAJC24; RPL30; TP53; EIF5A2; EIF4G3; EIF2S1; TIGAR; EIF3E; PRKDC; RPS27L; NCK1; NTRK2; CDC123; RBM8A; RPS9; MRPL13; APP; EIF4H; CYFIP1; RPL26; RTN4; NOLC1; NSUN5; PYM1; GSPT1; ETF1; YTHDF2; ELAVL1; CAPRIN1; HNRNPR; MAGOH; SARNP; EIF5AL1; IFNGR1; EPRS1; MTPN; NPM1; PA2G4; EIF4E3; TRMT10C; EIF4E; CCL5; TMED10; TMED2; IGF1; EIF3C; PTAFR; RTN3; FASTKD3; RPS4X; RPS6KA1; RPS3; EIF3K; C1QBP; TNFRSF1A; SMPD2; PASK; NCL; HABP4; STAT3; MALSU1; DPH5; CNOT10; SELENOT; FTO; NGRN; RPL22; ORMDL2; BCL3; SORL1; TRAP1; MRPS27; EIF3D; PUS7; LRPPRC; PER2; KHDRBS1; EIF4E2; PABPC1; EIF5A; RBM3; DNAJC3; RGS2; EEFSEC; DHX9; LTN1; EIF2AK1; PRNP; DHX29; OGFOD1; EIF6; ALKBH1; ITGA2; PUM3; YBX3; RACK1; MPV17L2; NFE2L2; DDX1; NSMAF; PAIP2; METAP1; HNRNPD; RPL38; PDK1; COA3; IGF2BP2; NSUN3; GUF1; CNOT1; DNAJC1; NOD2; AKT1; PKM; DPH2; EEF2; PPP1CA; YTHDF1; TSFM; PICALM; AGO1; MAPK1; SPHK1; PTK2B; PAIP1; RNF139	0.221489255740082	0.000424308919042303
Heart_Atrial_Appendage	GOBP_REGULATION_OF_CELLULAR_AMINE_METABOLIC_PROCESS	1.41367774191023e-09	4.65348535812318e-08	0.788186810800237	0.577006522893793	2.64712785818054	62	PSMA4; PSMF1; PSMA2; PSMA6; PSMB1; NQO1; PSMB9; PSMB10; PSME3; PSMB8; PSMB2; PSMC3; PSMA1; PSMD1; PSMD4; PSMD9; ODC1; PSME1; HPRT1; PSMA5; PSMC6; PSMA3; SIRT4; PSMD6; PSMD12; PSMC2; PARK7; PSMD7; PSMC1; PSMD2; PSMD14; PSMA7; MAOB; ITGB2; PSMB7; ITGAM; PAOX; PSMD13; PSMB3; PSME2; PSMB6; PSMD3	8.46934335178419e-06	4.65348535812318e-08
Heart_Atrial_Appendage	GOBP_REGULATION_OF_CELLULAR_AMINO_ACID_METABOLIC_PROCESS	3.77099420698957e-09	1.17666803614972e-07	0.761460801445585	0.598414705797749	2.64322114394947	53	PSMA4; PSMF1; PSMA2; PSMA6; PSMB1; NQO1; PSMB9; PSMB10; PSME3; PSMB8; PSMB2; PSMC3; PSMA1; PSMD1; PSMD4; PSMD9; ODC1; PSME1; PSMA5; PSMC6; PSMA3; SIRT4; PSMD6; PSMD12; PSMC2; PARK7; PSMD7; PSMC1; PSMD2; PSMD14; PSMA7; PSMB7; PSMD13; PSMB3; PSME2; PSMB6; PSMD3	2.25920262940745e-05	1.17666803614972e-07
Heart_Atrial_Appendage	GOBP_REGULATION_OF_CELLULAR_CARBOHYDRATE_CATABOLIC_PROCESS	0.128099173553719	0.287431516389637	0.178219874951973	0.4695111487393	1.35636100172866	11	PGAM1; TP53; TIGAR	1	0.287431516389637
Heart_Atrial_Appendage	GOBP_REGULATION_OF_CELLULAR_CARBOHYDRATE_METABOLIC_PROCESS	0.431261770244821	0.644716774962603	0.0838361057159929	-0.1983986186516	-1.01061025667453	112	CLK2; INSR; SRC; SORBS1; KAT2A; CBFA2T3; IRS2; PTH1R; PPP1R3E; AKT2; RORA; NCOR1; OGT; FAM3A; SIRT7; INPP5K; GIT1; GNB3; IGF2; PPP1R3B; C1QTNF3; RANBP2; SLC45A3; EPM2AIP1; SIK1; FOXK1; MIDN; PPP1R3G; MST1; ACACB; DDIT4; PDK4; NUPR1; DGKQ; EP300; SESN2	1	0.644716774962603
Heart_Atrial_Appendage	GOBP_REGULATION_OF_CELLULAR_CATABOLIC_PROCESS	1.19943918513835e-06	2.18414594473065e-05	0.643551836150722	0.245255836665553	1.59038349843775	707	PSMA4; SUMO2; LAPTM4B; FBXO22; ADRA2A; PSMF1; CHMP4A; FEZ1; RPL5; RAD23B; STING1; PSMA2; ZMPSTE24; SH3GLB1; RAB8A; IFNG; SNX6; RALB; SERBP1; GNAI3; SUMO1; RNF19B; IL33; ATP6V1E1; BAG2; ATP6V0E1; EIF3H; CISD2; POLR2G; RPL23; PSMA6; RPS27A; HSPA8; YWHAB; LEPR; MSN; PHF23; EPHA4; YBX1; GAPDH; PGAM1; DAB2; CSNK2A1; RNF185; HIF1A; CASP1; MET; PITHD1; PSMB1; ECSCR; TP53; MTDH; RYBP; PSMB9; TIGAR; PSMB10; PSME3; UBE2K; PSMB8; PSEN1; TREM2; CDC20; PSMB2; PRKACA; SNX9; PRICKLE1; PSMC3; WNT1; RPS7; APP; VDAC1; HGF; BAX; ATG101; CD81; UBE2V2; ATP6V1H; DRAM1; PIK3CG; PSMA1; DAP; SPTLC2; EXOSC9; HP; PSMD1; PSMD4; ENTPD5; PSMD9; ATP6V1A; UCHL5; GDNF; ATF6; SCFD1; YTHDF2; SEC22B; PSME1; PRXL2C; PRKAG1; ELAVL1; LAMTOR3; HNRNPR; HMOX1; RIPK2; GRSF1; TMEM39A; RCHY1; LAMTOR2; HTR2B; RRAGD; UBQLN1; NRDC; CTSC; NPM1; ATP6V0C; ATP6V0B; PSMA5; NKD2; FBXW8; PSMC6; MAPK14; CHMP4B; IGF1; CAPNS1; FASTKD3; TRIM6; OPTN; ANXA2; SDCBP; LDLR; SET; ABHD5; ABL2; BECN1; ALKBH5; STAT3; TIMP1; PSMA3; NAF1; PDCL3; SCOC; TMEM150B; ATP6V1D; NOCT; FTO; MAPT; DAGLB; PSMD6; DACT1; NUDT15; SMARCC1; PSMD12; PSMC2; SORL1; PARK7; DKC1; PSMD7; SVIP; MTMR9; SPTLC1; TRIM21; RRAGC; SLIRP; CNR1; PSMC1; APOA1; PSMD2; LRPPRC; PSMD14; PSMA7; FEZ2; TRIB1; RNF41; KAT5; ADAM9; USP10; HSPA1B; YWHAZ; PHB2; TWIST1; PABPC1; HNRNPA0; EXOSC3; EXOSC4; HTRA2; EXOSC7; RBX1; UBA52; FASTKD1; PSMB7; TMEM39B; PDE12; DHX9; BAG3; SCARB2; ATP6V0A2; TNFRSF1B; SUFU; HNRNPC; RHEB; ATP13A2; CAPN1; IFI16; DNM1L; MYD88; PSMD13; ATP6V1G1; YBX3; RACK1; HSPA1A; DTX3L; NOD1; ZCCHC17; NFE2L2; TENT5C; RNFT1; GLMN; DDX49; PSMB3; RMC1; WDR41; DRAM2; HNRNPD; SNX5; EEF1A1; TNFAIP3; PSME2; IGF2BP2; PSMB6; DAPK2; RAD23A; FAF1; PSMD3; CNOT1; VPS26A; MTMR2; NOD2; VPS35; HNRNPM; DCP1A; AKT1; LZTS1; RNF14; AURKA; PPP1CA; PTK2; YTHDF1; SCARB1; MAPKAPK2; BBS7; CAMLG; TRIM8; PTK2B; MFSD2A; PSMC4; IDH1; RNF5; TRIM14; PAIP1; RNF139; UBQLN4; LAMTOR1; SGTA; CPT1A; DFFA; TRIM13; PSMB5; TICAM1; SH3BP4; BCAP31; MID2; PIP4K2A; TRIM22; IL10RA; ATP6V0A1; ATP2B4; TSPO; EXOSC5; TMEM59; ADAM8	0.00718584015816385	2.18414594473065e-05
Heart_Atrial_Appendage	GOBP_REGULATION_OF_CELLULAR_COMPONENT_BIOGENESIS	0.00590720664536226	0.0298241288059967	0.407017918923954	0.199803520275361	1.29896561709179	726	SELP; XRCC5; EPHA3; CHMP2A; CHMP4A; FEZ1; CAPZA2; PFN2; LIMCH1; NUP62; BAG4; CDC42; SH3GLB1; RALA; IFNG; STMP1; RPA1; RALB; CHMP2B; SUMO1; ARFIP1; ATG3; MAPRE1; NRP1; NBDY; ARPC3; TACSTD2; CNOT6; GPC4; HSPA8; CHMP4C; FERMT1; MSN; FCHSD2; CD47; PHF23; TBC1D7; ARPC2; DRG1; ACTR2; MET; G3BP2; TP53; MORC2; CCL19; TSG101; WARS1; RAP1A; RHOA; ECT2; EVL; RPA2; ERCC2; NCK1; GPR65; TERF2; PRKACA; NTRK2; S100A10; AKIRIN1; SNX9; RAC1; PSMC3; RAB5A; LDLRAD4; WNT1; MAGEL2; APP; ARHGAP18; BAX; CCL11; CYFIP1; UBE2V2; ICAM1; LCMT1; ACTR3; ATP8B1; GBP5; COTL1; BRK1; RAP1B; ASAP3; VDAC3; KCTD17; GTF2H3; RHOG; ARF1; LCP1; GTF2H5; SCFD1; SEC22B; DNAJB1; PLEK; ARPC1B; HCK; SPTY2D1; FAM98A; TMEM39A; MTPN; SEMA4A; PFN1; NPM1; EPHB2; F11R; RAC2; GMFG; GTF2H1; PSMC6; CYRIB; CHMP4B; PPHLN1; THY1; BIRC2; GNL3L; SAR1A; APC; RPS3; SDCBP; WASHC5; JAM3; TNFRSF1A; SMPD2; ARAP1; RPA3; MMP1; WRAP73; KIF9; ARPC5L; IL1RAP; BECN1; MALSU1; DHX33; CSF3; TERF1; WNT11; SLITRK3; RAB7A; TWF1; DYNLL1; MAPT; DACT1; TMOD3; SLIT2; PSMC2; ORMDL2; SORL1; FARP2; PARK7; BMP7; NCKAP1L; SVIP; GREM1; SLITRK6; EML2; SSH1; APOA1; TGFB3; CORO1A; SNF8; ARPC4; WASHC2C; PTPRA; FEZ2; KLHL41; LIMK2; HSPA1B; ARL2; LMOD3; G3BP1; PARP1	1	0.0298241288059967
Heart_Atrial_Appendage	GOBP_REGULATION_OF_CELLULAR_COMPONENT_MOVEMENT	0.000143083579102259	0.00136935099425181	0.518848077743792	0.218113978757669	1.42114375412425	739	SELP; CFAP20; TBCCD1; ADRA2A; IL12A; FEZ1; PFN2; LIMCH1; BAG4; PRCP; RAB11A; IFNG; MAPRE1; CYP1B1; EDN1; TBX5; IL33; CEP43; BMERB1; NRP1; SERPINE2; TACSTD2; LYN; SLC9A3R1; CXCL16; STRAP; FERMT1; MSN; FGF9; CCL2; SELE; GFUS; DAB2; HIF1A; MET; XCL2; SELENOK; CCR1; CFAP298; FBXO5; CCL19; C3AR1; PDE4B; SPN; DSG2; RHOA; LBP; EVL; FGF1; TREM2; NCK1; TDGF1; PDCD10; AKIRIN1; LMNA; S100A11; RAC1; KITLG; LDLRAD4; APP; ARHGAP18; HGF; CD81; EMP2; CCL11; ICAM1; SPINT2; CCL8; CD200; PIK3CG; RTN4; RHOG; CDK6; ELP5; ANXA1; TGFBR2; AMOTL1; CRK; PDCD6; TNFAIP6; ANO6; SLC8B1; HMOX1; NUS1; ELP3; DOCK7; MCU; IL1R1; SEMA4A; PFN1; CADM4; SEMA3C; SSX2IP; PTPRC; MPP1; CCR2; PLAU; RAC2; CCL5; FOXC2; CYRIB; PTGS2; IGF1; PTAFR; THY1; CLIC4; CD74; MAP2K3; APC; FGFBP1; NOS3; PPP3CA; SDCBP; RHOJ; C1QBP; AIF1; CXCL8; HACE1; JAM3; CD300A; ARAP1; HAS1; CSF1R; ABL2; ETS1; CXCL10; CGA; BMP4; TMEM102; IGBP1; STAT3; SOD2; TIMP1; ANK2; SP100; CBLL1; SH3BP1; PIK3CD; WNT11; PLPP3; ACVR1; STK10; CCL7; PLAA; IL34; SINHCAF; SLIT2; LGMN; CAMK1D; SLAMF8; INPP5F; SORL1; ADIPOR1; RAP2A; ZP3; SPRED1; ARSB; GPI; BMP7; NCKAP1L; ITGB1; GREM1; FGF2; SSH1; CREB3; SVBP; CORO1A; CCL28; TRIB1; XBP1; RNF41; MYLK; ADAM9; TUBB2B; CXCL14; ITGA3; VTN; TWIST1; MDK; CRKL; MKKS; KIF2A; FERMT3; ATP1A1; WASL; PBLD; ITGA2; FGF18; CD40; RCC2; CXCL12; GCSAM; ELANE; DNM1L; CEACAM1; MYD88; RACK1; ADAMTS9; MGAT5; GTPBP4; SLC8A1; NFE2L2; PPARD; CAMK2B; AGTR2; ANGPT1; APOD; ARHGDIB; CD99; APPL1; RAP2B; SEMA7A; XCL1; NUMB; SWAP70; CXCR3; ACTN1; CTNNA1; MEAK7; LAMA4; LGALS9; CERS2; BMPR2; IL24; SMURF2; DAPK2; ACVR1B; GADD45A; FUT7; ADAM17; DNAJA4; SEMA6B; BST1; NOD2; BST2; LPAR1; TACR2; SFRP2; BMP10; MYOC; AKT1; CAMK2D; ADGRG3; BDKRB1; SEMA4D; ROR2; DPYSL3; F10; PTK2; YTHDF1; SCARB1; PHLDA2; CD99L2; VASH1; DDT; ARHGAP4; MAPK1; F2RL1; SPHK1; PTK2B; OSBPL8	0.857213722401631	0.00136935099425181
Heart_Atrial_Appendage	GOBP_REGULATION_OF_CELLULAR_COMPONENT_SIZE	0.0632911392405063	0.174414542405646	0.261663521711573	0.209573823768986	1.23874714037237	267	CAPZA2; PFN2; DSTN; BAG4; RAB11A; TTL; PDXP; ARFIP1; LARS1; EDN1; NRP1; ARPC3; SLC9A3R1; TRPV2; MSN; FCHSD2; ARPC2; ACTR2; RHOA; CLNS1A; EVL; NCK1; SNX9; RAC1; RAB5A; MAGEL2; ARHGAP18; CCL11; CYFIP1; ICAM1; ACTR3; RTN4; RYK; COTL1; BRK1; ARF1; ANO6; PLEK; ARPC1B; HCK; RNF6; MTPN; SEMA4A; PFN1; SEMA3C; RAB22A; SPP1; GMFG; CYRIB; WASHC5; VAV2; ARPC5L; CSF3; SH3BP1; CLN8; TWF1; MAPT; TMOD3; SLIT2; NCKAP1L; SSH1; CORO1A; SNF8; ARPC4; WASHC2C	1	0.174414542405646
Heart_Atrial_Appendage	GOBP_REGULATION_OF_CELLULAR_EXTRAVASATION	0.00721323077584828	0.034906676557437	0.407017918923954	0.477914042281613	1.74981647275433	25	SELP; SELE; ICAM1; IL1R1; CCR2; PTAFR; THY1; JAM3; CCL28; MDK; CXCL12; ELANE; CD99; FUT7; BST1; CD99L2	1	0.034906676557437
Heart_Atrial_Appendage	GOBP_REGULATION_OF_CELLULAR_KETONE_METABOLIC_PROCESS	0.000236314901507546	0.00211940505229297	0.518848077743792	0.329501598293064	1.75831226549662	140	PSMA4; PSMF1; PSMA2; PSMA6; PSMB1; BMP6; NQO1; PSMB9; PSMB10; PSME3; PSMB8; PSMB2; PSMC3; PSMA1; AKR1C3; STARD4; ANXA1; PSMD1; PSMD4; PSMD9; ODC1; PSME1; PSMA5; PSMC6; PTGS2; ERFE; CD74; PSMA3; INSIG1; SIRT4; PSMD6; PSMD12; PSMC2; ADIPOR1; PARK7; PSMD7; CNR1; PSMC1; APOA1; PSMD2; PSMD14; PSMA7; RDH10; TWIST1; FABP3; ERLIN1; PSMB7; ELOVL5; EIF6; DKK3; CEACAM1; PSMD13; SCAP; PPARD; PSMB3; PDK1; PSME2; PSMB6; PSMD3; STAR; AKT1; LPGAT1; MFSD2A; PSMC4; CPT1A; PSMB5	1	0.00211940505229297
Heart_Atrial_Appendage	GOBP_REGULATION_OF_CELLULAR_LOCALIZATION	3.87339939256794e-10	1.36503151534556e-08	0.814035837847908	0.281203145464395	1.81522747532572	638	SNX12; REEP2; DHRS7C; UCP2; EPHA3; LYPLA1; ADRA2A; PPP3R1; VSNL1; FEZ1; CALM2; NUP62; NCBP2; BAG4; CDC42; RAB11A; RIOK2; CALM3; ARV1; SH3GLB1; IFNG; TTL; RALB; CLIC2; YWHAE; CLTC; ARFIP1; ZDHHC5; PCDH17; TXN; REEP5; LEPROTL1; TOMM7; TOR1A; C2CD2L; LYN; CHP1; PARL; GPC4; YWHAB; RBM22; FERMT1; MSN; YIPF5; GZMB; DAB2; GPC2; SLC6A9; HIF1A; VAMP7; TP53; TSG101; NUCB1; SNX4; GSTO1; UBXN2B; RAP1A; ECT2; PSEN1; TREM2; MFHAS1; YWHAQ; NMD3; PRKACA; CD4; PDCD10; SLC9B2; DNAJA1; RAC1; IPO5; PGAP1; TCP1; BAX; CD81; ENY2; CD84; MESD; RTN4; P2RY6; DENND10; YWHAH; NOLC1; RHOG; ARF1; WWC1; LCP1; ZPR1; RASSF5; UBE2J1; FKBP1A; SCFD1; ATAD1; ABHD17B; SAE1; HMOX1; NUS1; VAMP8; RAB29; UBE2D3; EPHB2; HLA.DRB1; RAC2; VTI1B; NKD2; MACROH2A1; MAPK14; CXCL11; THY1; IL4R; AP2B1; GNL3L; SAR1A; ANXA2; PKIG; APC; NUP54; SCP2; ADGRE2; APLNR; CD300A; GSG1L; CDCA5; CXCL10; BMP4; BECN1; PTPN6; CCT4; ACSL3; ZDHHC7; ANK2; SP100; TERF1; STAC3; TYROBP; INSIG1; GPD1L; PINX1; DYNLL1; MAPT; SUMO3; C12orf4; UBL4B; TP53BP2; CCT6A; LZTFL1; UBE2L3; INPP5F; FYN; SORL1; PARK7; DKC1; RAMP3; SVIP; PPP3CC; ITGB1; CENPQ; RAN; NUTF2; LARP7; SSH1; IWS1; NHLRC1; CSRP3; CORO1A; GBP1; NPTN; NGFR; KHDRBS1; GLIS2; ANK3; LIMK2; MPC2; SAPCD2; ITGA3; YWHAZ; PARP1; HTRA2; LIF; CCT2; CCT5; BYSL; CRKL; ITGB2; PKIA; DHX9; BAG3; PRNP; ITGAM; RHOU; CD2AP; MIEF1; PTPN9; SUFU; SAR1B; PMAIP1; ATP13A2; LDLRAP1; STX18; CHMP3; ILRUN; CCT7; LMAN1; WWTR1; RACK1; CCT8; GNL3; DTX3L; EHD1; SLC8A1; PPARD; LILRB4; CASQ2; AGTR2; ANGPT1; YAP1; NEDD4L; MDFIC; APOD; APPL1; RAB11B; HMGN3; XCL1; NUMB; CTNNA1; MEAK7; LGALS9; GPC3; TMEM38B	2.32055357608745e-06	1.36503151534556e-08
Heart_Atrial_Appendage	GOBP_REGULATION_OF_CELLULAR_PROTEIN_CATABOLIC_PROCESS	0.00540098000770538	0.0278941993328991	0.407017918923954	0.261965128632176	1.48821501759118	213	SUMO2; LAPTM4B; FBXO22; PSMF1; RPL5; RAD23B; SUMO1; RNF19B; IL33; BAG2; EIF3H; RPL23; MSN; EPHA4; DAB2; CSNK2A1; RNF185; PITHD1; ECSCR; RYBP; PSME3; UBE2K; PSEN1; TREM2; CDC20; PRKACA; PRICKLE1; PSMC3; WNT1; RPS7; CD81; UBE2V2; UCHL5; PSME1; RCHY1; UBQLN1; CTSC; NKD2; FBXW8; ANXA2; SDCBP; LDLR; PDCL3; DACT1; NUDT15; SMARCC1; PSMC2; PARK7; SVIP; PSMC1; PSMD14; TRIB1; HSPA1B; RBX1; SUFU; ATP13A2; RACK1; HSPA1A; NFE2L2; RNFT1; GLMN; TNFAIP3; PSME2; RAD23A; FAF1; VPS35; AKT1; RNF14; AURKA; PTK2; BBS7; CAMLG; PTK2B; PSMC4; RNF139; UBQLN4; SGTA	1	0.0278941993328991
Heart_Atrial_Appendage	GOBP_REGULATION_OF_CELLULAR_PROTEIN_LOCALIZATION	8.07557509412748e-06	0.000114783605622811	0.593325476396405	0.260695784134286	1.62153262552313	443	EPHA3; LYPLA1; PPP3R1; NUP62; BAG4; CDC42; RAB11A; RIOK2; SH3GLB1; IFNG; RALB; YWHAE; CLTC; ZDHHC5; TXN; LEPROTL1; TOMM7; TOR1A; CHP1; PARL; GPC4; YWHAB; RBM22; FERMT1; MSN; GZMB; DAB2; GPC2; TP53; TSG101; NUCB1; UBXN2B; RAP1A; ECT2; PSEN1; TREM2; MFHAS1; YWHAQ; NMD3; PRKACA; PDCD10; DNAJA1; IPO5; TCP1; CD81; MESD; RTN4; YWHAH; NOLC1; RHOG; LCP1; ZPR1; RASSF5; UBE2J1; ATAD1; ABHD17B; SAE1; VAMP8; RAB29; UBE2D3; EPHB2; RAC2; VTI1B; NKD2; MACROH2A1; MAPK14; AP2B1; GNL3L; SAR1A; PKIG; APC; NUP54; GSG1L; CDCA5; BMP4; CCT4; ACSL3; ZDHHC7; SP100; TERF1; STAC3; TYROBP; INSIG1; GPD1L; PINX1; MAPT; SUMO3; UBL4B; TP53BP2; CCT6A; LZTFL1; UBE2L3; FYN; SORL1; PARK7; DKC1; RAMP3; SVIP; PPP3CC; ITGB1; CENPQ; RAN; NUTF2; LARP7; SSH1; NHLRC1; CSRP3; GBP1; NPTN; NGFR; GLIS2; ANK3; LIMK2; SAPCD2; ITGA3; YWHAZ; PARP1; HTRA2; LIF; CCT2; CCT5; BYSL; CRKL; ITGB2; PKIA; BAG3; PRNP; ITGAM; RHOU; CD2AP; MIEF1; PTPN9; SUFU; SAR1B; PMAIP1; ATP13A2; LDLRAP1; ILRUN; CCT7; LMAN1; WWTR1; RACK1; CCT8; GNL3; DTX3L; LILRB4; AGTR2; ANGPT1; YAP1; NEDD4L; MDFIC; APOD; APPL1; RAB11B	0.0483807703889177	0.000114783605622811
Heart_Atrial_Appendage	GOBP_REGULATION_OF_CELLULAR_RESPIRATION	0.42479674796748	0.639115348335804	0.088894528862045	0.329812509405217	1.02619882620788	14	IFNG; HIF1A; CISD1; TRAP1; NOA1	1	0.639115348335804
Heart_Atrial_Appendage	GOBP_REGULATION_OF_CELLULAR_RESPONSE_TO_GROWTH_FACTOR_STIMULUS	0.170626349892009	0.351158523601176	0.156312403073186	0.200414498093092	1.13793104682347	209	IL12A; NRROS; SNX6; SMAD2; RPS27A; STRAP; FERMT1; SHISA2; DAB2; HIF1A; TP53; EID2; CD63; HHEX; FGF1; LDLRAD4; WNT1; CYFIP1; TGFBR2; PDCD6; FBN1; CADM4; LRG1; CRIM1; SNW1; DSTYK; FGFBP1; SDCBP; CHST11; TWSG1; BMP4; ING2; SLIT2; SORL1; SPRED1; GREM1; FGF2; TGFB3; NPTN; NGFR; ITGA3; VTN; PELO; UBA52; DOK5; LTBP1; PBLD; FGF18; ZNF423; DKK3; HSPA1A; AGTR2; RBPMS2; RNF111; SOX11; SPRED2; GPC3; BMPR2; SMURF2; SPRY4; GOT1; ADAM17; IL17RD; SFRP2	1	0.351158523601176
Heart_Atrial_Appendage	GOBP_REGULATION_OF_CELLULAR_RESPONSE_TO_HEAT	1.12791942199872e-05	0.000152881566904849	0.593325476396405	0.443711471037686	2.10629070406507	74	NUP62; BAG4; RPA1; YWHAE; BAG2; HSPA8; NUP107; NUP210; RPA2; NUP37; SEC13; DNAJC7; NDC1; NUP88; DNAJB1; NUP93; NUP54; BAG1; RPA3; MAPT; NUP35; HSPH1; SEH1L; NUP85; HSPA1B; NUP98; DNAJC2; BAG3; CHORDC1; HSPA1A; CAMK2B; DNAJB6; HSBP1; RAE1; PTGES3; HSPA1L; NUP155; CAMK2D; MAPKAPK2; MAPK1; NUP160; ATR	0.0675736525719431	0.000152881566904849
Heart_Atrial_Appendage	GOBP_REGULATION_OF_CELLULAR_RESPONSE_TO_HYPOXIA	0.994252873563218	0.999982480388388	0.0439759278026345	-0.175842416864937	-0.485999315176341	10	NOL3; USP19; ROCK2; CD34; HYOU1; TMBIM6; AJUBA; DDAH1; ENO1; CHCHD2	1	0.999982480388388
Heart_Atrial_Appendage	GOBP_REGULATION_OF_CELLULAR_RESPONSE_TO_INSULIN_STIMULUS	0.160079051383399	0.336503016434367	0.154190966581424	-0.278426998136242	-1.22369031668688	50	TNS2; GRB10; SRC; TSC1; SORBS1; LPL; KANK1; INPP5K; APPL2; IGF2; ENHO; TSC2	1	0.336503016434367
Heart_Atrial_Appendage	GOBP_REGULATION_OF_CELLULAR_RESPONSE_TO_STRESS	2.72430802209725e-06	4.42312448790911e-05	0.627256739718528	0.256384048579266	1.62744614572337	554	NUP62; BAG4; ZMPSTE24; TXNDC12; RSL1D1; CDC42; NEK6; RPA1; YWHAE; BRCC3; TXN; FCGR2B; BAG2; LYN; HSPA8; CD44; EPHA4; YBX1; ACTR2; RNF185; HIF1A; MET; PIGBOS1; NUP107; ERCC6; FBXO5; TRIAP1; TP53; MID1; CCL19; NCOA7; TIGAR; HLA.G; CGAS; NSMCE1; CBX8; PPIA; FICD; NUP210; TMEM33; RPA2; PRKDC; NCK1; NUP37; KLHDC10; MFHAS1; TERF2; TIMELESS; PDCD10; DNAJA1; SEC13; WNT1; APP; HGF; BAX; UBE2N; UBE2V2; RPL26; PCNA; SETMAR; FIGNL1; CDK6; DNAJC7; ATF6; NDC1; NUP88; DNAJB1; SCIMP; RNF8; RIPK2; NUP93; PTPN2; UBQLN1; MGMT; NPM1; ERCC8; SPP1; H2AX; TMED2; ARMT1; THY1; CD74; TRAF3; SHLD3; RELL1; RPS3; NUP54; SDCBP; BAG1; SIRPA; EEF1E1; SPRING1; RPA3; IGBP1; SOD2; UBE2V1; SLAMF1; BABAM2; INSIG1; ING2; MAPT; NUP35; PAXIP1; NPPA; DACT1; MAD2L2; PRMT1; SPI1; INPP5F; FYN; KRAS; GCH1; PARK7; RAP2A; TRAP1; KMT5A; SPRED1; CARD9; BMP7; SVIP; MICU1; BDKRB2; CHCHD2; HSPH1; CREB3; SEH1L; NUP85; ZNF277; PARG; TPD52L1; MAP3K20; XBP1; LPCAT3; PAWR; HSPA1B; TWIST1; NUP98; PARP1; LTBR; HTRA2; RIPK1; DNAJC3; RNF169; DNAJC2; RNF13; DHX9; BAG3; TLR3; EIF2AK1; ERCC1; OPA1; BFAR; PMAIP1; HMGA1; CXCL12; SHLD2; CHORDC1; MYD88; YBX3; RACK1; HSPA1A; DTX3L; GRINA; NOD1; NFE2L2; CAMK2B; RNFT1; DNAJB6; MMP8; NKX3.1; ENO1; MAPKAP1; SLF2; HSBP1; RAE1; ELL3; RTN4RL1; DNAJB9; DUSP15; SPRED2; EYA3; NEK4; MEAK7; CERS2; PTGES3; CRY1; BAK1; HSPA1L; DDAH1; GADD45A; NUP155; PJA2; NOD2; SOD1; COPS5; SFRP2; AKT1; CAMK2D; MYC	0.0163213293603846	4.42312448790911e-05
Heart_Atrial_Appendage	GOBP_REGULATION_OF_CELLULAR_RESPONSE_TO_TRANSFORMING_GROWTH_FACTOR_BETA_STIMULUS	0.159235668789809	0.335082856241568	0.160801401070022	0.232434733711759	1.18251577423963	106	NRROS; SNX6; SMAD2; RPS27A; STRAP; FERMT1; DAB2; TP53; EID2; LDLRAD4; WNT1; TGFBR2; FBN1; LRG1; SNW1; SDCBP; CHST11; ING2; SPRED1; TGFB3; ITGA3; UBA52; LTBP1; PBLD; DKK3; HSPA1A; RNF111; SOX11; SPRED2; SMURF2; GOT1; ADAM17; IL17RD	1	0.335082856241568
Heart_Atrial_Appendage	GOBP_REGULATION_OF_CELLULAR_RESPONSE_TO_VASCULAR_ENDOTHELIAL_GROWTH_FACTOR_STIMULUS	0.269776876267748	0.479309983902753	0.116739204791222	0.366412613579427	1.16331554785923	15	IL12A; CD63; CADM4	1	0.479309983902753
Heart_Atrial_Appendage	GOBP_REGULATION_OF_CELL_ACTIVATION	5.15703613664546e-14	3.80567600910625e-12	0.965327754226083	0.358243120476216	2.20318289438848	386	SELP; HLA.DPB1; IL12A; TCF7; LCK; HLA.DPA1; CDC42; SLC39A10; IFNG; AP3B1; HLA.DRA; FLOT2; FCGR2B; KARS1; IL33; HMCES; HLA.DOA; SERPINE2; LYN; BCL10; CD55; CD209; CCL2; CD47; SELENOK; VCAM1; VAMP7; CCL19; SNX4; SPN; HLA.G; CGAS; LBP; TREM2; PRKDC; CD2; NCK1; MFHAS1; LILRB1; PNP; CD4; RAC1; CD81; CD84; PLA2G4A; CD200; HLA.DMB; AHR; RUNX3; CD3E; CD83; ANXA1; TGFBR2; JAK3; CLEC4G; C1QTNF1; CD86; ATP11C; PLEK; TNFSF13B; HMOX1; RIPK2; MNDA; PTPN2; VAMP8; CTSC; TBC1D10C; PTPRC; F11R; CCR2; HLA.DRB1; RAC2; CCL5; HSPD1; CD33; CYRIB; PPP2R3C; IGF1; BTK; BTN2A2; PTAFR; THY1; IL4R; CD74; RPS6KA1; DTX1; SHLD3; INHBA; RPS3; NOS3; RASAL3; AIF1; SIRPA; LDLR; ADGRE2; LST1; HMGB3; CD300A; TWSG1; HAVCR2; IRF1; CST7; FCER1G; BMP4; FGL2; PTPN6; TSLP; TYROBP; XRCC6; C12orf4; PAXIP1; SH3KBP1; SASH3; MAD2L2; SLAMF8; PLSCR1; FYN; ZP3; PDCD1LG2; NCKAP1L; TRDC; TNIP2; BLOC1S3; HSPH1; CNR1; CORO1A; XBP1; IGHV3.30; RNF41; MICA; PAWR; EXOSC3; IGHG2; MDK; ITGB2; PRNP; ITGAM; TNFRSF1B; CLPTM1; LILRB2; NECTIN2; CD40; SHLD2; CEACAM1; MYD88; SOCS1; EBI3; LILRB4; PRDX2; IGLC1; GLMN; MMP8; SOX11; CLCF1; XCL1; IL7R; TNFAIP3; LGALS9; TNFSF14; LILRA5; STXBP2; INHA; SH2B3; BST1; IGFBP2; PJA2; NOD2; SOD1; NDFIP1; SYK; AKT1; RHBDD3	3.08958034946429e-10	3.80567600910625e-12
Heart_Atrial_Appendage	GOBP_REGULATION_OF_CELL_ADHESION	4.10885545190471e-05	0.000464455717214361	0.557332238758646	0.246302498959762	1.54341488105964	509	SELP; EPHA3; HLA.DPB1; IL12A; LCK; RND1; LIMCH1; HLA.DPA1; BAG4; CDC42; IFNG; RSU1; AP3B1; HLA.DRA; FLOT2; CYP1B1; FXYD5; ASS1; FCGR2B; NRP1; SERPINE2; TACSTD2; LYN; CD44; BCL10; CD55; FERMT1; CD209; CCL2; SELE; CD47; GFUS; ARPC2; SELENOK; VCAM1; CCL19; BMP6; SPN; HLA.G; RHOA; NCK1; LILRB1; PNP; CD4; S100A10; RAC1; EDIL3; WNT1; CD81; EMP2; ICAM1; PKP4; SPINT2; PIK3CG; HLA.DMB; RUNX3; CD3E; KIFAP3; CD83; CDK6; ANXA1; TGFBR2; JAK3; CLEC4G; C1QTNF1; YTHDF2; CD86; CRK; TNFSF13B; RIPK2; PTPN2; PPP2CA; APBB1IP; IL1RN; PTPRC; F11R; CCR2; HLA.DRB1; PLAU; RAC2; CCL5; HSPD1; MAPK14; FOXC2; CYRIB; IGF1; C2CD4A; BTN2A2; PTAFR; THY1; IL4R; CD74; DTX1; RPS3; TNC; PPP3CA; RASAL3; C1QBP; AIF1; SIRPA; CXCL8; JAM3; CD300A; TWSG1; HAVCR2; IRF1; ABL2; ETS1; BMP4; TMEM102; FGL2; PTPN6; CBLL1; PLPP3; FGG; SASH3; MAD2L2; FYN; ZP3; PDCD1LG2; BMP7; NCKAP1L; GREM1; HSPH1; APOA1; CORO1A; WASHC2C; GBP1; CCL28; PTPRA; ANK3; XBP1; ADAM9; PAWR; ITGA3; ARL2; MDK; LIF; CRKL; ITGB2; PRNP; IFT74; FERMT3; ADAM19; LILRB2; ITGA2; RCC2; CXCL12; ELANE; CEACAM1; TGFBI; SOCS1; EBI3; GTPBP4; LILRB4; PRDX2; GLMN; ANGPT1; LRFN3; APOD; ARHGDIB; XCL1; SWAP70; CXCR3; IL7R; LAMA4; LGALS9; TNFSF14; SPRY4; FAF1; FUT7; SH2B3; BST1; IGFBP2; NOD2; NDFIP1; SFRP2; MYOC; SYK; AKT1; IRAK1	0.246161530123611	0.000464455717214361
Heart_Atrial_Appendage	GOBP_REGULATION_OF_CELL_ADHESION_MEDIATED_BY_INTEGRIN	0.00300353487114822	0.0174700751583	0.431707695803346	0.440694691170655	1.83270271965203	39	CYP1B1; LYN; FERMT1; PIK3CG; CD3E; CRK; PLAU; CCL5; FOXC2; JAM3; PTPN6; NCKAP1L; ADAM9; LIF; CRKL; IFT74; FERMT3; SWAP70; SFRP2; SYK; PTK2	1	0.0174700751583
Heart_Atrial_Appendage	GOBP_REGULATION_OF_CELL_AGING	0.000186316643127396	0.00172522876194162	0.518848077743792	0.494671756092649	2.05717538897008	39	ZMPSTE24; RSL1D1; NEK6; YBX1; FBXO5; TP53; HLA.G; CGAS; PRKDC; TERF2; LMNA; WNT1; CDK6; EEF1E1; ING2; KRAS; ZNF277; PAWR; TWIST1	1	0.00172522876194162
Heart_Atrial_Appendage	GOBP_REGULATION_OF_CELL_CELL_ADHESION	2.31078376531934e-08	6.29268433546735e-07	0.73376198835648	0.337397900314331	1.99190656546652	286	SELP; HLA.DPB1; IL12A; LCK; HLA.DPA1; CDC42; IFNG; AP3B1; HLA.DRA; FLOT2; FXYD5; ASS1; FCGR2B; SERPINE2; LYN; CD44; BCL10; CD55; CD209; CCL2; SELE; CD47; SELENOK; VCAM1; CCL19; BMP6; SPN; HLA.G; RHOA; NCK1; LILRB1; PNP; CD4; RAC1; WNT1; CD81; ICAM1; SPINT2; HLA.DMB; RUNX3; CD3E; KIFAP3; CD83; ANXA1; TGFBR2; JAK3; CLEC4G; C1QTNF1; YTHDF2; CD86; TNFSF13B; RIPK2; PTPN2; IL1RN; PTPRC; F11R; CCR2; HLA.DRB1; CCL5; HSPD1; MAPK14; CYRIB; IGF1; BTN2A2; PTAFR; THY1; IL4R; CD74; DTX1; RPS3; RASAL3; AIF1; SIRPA; CD300A; TWSG1; HAVCR2; IRF1; ETS1; BMP4; FGL2; PTPN6; PLPP3; FGG; SASH3; MAD2L2; FYN; ZP3; PDCD1LG2; BMP7; NCKAP1L; HSPH1; APOA1; CORO1A; CCL28; ANK3; XBP1; PAWR; MDK; ITGB2; PRNP; FERMT3; ADAM19; LILRB2; CXCL12; ELANE; CEACAM1; SOCS1; EBI3; GTPBP4; LILRB4; PRDX2; GLMN; LRFN3; XCL1; SWAP70; IL7R; LGALS9; TNFSF14; FUT7; SH2B3; IGFBP2; NOD2; NDFIP1; SYK; AKT1; IRAK1	0.000138439055380282	6.29268433546735e-07
Heart_Atrial_Appendage	GOBP_REGULATION_OF_CELL_CELL_ADHESION_MEDIATED_BY_CADHERIN	0.0884086444007859	0.220506323316032	0.211400189384923	-0.457353138324778	-1.44132584762196	15	NOTCH4; AFDN; PPM1F; RGCC; DENND6A; WNT5A; TJP1; VEGFA	1	0.220506323316032
Heart_Atrial_Appendage	GOBP_REGULATION_OF_CELL_COMMUNICATION_BY_ELECTRICAL_COUPLING	0.255623721881391	0.462531476228152	0.120985142145252	0.387114374257656	1.18233756613841	13	CALM2; CALM3; ANK3; SLC8A1; CASQ2; CAMK2D; PDE4D; GJA1	1	0.462531476228152
Heart_Atrial_Appendage	GOBP_REGULATION_OF_CELL_CYCLE	1.58611585717115e-05	0.000202179151070475	0.575610261071129	0.219275740671341	1.44290206683473	894	PSMA4; SKP1; CEP41; CHMP2A; IL12A; PSMF1; THAP1; CALM2; NUP62; TIPRL; PSMA2; ZMPSTE24; CDC42; RAB11A; HAUS2; RIOK2; CALM3; NEK6; SH3GLB1; IFNG; TTL; PDXP; CGRRF1; CHMP2B; INCENP; PSMG2; YWHAE; CLTC; CDC23; BRCC3; MAPRE1; CAB39; CDC14B; NDE1; EDN1; UBE2E1; NABP2; CEP43; CGREF1; INTS13; DCLRE1B; RPL23; CNOT6; CETN2; SLC9A3R1; PSMA6; HSPA8; UBE2D1; CHMP4C; CASP2; BRD7; CCL2; DYNC1I2; CSNK2A1; KIF20A; DRG1; PLPP2; ERCC6; PSMB1; TUBB; FBXO5; TRIAP1; TP53; RYBP; TSG101; AATF; ZW10; PSMB9; HLA.G; PSMB10; PSME3; UBXN2B; HHEX; RHOA; PSMB8; ECT2; NAE1; RPA2; PRKDC; RPS27L; ERCC2; CDC20; LILRB1; TERF2; PSMB2; PRKACA; TIMELESS; CDC26; CDC123; RAD51C; CCNB1; PSMC3; IPO5; CLIC1; APP; BAX; UBE2B; RPL26; CRLF3; PKP4; LCMT1; PSMA1; RUNX3; PCNA; SETMAR; FIGNL1; CDK6; ATF2; ANXA1; PSMD1; PSMD4; PSMD9; UXT; BEX2; MED1; CCNJ; DYNLT3; SUZ12; DCTN2; YTHDF2; PSME1; ZWILCH; PRKAG1; LAMTOR3; SPDL1; PLAAT3; ZBTB49; LAMTOR2; RRAGD; IPO7; NPM1; RHNO1; PTPRC; GTF2H1; H2AX; EIF4E; PSMA5; PSMC6; SRA1; MACROH2A1; MAPK14; PPM1G; CHMP4B; NABP1; IGF1; KCNA5; BIRC2; CDC7; FBXO6; NBN; MKI67; INHBA; APC; CUL3; SDCBP; SRPK2; BIRC3; AIF1; CXCL8; LSM11; RPS15A; RPA3; PRPF19; RANBP1; PRKACB; IRF1; SERTAD1; CDCA5; ANAPC5; KNSTRN; BMP4; BECN1; HAUS1; PTPN6; STAT3; PSMA3; CNOT10; TERF1; BABAM2; PLRG1; TRIM35; PINX1; CKS1B; DYNLL1; PSMD6; PRPF40A; PAXIP1; FEN1; TP53BP2; DACT1; MAD2L2; TMOD3; CDK7; PRMT1; LGMN; PRMT5; PLSCR1; PSMD12; PSMC2; DCTN3; UBA3; RBBP7; BMP7; SND1; PSMD7; TMEM14B; CDKN3; PCGF6; CCNY; TRIM21; RRAGC; SPAST; GMNN; PSMC1; PSMD2; PSMD14; PSMA7; PER2; MAP3K20; CTCF; HUS1B; PTTG1; BTG1; HSPA1B; CDC73; PHB2; EED; HTRA2; RBX1; ZNF16; NLE1; LIF; CCNH; MLF1; PKIA; PSMB7; TCIM; CEP120; PRNP; PKMYT1; BCCIP; CARM1; ZNF830; RAD9B; CDK2; CDK17; RHEB; RCC2; LSM10; CHMP3; TPRA1; CHORDC1; PSMD13; PES1; CTDSPL; RACK1	0.0950242010031235	0.000202179151070475
Heart_Atrial_Appendage	GOBP_REGULATION_OF_CELL_CYCLE_ARREST	0.742746615087041	0.86995014095532	0.0578529757032509	-0.175815782170935	-0.852072916798062	86	PIDD1; CNOT3; BTG2; CDK9; PPP2R5B; TNKS1BP1; RGCC; AKT2; MED25; GATA6; RBL2; CNOT9; ATM	1	0.86995014095532
Heart_Atrial_Appendage	GOBP_REGULATION_OF_CELL_CYCLE_CHECKPOINT	0.987551867219917	0.998721005488609	0.047925896705813	-0.143845783963734	-0.54416117732094	28	PCID2; XRCC3; GEN1; FEM1B; THOC1; DDX39B; CCAR2	1	0.998721005488609
Heart_Atrial_Appendage	GOBP_REGULATION_OF_CELL_CYCLE_G1_S_PHASE_TRANSITION	0.602880658436214	0.779425555608839	0.0709609456938284	0.175740077562967	0.940739661662118	137	CNOT6; CASP2; BRD7; CCL2; PLPP2; TRIAP1; TP53; PSME3; RPA2; PRKDC; RPS27L; CCNB1; BAX; RPL26; PCNA; CDK6; ANXA1; PSME1; KCNA5; APC; AIF1; LSM11; PTPN6; CNOT10; PLRG1; DACT1; PRMT1; TMEM14B; CDC73; PHB2; TCIM; CARM1; CDK2; LSM10; CTDSPL; CDC6; APPL1; CNOT4; PSME2; GADD45A; CNOT1; ADAM17; TFDP1; AKT1; AURKA; ANKRD17; CYP1A1; SOX4; CDK1; DLG1; ATP2B4	1	0.779425555608839
Heart_Atrial_Appendage	GOBP_REGULATION_OF_CELL_CYCLE_G2_M_PHASE_TRANSITION	2.50739696627302e-07	5.40353065645383e-06	0.674962860011025	0.374448696803324	2.07453518876014	174	PSMA4; SKP1; CEP41; PSMF1; PSMA2; RAB11A; HAUS2; YWHAE; BRCC3; MAPRE1; CDC14B; NDE1; NABP2; CEP43; CETN2; PSMA6; CHMP4C; DYNC1I2; PSMB1; TUBB; FBXO5; TP53; PSMB9; PSMB10; PSME3; PSMB8; NAE1; PSMB2; PRKACA; RAD51C; CCNB1; PSMC3; APP; PSMA1; PSMD1; PSMD4; PSMD9; DCTN2; PSME1; NPM1; PSMA5; PSMC6; MACROH2A1; NABP1; CDC7; NBN; HAUS1; PSMA3; BABAM2; PINX1; DYNLL1; PSMD6; PAXIP1; PSMD12; PSMC2; DCTN3; PSMD7; PSMC1; PSMD2; PSMD14; PSMA7; HUS1B; RBX1; PKIA; PSMB7; ZNF830; CDK2; RCC2; PSMD13; TOPBP1; CDC6; PSMB3	0.00150218152249416	5.40353065645383e-06
Heart_Atrial_Appendage	GOBP_REGULATION_OF_CELL_CYCLE_PHASE_TRANSITION	4.38655538519811e-06	6.58642940168468e-05	0.610526878385931	0.28405566371797	1.73149233654018	354	PSMA4; SKP1; CEP41; PSMF1; PSMA2; RAB11A; HAUS2; RIOK2; NEK6; PSMG2; YWHAE; CDC23; BRCC3; MAPRE1; CDC14B; NDE1; UBE2E1; NABP2; CEP43; CNOT6; CETN2; PSMA6; UBE2D1; CHMP4C; CASP2; BRD7; CCL2; DYNC1I2; PLPP2; PSMB1; TUBB; FBXO5; TRIAP1; TP53; ZW10; PSMB9; PSMB10; PSME3; PSMB8; NAE1; RPA2; PRKDC; RPS27L; ERCC2; CDC20; PSMB2; PRKACA; CDC26; RAD51C; CCNB1; PSMC3; APP; BAX; RPL26; LCMT1; PSMA1; PCNA; CDK6; ANXA1; PSMD1; PSMD4; PSMD9; DCTN2; PSME1; SPDL1; NPM1; PSMA5; PSMC6; MACROH2A1; NABP1; KCNA5; CDC7; NBN; APC; CUL3; AIF1; LSM11; CDCA5; ANAPC5; HAUS1; PTPN6; PSMA3; CNOT10; BABAM2; PLRG1; PINX1; DYNLL1; PSMD6; PAXIP1; DACT1; MAD2L2; TMOD3; PRMT1; PSMD12; PSMC2; DCTN3; PSMD7; TMEM14B; PSMC1; PSMD2; PSMD14; PSMA7; HUS1B; CDC73; PHB2; RBX1; ZNF16; PKIA; PSMB7; TCIM; CARM1; ZNF830; CDK2; RCC2; LSM10; TPRA1; PSMD13; CTDSPL	0.0262798533127219	6.58642940168468e-05
Heart_Atrial_Appendage	GOBP_REGULATION_OF_CELL_CYCLE_PROCESS	1.32987149599195e-06	2.38540722529574e-05	0.643551836150722	0.257510860329918	1.6401822102286	570	PSMA4; SKP1; CEP41; CHMP2A; PSMF1; CALM2; NUP62; PSMA2; ZMPSTE24; CDC42; RAB11A; HAUS2; RIOK2; CALM3; NEK6; SH3GLB1; TTL; PDXP; CHMP2B; INCENP; PSMG2; YWHAE; CLTC; CDC23; BRCC3; MAPRE1; CDC14B; NDE1; EDN1; UBE2E1; NABP2; CEP43; RPL23; CNOT6; CETN2; PSMA6; UBE2D1; CHMP4C; CASP2; BRD7; CCL2; DYNC1I2; CSNK2A1; KIF20A; DRG1; PLPP2; PSMB1; TUBB; FBXO5; TRIAP1; TP53; RYBP; ZW10; PSMB9; HLA.G; PSMB10; PSME3; UBXN2B; RHOA; PSMB8; ECT2; NAE1; RPA2; PRKDC; RPS27L; ERCC2; CDC20; TERF2; PSMB2; PRKACA; CDC26; RAD51C; CCNB1; PSMC3; APP; BAX; UBE2B; RPL26; CRLF3; PKP4; LCMT1; PSMA1; PCNA; SETMAR; CDK6; ANXA1; PSMD1; PSMD4; PSMD9; UXT; MED1; SUZ12; DCTN2; YTHDF2; PSME1; SPDL1; NPM1; RHNO1; PSMA5; PSMC6; MACROH2A1; CHMP4B; NABP1; IGF1; KCNA5; CDC7; NBN; MKI67; APC; CUL3; AIF1; LSM11; RANBP1; CDCA5; ANAPC5; KNSTRN; BMP4; BECN1; HAUS1; PTPN6; PSMA3; CNOT10; TERF1; BABAM2; PLRG1; PINX1; DYNLL1; PSMD6; PRPF40A; PAXIP1; FEN1; DACT1; MAD2L2; TMOD3; PRMT1; PRMT5; PLSCR1; PSMD12; PSMC2; DCTN3; RBBP7; BMP7; SND1; PSMD7; TMEM14B; PCGF6; SPAST; PSMC1; PSMD2; PSMD14; PSMA7; MAP3K20; CTCF; HUS1B; PTTG1; HSPA1B; CDC73; PHB2; EED; RBX1; ZNF16; LIF; PKIA; PSMB7; TCIM; CEP120; PKMYT1; CARM1; ZNF830; CDK2; RCC2; LSM10; CHMP3; TPRA1; CHORDC1; PSMD13; CTDSPL; HSPA1A	0.00796726013248776	2.38540722529574e-05
Heart_Atrial_Appendage	GOBP_REGULATION_OF_CELL_DEVELOPMENT	0.0341698871367178	0.111559560673611	0.321775918075361	0.208411060215528	1.25719342246625	331	XRCC5; FBXO22; ETV5; CDC42; RAB11A; IFNG; HDAC2; RGS14; NRP1; SERPINE2; TACSTD2; LYN; TRPV2; EPHA4; ARPC2; ACTR2; HIF1A; TP53; RHOA; PSEN1; PRKDC; LILRB1; NTRK2; S100A10; SLC9B2; RAC1; CCL11; CYFIP1; RTN4; RYK; YWHAH; BHLHE40; YTHDF2; CRK; CAPRIN1; DOCK7; RNF6; SEMA4A; FBN1; EPHB2; SEMA3C; F11R; SPP1; FBXW8; IGF1; THY1; SNW1; PPP3CA; C1QBP; LDLR; TNFRSF1A; RASSF10; PRPF19; BMP4; ADCYAP1; TYROBP; FAIM; RNF10; MAPT; FGG; LINGO1; IL34; SLIT2; PRMT5; SLAMF8; SORL1; SPINT1; BMP7; APOA1; SOX8; GBP1; NPTN; PER2; NGFR; TRIB1; LMOD3; MDK; SS18L2; DYNLT1; LIF; FRZB; CRKL; EGR2; TNFRSF1B; OPA1; RHEB; RCC2; CXCL12; DNM1L; PRUNE1; CAMK2B; YAP1; SEMA7A; SOX11; CLCF1; NUMB; ELL3; CTNNA1; CERS2; BMPR2; SPRY4; SEMA6B; STAR; LIG4; MYOC; LIMK1; GOLGA4; ARMCX5.GPRASP2; ARHGDIA; SEMA4D; AURKA	1	0.111559560673611
Heart_Atrial_Appendage	GOBP_REGULATION_OF_CELL_DIVISION	0.0395649564092718	0.125731838739161	0.321775918075361	0.268389414667057	1.37815046969769	110	CALM2; NUP62; CDC42; RAB11A; CALM3; SH3GLB1; PDXP; INCENP; CDC14B; CETN2; CHMP4C; FGF9; YBX1; KIF20A; RHOA; ECT2; FGF1; PPBP; PKP4	1	0.125731838739161
Heart_Atrial_Appendage	GOBP_REGULATION_OF_CELL_FATE_COMMITMENT	0.498977505112474	0.700116392034655	0.080419996876154	0.30115429212065	0.976104251532708	16	RTF2; BMP4; WNT11; FGF2; DKK1; SFRP2	1	0.700116392034655
Heart_Atrial_Appendage	GOBP_REGULATION_OF_CELL_FATE_SPECIFICATION	0.946280991735537	0.979131160878688	0.0496901392724606	0.20459687830146	0.591055670453555	11	WNT11; FGF2; DKK1; SFRP2	1	0.979131160878688
Heart_Atrial_Appendage	GOBP_REGULATION_OF_CELL_GROWTH_INVOLVED_IN_CARDIAC_MUSCLE_CELL_DEVELOPMENT	0.102249488752556	0.245226856331691	0.199915231309662	0.417234419278577	1.35234430057679	16	RGS4; EDN1; G6PD; IGF1	1	0.245226856331691
Heart_Atrial_Appendage	GOBP_REGULATION_OF_CELL_JUNCTION_ASSEMBLY	0.756052141527002	0.879003550159228	0.0552495663125249	-0.167835943587402	-0.873324504002909	126	SETD5; VCL; SRC; TSC1; FAM107A; EPB41L5; PPM1F; PTPRS; DLG5; CORO1C; ACE2; MDGA1; CLASP1; IKBKB; CAV1; RAPGEF1; DAPK3; CBLN1; EEF2K; CLDN5; MACF1; CLSTN3; RAPGEF2; PTEN; WNT5A; NLGN2; NTRK1; MAP4K4; CLSTN1; PEAK1; TJP1; AGT; LDB1; VEGFA; TLR2	1	0.879003550159228
Heart_Atrial_Appendage	GOBP_REGULATION_OF_CELL_KILLING	3.52232455472374e-05	0.000407379274273165	0.557332238758646	0.460063292803762	2.11062840814934	62	IL12A; IFNG; NCR3; HLA.DRA; FCGR2B; CADM1; CD55; PRF1; HLA.G; LILRB1; ICAM1; CXCL6; CRK; PTPRC; HLA.DRB1; CYRIB; HAVCR2; DNASE1L3; SERPINB9; TYROBP; MR1; MICA; ITGAM; NECTIN2; CEACAM1; ARRB2; XCL1; IL7R; LGALS9; KLRD1; PVR; SYK; F2RL1; IL18RAP; CD59; BAD; P2RX7	0.211022464073499	0.000407379274273165
Heart_Atrial_Appendage	GOBP_REGULATION_OF_CELL_MATRIX_ADHESION	0.825557809330629	0.920539389453729	0.0551351763385257	0.169671690935429	0.830745272604018	87	EPHA3; LIMCH1; NRP1; FERMT1; GFUS; RHOA; S100A10; RAC1; EMP2; CD3E; CDK6	1	0.920539389453729
Heart_Atrial_Appendage	GOBP_REGULATION_OF_CELL_MATURATION	0.704633204633205	0.846654154290955	0.0602484086158019	-0.2871169484556	-0.813278883717873	11	TBX6; NPR2; BCL2	1	0.846654154290955
Heart_Atrial_Appendage	GOBP_REGULATION_OF_CELL_MIGRATION_INVOLVED_IN_SPROUTING_ANGIOGENESIS	0.251953125	0.458479432301154	0.118815039412263	0.280900590559248	1.14406228370529	34	RHOA; PDCD10; ANXA1; HMOX1; FOXC2; PTGS2; FGFBP1; RHOJ; SPRED1; FGF2	1	0.458479432301154
Heart_Atrial_Appendage	GOBP_REGULATION_OF_CELL_MORPHOGENESIS	0.132196162046908	0.293397455361078	0.178219874951973	0.198771746826146	1.14967003107833	235	TBCCD1; RND1; ZMPSTE24; CDC42; NRP1; TACSTD2; SLC9A3R1; CD44; FAM171A1; MSN; CCL2; CCL13; EPHA4; ARPC2; ACTR2; RHOA; PRKDC; CFL1; S100A10; RAC1; PDZD8; ARHGAP18; CCL11; CYFIP1; ICAM1; RHOG; ANXA1; CRK; CAPRIN1; HCK; SEMA4A; HPN; F11R; RAC2; FBXW8; CFDP1; RHOJ; C1QBP; LST1; ARAP1; CSF1R; RND3; CCL7; PLAA; FGG; PRPF40A; SH3KBP1; FYN; PARVA; APOA1; CORO1A; WASHC2C; GBP1; DNMBP; MDK; CAPZB; SS18L2; CRKL; ITGB2; RHOU; OPA1; RCC2; PALM2AKAP2; ARHGEF18; DNM1L; CAMK2B; NEDD4L; CDC42SE2; CDC42EP3; FGD3; SPRY4; CDC42EP4; FGD6; LPAR1; STRIP2; MYOC; ARMCX5.GPRASP2; SEMA4D; EPB41; PTK2	1	0.293397455361078
Heart_Atrial_Appendage	GOBP_REGULATION_OF_CELL_MORPHOGENESIS_INVOLVED_IN_DIFFERENTIATION	0.197628458498024	0.389984220968926	0.137250779610133	0.244187079884978	1.16571468909446	75	CDC42; NRP1; TACSTD2; EPHA4; ARPC2; ACTR2; PRKDC; S100A10; RAC1; CRK; CAPRIN1; FBXW8; C1QBP; FGG; APOA1; WASHC2C; GBP1; MDK; SS18L2; CRKL; OPA1; RCC2; DNM1L; CAMK2B; SPRY4; MYOC; ARMCX5.GPRASP2; PTK2	1	0.389984220968926
Heart_Atrial_Appendage	GOBP_REGULATION_OF_CELL_PROJECTION_ASSEMBLY	0.031035517216232	0.103526605591562	0.352487857583619	0.259418628774727	1.37285316609794	134	PFN2; CDC42; RALA; ATG3; NRP1; TACSTD2; TBC1D7; ARPC2; ACTR2; CCL19; EVL; AKIRIN1; RAC1; RAB5A; WNT1; CYFIP1; ICAM1; ACTR3; ATP8B1; BRK1; VDAC3; KCTD17; RHOG; FAM98A; PFN1; RAC2; APC; ARAP1; WRAP73; TWF1; DYNLL1; SLIT2; TGFB3; KLHL41; LIMK2; CAPZB; CEP120; RAP1GAP; WASL; RCC2; MNS1; YAP1; GAP43; CDC42EP3	1	0.103526605591562
Heart_Atrial_Appendage	GOBP_REGULATION_OF_CELL_PROJECTION_ORGANIZATION	0.0470847327478832	0.144956132524444	0.321775918075361	0.197758492792589	1.22764427247028	439	EPHA3; ATF1; FEZ1; PFN2; CDC42; RAB11A; NR2F1; RALA; HDAC2; ATG3; FCGR2B; NRP1; TACSTD2; LYN; TRPV2; CD44; EPHA4; TBC1D7; ARPC2; GPC2; ACTR2; SCN1B; CCL19; RAP1A; RHOA; PSEN1; EVL; TREM2; NCK1; CDC20; CFL1; NTRK2; AKIRIN1; RAC1; RAB5A; WNT1; HGF; CYFIP1; UBE2V2; ICAM1; GFI1; ACTR3; ATP8B1; RTN4; RYK; BRK1; YWHAH; VDAC3; PAQR3; KCTD17; RHOG; ITM2C; ABHD17B; CRK; CAPRIN1; CREB3L2; ALKAL2; RNF6; FAM98A; SEMA4A; PFN1; RAB29; NME1; EPHB2; SEMA3C; SPP1; RAC2; FBXW8; THY1; SNAP25; APC; PPP3CA; WASHC5; ARAP1; WRAP73; ABL2; NME2; ADCYAP1; TWF1; DYNLL1; MAPT; LINGO1; SLIT2; CAMK1D; INPP5F; FYN; RAP2A; ARSB; BMP7; CNR1; TGFB3; NPTN; NGFR; KATNB1; KLHL41; LIMK2; ITGA3; MDK; CAPZB; SS18L2; DYNLT1; RGS2; CRKL; SCARB2; CEP120; PRNP; EFNB2; CARM1; PTPN9; RAP1GAP; OPA1; WASL; ITGA2; RCC2; CXCL12; DNM1L; MNS1; NFE2L2; CAMK2B; YAP1; NEDD4L; DGUOK; SEMA7A; KNDC1; GAP43; CDC42EP3; RTN4RL1; CERS2; BMPR2; STYXL1; CDC42EP4; SEMA6B; VPS35; LPAR1; SFRP2; LIMK1; AP2A1; AKT1; GOLGA4; LZTS1; SDC2; ARMCX5.GPRASP2; ARHGDIA; SEMA4D; ROR2; DPYSL3; PDLIM5; S100A9; PIFO; MAP1B; ARHGAP4; F2RL1; PTK2B; MFSD2A; NTN1; NCS1; TENM2; RAB8B; NTNG2; SPOCK1	1	0.144956132524444
Heart_Atrial_Appendage	GOBP_REGULATION_OF_CELL_PROLIFERATION_INVOLVED_IN_KIDNEY_DEVELOPMENT	0.85625	0.936001484752971	0.0546808488785442	0.24170012861405	0.676069349560145	10	BMP4; BMP7; MYC	1	0.936001484752971
Heart_Atrial_Appendage	GOBP_REGULATION_OF_CELL_SHAPE	0.0226824588107171	0.0827088318533207	0.352487857583619	0.270201360494951	1.40578210183648	123	TBCCD1; RND1; ZMPSTE24; SLC9A3R1; FAM171A1; MSN; CCL2; CCL13; RHOA; RAC1; ARHGAP18; CCL11; CYFIP1; ICAM1; RHOG; ANXA1; CRK; HCK; SEMA4A; HPN; F11R; RAC2; CFDP1; RHOJ; LST1; ARAP1; CSF1R; RND3; CCL7; PRPF40A; SH3KBP1; FYN; PARVA; CORO1A; DNMBP; ITGB2; RHOU; PALM2AKAP2; ARHGEF18; CDC42SE2; CDC42EP3; FGD3; CDC42EP4; FGD6; LPAR1; STRIP2; SEMA4D; EPB41; PTK2	1	0.0827088318533207
Heart_Atrial_Appendage	GOBP_REGULATION_OF_CELL_SIZE	0.304347826086957	0.519324359466522	0.110122263835536	0.205039860815534	1.07186748462385	120	RAB11A; TTL; LARS1; EDN1; NRP1; SLC9A3R1; TRPV2; MSN; RHOA; CLNS1A; RAC1; CYFIP1; RTN4; RYK; ANO6; PLEK; RNF6; MTPN; SEMA4A; SEMA3C; SPP1	1	0.519324359466522
Heart_Atrial_Appendage	GOBP_REGULATION_OF_CELL_SUBSTRATE_ADHESION	0.772727272727273	0.888882870364919	0.0613026075396207	0.161642863882266	0.880564168968812	157	EPHA3; LIMCH1; CDC42; RSU1; NRP1; TACSTD2; FERMT1; GFUS; ARPC2; RHOA; S100A10; RAC1; EDIL3; WNT1; EMP2; CD3E; CDK6; CRK; PLAU; RAC2; THY1; C1QBP; FGG; GREM1; APOA1; WASHC2C; GBP1; CCL28; PTPRA; ITGA3; ARL2; MDK; CRKL	1	0.888882870364919
Heart_Atrial_Appendage	GOBP_REGULATION_OF_CELL_SUBSTRATE_JUNCTION_ORGANIZATION	0.380281690140845	0.597656769578647	0.0946646223153342	-0.234938649150089	-1.04308734690677	53	VCL; SRC; TSC1; FAM107A; EPB41L5; PPM1F; CORO1C; MAPRE2; CLASP1; IQSEC1; DAPK3; MACF1; PTEN; PIK3R1; MAP4K4; PEAK1; LDB1; VEGFA	1	0.597656769578647
Heart_Atrial_Appendage	GOBP_REGULATION_OF_CENTRIOLE_REPLICATION	0.516569200779727	0.714891679803961	0.0760837160951725	-0.299205553580046	-0.960431961363488	16	KAT2A; CEP295; CENPJ	1	0.714891679803961
Heart_Atrial_Appendage	GOBP_REGULATION_OF_CENTROSOME_CYCLE	0.662626262626263	0.820066052269396	0.0653834195468773	-0.215464100874584	-0.878578709305651	38	CENATAC; XRCC3; KAT2A; CEP295; GEN1; CENPJ; CEP131; CHMP1B; PDCD6IP; BRCA1	1	0.820066052269396
Heart_Atrial_Appendage	GOBP_REGULATION_OF_CHEMOTAXIS	0.000109843186973888	0.00111348651973022	0.538434096309916	0.32729748017253	1.79330783221743	160	IL12A; EDN1; NRP1; LYN; CCL2; MET; XCL2; CCR1; CCL19; C3AR1; LBP; FGF1; TREM2; AKIRIN1; RAC1; RYK; ANO6; SLC8B1; PTPN2; MCU; SEMA4A; SEMA3C; MPP1; CCR2; RAC2; CCL5; CYRIB; CD74; C1QBP; AIF1; CXCL8; JAM3; CSF1R; CXCL10; TMEM102; CCL7; IL34; SLIT2; LGMN; CAMK1D; SLAMF8; NCKAP1L; GREM1; FGF2; CREB3; TUBB2B; CXCL14; MDK; EFNB2; ITGA2; FGF18; CXCL12; ELANE; DNM1L; SEMA7A; XCL1; SWAP70; LGALS9; BMPR2; DAPK2; ADAM17; SEMA6B; BST1; NOD2; ARTN; LPAR1; SEMA4D; PTK2; YTHDF1; DDT; MAPK1; SUCNR1; F2RL1; PTK2B; PDGFRA; IL16; ANGPT2; FPR2; SEMA4B; MSTN; CCN3	0.658070533160562	0.00111348651973022
Heart_Atrial_Appendage	GOBP_REGULATION_OF_CHOLESTEROL_BIOSYNTHETIC_PROCESS	0.068	0.183673579801623	0.245041785430996	0.339393194206687	1.41142346961724	39	APOB; HMGCR; CYP51A1; FGF1; KPNB1; HMGCS1; FDFT1; GGPS1; MVK; NFYA; RAN; FDPS; LPCAT3; ERLIN1; IDI1; SCAP; PMVK	1	0.183673579801623
Heart_Atrial_Appendage	GOBP_REGULATION_OF_CHOLESTEROL_EFFLUX	0.35490605427975	0.57311109735579	0.100990587455923	-0.289216242120053	-1.0647208046988	26	YJEFN3; ZDHHC8; CAV1; ABCA1; ABCA8; PTCH1; ABCA2; NR1H3; ADIPOQ; SIRT1; GPS2; CES1	1	0.57311109735579
Heart_Atrial_Appendage	GOBP_REGULATION_OF_CHOLESTEROL_METABOLIC_PROCESS	0.139489194499018	0.304642531876138	0.165656695205483	0.293299436007815	1.27681262262755	48	ARV1; APOB; HMGCR; CYP51A1; FGF1; KPNB1; HMGCS1; FDFT1; GGPS1; MVK; NFYA; RAN; FDPS; LPCAT3; ERLIN1; LDLRAP1; IDI1; SCAP; PMVK; TTC39B; SOD1; NFYC; EPHX2	1	0.304642531876138
Heart_Atrial_Appendage	GOBP_REGULATION_OF_CHONDROCYTE_DIFFERENTIATION	0.396265560165975	0.610662724668543	0.0940503465727813	-0.267340524954685	-1.02912589952344	31	ZBTB16; PKDCC; SHOX2; LTBP3; CCN4; RFLNB; ZNF219; PTPN11; AXIN2	1	0.610662724668543
Heart_Atrial_Appendage	GOBP_REGULATION_OF_CHROMATIN_ASSEMBLY	0.299412915851272	0.514125187407558	0.107554375265169	-0.343684237038528	-1.12408136790551	17	PHF8; SETDB1; PHF2; RESF1; SETDB2; TASOR; MPHOSPH8	1	0.514125187407558
Heart_Atrial_Appendage	GOBP_REGULATION_OF_CHROMATIN_ASSEMBLY_OR_DISASSEMBLY	0.271084337349398	0.480480377262509	0.115734447701689	-0.330767788011325	-1.15477611647756	22	PHF8; SETDB1; PHF2; TAL1; RESF1; SETDB2; TASOR; MPHOSPH8; TLK1	1	0.480480377262509
Heart_Atrial_Appendage	GOBP_REGULATION_OF_CHROMATIN_BINDING	0.254473161033797	0.461350537686568	0.119348440591015	-0.342685982171229	-1.18945152784682	21	NFATC4; MED25; SENP2; DDX11; MEPCE; EBF2	1	0.461350537686568
Heart_Atrial_Appendage	GOBP_REGULATION_OF_CHROMATIN_ORGANIZATION	0.154875717017208	0.328446166601804	0.154190966581424	-0.224726434055828	-1.19043417753602	147	SREBF1; KDM3A; SETD5; PHF8; UBR5; MLLT6; UCN; SETDB1; CDK9; H1.2; KAT2A; PHF1; AASS; OGT; H1.10; NIPBL; MTHFR; PHF19; PHF2; ATAD2; H1.0; ATM; TAL1; RESF1; NSD1; IGF2; MAPK8; KMT2A; BCL6; SPHK2; PAXBP1; GATA2; SETD1A; CTNNB1; MECP2; SETDB2; GLYR1; RNF40; BRCA1; TASOR; ZNF451; THAP7; MPHOSPH8; HNRNPU; TLK1	1	0.328446166601804
Heart_Atrial_Appendage	GOBP_REGULATION_OF_CHROMATIN_SILENCING	0.141176470588235	0.306889780585674	0.16440575583821	-0.430326335881396	-1.3274148229341	14	H1.2; H1.10; ATAD2; H1.0	1	0.306889780585674
Heart_Atrial_Appendage	GOBP_REGULATION_OF_CHROMOSOME_ORGANIZATION	0.129385964912281	0.289343529596668	0.183023938384487	0.200380296518549	1.14714611266871	222	XRCC5; RIOK2; NEK6; PSMG2; CDC23; NABP2; WDR61; BRD7; MAPKAPK5; SSBP1; FBXO5; TP53; H1.5; STN1; MORC2; ZW10; CDC20; TERF2; CDC26; CCNB1; TCP1; UBE2N; LCMT1; SETMAR; SPDL1; MACROH2A1; PPHLN1; SNW1; GNL3L; NBN; APC; CUL3; CDCA5; ANAPC5; BECN1; CCT4; NAF1; TERF1; PINX1; ING2; MAPT; PAXIP1; FEN1; CCT6A; MAD2L2; RPS6KA4; DKC1; CTCF; TINF2; PTTG1; PARP1; LIF; CCT2; CCT5; ARRB1; ERCC1; HNRNPC; CCT7; CCT8; GNL3; MAD2L1BP; CDC6; SLF2; HNRNPD; NAA10; ANAPC15; SMG6	1	0.289343529596668
Heart_Atrial_Appendage	GOBP_REGULATION_OF_CHROMOSOME_SEGREGATION	0.0120847484993252	0.0515775728222426	0.380730400722792	0.329903556328946	1.51782606133921	63	RIOK2; NEK6; PSMG2; CDC23; CSNK2A1; FBXO5; ZW10; CDC20; CDC26; CCNB1; LCMT1; SPDL1; MKI67; APC; CUL3; ANAPC5; BECN1; MAD2L2; PLSCR1	1	0.0515775728222426
Heart_Atrial_Appendage	GOBP_REGULATION_OF_CHROMOSOME_SEPARATION	0.0354283030019256	0.115041172511944	0.321775918075361	0.339990638030113	1.50175193637336	53	RIOK2; NEK6; PSMG2; CDC23; CSNK2A1; FBXO5; ZW10; CDC20; CDC26; CCNB1; LCMT1; SPDL1; APC; CUL3; ANAPC5; MAD2L2; PLSCR1	1	0.115041172511944
Heart_Atrial_Appendage	GOBP_REGULATION_OF_CILIUM_ASSEMBLY	0.831395348837209	0.923584189668778	0.0526973085708419	-0.183355388871919	-0.776302091783862	42	MAPK15; CDKL5; IFT140; TAPT1; TCHP; CYLD; CNTROB; HTT; CROCC; DYNC2LI1	1	0.923584189668778
Heart_Atrial_Appendage	GOBP_REGULATION_OF_CIRCADIAN_RHYTHM	0.974358974358974	0.991623408845595	0.0462302524077616	-0.141404238635109	-0.673585927698781	82	THRAP3; FBXW7; PER1; FBXL8; KDM2A; DRD4; RORA; OPN4; ADORA2A; MAPK8; SIK1; SUV39H1; GNA11; USP2; TARDBP; NR1H3; CCAR2; RBM4B; RORC; FBXL22; NR1D2; CRY2; CIPC; ADA; NONO; PPARGC1A; UBE3A; CSNK1E; PRKAA2	1	0.991623408845595
Heart_Atrial_Appendage	GOBP_REGULATION_OF_CLATHRIN_DEPENDENT_ENDOCYTOSIS	0.685598377281947	0.835520723819395	0.0639271933359996	0.265775555156228	0.843805109583481	15	DAB2; SCYL2; DNAJC6; WASL	1	0.835520723819395
Heart_Atrial_Appendage	GOBP_REGULATION_OF_COAGULATION	0.000224228119737802	0.00202923061230993	0.518848077743792	0.464165914292723	1.98824383732205	45	PROCR; EDN1; SERPINE2; PSEN1; ANXA5; C1QTNF1; ANO6; EPHB2; PLAU; NOS3; PLAT; FGG; VTN; CEACAM1; NFE2L2; PRDX2; SH2B3; HPSE; KRT1; F2RL1; PROS1; PDGFRA; KLKB1; CD36; PLAUR; PRKCD; F12; THBS1; SERPINB2; ST3GAL4	1	0.00202923061230993
Heart_Atrial_Appendage	GOBP_REGULATION_OF_COLLAGEN_METABOLIC_PROCESS	0.525193798449612	0.722488185192107	0.0749278818393739	0.239528276488061	0.95542907095731	32	HDAC2; CBX8; RAP1A; CIITA; BMP4; ITGB1; TGFB3; ITGA2; PPARD; ARRB2; GOT1	1	0.722488185192107
Heart_Atrial_Appendage	GOBP_REGULATION_OF_COMPLEMENT_ACTIVATION	0.00154608602674587	0.0102803566994833	0.45505986738723	0.454361922973406	1.87511679572889	38	CD55; C3AR1; C2; CD81; C3; C1QBP; IGLV2.14; IGHV3.30; VTN; IGHG2; C6; IGLC1; C4B; CFB; IGLC3; VSIG4; PROS1; C1QC; CD59	1	0.0102803566994833
Heart_Atrial_Appendage	GOBP_REGULATION_OF_CYCLASE_ACTIVITY	0.333333333333333	0.550289335905208	0.101713902282311	0.309267244518201	1.090841879187	22	GNAI3; ORAI1; CCR2; MAPK14; NOS3; GRM2	1	0.550289335905208
Heart_Atrial_Appendage	GOBP_REGULATION_OF_CYCLIN_DEPENDENT_PROTEIN_KINASE_ACTIVITY	0.777777777777778	0.892143723275257	0.0568864160475701	-0.174907935925037	-0.832315559459764	81	CCNT2; SRC; BLM; CDKN1C; CAMK2N1; CCNL2; RGCC; PKD1; CCNI2; CDK5RAP3; CCNA2; CCNP	1	0.892143723275257
Heart_Atrial_Appendage	GOBP_REGULATION_OF_CYSTEINE_TYPE_ENDOPEPTIDASE_ACTIVITY	0.00577431100771498	0.0292953119173577	0.407017918923954	0.27790396966285	1.53218453341671	170	PERP; LCK; YWHAE; RPS6KA3; CD44; BCL10; CASP2; CSNK2A1; CASP1; TRIAP1; PSMB9; RPS27L; PDCD2; CARD16; CYCS; HGF; BAX; DAP; IFT57; PDCD6; RIPK2; CAAP1; HSPD1; BIRC2; RPS6KA1; SENP1; RPS3; BIRC3; CST7; IGBP1; SERPINB9; MAPT; BEX3; LGMN; FYN; FAM162A; PARK7; CARD9; NGFR; HSPE1; HTRA2; RIPK1; NLE1; ARRB1; PMAIP1; IFI16; RACK1; NOD1; DNAJB6; NKX3.1; ARRB2; S100A8; LGALS9; TNFSF14; BAK1; WDR35; SFRP2; SYK; AKT1; MYC; S100A9; GRAMD4; BCAP31; PRR7; LTF; PRDX3; TFAP4; BCL2L12; TNFSF10; BAD; PDCD5; PLAUR; SIAH2; CD27; CDKN2D; CASP8; LAPTM5; CASP10; TRAF2	1	0.0292953119173577
Heart_Atrial_Appendage	GOBP_REGULATION_OF_CYSTEINE_TYPE_ENDOPEPTIDASE_ACTIVITY_INVOLVED_IN_APOPTOTIC_SIGNALING_PATHWAY	0.0243226818285558	0.0868915842784006	0.352487857583619	0.515625255983706	1.67124964754512	16	BAX; CAAP1; PARK7; HTRA2; NLE1; LGALS9; PRR7; TFAP4; PLAUR; CASP8	1	0.0868915842784006
Heart_Atrial_Appendage	GOBP_REGULATION_OF_CYTOKINESIS	0.000468899775080862	0.00381681868547479	0.49849310876659	0.406716050172812	1.84359326549411	59	CALM2; NUP62; CDC42; RAB11A; CALM3; SH3GLB1; PDXP; INCENP; CDC14B; CETN2; CHMP4C; KIF20A; RHOA; ECT2; PKP4	1	0.00381681868547479
Heart_Atrial_Appendage	GOBP_REGULATION_OF_CYTOPLASMIC_TRANSLATION	0.917647058823529	0.966111217654355	0.048701086452153	-0.198612947271585	-0.656270705963599	18	METTL3; CPEB4; RBM24; UNK; CPEB1	1	0.966111217654355
Heart_Atrial_Appendage	GOBP_REGULATION_OF_CYTOPLASMIC_TRANSPORT	0.18452380952381	0.371715582668844	0.142901149386948	0.350871309992583	1.23758699289794	22	SNX12; ARFIP1; MSN; DAB2; DENND10; RAB29	1	0.371715582668844
Heart_Atrial_Appendage	GOBP_REGULATION_OF_CYTOSKELETON_ORGANIZATION	0.0346706333162697	0.112948213266869	0.321775918075361	0.202878917882059	1.24494221530316	392	RGS4; EPHA3; CHMP2A; CAPZA2; RND1; PFN2; LIMCH1; DSTN; NUP62; BAG4; CDC42; PDXP; CHMP2B; CLTC; ARFIP1; MAPRE1; EDN1; BMERB1; NRP1; ARPC3; TACSTD2; CHMP4C; FCHSD2; CD47; ARPC2; DRG1; ACTR2; MET; AFAP1; RHOA; ECT2; EVL; NCK1; GPR65; S100A10; SNX9; RAC1; MAGEL2; STMN3; ARHGAP18; CCL11; CYFIP1; ICAM1; ACTR3; COTL1; BRK1; ASAP3; RHOG; ARF1; CRK; PLEK; ARPC1B; HCK; MTPN; PFN1; NPM1; F11R; RAC2; GMFG; CYRIB; CHMP4B; CLIC4; PAM; APC; RPS3; WASHC5; HDGFL3; JAM3; ARAP1; CSF1R; ABL2; ARPC5L; CSF3; MAP6D1; SH3BP1; WNT11; RND3; TWF1; MAPT; TMOD3; SLIT2; NCKAP1L; EML2; SPAST; SSH1; APOA1; TGFB3; CORO1A; ARPC4; WASHC2C; KATNB1; PFDN2; HSPA1B; ARL2; LMOD3; MDK; CAPZB; DYNLT1; SLAIN2; MKKS; CEP120; LIMA1; CD2AP; WASL; CXCL12; BICD2; ARHGEF18; HSPA1A; PRUNE1; CAPZA1	1	0.112948213266869
Heart_Atrial_Appendage	GOBP_REGULATION_OF_CYTOSOLIC_CALCIUM_ION_CONCENTRATION	5.6087918030611e-05	0.000615426221467748	0.557332238758646	0.306693017317846	1.73942348870032	207	DHRS7C; TMEM64; LCK; CALM2; CALM3; CLIC2; YWHAE; MCHR1; EDN1; GNA15; LYN; TRPV2; CD55; CCR5; CCR1; CCL19; C3AR1; GSTO1; GPR65; FPR3; PRKACA; CD4; PTGIR; BAX; CD52; PIK3CG; P2RY6; FKBP1A; C1QTNF1; KCNK3; GIPR; PTGER2; SLC8B1; RASA3; GNB1; HTR2B; CALCA; PTPRC; CCR2; SPPL3; KCNA5; CXCL11; THY1; F2RL2; APLNR; PROK2; ABL2; CXCL10; PTPN6; ANK2; SELENOT; ADCYAP1; LPAR4; FYN; RAMP3; BDKRB2; FGF2; CNR1; CORO1A; CCL28; NPTN	0.336022716921391	0.000615426221467748
Heart_Atrial_Appendage	GOBP_REGULATION_OF_DEFENSE_RESPONSE	1.02478134091911e-15	1.00646967433547e-13	1.01754479730988	0.349363990898759	2.19290131998433	477	PSMA4; SKP1; XRCC5; IL12A; PSMF1; STING1; CASP4; PSMA2; ZMPSTE24; CASP12; IFNG; NCR3; UFD1; SUMO1; LYAR; FCGR2B; KARS1; IL33; CADM1; LYN; PSMA6; BCL10; CD209; SELE; CD47; PTGES; CASP1; SELENOK; CMA1; PSMB1; VAMP7; CLEC10A; SNX4; PSMB9; HLA.G; CGAS; PSMB10; PSME3; UBE2K; PSMB8; LBP; TREM2; PRKDC; PENK; MFHAS1; LILRB1; PSMB2; NMI; PRKACA; NFKB1; PSMC3; APP; HGF; NAPEPLD; CD81; CXCL6; IKBKE; CD200; PIK3CG; GBP5; PSMA1; IFNGR2; ANXA1; PSMD1; PSMD4; PSMD9; WFDC1; MED1; YTHDF2; POLR3C; PSME1; CRK; TNFAIP6; RELB; RIPK2; HCK; MICB; MNDA; CYBA; PTPN2; IL1R1; IFNGR1; VAMP8; CTSC; ERAP1; PTPRC; CCR2; HLA.DRB1; TLR8; PSMA5; PSMC6; CCL5; PTGS2; C3; IGF1; C2CD4A; BTK; TRIM6; BIRC2; TRAF3; OPTN; BIRC3; APOBEC3G; C1QBP; SIRPA; ABCE1; LDLR; TNFRSF1A; HAVCR2; RAET1G; MVK; PRKACB; IRF1; CST7; ETS1; FCER1G; DNASE1L3; FGL2; PTPN6; PSMA3; SERPINB9; TSLP; ADCYAP1; TYROBP; XRCC6; DAGLB; PSMD6; SLAMF8; PLSCR1; FYN; PSMD12; PSMC2; PSPC1; KRAS; PARK7; ZP3; HPX; CARD9; PSMD7; TOMM70; ABCC1; TRIM21; CNR1; TLR10; PSMC1; SBNO2; APOA1; PSMD2; PSMD14; PSMA7; LPCAT3; MICA; CHUK; MDK; RIPK1; PSMB7; DHX9; TLR3; NRAS; SIGLEC16; TNFRSF1B; NECTIN2; ITGA2; CLEC4A; ILRUN; IFI16; ELANE; CEACAM1; MYD88; PSMD13; SOCS1; DTX3L; ELMOD2; NOD1; PPARD; IFNLR1; MMP8; PSMB3; ARRB2; APPL1; SEMA7A; STAT1; XCL1; FBXW11; S100A8; S100A12; OSMR; TNFAIP3; PSME2; LGALS9; PSMB6; TRIM44; LILRA5; PSMD3; FUT7; KLRD1; BST1; NOD2; SOD1; VPS35; NDFIP1; PVR; SYK; RHBDD3; S100A9; KRT1; VSIG4; CUL1; OSM; TRAF3IP2; DDT; SUCNR1; F2RL1; SFPQ; SPHK1; FFAR2; PSMC4; ABHD12; IFI35; PSMB5; IL16; KLKB1; FPR2; IL18; FNDC4; IL18RAP; TNIP1; TNFRSF11A; GPATCH3; CCN3; ADAM8; TNFAIP8L2	6.13946501344638e-12	1.00646967433547e-13
Heart_Atrial_Appendage	GOBP_REGULATION_OF_DEFENSE_RESPONSE_TO_BACTERIUM	0.725	0.859073378164557	0.0625237414724762	0.288241837231789	0.806253072891368	10	CYBA; HAVCR2; SIGLEC16; NOD2; F2RL1	1	0.859073378164557
Heart_Atrial_Appendage	GOBP_REGULATION_OF_DEFENSE_RESPONSE_TO_VIRUS	0.00509420901840448	0.0266545032569967	0.407017918923954	0.381490532610147	1.69342712855856	55	STING1; ZMPSTE24; UFD1; SELENOK; CGAS; LILRB1; MICB; TRIM6; TRAF3; APOBEC3G; C1QBP; FGL2; TOMM70; DHX9; ILRUN; DTX3L; ELMOD2; IFNLR1; STAT1; TNFAIP3; TRIM44	1	0.0266545032569967
Heart_Atrial_Appendage	GOBP_REGULATION_OF_DEFENSE_RESPONSE_TO_VIRUS_BY_HOST	0.00308270707279029	0.0177581712241218	0.431707695803346	0.475493602574204	1.86778246019972	30	STING1; SELENOK; CGAS; LILRB1; MICB; TRIM6; APOBEC3G; TOMM70; DHX9; DTX3L; IFNLR1; STAT1; TNFAIP3; TRIM44; TRAF3IP2	1	0.0177581712241218
Heart_Atrial_Appendage	GOBP_REGULATION_OF_DEFENSE_RESPONSE_TO_VIRUS_BY_VIRUS	0.00426760727895602	0.0231797236701954	0.407017918923954	0.533427974999928	1.8609005996733	21	LCK; AP1S2; CD4; RAC1; ATP6V1H; ARF1; HCK; PACS1; AP2B1; FYN; AP1M1; AP2S1	1	0.0231797236701954
Heart_Atrial_Appendage	GOBP_REGULATION_OF_DELAYED_RECTIFIER_POTASSIUM_CHANNEL_ACTIVITY	0.445807770961145	0.65767898444428	0.0865399737444125	0.333428168341591	1.01836737474542	13	SUMO1; KCNE5; NPPA; KCNRG; ANK3; AKAP6; KCNG1	1	0.65767898444428
Heart_Atrial_Appendage	GOBP_REGULATION_OF_DENDRITE_DEVELOPMENT	0.637426900584795	0.804132356581072	0.0655321029282414	0.196336015121467	0.912140378583515	64	EPHA4; ACTR2; CDC20; CYFIP1; YWHAH; CRK; CAPRIN1; FBXW8; PPP3CA; CAMK1D; RAP2A; BMP7; SS18L2; CRKL; CARM1; OPA1; DNM1L; CAMK2B; NEDD4L; KNDC1; LZTS1; SDC2; ARMCX5.GPRASP2; SEMA4D	1	0.804132356581072
Heart_Atrial_Appendage	GOBP_REGULATION_OF_DENDRITE_EXTENSION	0.996138996138996	1	0.0442407423477375	-0.166678383442766	-0.472128205441676	11	ITSN2	1	1
Heart_Atrial_Appendage	GOBP_REGULATION_OF_DENDRITE_MORPHOGENESIS	0.645348837209302	0.810032449972958	0.0646484568421928	-0.209501294493173	-0.887000344778982	42	GORASP1; PARP6; NFATC4; ANAPC2; SS18L1; CDKL5; CUL7	1	0.810032449972958
Heart_Atrial_Appendage	GOBP_REGULATION_OF_DENDRITIC_CELL_ANTIGEN_PROCESSING_AND_PRESENTATION	0.109504132231405	0.258079959165361	0.193813302725311	0.478431180459637	1.38212989601825	11	FCGR2B; CCL19; CD68; CD74; FGL2; NOD1; NOD2	1	0.258079959165361
Heart_Atrial_Appendage	GOBP_REGULATION_OF_DENDRITIC_CELL_DIFFERENTIATION	0.242236024844721	0.445691762301257	0.12563992130984	0.396948348131613	1.17698636317112	12	FCGR2B; HLA.G; LILRB1; TMEM176A; TMEM176B; LILRB2; LGALS9	1	0.445691762301257
Heart_Atrial_Appendage	GOBP_REGULATION_OF_DENDRITIC_SPINE_DEVELOPMENT	0.595703125	0.775669946071506	0.0689567351672811	0.225037676620268	0.916541747816705	34	HDAC2; ACTR2; PSEN1; LLPH; ARF1; CAPRIN1	1	0.775669946071506
Heart_Atrial_Appendage	GOBP_REGULATION_OF_DENDRITIC_SPINE_MORPHOGENESIS	0.739047619047619	0.867410467146446	0.0573667426768556	0.21588475066833	0.839734340490524	29	EPHA4; ACTR2; CFL1; CAPRIN1; OPA1; DNM1L; CAMK2B; ARMCX5.GPRASP2; PDLIM5; ADAM10; ITPKA; ARHGAP44; CAPRIN2	1	0.867410467146446
Heart_Atrial_Appendage	GOBP_REGULATION_OF_DEOXYRIBONUCLEASE_ACTIVITY	0.13125	0.292148335981917	0.176694268938498	0.479558591971462	1.341393019562	10	GZMA; PCNA; NPM1; RPS3; AKT1; DFFA; PRKCD	1	0.292148335981917
Heart_Atrial_Appendage	GOBP_REGULATION_OF_DEPHOSPHORYLATION	0.00305141454464925	0.0176628256396074	0.431707695803346	0.287752590349551	1.57663595131465	160	URI1; RCAN3; PPP3R1; CALM2; PPP2R5E; TIPRL; BAG4; PPP2R5C; CALM3; SLC39A10; IFNG; YWHAE; PPP1R8; CHP1; YWHAB; PPP1R14C; CNEP1R1; PPIA; PPP1R2; MFHAS1; PPP2R2A; ZCCHC9; CSRNP2; FKBP1A; PLEK; PTPRC; CD33; PPP2R3C; SPPL3; PPP4R1; PPP1R2P1; CD300A; SET; IGBP1; RRP1B; MPHOSPH10; SHOC2; SPRED1; NCKAP1L; MTMR9; BOD1; PPP1R14B; RCAN1	1	0.0176628256396074
Heart_Atrial_Appendage	GOBP_REGULATION_OF_DEVELOPMENTAL_GROWTH	0.971861471861472	0.990376267719353	0.0506004243853618	0.137335550028492	0.784220874198023	217	RGS4; ATRN; ZMPSTE24; RAB11A; TTL; EDN1; TBX5; NRP1; TRPV2; FXN; PRKDC; G6PD; CCNB1; APP; CYFIP1; PRLH; RTN4; RYK; MAEL; WWC1; TGFBR2; RNF6; SEMA4A; SEMA3C; SPP1; MAPK14; FOXC2; IGF1; SAV1; BMP4; FTO; PLAA; MAPT; SASH3; LGMN; ZP3; FGF2; GDF15; HTRA2; RGS2; BASP1; MKKS; CXCL12; YBX3; FLVCR1; PPARD; YAP1; NEDD4L; SEMA7A; BMPR2; SEMA6B; SOD1; AKAP6; BMP10; LIMK1; AKT1; GOLGA4; SEMA4D; MAP1B; ARHGAP4; MAPK1; MFSD2A; NTN1; ADRB1; STAT5A; SEMA4B; MSTN	1	0.990376267719353
Heart_Atrial_Appendage	GOBP_REGULATION_OF_DEVELOPMENTAL_PIGMENTATION	0.177083333333333	0.36048462453279	0.150169802128406	0.451391551605289	1.26260583492711	10	BLOC1S5; KITLG; BAX	1	0.36048462453279
Heart_Atrial_Appendage	GOBP_REGULATION_OF_DIGESTIVE_SYSTEM_PROCESS	0.792563600782779	0.90133799018406	0.0553642837725362	-0.231841999180395	-0.75828112986	17	UCN; HIP1R; SLC22A5	1	0.90133799018406
Heart_Atrial_Appendage	GOBP_REGULATION_OF_DNA_BINDING	0.0981210855949896	0.237896974423141	0.206587922696891	0.251811640008619	1.25277632067193	95	MDFI; ZMPSTE24; CALM3; IFNG; HDAC2; SUMO1; TXN; GZMA; PSEN1; ERCC2; HMOX1; MSX2; NME1; IGF1; GTF2B; TRIM6; HABP4; SP100; PINX1; SUMO3; MAD2L2; BCL3; PARK7; PER2; ZNF462; TWIST1; PARP1; LIF; ITGA2; ILRUN; IFI16	1	0.237896974423141
Heart_Atrial_Appendage	GOBP_REGULATION_OF_DNA_BINDING_TRANSCRIPTION_FACTOR_ACTIVITY	0.000833545235094537	0.00622664526614885	0.477270815362862	0.252801859507706	1.51191505404344	319	MDFI; BUD31; STING1; LPAR5; HDAC2; SUMO1; FLOT2; TRIM26; CYP1B1; EDN1; CYTL1; CHP1; PSMA6; RPS27A; BCL10; G3BP2; MTDH; PPIA; CARD16; NFKB1; WNT1; APP; UBE2N; ICAM1; GFI1; EOMES; CD200; DAP; ATF2; BHLHE40; HMOX1; RIPK2; HCK; ANXA4; MTPN; NPM1; MAPK14; BTK; TRIM6; TRAF3; SAV1; RPS3; PPP3CA; TAF12; NFKBIE; SLCO3A1; HAVCR2; IL1RAP; LRRFIP1; STAT3; UBE2V1; DHX33; SP100; CSF3; TAX1BP1; PLPP3; IRAK2; PAXIP1; MAD2L2; CAMK1D; KRAS; PARK7; RPS6KA4; C3orf33; BMP7; GREM1; BEX1; TRIM21; BRMS1; TRIB1; GLIS2; RNF41; CHUK; HSPA1B; PHB2; TWIST1; RIPK1; UBA52; ITGB2; DHX9; TLR3; PRNP; ARRB1; TCF3; SUFU; CD40; COMMD6; MYD88; HSPA1A; PPRC1; NOD1; PRDX2; NKX3.1; ARRB2; FOSL1; XCL1; S100A8; S100A12; TNFAIP3; LGALS9; NFKB2; FAF1; TFDP1; NOD2; COPS5; SYK; AKT1; IRAK1; ADGRG3; RIPK4; S100A9; MAPK1; TRIM8; SPHK1; SMARCB1; TRIM14; TRIM13; TICAM1; SMARCA4; IL18; MID2; LTF; IL18RAP; CIB1; TNFRSF11A; TRIM22; CD36; ADAM8; PRDX3; CAT; SGK1	1	0.00622664526614885
Heart_Atrial_Appendage	GOBP_REGULATION_OF_DNA_BIOSYNTHETIC_PROCESS	0.141649048625793	0.307684677078936	0.170932335370056	0.241612742962326	1.20346249576115	96	XRCC5; MAPKAPK5; TP53; STN1; TERF2; TCP1; HGF; RFC2; PCNA; GNL3L; CCT4; NAF1; TERF1; PINX1; CCT6A; DKC1; GREM1; FGF2; TINF2; RFC4; DNAJC2; CCT2; CCT5; HNRNPC; CCT7; CCT8; ARRB2; HNRNPD; SMG6; BMPR2; PTGES3; TFDP1; MYC; MAPK1; PTK2B; CCT3; NIBAN2; ATR	1	0.307684677078936
Heart_Atrial_Appendage	GOBP_REGULATION_OF_DNA_CATABOLIC_PROCESS	0.599616858237548	0.777555107727522	0.0676760401641789	-0.322060376420821	-0.890121537092934	10	HSF1; ATM	1	0.777555107727522
Heart_Atrial_Appendage	GOBP_REGULATION_OF_DNA_DAMAGE_CHECKPOINT	0.973577235772358	0.991281648455506	0.0476387259290825	0.184514915047872	0.574110998947386	14	RPA2; MAP3K20; CRY1; RFWD3; FBXO4; PPP1R10; CHEK2; THOC5; CUL4A; ETAA1; CCAR2; DDX39B; THOC1; FEM1B	1	0.991281648455506
Heart_Atrial_Appendage	GOBP_REGULATION_OF_DNA_DAMAGE_RESPONSE_SIGNAL_TRANSDUCTION_BY_P53_CLASS_MEDIATOR	0.0754006676252253	0.197259999887653	0.287805130535564	0.383096772783345	1.49014469452503	29	ZMPSTE24; CD44; TP53; RPL26; CD74; EEF1E1; KMT5A; SPRED1; TWIST1; PMAIP1; SPRED2	1	0.197259999887653
Heart_Atrial_Appendage	GOBP_REGULATION_OF_DNA_DEPENDENT_DNA_REPLICATION	0.0645792563600783	0.177149416141588	0.248911114434702	0.342551577998177	1.40265752458236	36	ZMPSTE24; FBXO5; TIMELESS; RFC2; PCNA; CDC7; NBN; GMNN; METTL4; RFC4; WDR18; ZNF830; SMARCAL1	1	0.177149416141588
Heart_Atrial_Appendage	GOBP_REGULATION_OF_DNA_METABOLIC_PROCESS	0.0114950162892684	0.0497194105184408	0.380730400722792	0.231889374620416	1.36902576211708	277	XRCC5; SUB1; ZMPSTE24; BRCC3; GZMA; NABP2; HMCES; KDM1B; MIS18A; MAPKAPK5; ACTR2; ERCC6; TP53; H1.5; STN1; TIGAR; CGAS; CBX8; RPA2; PRKDC; ERCC2; TERF2; TIMELESS; TCP1; HGF; BAX; UBE2B; UBE2N; UBE2V2; RFC2; PCNA; SETMAR; FIGNL1; RNF8; MGMT; NPM1; ALYREF; ERCC8; PTPRC; H2AX; GNL3L; NBN; SHLD3; RPS3; KPNA2; CCT4; UBE2V1; NAF1; TERF1; BABAM2; PINX1; PAXIP1; CCT6A; MAD2L2; PRMT5; SPI1; DKC1; GREM1; FGF2; PARG; TINF2; WRN; TWIST1; PARP1; EXOSC3; RFC4; RNF169; DNAJC2; CCT2; CCT5; DHX9; WDR18; MSH6; ERCC1; HNRNPC; CD40; SHLD2; CCT7; CCT8; GNL3; DTX3L; ARRB2; SLF2; HNRNPD; CLCF1; SMG6; IL7R; EYA3; BMPR2; PTGES3	1	0.0497194105184408
Heart_Atrial_Appendage	GOBP_REGULATION_OF_DNA_METHYLATION	0.623983739837398	0.794703780902605	0.0686325631836726	0.26748046581021	0.89582711504939	18	ZMPSTE24; KDM1B; MIS18A; PRMT5; SPI1; PARP1	1	0.794703780902605
Heart_Atrial_Appendage	GOBP_REGULATION_OF_DNA_METHYLATION_DEPENDENT_HETEROCHROMATIN_ASSEMBLY	0.455598455598456	0.6658917656722	0.0822054920415869	-0.348771480376803	-0.987919667435933	11	SETDB1; RESF1; SETDB2; TASOR; MPHOSPH8	1	0.6658917656722
Heart_Atrial_Appendage	GOBP_REGULATION_OF_DNA_RECOMBINATION	0.478	0.685259152907394	0.0815265143256594	0.210411269714878	0.998818670147328	74	HMCES; ACTR2; ERCC6; H1.5; CGAS; RPA2; ERCC2; TERF2; TIMELESS; UBE2B; FIGNL1; ALYREF; PTPRC; SHLD3; KPNA2; PAXIP1; MAD2L2; PARP1; EXOSC3; MSH6; CD40; SHLD2	1	0.685259152907394
Heart_Atrial_Appendage	GOBP_REGULATION_OF_DNA_REPAIR	0.165236051502146	0.344443000887041	0.158514105424824	0.235234069123567	1.18257922572788	101	BRCC3; ACTR2; ERCC6; TIGAR; CGAS; CBX8; RPA2; PRKDC; TERF2; TIMELESS; UBE2N; UBE2V2; PCNA; SETMAR; FIGNL1; RNF8; MGMT; ERCC8; H2AX; SHLD3; RPS3; UBE2V1; BABAM2; MAD2L2; PARG; TWIST1; PARP1; RNF169; DHX9	1	0.344443000887041
Heart_Atrial_Appendage	GOBP_REGULATION_OF_DNA_REPLICATION	0.0597938144329897	0.169213387939557	0.266350657088526	0.274080169873989	1.330194176664	86	ATF1; ZMPSTE24; CDC42; OBI1; FBXO5; TP53; STN1; TIMELESS; S100A11; RAC1; RFC2; PCNA; PPP2CA; ORC5; CDC7; NBN; TERF1; GMNN; METTL4; RFC4; DHX9; WDR18; ZNF830; GTPBP4; CDC6; SMARCAL1; CACYBP; FAF1; TTF1	1	0.169213387939557
Heart_Atrial_Appendage	GOBP_REGULATION_OF_DNA_TEMPLATED_TRANSCRIPTION_ELONGATION	0.860887096774194	0.938209190846514	0.0529129848430584	0.178684278516726	0.762258461577876	44	SUPT4H1; NELFCD; ERCC6; RNF8; ALYREF; LEO1; SUPT16H; LARP7; EAF1; CDC73; WDR43; CCNK; ELL3	1	0.938209190846514
Heart_Atrial_Appendage	GOBP_REGULATION_OF_DNA_TEMPLATED_TRANSCRIPTION_INITIATION	0.0236757328076468	0.0853437516550012	0.352487857583619	0.38541837502358	1.57384287443065	35	SUB1; MED4; ERCC6; TP53; PSMC3; MED1; MED14; MED17; PSMC6; PAXIP1; PSMC2; TWIST1; ERCC1; MED30	1	0.0853437516550012
Heart_Atrial_Appendage	GOBP_REGULATION_OF_DNA_TEMPLATED_TRANSCRIPTION_IN_RESPONSE_TO_STRESS	1.51700803070205e-07	3.42958306110791e-06	0.690132458796796	0.437364168730887	2.22975651095648	107	PSMA4; PSMF1; PSMA2; RGS14; PSMA6; RPS6KA3; RPS27A; HIGD1A; HIF1A; CUL2; PSMB1; TP53; PSMB9; PSMB10; PSME3; PSMB8; BACH1; NCK1; PSMB2; PSMC3; PSMA1; PSMD1; PSMD4; PSMD9; ATF6; PSME1; ELOC; DNAJB1; HMOX1; PSMA5; PSMC6; RPS6KA1; PSMA3; PSMD6; PSMD12; PSMC2; PSMD7; PSMC1; PSMD2; PSMD14; PSMA7; RBX1; UBA52; PSMB7; BAG3; TCIM; PSMD13; HSPA1A; NFE2L2; PSMB3; PSME2; PSMB6; PSMD3	0.000908839511193597	3.42958306110791e-06
Heart_Atrial_Appendage	GOBP_REGULATION_OF_DOUBLE_STRAND_BREAK_REPAIR	0.714	0.851767025089606	0.0613026075396207	-0.189114218963488	-0.864112067551776	63	ARID2; KMT5C; UBR5; MRNIP; RECQL5; SMCHD1; HSF1; SIRT7; SETD2; DDX11; KMT5B; ZCWPW1; NUDT16; WDR48; PNKP	1	0.851767025089606
Heart_Atrial_Appendage	GOBP_REGULATION_OF_DOUBLE_STRAND_BREAK_REPAIR_VIA_HOMOLOGOUS_RECOMBINATION	0.537109375	0.731489489798818	0.0741758965588009	0.230624521704989	0.939296056497966	34	ACTR2; ERCC6; CGAS; RPA2; TIMELESS; FIGNL1; SHLD3; MAD2L2	1	0.731489489798818
Heart_Atrial_Appendage	GOBP_REGULATION_OF_DOUBLE_STRAND_BREAK_REPAIR_VIA_NONHOMOLOGOUS_END_JOINING	0.624489795918367	0.794861911995506	0.0687943095604775	-0.242770231388329	-0.870297975629878	24	KMT5C; MRNIP; SMCHD1; HSF1; SIRT7; KMT5B; PNKP; PARP3; NUDT16L1; RIF1; USP51; POT1	1	0.794861911995506
Heart_Atrial_Appendage	GOBP_REGULATION_OF_EARLY_ENDOSOME_TO_LATE_ENDOSOME_TRANSPORT	0.265848670756646	0.47415879324295	0.118287526124085	0.357647077608082	1.15920922309697	16	SNX12; MSN; DAB2; DENND10	1	0.47415879324295
Heart_Atrial_Appendage	GOBP_REGULATION_OF_EMBRYONIC_DEVELOPMENT	0.327519379844961	0.543687615586357	0.101350743797099	-0.25929667758654	-1.09782730925703	42	NR2C2; INSR; LAMA5; CLASP1; PHLDB1; SOX17; NIPBL; WNT2B; TLE6; NPHP3; CCSAP; LAMA3; BAG6; TBX18	1	0.543687615586357
Heart_Atrial_Appendage	GOBP_REGULATION_OF_ENDOCRINE_PROCESS	0.0595238095238095	0.168688336261657	0.261663521711573	0.405801011104035	1.43133404967708	22	BMP6; GDF9; C1QTNF1; GNAS; INHBA; RETN; AGTR2; NKX3.1; CRY1; INHA; TACR2; F2RL1; RAB8B; GAL; GJA1	1	0.168688336261657
Heart_Atrial_Appendage	GOBP_REGULATION_OF_ENDOCYTOSIS	0.00430014040597914	0.0232930752009232	0.407017918923954	0.270460376466764	1.48770118064518	162	SNX12; EPHA3; CDC42; CALM3; TOR1A; SELE; DAB2; CD14; CCL19; CD63; TSG101; TREM2; LILRB1; RAC1; RAB5A; PPT1; SCAMP5; CBL; ARF1; SCYL2; ATAD1; RAB31; EHD4; ANO6; C3; AP2B1; ANXA2; LRPAP1; PPP3CA; SDCBP; CD300A; GSG1L; ABL2; CBLL1; NCKAP1L; PPP3CC; GREM1; VTN; RAB4A; DNAJC6; ARRB1; CD2AP; WASL; ITGA2; LDLRAP1; DNM1L; AP2S1; RAB5C; ANGPT1; DKK1; NEDD4L; ARRB2; APPL1; NUMB; GPC3	1	0.0232930752009232
Heart_Atrial_Appendage	GOBP_REGULATION_OF_ENDOPLASMIC_RETICULUM_STRESS_INDUCED_INTRINSIC_APOPTOTIC_SIGNALING_PATHWAY	0.0516252390057361	0.153874033275306	0.276500599254472	0.394690359651366	1.4669430741076	26	TXNDC12; NCK1; PTPN2; PARK7; CREB3; XBP1; OPA1; PMAIP1; HSPA1A; GRINA	1	0.153874033275306
Heart_Atrial_Appendage	GOBP_REGULATION_OF_ENDOPLASMIC_RETICULUM_UNFOLDED_PROTEIN_RESPONSE	0.0145293255806418	0.0588143172659629	0.380730400722792	0.449531426621708	1.71421443766665	28	PIGBOS1; FICD; TMEM33; NCK1; BAX; ATF6; PTPN2; XBP1; BFAR; RACK1; DNAJB9; BAK1; COPS5	1	0.0588143172659629
Heart_Atrial_Appendage	GOBP_REGULATION_OF_ENDOTHELIAL_CELL_CHEMOTAXIS	0.335365853658537	0.552055288461538	0.102821842840815	0.354661410727766	1.10351521852951	14	MET; FGF1; LGMN; FGF2; FGF18	1	0.552055288461538
Heart_Atrial_Appendage	GOBP_REGULATION_OF_ENDOTHELIAL_CELL_DEVELOPMENT	0.142300194931774	0.308341911253304	0.163180127180689	-0.441329278666335	-1.32199983146268	13	VCL; IKBKB; S1PR2; CLDN5; S1PR3; ZDHHC21; VEGFA; ADD1	1	0.308341911253304
Heart_Atrial_Appendage	GOBP_REGULATION_OF_ENDOTHELIAL_CELL_DIFFERENTIATION	0.157676348547718	0.332770206193947	0.159646701919906	-0.337680594989436	-1.27742826424593	28	VCL; NOTCH4; VEZF1; IKBKB; S1PR2; CLDN5; S1PR3; TMEM100; ZDHHC21; ATOH8; VEGFA; ID1; ADD1	1	0.332770206193947
Heart_Atrial_Appendage	GOBP_REGULATION_OF_ENDOTHELIAL_CELL_MIGRATION	0.037509237108116	0.11997749039761	0.321775918075361	0.253699744495912	1.35381246953396	140	PRCP; EDN1; NRP1; GFUS; HIF1A; MET; RHOA; FGF1; TDGF1; PDCD10; RAC1; EMP2; PIK3CG; ANXA1; PDCD6; HMOX1; NUS1; SEMA4A; FOXC2; PTGS2; MAP2K3; FGFBP1; NOS3; RHOJ; ETS1; BMP4; SP100; SH3BP1; PIK3CD; PLPP3; SLIT2; LGMN; SPRED1; GPI; FGF2; SVBP; FGF18; CD40; CEACAM1; ADAMTS9; NFE2L2; AGTR2; ANGPT1; BMPR2; GADD45A; ADAM17; DNAJA4; BMP10; AKT1; PTK2; SCARB1; VASH1; PTK2B; ATP5F1B; ITGB3; ANGPT2; STAT5A; CIB1; ATP2B4	1	0.11997749039761
Heart_Atrial_Appendage	GOBP_REGULATION_OF_EPIDERMAL_GROWTH_FACTOR_ACTIVATED_RECEPTOR_ACTIVITY	0.00893533382644283	0.0411148885977105	0.380730400722792	0.498027949654863	1.75663525355071	22	ADRA2A; SNX6; TSG101; PSEN1; APP; CBL	1	0.0411148885977105
Heart_Atrial_Appendage	GOBP_REGULATION_OF_EPIDERMIS_DEVELOPMENT	0.575757575757576	0.759939113541229	0.0723570851036907	0.216804364534327	0.922893103424803	43	ETV4; MYCL; MED1; MACROH2A1; GRHL1; BMP4; NME2; PLAAT4; CTSL; AQP3; MACROH2A2; PPARD; TRIM16	1	0.759939113541229
Heart_Atrial_Appendage	GOBP_REGULATION_OF_EPITHELIAL_CELL_APOPTOTIC_PROCESS	0.486815415821501	0.692264694086545	0.0813027345384498	0.216890211719104	0.988157215626443	61	CCL2; ECSCR; PAK4; EIF2S1; HLA.G; ICAM1; AKR1C3; ANO6; HMOX1; FGG; TNIP2; MDK; CD40; NFE2L2; ANGPT1; YAP1; ARRB2; TNFAIP3	1	0.692264694086545
Heart_Atrial_Appendage	GOBP_REGULATION_OF_EPITHELIAL_CELL_DIFFERENTIATION	0.829473684210526	0.922400230069687	0.0566484183613995	0.16390863338739	0.816241866285092	97	IFNG; ETV4; MYCL; BMP6; PROM1; MED1; GDNF; F11R; MACROH2A1; GRHL1; TNFRSF1A; BMP4; NME2; PLAAT4; SPRED1; FGF2; CTSL; AQP3; BTG1; MACROH2A2; LIF; FRZB; CEACAM1; WWTR1; YAP1; TRIM16; STAT1; SPRED2	1	0.922400230069687
Heart_Atrial_Appendage	GOBP_REGULATION_OF_EPITHELIAL_CELL_DIFFERENTIATION_INVOLVED_IN_KIDNEY_DEVELOPMENT	0.179959100204499	0.364851089450137	0.147331213699377	0.416247487757294	1.27131688801259	13	PROM1; GDNF; LIF; WWTR1; YAP1; STAT1; FAT4; OSR1	1	0.364851089450137
Heart_Atrial_Appendage	GOBP_REGULATION_OF_EPITHELIAL_CELL_MIGRATION	0.0538793103448276	0.158308459183846	0.287857117255149	0.227849208935187	1.27400761219297	185	PFN2; PRCP; RAB11A; IFNG; EDN1; NRP1; TACSTD2; STRAP; GFUS; HIF1A; MET; RHOA; EVL; FGF1; TDGF1; PDCD10; RAC1; EMP2; PIK3CG; RTN4; ANXA1; TGFBR2; PDCD6; HMOX1; NUS1; SEMA4A; PFN1; FOXC2; PTGS2; MAP2K3; FGFBP1; NOS3; RHOJ; ETS1; BMP4; SP100; SH3BP1; PIK3CD; PLPP3; SLIT2; LGMN; ADIPOR1; SPRED1; ARSB; GPI; FGF2; SVBP; ADAM9; ITGA3; PBLD; ITGA2; FGF18; CD40; CEACAM1; ADAMTS9; NFE2L2; AGTR2; ANGPT1; BMPR2; GADD45A; ADAM17; DNAJA4; BMP10; AKT1; PTK2; SCARB1; VASH1; PTK2B; ATP5F1B; ITGB3; ANGPT2; STAT5A; CIB1; ATP2B4	1	0.158308459183846
Heart_Atrial_Appendage	GOBP_REGULATION_OF_EPITHELIAL_TO_MESENCHYMAL_TRANSITION	0.030926917278589	0.103221816944862	0.352487857583619	0.304774816734899	1.43569011790547	73	EPHA3; HDAC2; TBX5; SMAD2; STRAP; DAB2; LDLRAD4; TGFBR2; PPP2CA; HPN; SDCBP; BMP4; ACVR1; MAD2L2; ADIPOR1; SPRED1; BMP7; GREM1; SDHAF2; TGFB3; TWIST1; MDK; PBLD; WWTR1; ELL3; SPRED2; IL17RD; SFRP2	1	0.103221816944862
Heart_Atrial_Appendage	GOBP_REGULATION_OF_ERAD_PATHWAY	0.863543788187373	0.939097991474052	0.0532386494755899	0.213682578191502	0.705308007825076	17	RNF185; UBQLN1; SVIP; NFE2L2; RNFT1; SGTA; BCAP31	1	0.939097991474052
Heart_Atrial_Appendage	GOBP_REGULATION_OF_ERBB_SIGNALING_PATHWAY	0.222	0.422356938710702	0.129442887745046	0.238877172189069	1.13394581848089	74	ADRA2A; NUP62; CDC42; SNX6; MVB12A; TSG101; PSEN1; RTN4; CBL; PTPN2; MVP; ARAP1; RAB7A; SH3KBP1; LGMN	1	0.422356938710702
Heart_Atrial_Appendage	GOBP_REGULATION_OF_ERYTHROCYTE_DIFFERENTIATION	0.0784708249496982	0.202945482211474	0.227987202850442	0.328362338013518	1.38085341982287	41	LYN; HIF1A; PRKDC; CDK6; MED1; MAFB; ANKRD54; MAPK14; INHBA; ETS1; STAT3; PRMT1; SPI1; NCKAP1L; HSPA1B; ZNF16; HSPA1A; STAT1; ACVR1B	1	0.202945482211474
Heart_Atrial_Appendage	GOBP_REGULATION_OF_ER_TO_GOLGI_VESICLE_MEDIATED_TRANSPORT	0.0791075050709939	0.203929889363307	0.227987202850442	0.442747470527743	1.40566944791769	15	YIPF5; PGAP1; ARF1; SCFD1; SAR1A; SORL1; SAR1B; STX18; RNF139; TBC1D20	1	0.203929889363307
Heart_Atrial_Appendage	GOBP_REGULATION_OF_ESTABLISHMENT_OF_PROTEIN_LOCALIZATION_TO_CHROMOSOME	0.00114838156430981	0.00800925954805597	0.45505986738723	0.664757053262883	1.97106245735733	12	TCP1; CCT4; TERF1; CCT6A; DKC1; CCT2; CCT5; CCT7; CCT8; CCT3	1	0.00800925954805597
Heart_Atrial_Appendage	GOBP_REGULATION_OF_ESTABLISHMENT_OF_PROTEIN_LOCALIZATION_TO_MITOCHONDRION	0.00937959256776271	0.0426142260818271	0.380730400722792	0.350892488727696	1.60978645003699	62	PPP3R1; BAG4; SH3GLB1; YWHAE; TOMM7; PARL; YWHAB; GZMB; TP53; YWHAQ; DNAJA1; YWHAH; SAE1; UBE2D3; RAC2; MAPT; UBL4B; TP53BP2; UBE2L3; PPP3CC; YWHAZ; HTRA2; BAG3; RHOU; PMAIP1; LMAN1	1	0.0426142260818271
Heart_Atrial_Appendage	GOBP_REGULATION_OF_ESTABLISHMENT_OR_MAINTENANCE_OF_CELL_POLARITY	0.813008130081301	0.914004824041485	0.0559428593065705	0.231247943321767	0.774479651437542	18	FLOT2; RAP1B; CYRIB; LLGL1; RNF41; RACK1	1	0.914004824041485
Heart_Atrial_Appendage	GOBP_REGULATION_OF_EXCRETION	0.440162271805274	0.652747933649397	0.086794975677172	0.318678654395961	1.01176602466857	15	EDN1; SLC9A3R1; CORIN; AGTR2; SNX5; NPPB; GNAI2; AVPR1A	1	0.652747933649397
Heart_Atrial_Appendage	GOBP_REGULATION_OF_EXECUTION_PHASE_OF_APOPTOSIS	0.945454545454546	0.978924424966226	0.048701086452153	0.18949291408326	0.64025645341036	19	TP53; TP53BP2; DFFA; MTRNR2L1; ZC3H12A; RFFL; BOK; FZD3; DLC1; MTRNR2L6; MTRNR2L12; PTGIS; SIRT2; PAK2; CIDEA; RNF34; MTRNR2L10; BCL2L1; MTRNR2L4	1	0.978924424966226
Heart_Atrial_Appendage	GOBP_REGULATION_OF_EXIT_FROM_MITOSIS	0.082815734989648	0.210710930965708	0.224966093540314	0.486058712601635	1.44120634114077	12	CDC23; CDC14B; ZW10; CDCA5; PHB2; MAD2L1BP	1	0.210710930965708
Heart_Atrial_Appendage	GOBP_REGULATION_OF_EXOCYTOSIS	1.09919422138649e-05	0.000150190338612714	0.593325476396405	0.368961090718718	1.9532244706944	135	RAP1BL; CHMP2A; ADRA2A; VSNL1; RAB10; CALM3; RAB8A; RALA; IFNG; FCGR2B; LYN; DTNBP1; VAMP7; TSG101; SNX4; RAP1A; RAB5A; NSF; RAB27A; RIMS3; CD84; SCAMP5; RAP1B; RAB12; ARF1; ANXA1; RAB9A; HMOX1; VAMP8; CCR2; RAC2; PTAFR; IL4R; SDCBP; ADGRE2; CD300A; RAB7A; C12orf4; FGG; ZP3; CNR1; SNF8; SYN1; RAB3D; ITGB2; ITGAM; ATP13A2; SEPTIN1; DNM1L; CEACAM1	0.0658527258032649	0.000150190338612714
Heart_Atrial_Appendage	GOBP_REGULATION_OF_EXOSOMAL_SECRETION	0.0301355805633656	0.101428237727597	0.352487857583619	0.551927639247446	1.68571570850016	13	CHMP2A; IFNG; TSG101; SDCBP; RAB7A; SNF8; ATP13A2	1	0.101428237727597
Heart_Atrial_Appendage	GOBP_REGULATION_OF_EXTENT_OF_CELL_GROWTH	0.393213572854291	0.608090478825519	0.0922597260527354	-0.222458455817281	-1.03514310203838	71	NGF; ANAPC2; GDI1; SEMA6C; PTPRS; OLFM1; CDKL5; SEMA3B; TRIM46; SEMA3G; SEMA4C; PLXNA3; CTTN; MACF1; SEMA6A; SEMA3F; WNT5A; IST1; ISLR2; TWF2; RUFY3	1	0.608090478825519
Heart_Atrial_Appendage	GOBP_REGULATION_OF_EXTRACELLULAR_MATRIX_ASSEMBLY	0.0803921568627451	0.206176974214343	0.222056046145248	-0.474740623952917	-1.46441825363384	14	RGCC; CLASP1; PHLDB1; TIE1; AGT; DAG1; HAS2; SOX9; CLASP2	1	0.206176974214343
Heart_Atrial_Appendage	GOBP_REGULATION_OF_EXTRACELLULAR_MATRIX_DISASSEMBLY	1	1	0.0440640346597561	-0.139940239043825	-0.396390537058016	11	CLASP1; CST3; DDR2; CLASP2; LRP1; FGFR4; IL6; TGFB1; PDPN; FSCN1; ETS1	1	1
Heart_Atrial_Appendage	GOBP_REGULATION_OF_EXTRACELLULAR_MATRIX_ORGANIZATION	0.419551934826884	0.634410813111525	0.0897104652742981	-0.252766091358664	-1.01640603277987	36	RIC1; RGCC; CLASP1; PHLDB1; TIE1; CFLAR; TCF15; AGT; EFEMP2; CST3; DDR2; ANGPTL7; DAG1; HAS2; CHADL; SOX9	1	0.634410813111525
Heart_Atrial_Appendage	GOBP_REGULATION_OF_EXTRINSIC_APOPTOTIC_SIGNALING_PATHWAY	0.239085239085239	0.441405136320391	0.126875729929857	0.213405004808332	1.11510819171265	121	GCLM; PF4; UNC5B; BCL10; PSME3; HGF; ICAM1; ITM2C; GDNF; HMOX1; PDIA3; PTPRC; IGF1; INHBA; NOS3; BMP4; SP100; FAIM; ACVR1; FGG; FYN; PARK7; HSPA1B; LTBR; HTRA2; G0S2; RIPK1; TMC8; PMAIP1; HSPA1A; PRDX2; AGTR2; YAP1; TNFAIP3; EYA3; CTNNA1; FAF1; DEDD2; SFRP2; AKT1; PPP1CA	1	0.441405136320391
Heart_Atrial_Appendage	GOBP_REGULATION_OF_EXTRINSIC_APOPTOTIC_SIGNALING_PATHWAY_IN_ABSENCE_OF_LIGAND	0.0917782026768642	0.22673946896375	0.204294756516886	0.366420166880088	1.36187143383206	26	PF4; UNC5B; GDNF; INHBA; FYN; HSPA1B; HTRA2; HSPA1A; PRDX2; EYA3; CTNNA1; AKT1; PPP1CA	1	0.22673946896375
Heart_Atrial_Appendage	GOBP_REGULATION_OF_EXTRINSIC_APOPTOTIC_SIGNALING_PATHWAY_VIA_DEATH_DOMAIN_RECEPTORS	0.900199600798403	0.957410937046553	0.0503964322442957	0.167154898981787	0.727523677525587	49	HGF; ICAM1; HMOX1; NOS3; SP100; FAIM; FGG; PARK7; RIPK1; TMC8; PMAIP1; TNFAIP3; FAF1; SFRP2	1	0.957410937046553
Heart_Atrial_Appendage	GOBP_REGULATION_OF_FATTY_ACID_BETA_OXIDATION	0.252941176470588	0.459342403223793	0.118815039412263	-0.357660383022105	-1.18180629856002	18	ABCD1; IRS2; AKT2; PLIN5; LONP2; ACACB	1	0.459342403223793
Heart_Atrial_Appendage	GOBP_REGULATION_OF_FATTY_ACID_BIOSYNTHETIC_PROCESS	0.647286821705426	0.811115223544768	0.0645031249656493	0.21871741149956	0.8724188072285	32	ANXA1; PTGS2; CD74; INSIG1; ADIPOR1; APOA1; ERLIN1; ELOVL5; EIF6; CEACAM1; SCAP	1	0.811115223544768
Heart_Atrial_Appendage	GOBP_REGULATION_OF_FATTY_ACID_METABOLIC_PROCESS	0.883299798792757	0.94887019805763	0.0516355964484201	-0.16700152374888	-0.769251434115958	67	SREBF1; ABCD1; ACADL; IRS2; AKT2; NCOR1; PLIN5; ADIPOR2; APPL2; CAV1; SLC45A3; PANK2; BRCA1; LONP2; ACACB	1	0.94887019805763
Heart_Atrial_Appendage	GOBP_REGULATION_OF_FATTY_ACID_OXIDATION	0.386892177589852	0.603110385494038	0.0965629554309422	-0.271432664755856	-1.03928617378664	30	ABCD1; ACADL; IRS2; AKT2; PLIN5; APPL2; LONP2; ACACB; PDK4	1	0.603110385494038
Heart_Atrial_Appendage	GOBP_REGULATION_OF_FATTY_ACID_TRANSPORT	0.232514177693762	0.434393018447916	0.122107920287081	0.294793301246065	1.15797511148606	30	EDN1; PTGES; PSEN1; PLA2G4A; EPRS1; ERFE; ITGB1; PER2; FABP3; AGTR2; SYK; AKT1; TNFRSF11A; AVPR1A; ACSL5; TRH; P2RX4	1	0.434393018447916
Heart_Atrial_Appendage	GOBP_REGULATION_OF_FAT_CELL_DIFFERENTIATION	0.98314606741573	0.996620658187418	0.0434506826723125	-0.132439939951811	-0.662918681298316	100	HDAC6; ZBTB16; ATAT1; LPL; PIM1; RORA; CEBPB; ANKRD26; GNB3; ADIRF; FOXO1; CCN4; GATA2; TRIB2; ASXL1; WNT5A; ZADH2; TAF8; SOX13; HNRNPU; E2F1; ZBTB7B; JDP2; TRPM4; WDFY2	1	0.996620658187418
Heart_Atrial_Appendage	GOBP_REGULATION_OF_FEEDING_BEHAVIOR	0.105476673427992	0.251057111842312	0.195789002148949	0.425643428325771	1.35136619118638	15	CFAP20; LEPR; NAPEPLD; STAT3; RETN; CNR1	1	0.251057111842312
Heart_Atrial_Appendage	GOBP_REGULATION_OF_FIBROBLAST_GROWTH_FACTOR_RECEPTOR_SIGNALING_PATHWAY	0.314629258517034	0.532620482558788	0.105920292736253	0.314148428312717	1.09592864647498	21	SHISA2; DSTYK; FGFBP1; FGF2; NPTN; NGFR	1	0.532620482558788
Heart_Atrial_Appendage	GOBP_REGULATION_OF_FIBROBLAST_MIGRATION	0.601904761904762	0.778836161678494	0.0672065093710464	0.235588143131752	0.916375303895658	29	BAG4; RAC1; HAS1; ITGB1; FGF2; RCC2; SLC8A1; APPL1; AKT1; PTK2; ARHGAP4	1	0.778836161678494
Heart_Atrial_Appendage	GOBP_REGULATION_OF_FILOPODIUM_ASSEMBLY	0.166666666666667	0.346100519930676	0.149207542435322	0.308582299634767	1.23087137843039	32	CDC42; RALA; NRP1; RAB5A; ARAP1; TGFB3; CAPZB; WASL; GAP43; DPYSL3; TENM2; FSCN1; PRKCD; RAB17; ARHGAP44	1	0.346100519930676
Heart_Atrial_Appendage	GOBP_REGULATION_OF_GAMMA_DELTA_T_CELL_ACTIVATION	0.0416585501747351	0.131286888004649	0.321775918075361	0.563358850139876	1.5757941610002	10	TCF7; LILRB1; PTPRC; NCKAP1L; NOD2; SYK; SOX4; EGR3	1	0.131286888004649
Heart_Atrial_Appendage	GOBP_REGULATION_OF_GENERATION_OF_PRECURSOR_METABOLITES_AND_ENERGY	0.00973279898244834	0.0439737546786184	0.380730400722792	0.272188637784605	1.43696762255868	130	NUP62; IFNG; PGAM1; HIF1A; NUP107; TP53; TIGAR; NUP210; PSEN1; NUP37; CCNB1; SEC13; APP; ENTPD5; COX7A2L; NDC1; PRXL2C; NUP88; PRKAG1; KHK; NUP93; COX7A2; IGF1; CISD1; NUP54; COA8; PASK; GHITM; NUP35; PARK7; TRAP1; COX7A1; CHCHD2; FBP1; SEH1L; NUP85; SLC4A1; PHB2; NUP98; PDE12; NOA1; EIF6; SLC2A6; PPIF; DNAJC15; RAE1; NUP155; AKT1; PPP1CA; PHLDA2; PRELID1; NUP160; CDK1; PPP1R3C; NUP205; PNPT1; SELENOS; P2RX7; TACO1; SLC25A33; NUP133; GCKR; GSK3A	1	0.0439737546786184
Heart_Atrial_Appendage	GOBP_REGULATION_OF_GENE_EXPRESSION_BY_GENETIC_IMPRINTING	0.818181818181818	0.916724756447966	0.0564118388217596	0.252599168423329	0.729728488958062	11	KDM1B; PCGF5; CTCF; KCNQ1	1	0.916724756447966
Heart_Atrial_Appendage	GOBP_REGULATION_OF_GENE_EXPRESSION_EPIGENETIC	0.170172084130019	0.350584922979004	0.14641623786055	-0.222523039338135	-1.1787622245254	147	HDAC6; TAF1C; H2AC8; ZMIZ1; KMT2D; EPC1; CREBZF; KCNQ1OT1; H1.2; H4C1; KAT2A; YTHDC1; METTL3; PABPC1L; SMCHD1; RBM15; PHF1; H2AJ; ARID1B; H4C5; H3C13; H1.10; SF3B1; MTHFR; EZH1; PHF19; ATAD2; H1.0; IGF2; H4C8; SPHK2; ZMIZ2; UPF1; H4.16; ARID4A; MECP2; H2AC7; SMARCD1; ARID1A; BRCA1; H2AC6; TASOR; TNP1; H3C1; MPHOSPH8; HDAC5; HNRNPU; EP300	1	0.350584922979004
Heart_Atrial_Appendage	GOBP_REGULATION_OF_GENE_SILENCING	0.0181104830473347	0.0691963673064938	0.352487857583619	0.282693642349462	1.44381959870923	108	NUP62; ZMPSTE24; POLR2K; POLR2D; POLR2G; NUP107; TP53; H1.5; NUP210; NUP37; IPO8; SEC13; MAEL; MYCN; NDC1; NUP88; ELAVL1; NUP93; NUP54; PPP3CA; BMP4; STAT3; NUP35; POLR2C; SEH1L; NUP85; EIF4E2; NUP98; RIPK1; DHX9; CDK2; HMGA1; POLR2B; BCDIN3D; POLR2L; POLR2F; RAE1	1	0.0691963673064938
Heart_Atrial_Appendage	GOBP_REGULATION_OF_GENE_SILENCING_BY_RNA	0.00999094794883045	0.0447018440339382	0.380730400722792	0.316826313230996	1.57349742867458	93	NUP62; ZMPSTE24; POLR2K; POLR2D; POLR2G; NUP107; TP53; NUP210; NUP37; IPO8; SEC13; MAEL; MYCN; NDC1; NUP88; ELAVL1; NUP93; NUP54; PPP3CA; BMP4; STAT3; NUP35; POLR2C; SEH1L; NUP85; EIF4E2; NUP98; RIPK1; DHX9; POLR2B; BCDIN3D; POLR2L; POLR2F; RAE1	1	0.0447018440339382
Heart_Atrial_Appendage	GOBP_REGULATION_OF_GLIAL_CELL_DIFFERENTIATION	0.145161290322581	0.313504430541666	0.16440575583821	0.291789864959195	1.24476140494359	44	HDAC2; SERPINE2; EPHA4; LDLR; PRPF19; IL34; PRMT5; SPINT1; MDK; LIF; EGR2; TNFRSF1B; RHEB	1	0.313504430541666
Heart_Atrial_Appendage	GOBP_REGULATION_OF_GLIAL_CELL_MIGRATION	0.0512543696939646	0.153073244684218	0.321775918075361	0.542054473789765	1.56592990610586	11	BMERB1; TREM2; CCR2; CRKL; CERS2	1	0.153073244684218
Heart_Atrial_Appendage	GOBP_REGULATION_OF_GLIAL_CELL_PROLIFERATION	0.798828125	0.904342270762472	0.0549073703290958	0.220316051081258	0.791142716315498	24	ETV5; LYN; ADCYAP1; RNF10	1	0.904342270762472
Heart_Atrial_Appendage	GOBP_REGULATION_OF_GLIOGENESIS	0.0547667342799189	0.160052441498046	0.276500599254472	0.298874123086373	1.36167796117197	61	ETV5; HDAC2; SERPINE2; LYN; LDLR; PRPF19; ADCYAP1; RNF10; IL34; PRMT5; SPINT1; SOX8; MDK; LIF; EGR2; TNFRSF1B; RHEB; SOX11; CLCF1; CERS2	1	0.160052441498046
Heart_Atrial_Appendage	GOBP_REGULATION_OF_GLUCAN_BIOSYNTHETIC_PROCESS	0.0373513424133036	0.119816547215748	0.321775918075361	-0.418199921650834	-1.53956138092764	26	INSR; SORBS1; IRS2; PPP1R3E; AKT2; INPP5K; IGF2; PPP1R3B; EPM2AIP1; PPP1R3G	1	0.119816547215748
Heart_Atrial_Appendage	GOBP_REGULATION_OF_GLUCONEOGENESIS	0.703187250996016	0.846282607616941	0.0618406035753285	-0.207787089728006	-0.853339713759544	39	CLK2; KAT2A; OGT; FAM3A; SIRT7; C1QTNF3; RANBP2; SIK1; MST1; DGKQ; EP300; SESN2; GNMT; ADIPOQ; DGAT2; SOGA1; PPARGC1A; SIRT1; GPT	1	0.846282607616941
Heart_Atrial_Appendage	GOBP_REGULATION_OF_GLUCOSE_IMPORT	0.045550463511017	0.141322023249354	0.321775918075361	-0.347972696246493	-1.45912569155283	41	KLF15; INSR; GRB10; PEA15; SORBS1; IRS2; SLC25A27; AKT2; ADIPOR2; APPL2; CAPN10	1	0.141322023249354
Heart_Atrial_Appendage	GOBP_REGULATION_OF_GLUCOSE_METABOLIC_PROCESS	0.480075901328273	0.686558612064713	0.0785029047348687	-0.198492170512721	-0.984837357160134	97	CLK2; INSR; SRC; SORBS1; KAT2A; IRS2; PPP1R3E; AKT2; RORA; OGT; FAM3A; SIRT7; INPP5K; GNB3; IGF2; PPP1R3B; C1QTNF3; RANBP2; SLC45A3; EPM2AIP1; SIK1; FOXK1; MIDN; PPP1R3G; MST1; ACACB; PDK4; DGKQ; EP300; SESN2; NCOA2; GNMT; RORC; PFKFB2; IGFBP3; ADIPOQ; DGAT2; SOGA1; PPP1R3A	1	0.686558612064713
Heart_Atrial_Appendage	GOBP_REGULATION_OF_GLUCOSE_TRANSMEMBRANE_TRANSPORT	0.125760649087221	0.284286163248034	0.178219874951973	-0.284397262330247	-1.25328898494015	52	KLF15; INSR; GRB10; PEA15; SORBS1; IRS2; SLC25A27; AKT2; ADIPOR2; INPP5K; APPL2; CAPN10	1	0.284286163248034
Heart_Atrial_Appendage	GOBP_REGULATION_OF_GLYCOGEN_METABOLIC_PROCESS	0.080338266384778	0.206176974214343	0.231126709673834	-0.361156198803222	-1.38282783441387	30	INSR; SORBS1; IRS2; PPP1R3E; AKT2; INPP5K; IGF2; PPP1R3B; EPM2AIP1; PPP1R3G	1	0.206176974214343
Heart_Atrial_Appendage	GOBP_REGULATION_OF_GLYCOPROTEIN_METABOLIC_PROCESS	0.064	0.176205882352941	0.252961123069611	0.34143945624244	1.41993319318138	39	IL33; CHP1; CCL19; AATF; PTX3; RAMP1; ITM2C; JAK3; IGF1; RAB1A; BACE2	1	0.176205882352941
Heart_Atrial_Appendage	GOBP_REGULATION_OF_GOLGI_ORGANIZATION	0.536585365853659	0.73110823898778	0.0762797180809272	0.301953572360553	0.939516824527016	14	PDCD10; USP6NL; STX18; RAB33B; STX5; MAPK1; CAMSAP2; DNM2; MAP2K1	1	0.73110823898778
Heart_Atrial_Appendage	GOBP_REGULATION_OF_GRANULOCYTE_CHEMOTAXIS	3.90466499553555e-06	6.01358560109344e-05	0.610526878385931	0.575708987338449	2.37590682015311	38	EDN1; CCL19; C3AR1; LBP; AKIRIN1; RAC1; MCU; MPP1; RAC2; CCL5; CD74; C1QBP; CXCL8; JAM3; CSF1R; IL34; SLIT2; CAMK1D; NCKAP1L; MDK; DNM1L; XCL1; DAPK2; BST1; NOD2; PTK2; MAPK1	0.0233928479882535	6.01358560109344e-05
Heart_Atrial_Appendage	GOBP_REGULATION_OF_GRANULOCYTE_DIFFERENTIATION	0.21042471042471	0.406859083191851	0.130777137971974	-0.438380560833114	-1.24174366952463	11	HCLS1; ZBTB46; INPP5D	1	0.406859083191851
Heart_Atrial_Appendage	GOBP_REGULATION_OF_GROWTH	0.0272161513504914	0.0946325959029566	0.352487857583619	0.200546751993206	1.26091281549784	474	URI1; RGS4; ATRN; ARMC10; MORF4L1; EBAG9; YEATS4; ZMPSTE24; CDC42; RAB11A; IFNG; TTL; CGRRF1; UBE2E3; SLIT3; EDN1; TBX5; CEP43; NRP1; SERPINE2; EI24; ACTL6A; TRPV2; CXCL16; RPS6KA3; CSNK2A1; HIF1A; FXN; TP53; H1.5; PAK4; TSG101; GDF9; PRKDC; G6PD; BRMS1L; CCNB1; PPT1; APP; CYFIP1; CRLF3; PRLH; RTN4; RYK; MAEL; OSGIN2; EXOSC9; WWC1; TGFBR2; WFDC1; ZPR1; IL17RB; RNF6; LAMTOR2; MTPN; SEMA4A; PPP2CA; HPN; SEMA3C; SPP1; LRP12; RERG; MAPK14; TKT; FOXC2; IGF1; RPS6KA1; SAV1; INHBA; SDCBP; NDRG3; DCUN1D5; DNPH1; BMP4; WNT11; FTO; ING2; PLAA; MAPT; SASH3; MAD2L2; SLIT2; LGMN; ADIPOR1; ZP3; RBBP7; IGFBP4; GREM1; FGF2; FBP1; CCDC85B; GDF15; RUVBL1; KAT5; WRN; BTG1; TSPYL5; HSPA1B; CDC73; EXOSC4; HTRA2; FRZB; RGS2; TMC8; CRKL; BASP1; MKKS; TMEM97; CXCL12; CEACAM1; YBX3; RACK1; SOCS1; HSPA1A; FLVCR1; PPARD; AGTR2; DDX49; DCAF1; YAP1; NEDD4L; ENO1; SEMA7A; NDUFS3; GAP43; S100A8; GPC3; BMPR2; ACVR1B; DERL2; ADAM17; SEMA6B; IGFBP2; BST2; SOD1; AKAP6; SFRP2; BMP10; LIMK1; AKT1; GOLGA4; CAMK2D; BDKRB1; SEMA4D; S100A9; KCTD11; OSM; CREG1; MAP1B; ARHGAP4; MAPK1; SPHK1; PTK2B; NPPB; MFSD2A; NTN1; LAMTOR1; SPOCK1; ADRB1; CYP27B1; SH3BP4; SMARCA4; STAT5A; CHPT1; MT1H; SEMA4B; CIB1; ZMAT3; TAF9B; MSTN	1	0.0946325959029566
Heart_Atrial_Appendage	GOBP_REGULATION_OF_GTPASE_ACTIVITY	0.115217391304348	0.267566274284621	0.193813302725311	0.186025457074105	1.13340241327824	351	RGS4; EPHA3; CCL23; RSU1; GDI2; LARS1; RGS14; RINL; NRP1; ADAP2; RGS16; CCL2; CCL13; EPHA4; TBC1D7; MET; XCL2; CCL19; EIF2S1; FICD; RAP1A; RAP1GDS1; ECT2; GNB5; TBC1D24; HACD3; GPR65; SEC23B; CCL18; NTRK2; S100A10; PDE6D; SNX9; PRTN3; IPO5; STMN3; ARHGAP18; CCL11; ICAM1; PKP4; CCL8; RASGRP3; ASAP3; RHOG; CRK; RASA3; DOCK7; RASA2; HTR2B; SEC23A; TBC1D10C; ALDH1A1; F11R; RP2; CHML; RGS10; CCL5; TMED2; USP6NL; THY1; RASAL3; VAV2; ARAP1; PGAM5; RANBP1; SNX18; TRAPPC6A; SH3BP1; ADCYAP1; WNT11; CCL7; AGFG1; ELMOD1; SLIT2; RRP1B; GIT2; NCKAP1L; ITGB1	1	0.267566274284621
Heart_Atrial_Appendage	GOBP_REGULATION_OF_GTP_BINDING	0.075	0.196899649430324	0.237793834423688	0.524387531508831	1.46678588620336	10	EPHA4; MET; EIF2S1	1	0.196899649430324
Heart_Atrial_Appendage	GOBP_REGULATION_OF_G_PROTEIN_COUPLED_RECEPTOR_SIGNALING_PATHWAY	0.000894499481992537	0.00655929791507624	0.477270815362862	0.364853831586048	1.76038801829633	83	RGS4; FNTA; EDN1; RGS14; RGS16; YWHAB; METAP2; MET; PDE4B; RAMP1; GIPR; PLEK; HTR2B; RGS10; CCL5; C3; CXCL8; APLNR; ZDHHC7; ADCYAP1; PRMT5; GIT2; RAMP3; ARRDC3; RGS3; DYNLT1; RGS2; ARRB1; PDCL; TULP3; ARRB2; METAP1; GUCA1B; CRY1; MGRN1	1	0.00655929791507624
Heart_Atrial_Appendage	GOBP_REGULATION_OF_HAIR_CYCLE	0.220039292730845	0.419765242114812	0.128788713061714	-0.381061914759654	-1.20089782109985	15	TSKU; PER1; NUMA1; NIPBL	1	0.419765242114812
Heart_Atrial_Appendage	GOBP_REGULATION_OF_HAIR_FOLLICLE_DEVELOPMENT	0.966942148760331	0.989233335591383	0.048701086452153	0.192557852945972	0.556276380260229	11	FERMT1; NGFR; HPSE; GAL	1	0.989233335591383
Heart_Atrial_Appendage	GOBP_REGULATION_OF_HEART_CONTRACTION	0.809322033898305	0.912085836170945	0.0580983576873206	0.15815447479962	0.870026802112269	164	RGS4; CALM2; ZMPSTE24; CALM3; CLIC2; YWHAE; EDN1; SCN1B; GJD3; PDE4B; GSTO1; DSG2; CXADR; PRKACA; CORIN; PIK3CG; KCNJ12; KCNK3; CALCA; KCNA5; CACNB1; GLRX3; ANK2; KCNE5; GPD1L; KCNJ3; NPPA; KCNK1; GCH1; MYL4; CSRP3; ATP1B3	1	0.912085836170945
Heart_Atrial_Appendage	GOBP_REGULATION_OF_HEART_GROWTH	0.770137524557957	0.887440228690229	0.0568864160475701	0.189225297075446	0.834148755231457	52	RGS4; EDN1; TBX5; G6PD; CCNB1; TGFBR2; MAPK14; IGF1; SAV1	1	0.887440228690229
Heart_Atrial_Appendage	GOBP_REGULATION_OF_HEART_RATE	0.27992277992278	0.490642883123866	0.11101149245045	0.229950987232492	1.08940571312696	69	RGS4; CALM2; CALM3; YWHAE; EDN1; SCN1B; DSG2; PRKACA; KCNA5; ANK2; KCNE5; GPD1L; KCNJ3; NPPA; GCH1	1	0.490642883123866
Heart_Atrial_Appendage	GOBP_REGULATION_OF_HEART_RATE_BY_CARDIAC_CONDUCTION	0.405038759689923	0.619501457570162	0.088894528862045	0.259696062660586	1.03587422544429	32	YWHAE; SCN1B; DSG2; KCNA5; ANK2; KCNE5; KCNJ3; KCNQ1; CACNA1G; CAMK2D; SCN2B; KCND3; BIN1	1	0.619501457570162
Heart_Atrial_Appendage	GOBP_REGULATION_OF_HEMATOPOIETIC_PROGENITOR_CELL_DIFFERENTIATION	2.90205877705006e-07	6.12191342722075e-06	0.674962860011025	0.474351721764229	2.29359772359242	80	PSMA4; LMO2; PSMF1; PSMA2; PSMA6; PSMB1; PSMB9; PSMB10; PSME3; PSMB8; PRKDC; PDCD2; PSMB2; PSMC3; KITLG; PSMA1; PSMD1; PSMD4; PSMD9; YTHDF2; PSME1; PSMA5; PSMC6; OCIAD1; PSMA3; PSMD6; PSMD12; PSMC2; PSMD7; OCIAD2; PUS7; PSMC1; PSMD2; PSMD14; PSMA7; PSMB7; TCF3; PSMD13; NFE2L2; YAP1; PSMB3; PSME2; PSMB6; TCF12; PSMD3	0.00173862341333069	6.12191342722075e-06
Heart_Atrial_Appendage	GOBP_REGULATION_OF_HEMATOPOIETIC_STEM_CELL_DIFFERENTIATION	6.46391653120838e-08	1.60021999745741e-06	0.704975715167238	0.529252895218388	2.47584012144498	67	PSMA4; LMO2; PSMF1; PSMA2; PSMA6; PSMB1; PSMB9; PSMB10; PSME3; PSMB8; PRKDC; PSMB2; PSMC3; PSMA1; PSMD1; PSMD4; PSMD9; YTHDF2; PSME1; PSMA5; PSMC6; OCIAD1; PSMA3; PSMD6; PSMD12; PSMC2; PSMD7; OCIAD2; PUS7; PSMC1; PSMD2; PSMD14; PSMA7; PSMB7; TCF3; PSMD13; NFE2L2; YAP1; PSMB3; PSME2; PSMB6; TCF12; PSMD3	0.000387253239384694	1.60021999745741e-06
Heart_Atrial_Appendage	GOBP_REGULATION_OF_HEMOPOIESIS	0.00778624824960266	0.0371396602415363	0.407017918923954	0.230139338302803	1.36723324029877	299	TMEM64; TCF7; IFNG; AP3B1; HLA.DRA; PF4; FCGR2B; HLA.DOA; LYN; DPY30; WDR61; HIF1A; PITHD1; CCR1; CCL19; HLA.G; TREM2; PRKDC; CD2; LILRB1; PNP; CD4; SLC9B2; KITLG; RBBP5; RUNX3; CD83; CDK6; ANXA1; TGFBR2; JAK3; MED1; MAFB; PRMT6; CD86; GNAS; ATP11C; ANKRD54; RIPK2; GPR171; PTPN2; FBN1; IL17D; NME1; TMEM176A; LEO1; PTPRC; CCR2; HLA.DRB1; MAPK14; PPP2R3C; BTK; IL4R; CD74; DTX1; INHBA; HMGB3; IRF1; ETS1; BMP4; FGL2; NME2; PTPN6; STAT3; TMEM176B; CSF3; TYROBP; XRCC6; SASH3; IL34; PRMT1; SPI1; SLAMF8; NCKAP1L; LILRB3; TRIB1; XBP1; RNF41; HSPA1B; CDC73; MDK; RIPK1; ZNF16; LIF; TCIM; TLR3; EIF6; CLPTM1; LILRB2	1	0.0371396602415363
Heart_Atrial_Appendage	GOBP_REGULATION_OF_HEPATOCYTE_PROLIFERATION	0.261758691206544	0.46923887463148	0.119348440591015	0.384645493847808	1.17479702967431	13	FGF1; MED1; HPN; XBP1; MDK; CEACAM1; TNFAIP3	1	0.46923887463148
Heart_Atrial_Appendage	GOBP_REGULATION_OF_HETEROTYPIC_CELL_CELL_ADHESION	0.0612971927797458	0.17136326735579	0.321775918075361	0.486107817026053	1.54333328200159	15	LCK; CD44; IL1RN; THY1; FGG; BMP7; APOA1	1	0.17136326735579
Heart_Atrial_Appendage	GOBP_REGULATION_OF_HIGH_VOLTAGE_GATED_CALCIUM_CHANNEL_ACTIVITY	0.278925619834711	0.489181319797937	0.115734447701689	0.397134255354057	1.14727289833088	11	CALM3; PDE4B; NPPA; NIPSNAP2	1	0.489181319797937
Heart_Atrial_Appendage	GOBP_REGULATION_OF_HIPPO_SIGNALING	0.470588235294118	0.679028668578392	0.0813027345384498	-0.324386184200703	-1.00062439446356	14	MARK3; DLG5; VGLL4	1	0.679028668578392
Heart_Atrial_Appendage	GOBP_REGULATION_OF_HISTONE_DEACETYLATION	0.292246520874752	0.505441370254225	0.110122263835536	-0.328083180189332	-1.13876569290791	21	SREBF1; UCN; NIPBL; MAPK8; BCL6; SPHK2; ZBTB7B; JDP2; VEGFA	1	0.505441370254225
Heart_Atrial_Appendage	GOBP_REGULATION_OF_HISTONE_H3_K4_METHYLATION	0.0497017892644135	0.150461556080395	0.287857117255149	0.428147547128878	1.47322296122933	20	WDR61; GFI1; PRMT6; MACROH2A1; SNW1; PAXIP1; BCOR	1	0.150461556080395
Heart_Atrial_Appendage	GOBP_REGULATION_OF_HISTONE_H3_K9_METHYLATION	0.773879142300195	0.889715974193143	0.0562940749700968	-0.25830362848974	-0.773747335235843	13	KDM3A; MECP2; BRCA1; RIF1; ATRX; SIRT1	1	0.889715974193143
Heart_Atrial_Appendage	GOBP_REGULATION_OF_HISTONE_H4_ACETYLATION	0.19047619047619	0.380634708853521	0.143758989039275	0.421050429703654	1.24845113048367	12	ZMPSTE24; SPI1; IWS1; TAF7; ARRB1	1	0.380634708853521
Heart_Atrial_Appendage	GOBP_REGULATION_OF_HISTONE_METHYLATION	0.469635627530364	0.677972781815521	0.083129129135339	-0.229563433431652	-0.988327071905573	47	KDM3A; MLLT6; PHF1; AASS; OGT; MTHFR; PHF19; NSD1; KMT2A; PAXBP1; CTNNB1; MECP2; BRCA1	1	0.677972781815521
Heart_Atrial_Appendage	GOBP_REGULATION_OF_HISTONE_MODIFICATION	0.381404174573055	0.598731965887635	0.0911073131586733	-0.203259552837458	-1.03141071038635	110	SREBF1; KDM3A; SETD5; UBR5; MLLT6; UCN; CDK9; KAT2A; PHF1; AASS; OGT; NIPBL; MTHFR; PHF19; ATM; NSD1; IGF2; MAPK8; KMT2A; BCL6; SPHK2; PAXBP1; GATA2; CTNNB1; MECP2; GLYR1; RNF40; BRCA1	1	0.598731965887635
Heart_Atrial_Appendage	GOBP_REGULATION_OF_HISTONE_PHOSPHORYLATION	0.266528925619835	0.475230593270366	0.118815039412263	0.40314737309184	1.16464406921837	11	CCNB1; UBE2B; MACROH2A1; RPS6KA4; TWIST1	1	0.475230593270366
Heart_Atrial_Appendage	GOBP_REGULATION_OF_HISTONE_UBIQUITINATION	0.471264367816092	0.67921125526072	0.0799858801499946	-0.352820011541258	-0.975136073802179	10	UBR5; CDK9	1	0.67921125526072
Heart_Atrial_Appendage	GOBP_REGULATION_OF_HOMOTYPIC_CELL_CELL_ADHESION	0.0294034364587035	0.100031793199371	0.352487857583619	0.488309247907569	1.61177586754682	17	SERPINE2; LYN; C1QTNF1; F11R; CCL5; ANK3; CEACAM1; SH2B3; SYK; PLAUR; PRKCD; PDPN	1	0.100031793199371
Heart_Atrial_Appendage	GOBP_REGULATION_OF_HORMONE_BIOSYNTHETIC_PROCESS	0.260692464358452	0.468168031766033	0.119348440591015	0.351505984226329	1.16022554375528	17	HIF1A; BMP6; NFKB1; GFI1	1	0.468168031766033
Heart_Atrial_Appendage	GOBP_REGULATION_OF_HORMONE_LEVELS	0.0119869201394849	0.0513628663583487	0.380730400722792	0.236188794089899	1.40159428727236	304	CTSZ; UCP2; ADRA2A; VSNL1; STARD3NL; ZMPSTE24; CYP2S1; IFNG; CPQ; CYP1B1; PCSK2; EDN1; RASL10B; ALDH1A2; SMAD2; C2CD2L; LYN; HIF1A; CMA1; VAMP7; BMP6; CTSG; SNX4; RAP1A; GDF9; SRD5A3; NFKB1; SLC9B2; RAC1; CYP11A1; GLUD1; ENY2; GFI1; CORIN; AKR1C3; ANXA1; PSMD9; MED1; C1QTNF1; GNAS; GIPR; SLC8B1; MCU; VAMP8; ALDH1A1; IL1RN; HPN; SPP1; HLA.DRB1; CCL5; ICA1; BTK; KCNA5; CYB5R4; SNAP25; INHBA; CRYM; PPP3CA; ALDH9A1; PASK; RAB1A; ACSL4; CGA; SELENOT; ADCYAP1; SIRT4; RETN; DYNLL1; FGG; BACE2; DDO; PCSK1; PARK7; CNR1; SOX8; PER2; AKR1B1; CTSL; MPC2; PNPLA4; RDH10; ARL2; LIF; FDX1; ALDH1A3; ATP1A1; HADH; DKK3; HSD17B10; CYP21A2; PPARD; SLC16A1; SLC25A5; AGTR2; FDX2; NKX3.1; RAB11B; SOX11; HMGN3; HSD17B14; SLC16A2; CRY1; INHA; STAR; TACR2; LRP5L; SCARB1; OSM; RAB11FIP5; ENPEP; FFAR2; NIBAN2; PDGFRA; RAB8B; CYP1A1; CPT1A; CYP27B1; SYT7; SOX4	1	0.0513628663583487
Heart_Atrial_Appendage	GOBP_REGULATION_OF_HORMONE_METABOLIC_PROCESS	0.133843212237094	0.296029856733025	0.166933848713193	0.34770766886382	1.29232281504019	26	ZMPSTE24; HIF1A; BMP6; NFKB1; GFI1; AKR1C3; HPN; RDH10; ATP1A1; DKK3	1	0.296029856733025
Heart_Atrial_Appendage	GOBP_REGULATION_OF_HORMONE_SECRETION	0.0179466558664009	0.0687897730618092	0.352487857583619	0.25780992765792	1.41301118574174	161	UCP2; ADRA2A; VSNL1; IFNG; EDN1; RASL10B; C2CD2L; HIF1A; VAMP7; BMP6; SNX4; RAP1A; GDF9; SLC9B2; RAC1; GLUD1; ENY2; ANXA1; PSMD9; C1QTNF1; GNAS; GIPR; SLC8B1; MCU; VAMP8; SPP1; HLA.DRB1; CCL5; ICA1; KCNA5; SNAP25; INHBA; PPP3CA; PASK; ACSL4; SELENOT; ADCYAP1; SIRT4; RETN; DYNLL1; FGG	1	0.0687897730618092
Heart_Atrial_Appendage	GOBP_REGULATION_OF_HUMORAL_IMMUNE_RESPONSE	0.00347355639351918	0.0195434671363406	0.431707695803346	0.398776291477292	1.73774728049418	50	FCGR2B; CD55; C3AR1; C2; CD81; PTPRC; PPP2R3C; C3; C1QBP; PTPN6; ZP3; HPX; IGLV2.14; IGHV3.30; VTN; IGHG2; C6; IGLC1; C4B; CFB; NOD2; IGLC3; VSIG4; PROS1; C1QC; CD59	1	0.0195434671363406
Heart_Atrial_Appendage	GOBP_REGULATION_OF_HYDROGEN_PEROXIDE_METABOLIC_PROCESS	0.365853658536585	0.583709525510701	0.09754492162472	0.347039871732761	1.07980109566414	14	RAC1; HP; RAC2; SOD2; FYN; PRDX2; ZNF205; MPV17L; MT.CO2; NNT	1	0.583709525510701
Heart_Atrial_Appendage	GOBP_REGULATION_OF_HYDROLASE_ACTIVITY	7.76917300360272e-07	1.45909452867034e-05	0.659444398037935	0.230943716701459	1.52152222330855	909	URI1; RGS4; RCAN3; PERP; EPHA3; TMEM64; PPP3R1; PSMF1; LCK; TFPI2; CALM2; PFN2; CCL23; PPP2R5E; TIPRL; BAG4; PPP2R5C; CALM3; SLC39A10; IFNG; RSU1; SERPINB1; GDI2; YWHAE; LARS1; FNTA; NDE1; RGS14; DNAJC10; RINL; GZMA; NRP1; GNA15; SERPINE2; PPP1R8; LYN; ADAP2; RGS16; CHP1; GM2A; RPS6KA3; CD44; BCL10; LEPR; PPP1R14C; CASP2; CCL2; SELE; CCL13; EPHA4; GAPDH; TBC1D7; CSNK2A1; CASP1; MET; XCL2; DNAJC24; SSBP1; TRIAP1; TP53; CCL19; EIF2S1; PSMB9; FICD; PSME3; RAP1A; PPP1R2; RAP1GDS1; RHOA; PSMB8; ECT2; GNB5; ARF4; RPS27L; PDCD2; TBC1D24; CARD16; HACD3; GPR65; TERF2; PPP2R2A; SEC23B; CCL18; NTRK2; S100A10; PDE6D; SNX9; DNAJA1; CYCS; PRTN3; IPO5; STMN3; APP; ARHGAP18; HGF; BAX; CCL11; ICAM1; ZCCHC9; PKP4; SPINT2; CCL8; CD200; P2RY6; PTX3; CSRNP2; RASGRP3; ASAP3; DAP; PCNA; SETMAR; RHOG; ITK; ANXA1; CNN3; UBE2Z; WFDC1; UCHL5; FKBP1A; IFT57; CD86; PSME1; CRK; PDCD6; DNAJB1; DNAJA2; PLEK; RIPK2; RASA3; DOCK7; RASA2; HTR2B; NRDC; SEC23A; PFN1; TBC1D10C; ALDH1A1; NPM1; CAAP1; PTPRC; F11R; RP2; CHML; RGS10; CCL5; HSPD1; TMED10; TMED2; CD33; USP6NL; C3; PTAFR; LMF1; CRIM1; DYNLL2; THY1; BIRC2; RPS6KA1; PPP4R1; ANXA2; SENP1; RPS3; RASAL3; BIRC3; ABCE1; PPP1R2P1; VAV2; CD300A; SET; ARAP1; ABHD5; PGAM5; RANBP1; ABL2; CST7; SNX18; IGBP1; STAT3; TIMP1; PSMA3; SERPINB9; TRAPPC6A; TERF1; SH3BP1; ADCYAP1; WNT11; CCL7; ANOS1; AGFG1; DYNLL1; PLAA; MAPT; CSTA; ELMOD1; SLIT2; BEX3; LGMN; PLSCR1; RRP1B; FYN; FAM162A; MPHOSPH10; SHOC2; SORL1; GIT2; PARK7; SPINT1; SPRED1; CARD9; ADRM1; NCKAP1L; ITGB1; MTMR9; MYL4; FGF2; APOA1; BOD1; PPP1R14B; SVBP; RCAN1; PSMD14; ATP1B3; ZC3H15; NGFR; LLGL1; PTTG1; WRN; VTN; TCEA1; HSPE1; PHB2; ARL2; HTRA2; SERPINH1; DNAJB11; RIPK1; RAB4A; RGS3; DYNLT1; NLE1; SERPINA1; RGS2; CRKL; DHX9; SCARB2; MKKS; PRNP; PKMYT1; ARRB1; MSH6; RAP1GAP; GNAO1; TAGAP; PMAIP1; ITGA2; ATP13A2; SERPINA3; CD40; RCC2; ARHGAP30; IFI16; DNM1L; ARFGAP3; VMA21; RACK1; HSPA1A; ELMOD2; NOD1; MGAT5; DNAJB6; AGTR2; PPIF; NKX3.1; GNAQ; ARRB2; DNAJC15; ARHGDIB; TBC1D2; CST6; HSCB; ARHGAP26; RALGAPA2; XCL1; FBXW11; S100A8; C4B; PSME2; LGALS9; GPC3; TNFSF14; RAPGEF6; SERPINB8; FGD3; BAK1; STYXL1; WDR35; DNAJC1; NAPA; ARHGEF16; FGD6; BST2; SOD1; LPAR1; SFRP2; CSTB; ARHGAP31; SYK; AKT1; BCR; CAMK2D; MYC; PI3; ARHGDIA; ASAP1	0.00465451154645839	1.45909452867034e-05
Heart_Atrial_Appendage	GOBP_REGULATION_OF_IMMUNE_EFFECTOR_PROCESS	1.73353436020933e-11	8.05085608683264e-10	0.863415391606693	0.371032821114919	2.20165636448907	290	IL12A; STING1; ZMPSTE24; IFNG; NCR3; UFD1; HLA.DRA; FCGR2B; IL33; HMCES; CADM1; LYN; BCL10; CD55; CD47; SELENOK; VAMP7; CCL19; C3AR1; SNX4; HLA.G; CGAS; RAP1A; LBP; PRKDC; LILRB1; C2; CD81; CD84; ICAM1; CXCL6; HLA.DMB; ANXA1; JAK3; CLEC4G; CD86; CRK; SCIMP; HMOX1; RIPK2; MICB; IL1R1; VAMP8; PTPRC; CCR2; HLA.DRB1; RAC2; HSPD1; CYRIB; C3; BTK; PTAFR; TRIM6; IL4R; CD74; TRAF3; SHLD3; HK1; DDX21; APOBEC3G; C1QBP; ADGRE2; CD300A; HAVCR2; RAET1G; DNASE1L3; FGL2; PTPN6; SERPINB9; TYROBP; MR1; C12orf4; PAXIP1; SASH3; MAD2L2; SLAMF8; ZP3; HPX; GPI; TOMM70; IGLV2.14; APOA1; TGFB3; XBP1; IGHV3.30; MICA; VTN; EXOSC3; IGHG2; CUEDC2; ITGB2; DHX9; TLR3; ITGAM; TNFRSF1B; NECTIN2; TRIL; CD40; SHLD2; ILRUN; CEACAM1; DTX3L; ELMOD2; C6; LILRB4; IGLC1; ANGPT1; IFNLR1; ARRB2; APPL1; SEMA7A; CLCF1; STAT1; XCL1; C4B; IL7R; TNFAIP3; CFB; LGALS9; TRIM44; STXBP2; FUT7; KLRD1; NOD2; BST2; NDFIP1; PVR; SYK; IGLC3; VSIG4; TRAF3IP2; ANKRD17; F2RL1; FFAR2; PROS1; C1QC; TICAM1; IL18; CD177; IL18RAP; CD59; GPATCH3; CD36	1.03856043520141e-07	8.05085608683264e-10
Heart_Atrial_Appendage	GOBP_REGULATION_OF_IMMUNE_RESPONSE	9.84484863406085e-26	2.66957036296817e-23	1.31888879607587	0.376399523459941	2.42678962002153	632	PSMA4; SKP1; XRCC5; HLA.DPB1; HLA.DQA1; PPP3R1; IL12A; PSMF1; LCK; HLA.DPA1; STING1; PSMA2; CDC42; FCGR2C; SLC39A10; IFNG; KLRB1; NCR3; BTN2A1; SUMO1; HLA.DRA; JAML; LYAR; FCGR2B; KARS1; IL33; HMCES; ITGAL; ARPC3; CADM1; LYN; PSMA6; BCL10; CD55; CD209; CD47; MYO1G; LAIR1; ARPC2; ACTR2; VCAM1; PSMB1; VAMP7; HLA.DQA2; CCL19; C3AR1; PDE4B; CTSG; CLEC10A; SNX4; PSMB9; SPN; HLA.G; CGAS; PSMB10; PSME3; RAP1A; UBE2K; FCGR1A; CXADR; PSMB8; LBP; PSEN1; TREM2; PRKDC; NCK1; LILRB1; FPR3; PSMB2; NMI; PRKACA; CD4; NFKB1; RAC1; PSMC3; TREML1; C2; BAX; CD81; UBE2N; CYFIP1; CD84; PLA2G4A; ICAM1; IKBKE; ACTR3; CD200; HLA.DMB; GBP5; BRK1; PSMA1; IFNGR2; CD3E; ITK; ANXA1; PSMD1; PSMD4; PSMD9; JAK3; CLEC4G; MED1; FKBP1A; YTHDF2; CD86; POLR3C; PSME1; CRK; RELB; TNFSF13B; HMOX1; RIPK2; ARPC1B; SELL; HCK; MICB; MNDA; PTPN2; IL1R1; IFNGR1; SIGLEC7; VAMP8; LILRA1; RAB29; ERAP1; PTPRC; CCR2; HLA.DRB1; TLR8; RAC2; PSMA5; PSMC6; CCL5; HSPD1; CD33; CYRIB; FCGR1B; PPP2R3C; C3; SPPL3; BTK; BTN2A2; PTAFR; THY1; TRIM6; BIRC2; IL4R; CD74; CD300C; SHLD3; SIGLEC9; RPS3; PPP3CA; BIRC3; EIF2B3; C1QBP; ABCE1; ADGRE2; VAV2; CD300A; HAVCR2; RAET1G; PRKACB; IRF1; FCER1G; FGL2; PTPN6; PSMA3; SERPINB9; ADCYAP1; PIK3CD; TYROBP; ADCY7; XRCC6; MR1; C12orf4; PSMD6; PAXIP1; ULBP3; WIPF2; SASH3; MAD2L2; ELMO2; COLEC11; SLAMF8; CD3D; PLSCR1; FYN; PSMD12; PSMC2; PSPC1; KRAS; FCGR2A; PARK7; ZP3; HPX; CARD9; NCKAP1L; PSMD7; ITGB1; TOMM70; TRDC; TRIM21; IGLV2.14; CNR1; PSMC1; SH2B2; PSMD2; ARPC4; GBP1; PSMD14; HLA.DQB1; PSMA7; KHDRBS1; XBP1; IGHV3.30; MICA; CHUK; PAWR; VTN; EXOSC3; IGHG2; CD300E; CRKL; BTN3A2; ITGB2; PSMB7; DHX9; PRNP; ITGAM; PILRA; NRAS; LAT2; TNFRSF1B; FCGR3A; WASL; LILRB2; FCN3; NECTIN2; CLEC4A; CD40; SPPL2A; WIPF1; CRP; GCSAM; SHLD2; IFI16; ELANE; CEACAM1; PSMD13; SOCS1; C6; SLAMF7; LILRB4; IGLC1; PSMB3; ARRB2; CD99; APPL1; HCST; SPG21; CLCF1; STAT1; XCL1; FBXW11; MASP1; C4B; IL7R; TNFAIP3; CFB; PSME2; LGALS9	5.89804881666586e-22	2.66957036296817e-23
Heart_Atrial_Appendage	GOBP_REGULATION_OF_IMMUNOGLOBULIN_PRODUCTION	0.0645161290322581	0.177138464267763	0.252961123069611	0.328491443807969	1.40132855938481	44	FCGR2B; IL33; HMCES; CGAS; PRKDC; PTPRC; IL4R; SHLD3; PAXIP1; SASH3; MAD2L2; HPX; GPI; XBP1; EXOSC3; CD40; SHLD2; CLCF1; XCL1	1	0.177138464267763
Heart_Atrial_Appendage	GOBP_REGULATION_OF_INCLUSION_BODY_ASSEMBLY	0.449186991869919	0.660387550501272	0.0857844408075645	0.320279947810763	0.996538630672472	14	DNAJB1; SORL1; HSPA1B; HSPA1A; DNAJB6; DNAJA4; HSPA2; SACS	1	0.660387550501272
Heart_Atrial_Appendage	GOBP_REGULATION_OF_INFLAMMATORY_RESPONSE	2.72104538594643e-06	4.42312448790911e-05	0.627256739718528	0.31815865146928	1.84018841994909	235	STING1; CASP4; CASP12; IFNG; FCGR2B; KARS1; IL33; LYN; PSMA6; SELE; CD47; PTGES; CASP1; CMA1; VAMP7; SNX4; LBP; TREM2; MFHAS1; NMI; NFKB1; APP; HGF; NAPEPLD; CD81; CD200; PIK3CG; PSMA1; ANXA1; WFDC1; TNFAIP6; HCK; PTPN2; IL1R1; VAMP8; CTSC; PTPRC; CCR2; HLA.DRB1; CCL5; PTGS2; C3; IGF1; C2CD4A; BTK; BIRC2; BIRC3; SIRPA; LDLR; TNFRSF1A; MVK; CST7; ETS1; DNASE1L3; TSLP; ADCYAP1; DAGLB; SLAMF8; PARK7; ZP3; ABCC1; CNR1; TLR10; SBNO2; APOA1; LPCAT3; MDK; RIPK1; DHX9; TLR3; TNFRSF1B; ITGA2; ELANE; MYD88; PPARD; MMP8; SEMA7A; XCL1; S100A8; S100A12; OSMR; TNFAIP3; LILRA5; FUT7; BST1; NOD2; SOD1; VPS35; NDFIP1; RHBDD3; S100A9; KRT1; OSM; DDT; SUCNR1; SPHK1; FFAR2; ABHD12; IFI35; IL16; KLKB1; FPR2; IL18; FNDC4; TNIP1; TNFRSF11A; CCN3; ADAM8; TNFAIP8L2	0.016301782907205	4.42312448790911e-05
Heart_Atrial_Appendage	GOBP_REGULATION_OF_INFLAMMATORY_RESPONSE_TO_ANTIGENIC_STIMULUS	0.00418376430687437	0.0227863017840767	0.407017918923954	0.519688954705117	1.8457877123787	23	FCGR2B; KARS1; CD81; PSMA1; HLA.DRB1; C3; BTK; ADCYAP1; PARK7; ZP3; CNR1	1	0.0227863017840767
Heart_Atrial_Appendage	GOBP_REGULATION_OF_INNATE_IMMUNE_RESPONSE	6.34409467695996e-13	3.87831338874154e-11	0.921426003494898	0.412507480405701	2.37782042932875	232	PSMA4; SKP1; XRCC5; IL12A; PSMF1; STING1; PSMA2; IFNG; NCR3; SUMO1; LYAR; FCGR2B; CADM1; LYN; PSMA6; BCL10; CD209; PSMB1; CLEC10A; PSMB9; HLA.G; CGAS; PSMB10; PSME3; UBE2K; PSMB8; LBP; TREM2; PRKDC; LILRB1; PSMB2; NMI; PRKACA; NFKB1; PSMC3; IKBKE; GBP5; PSMA1; IFNGR2; PSMD1; PSMD4; PSMD9; MED1; YTHDF2; POLR3C; PSME1; CRK; RELB; HCK; MNDA; PTPN2; IFNGR1; ERAP1; TLR8; PSMA5; PSMC6; CCL5; TRIM6; BIRC2; BIRC3; ABCE1; HAVCR2; RAET1G; PRKACB; IRF1; FCER1G; PTPN6; PSMA3; SERPINB9; TYROBP; XRCC6; PSMD6; SLAMF8; PLSCR1; FYN; PSMD12; PSMC2; PSPC1; KRAS; HPX; CARD9; PSMD7; TOMM70; TRIM21; PSMC1; PSMD2; PSMD14; PSMA7; MICA; CHUK; PSMB7; DHX9; NRAS; NECTIN2; CLEC4A; IFI16; CEACAM1; PSMD13; SOCS1; PSMB3; ARRB2; APPL1; STAT1; FBXW11; TNFAIP3; PSME2; LGALS9; PSMB6; PSMD3; KLRD1; NOD2; PVR; SYK	3.80074712096671e-09	3.87831338874154e-11
Heart_Atrial_Appendage	GOBP_REGULATION_OF_INSULIN_LIKE_GROWTH_FACTOR_RECEPTOR_SIGNALING_PATHWAY	0.884990253411306	0.949701549693849	0.0500922874402106	-0.214909741210302	-0.689847436977838	16	CILP; IGFBP5; ZFAND2B; MYORG; PHIP; IGFBP1; IGFBP3	1	0.949701549693849
Heart_Atrial_Appendage	GOBP_REGULATION_OF_INSULIN_RECEPTOR_SIGNALING_PATHWAY	0.37525354969574	0.59302137067454	0.0959206777921745	-0.238554580717332	-1.05126830641875	52	TNS2; GRB10; SRC; TSC1; SORBS1; OGT; KANK1; INPP5K; IGF2; ENHO; TSC2; GRB14; PIK3R1; PTPN11; ZBTB7B; GPR21	1	0.59302137067454
Heart_Atrial_Appendage	GOBP_REGULATION_OF_INTEGRIN_ACTIVATION	0.0625	0.173430986567856	0.261663521711573	0.537551339303419	1.50360691325226	10	SELP; FERMT1; RAP1B; PLEK; JAM3; FARP2	1	0.173430986567856
Heart_Atrial_Appendage	GOBP_REGULATION_OF_INTEGRIN_MEDIATED_SIGNALING_PATHWAY	0.184959349593496	0.372092499467641	0.144630528034484	0.403851049310916	1.25656687041091	14	CD63; EMP2; TIMP1; CTNNA1; BST1; PHACTR4; CD177	1	0.372092499467641
Heart_Atrial_Appendage	GOBP_REGULATION_OF_INTRACELLULAR_ESTROGEN_RECEPTOR_SIGNALING_PATHWAY	0.975	0.991719015280136	0.0450442767152795	0.158152829898856	0.626440040624795	31	STRN3; CYP7B1; MED1; PHB2; PARP1; CARM1; YAP1; CNOT1	1	0.991719015280136
Heart_Atrial_Appendage	GOBP_REGULATION_OF_INTRACELLULAR_PROTEIN_TRANSPORT	0.010576101082493	0.0466380684193218	0.380730400722792	0.253811630829246	1.43719634595725	205	PPP3R1; NUP62; BAG4; CDC42; RIOK2; SH3GLB1; IFNG; YWHAE; TXN; TOMM7; CHP1; PARL; YWHAB; RBM22; FERMT1; GZMB; TP53; NUCB1; ECT2; PSEN1; YWHAQ; PRKACA; PDCD10; IPO5; CD81; YWHAH; NOLC1; LCP1; ZPR1; UBE2J1; SAE1; RAB29; UBE2D3; RAC2; MAPK14; SAR1A; PKIG; NUP54; BMP4; SP100; INSIG1; UBL4B; TP53BP2; UBE2L3; FYN; SORL1; PARK7; SVIP; PPP3CC; RAN; NUTF2; ANK3; YWHAZ; HTRA2; ITGB2; PKIA; BAG3; PRNP; ITGAM; RHOU; MIEF1; SUFU; SAR1B; PMAIP1; ATP13A2; LMAN1; AGTR2; ANGPT1; MDFIC; APOD	1	0.0466380684193218
Heart_Atrial_Appendage	GOBP_REGULATION_OF_INTRACELLULAR_STEROID_HORMONE_RECEPTOR_SIGNALING_PATHWAY	0.422310756972112	0.636814433682336	0.0880945010398517	-0.227797272648267	-1.02167361012212	57	HDAC6; SRC; KMT2D; KDM5D; PER1; SAFB2; NCOR1; CNOT9; HEYL	1	0.636814433682336
Heart_Atrial_Appendage	GOBP_REGULATION_OF_INTRACELLULAR_TRANSPORT	0.000275170943504214	0.002408909820788	0.49849310876659	0.263325108617629	1.55835135722692	285	SNX12; REEP2; PPP3R1; FEZ1; NUP62; NCBP2; BAG4; CDC42; RIOK2; ARV1; SH3GLB1; IFNG; YWHAE; ARFIP1; TXN; REEP5; TOMM7; CHP1; PARL; YWHAB; RBM22; FERMT1; MSN; YIPF5; GZMB; DAB2; TP53; NUCB1; ECT2; PSEN1; YWHAQ; PRKACA; PDCD10; IPO5; PGAP1; CD81; DENND10; YWHAH; NOLC1; ARF1; WWC1; LCP1; ZPR1; UBE2J1; SCFD1; SAE1; NUS1; RAB29; UBE2D3; RAC2; MAPK14; SAR1A; ANXA2; PKIG; NUP54; SCP2; BMP4; SP100; INSIG1; UBL4B; TP53BP2; UBE2L3; INPP5F; FYN; SORL1; PARK7; SVIP; PPP3CC; RAN; NUTF2; IWS1; KHDRBS1; ANK3; YWHAZ; HTRA2; ITGB2; PKIA; DHX9; BAG3; PRNP; ITGAM; RHOU; MIEF1; SUFU; SAR1B; PMAIP1; ATP13A2; LDLRAP1; STX18; CHMP3; LMAN1; EHD1; AGTR2; ANGPT1; MDFIC; APOD; RAB11B	1	0.002408909820788
Heart_Atrial_Appendage	GOBP_REGULATION_OF_INTRINSIC_APOPTOTIC_SIGNALING_PATHWAY	6.84724139195203e-05	0.000731226794637872	0.538434096309916	0.344283501946471	1.83529041556906	136	URI1; ARMC10; LCK; TXNDC12; SLC9A3R1; CD44; HIF1A; TRIAP1; TP53; PPIA; NCK1; DNAJA1; RPS7; BAX; RPL26; FIGNL1; PTPN2; GSDME; UBQLN1; CD74; RPS3; BECN1; SOD2; ING2; PARK7; TRAP1; BDKRB2; CREB3; XBP1; PRKRA; PARP1; HTRA2; OPA1; PMAIP1; SIAH1; CXCL12; DNM1L; YBX3; RACK1; HSPA1A; GRINA; NFE2L2; PPIF; IL20RA; NKX3.1; ENO1; NDUFS3; S100A8; ELL3; VDAC2; DAPK2; STYXL1; SOD1; SFRP2; AKT1; S100A9; SFPQ; BCAP31; TAF9B; BCL2L12; P4HB; BAD; SELENOS	0.410218231791846	0.000731226794637872
Heart_Atrial_Appendage	GOBP_REGULATION_OF_INTRINSIC_APOPTOTIC_SIGNALING_PATHWAY_BY_P53_CLASS_MEDIATOR	0.0155117475583287	0.0619952499145747	0.380730400722792	0.460016373910842	1.68428662393559	25	ARMC10; CD44; TRIAP1; TP53; RPS7; RPL26; CD74; ING2; BDKRB2	1	0.0619952499145747
Heart_Atrial_Appendage	GOBP_REGULATION_OF_INTRINSIC_APOPTOTIC_SIGNALING_PATHWAY_IN_RESPONSE_TO_DNA_DAMAGE	0.339920948616601	0.556868034772233	0.10027910675413	0.267475941545175	1.07125107587208	33	CD44; TRIAP1; RPL26; CD74; RPS3; ING2; CXCL12; ELL3; SFRP2; TAF9B; BCL2L12; CDKN2D; ZNF385A; BID; HNRNPK	1	0.556868034772233
Heart_Atrial_Appendage	GOBP_REGULATION_OF_INTRINSIC_APOPTOTIC_SIGNALING_PATHWAY_IN_RESPONSE_TO_DNA_DAMAGE_BY_P53_CLASS_MEDIATOR	0.128834355828221	0.288648700735554	0.176694268938498	0.401474400554301	1.30126277298947	16	CD44; TRIAP1; RPL26; CD74; ING2	1	0.288648700735554
Heart_Atrial_Appendage	GOBP_REGULATION_OF_ION_TRANSPORT	3.18753705467958e-08	8.48734866426016e-07	0.719512826338911	0.246475648404913	1.62035347143639	869	SNX12; RGS4; DHRS7C; UCP2; LYPLA1; ADRA2A; PPP3R1; IL12A; VSNL1; CALM2; NUP62; NCBP2; BAG4; ZMPSTE24; CDC42; RAB11A; RIOK2; CALM3; SLC30A5; ARV1; SH3GLB1; RAB8A; IFNG; CLIC2; SUMO1; YWHAE; ARFIP1; TXN; MCHR1; CAB39; DPH3; EDN1; FXYD5; KCNA4; TOMM7; HMGCR; TOR1A; RASL10B; SERPINE2; C2CD2L; LYN; CHP1; PARL; SLC9A3R1; TRPV2; HSPA8; YWHAB; RBM22; FERMT1; CCL2; PTGES; GZMB; SLC6A9; HIF1A; SELENOK; DTNBP1; CCR1; DBI; VAMP7; SCN1B; TRIAP1; TP53; CD63; BMP6; PDE4B; TSG101; NUCB1; SNX4; GSTO1; PPIA; RAP1A; GDF9; ECT2; PSEN1; GNB5; CYP51A1; TREM2; SLC43A2; GLRX; ACHE; G6PD; LILRB1; YWHAQ; PRKACA; CD4; NFKB1; PDCD10; SLC9B2; KCNA3; DNAJA1; RAC1; IPO5; CLIC1; APP; VDAC1; BAX; GLUD1; CD81; ENY2; CD84; PLA2G4A; ICAM1; CD200; ATP8B1; PIK3CG; P2RY6; YWHAH; NOLC1; KCNJ12; ARF1; ANXA1; PSMD9; CTSS; ORAI1; LCP1; ZPR1; UBE2J1; GDNF; FKBP1A; SCFD1; C1QTNF1; ATAD1; GIPR; SAE1; ANO6; SLC8B1; NUS1; MCU; EPRS1; UBQLN1; VAMP8; RAB29; UBE2D3; EPHB2; SPP1; CCR2; HLA.DRB1; RAC2; CCL5; FGF12; TMED10; ICA1; CD33; MAPK14; TSPAN13; C3; ERFE; IGF1; STIM2; NDFIP2; PTAFR; KCNA5; CXCL11; THY1; CLIC4; PAM; SNAP25; CD74; SAR1A; ANXA2; PKIG; NUP54; SCP2; PPP3CA; COA8; APLNR; CACNB1; PASK; GSG1L; ACSL4; CXCL10; BMP4; PTPN6; ACSL3; ANK2; SP100; SELENOT; STAC3; ADCYAP1; KCNE5; INSIG1; GPD1L; SIRT4; RETN; DYNLL1; KCNJ3; FGG; UBL4B; NPPA; TP53BP2; UBE2L3; FYN; SORL1; PARK7; RAMP3; SVIP; PPP3CC; ITGB1; RAN; NUTF2; CNR1; IWS1; APOA1; TGFB3; CORO1A; NAXE; ATP1B3; KCNRG; MAOB; PER2; SLN; LLGL1; KHDRBS1; ANK3; LPCAT3; MPC2; MYLK; ADAM9; YWHAZ; PHB2; TWIST1; LIPG; ARL2; CLIC6; HTRA2; FABP3; RIPK1; RGS2; ITGB2; PKIA; DHX9; BAG3; PRNP; ITGAM; KCNQ1; RHOU; NIPSNAP2; CD2AP; MIEF1; SUFU; GNAO1; ABCB4; ATP1A1; SAR1B; PMAIP1; LILRB2; HADH; ATP13A2; LDLRAP1; CAPN1; CXCL12; DNM1L; LMAN1; CLCNKB; RACK1; SLC8A1; NFE2L2; PPARD; CAMK2B; CASQ2; SLC16A1; SLC25A5; AGTR2; ANGPT1; SV2A; PPIF; NKX3.1; NEDD4L; ARRB2; MDFIC; APOD; SLC12A2; APPL1; RAB11B; OSBPL6; HMGN3; XCL1; NUMB; S100A8; KCNA7; TTC39B; GPC3; TMEM38B; CRY1; BAK1; HSPA1L; CACNA1G; LILRA5; HVCN1; DERL2; LRRC55; DNAJC1; GOLPH3L; TFDP1; WLS; NLGN3; NDFIP1; AKAP6; TACR2; SYK; AKT1; RHBDD3; LRP5L; CAMK2D; BDKRB1; EPB41; SCN2B; HOMER2; OSR1; ACTN2; PLTP; RAB11FIP5; MAPK1; F2RL1; ITLN1; PTK2B; OSBPL8; PRELID1; FFAR2; HSPA2; KCNQ4; LAMTOR1; RAB8B; CPT1A; UBAC2; KCND3; SYT7; KCNK15; SOX4; BCAP31; IL16; ITGB3; B3GAT3; DLG1; CIB1; TNFRSF11A; KCNG1; ATP2B4; CD36; GNAI2; FGF23; TSPO; CCN3; ADAM8; P2RY2; RRAD	0.000190965344945854	8.48734866426016e-07
Heart_Atrial_Appendage	GOBP_REGULATION_OF_IRE1_MEDIATED_UNFOLDED_PROTEIN_RESPONSE	0.0531899177006463	0.156517786230824	0.321775918075361	0.522683035030482	1.59639586797791	13	FICD; TMEM33; BAX; BFAR; DNAJB9; BAK1; COPS5	1	0.156517786230824
Heart_Atrial_Appendage	GOBP_REGULATION_OF_ISOTYPE_SWITCHING	0.569767441860465	0.754359501477579	0.0707899094502623	0.251036252707006	0.91913467984353	25	HMCES; PTPRC; SHLD3; PAXIP1; MAD2L2; EXOSC3; CD40; SHLD2; CLCF1; NDFIP1	1	0.754359501477579
Heart_Atrial_Appendage	GOBP_REGULATION_OF_JNK_CASCADE	0.805725971370143	0.909621907205288	0.0566484183613995	0.16867833545857	0.838910591116764	94	CDC42; FCGR2B; CCL19; MFHAS1; DNAJA1; APP; RIPK2; TRAF3; SDCBP; SIRPA; SLAMF1; NPPA; DACT1; RAP2A; CARD9; TPD52L1; LTBR; RIPK1; TLR3; MYD88; NOD1; MMP8; DUSP15; GADD45A; PJA2; NOD2; COPS5; SFRP2; AKT1; F2RL1; PTK2B	1	0.909621907205288
Heart_Atrial_Appendage	GOBP_REGULATION_OF_JUN_KINASE_ACTIVITY	0.697855750487329	0.843668028652139	0.0611692626746689	0.189358078965246	0.879722193242791	64	EDN1; EPHA4; DTNBP1; ERCC6; CCL19; HACD3; DNAJA1; RIPK2; MAP4K1; RPS3; NPPA; MLKL; MAP3K9; MAP3K20; RIPK1	1	0.843668028652139
Heart_Atrial_Appendage	GOBP_REGULATION_OF_KERATINOCYTE_DIFFERENTIATION	0.321223709369025	0.537706410402299	0.101713902282311	0.293340624838978	1.09025717867048	26	ETV4; MED1; MACROH2A1; GRHL1; NME2; PLAAT4; CTSL; AQP3; MACROH2A2	1	0.537706410402299
Heart_Atrial_Appendage	GOBP_REGULATION_OF_KERATINOCYTE_MIGRATION	0.137065637065637	0.301232660183504	0.165656695205483	-0.471617289558066	-1.3358890335697	11	MAPRE2; IQSEC1; PTEN; MAP4K4; EPB41L4B	1	0.301232660183504
Heart_Atrial_Appendage	GOBP_REGULATION_OF_KERATINOCYTE_PROLIFERATION	0.943248532289628	0.978189710394177	0.0473534245254193	-0.185803414206731	-0.607703622961339	17	FGFR2; KLF9; SRSF6; PTPRK; CD109	1	0.978189710394177
Heart_Atrial_Appendage	GOBP_REGULATION_OF_KETONE_BIOSYNTHETIC_PROCESS	0.784552845528455	0.896553646620402	0.057609110864425	0.24677024099475	0.767816030109145	14	BMP6; AKR1C3	1	0.896553646620402
Heart_Atrial_Appendage	GOBP_REGULATION_OF_KIDNEY_DEVELOPMENT	0.331349206349206	0.547939120053178	0.102080107662747	0.310624104675345	1.09562777200251	22	TACSTD2; GDNF; BMP4; GREM1; SOX8; BASP1; AGTR2; STAT1; MYC; OSR1; SIX2	1	0.547939120053178
Heart_Atrial_Appendage	GOBP_REGULATION_OF_KILLING_OF_CELLS_OF_OTHER_ORGANISM	0.05175983436853	0.154198492144139	0.287857117255149	0.508678709336563	1.50827659805782	12	IFNG; PRF1; CXCL6; SERPINB9; SYK; F2RL1; BAD; P2RX7; CASP8	1	0.154198492144139
Heart_Atrial_Appendage	GOBP_REGULATION_OF_LAMELLIPODIUM_ASSEMBLY	0.0017939103234961	0.0115811602888633	0.45505986738723	0.488945104992587	1.9206211948207	30	CDC42; ARPC2; ACTR2; AKIRIN1; RAC1; WNT1; CYFIP1; ACTR3; BRK1; RAC2; TWF1; SLIT2	1	0.0115811602888633
Heart_Atrial_Appendage	GOBP_REGULATION_OF_LAMELLIPODIUM_ORGANIZATION	0.0231891610633743	0.0840958014108204	0.352487857583619	0.376176531787848	1.56439314266639	39	CDC42; CD44; ARPC2; ACTR2; AKIRIN1; RAC1; WNT1; CYFIP1; ACTR3; BRK1; RAC2; TWF1; SLIT2	1	0.0840958014108204
Heart_Atrial_Appendage	GOBP_REGULATION_OF_LEUKOCYTE_ADHESION_TO_VASCULAR_ENDOTHELIAL_CELL	0.0192520979005674	0.0729072809875469	0.352487857583619	0.454641229760802	1.6147566497914	23	SELP; SELE; RHOA; ICAM1; PTAFR; ETS1; CCL28; MDK; ITGB2; CXCL12; ELANE; FUT7; IRAK1	1	0.0729072809875469
Heart_Atrial_Appendage	GOBP_REGULATION_OF_LEUKOCYTE_APOPTOTIC_PROCESS	0.0204838294475817	0.0768432199251483	0.352487857583619	0.328950423706553	1.49870633714899	61	SLC39A10; LYN; BCL10; HIF1A; TP53; CCL19; LILRB1; KITLG; TCP1; BAX; ANXA1; JAK3; ST3GAL1; CCL5; BTK; CD74; BMP4; PIK3CD	1	0.0768432199251483
Heart_Atrial_Appendage	GOBP_REGULATION_OF_LEUKOCYTE_CHEMOTAXIS	1.61880544453461e-06	2.81926262157176e-05	0.643551836150722	0.444558821497784	2.17809474138183	89	IL12A; EDN1; LYN; CCL2; XCL2; CCR1; CCL19; C3AR1; LBP; AKIRIN1; RAC1; ANO6; SLC8B1; MCU; MPP1; CCR2; RAC2; CCL5; CD74; C1QBP; AIF1; CXCL8; JAM3; CSF1R; CXCL10; TMEM102; CCL7; IL34; SLIT2; LGMN; CAMK1D; SLAMF8; NCKAP1L; GREM1; CREB3; CXCL14; MDK; CXCL12; DNM1L; XCL1; SWAP70; LGALS9; DAPK2; ADAM17; BST1; NOD2; PTK2; DDT; MAPK1; F2RL1; PTK2B; FPR2; MSTN; CCN3; ADAM10	0.00969826341820685	2.81926262157176e-05
Heart_Atrial_Appendage	GOBP_REGULATION_OF_LEUKOCYTE_DEGRANULATION	0.000863580821937871	0.00640508572906091	0.477270815362862	0.484922463502023	1.98016444801658	35	FCGR2B; LYN; VAMP7; SNX4; CD84; HMOX1; VAMP8; CCR2; RAC2; PTAFR; IL4R; ADGRE2; CD300A; C12orf4; ITGB2; ITGAM; CEACAM1; LGALS9; STXBP2; SYK; F2RL1; CD177	1	0.00640508572906091
Heart_Atrial_Appendage	GOBP_REGULATION_OF_LEUKOCYTE_DIFFERENTIATION	0.000497709295159983	0.00401315799098716	0.477270815362862	0.288785623581316	1.62695748446335	196	TMEM64; TCF7; IFNG; AP3B1; HLA.DRA; PF4; FCGR2B; HLA.DOA; LYN; CCR1; CCL19; HLA.G; TREM2; PRKDC; CD2; LILRB1; PNP; CD4; SLC9B2; KITLG; RUNX3; CD83; CDK6; ANXA1; TGFBR2; JAK3; MAFB; CD86; GNAS; ATP11C; RIPK2; PTPN2; FBN1; NME1; TMEM176A; PTPRC; CCR2; HLA.DRB1; PPP2R3C; BTK; IL4R; CD74; DTX1; INHBA; HMGB3; IRF1; BMP4; FGL2; NME2; PTPN6; TMEM176B; TYROBP; XRCC6; SASH3; IL34; SLAMF8; NCKAP1L; LILRB3; TRIB1; XBP1; RNF41; MDK; RIPK1; LIF; TLR3; CLPTM1; LILRB2; CEACAM1; SOCS1; LILRB4; PRDX2	1	0.00401315799098716
Heart_Atrial_Appendage	GOBP_REGULATION_OF_LEUKOCYTE_MEDIATED_CYTOTOXICITY	2.04037519205809e-05	0.000253607630199586	0.575610261071129	0.498432897289276	2.16937545141969	49	IL12A; NCR3; HLA.DRA; FCGR2B; CADM1; HLA.G; LILRB1; ICAM1; CXCL6; CRK; PTPRC; HLA.DRB1; CYRIB; HAVCR2; DNASE1L3; SERPINB9; TYROBP; MR1; MICA; ITGAM; NECTIN2; CEACAM1; ARRB2; XCL1; IL7R; LGALS9; KLRD1; PVR	0.1222388777562	0.000253607630199586
Heart_Atrial_Appendage	GOBP_REGULATION_OF_LEUKOCYTE_MEDIATED_IMMUNITY	9.76876852426756e-09	2.76710984909656e-07	0.747739663149885	0.413238102356766	2.23861646900113	145	IL12A; NCR3; HLA.DRA; FCGR2B; HMCES; CADM1; LYN; VAMP7; SNX4; HLA.G; LILRB1; CD81; CD84; ICAM1; CXCL6; JAK3; CLEC4G; CRK; SCIMP; HMOX1; IL1R1; VAMP8; PTPRC; CCR2; HLA.DRB1; RAC2; HSPD1; CYRIB; C3; BTK; PTAFR; IL4R; SHLD3; DDX21; ADGRE2; CD300A; HAVCR2; RAET1G; DNASE1L3; PTPN6; SERPINB9; TYROBP; MR1; C12orf4; PAXIP1; SASH3; MAD2L2; ZP3; HPX; MICA; EXOSC3; ITGB2; TLR3; ITGAM; TNFRSF1B; NECTIN2; CD40; SHLD2; CEACAM1; LILRB4; ARRB2; CLCF1; XCL1; IL7R; LGALS9; STXBP2; FUT7; KLRD1; NOD2; BST2; NDFIP1; PVR; SYK	5.8524692228887e-05	2.76710984909656e-07
Heart_Atrial_Appendage	GOBP_REGULATION_OF_LEUKOCYTE_MIGRATION	5.3379110411611e-13	3.36625526816802e-11	0.921426003494898	0.477911056202753	2.58748458055639	146	SELP; IL12A; EDN1; IL33; LYN; MSN; CCL2; SELE; XCL2; SELENOK; CCR1; CCL19; C3AR1; SPN; RHOA; LBP; TREM2; AKIRIN1; RAC1; KITLG; APP; CD81; ICAM1; CCL8; CD200; RHOG; ANXA1; CRK; ANO6; SLC8B1; HMOX1; MCU; IL1R1; MPP1; CCR2; RAC2; CCL5; PTAFR; THY1; CD74; C1QBP; AIF1; CXCL8; JAM3; CD300A; CSF1R; CXCL10; TMEM102; STK10; CCL7; IL34; SLIT2; LGMN; CAMK1D; SLAMF8; ZP3; NCKAP1L; GREM1; CREB3; CCL28; CXCL14; MDK; CRKL; WASL; ITGA2; CXCL12; GCSAM; ELANE; DNM1L; MYD88; APOD; CD99; XCL1; SWAP70; CXCR3; LGALS9; DAPK2; FUT7; ADAM17; BST1; NOD2; AKT1; BDKRB1; PTK2; CD99L2; DDT; MAPK1; F2RL1; PTK2B	3.19794250475962e-09	3.36625526816802e-11
Heart_Atrial_Appendage	GOBP_REGULATION_OF_LEUKOCYTE_PROLIFERATION	4.96949873125037e-08	1.25093558398828e-06	0.719512826338911	0.398365986111126	2.1782158067476	159	HLA.DPB1; IL12A; HLA.DPA1; SLC39A10; FCGR2B; IL33; LYN; CD55; CD209; SELENOK; VCAM1; CCL19; SPN; HLA.G; HHEX; NCK1; LILRB1; PNP; CD4; KITLG; CD81; CCL8; HLA.DMB; AHR; CD3E; ANXA1; TGFBR2; JAK3; CLEC4G; CD86; TNFSF13B; RIPK2; MNDA; PTPRC; CCR2; HLA.DRB1; RAC2; CCL5; IGF1; BTK; BTN2A2; CD74; RPS3; RASAL3; AIF1; LST1; CD300A; TWSG1; HAVCR2; IRF1; CSF1R; BMP4; PTPN6; TYROBP; SASH3; IL34; ZP3; PDCD1LG2; NCKAP1L; GREM1; CORO1A; PAWR; PRNP; TNFRSF1B; LILRB2; CD40; CRP; MYD88; EBI3; LILRB4; GLMN; SOX11; CLCF1; XCL1; TNFAIP3; LGALS9; BST1; IGFBP2; BST2; NDFIP1; SYK	0.00029772266898921	1.25093558398828e-06
Heart_Atrial_Appendage	GOBP_REGULATION_OF_LEUKOCYTE_TETHERING_OR_ROLLING	0.0275838364936077	0.0955229852215051	0.352487857583619	0.582934671670702	1.63055049483147	10	SELP; SELE; PTAFR; CCL28; CXCL12; ELANE; FUT7	1	0.0955229852215051
Heart_Atrial_Appendage	GOBP_REGULATION_OF_LIGASE_ACTIVITY	0.433333333333333	0.646278317152104	0.0891647117820678	0.365928711131624	1.02355421628749	10	GCLM	1	0.646278317152104
Heart_Atrial_Appendage	GOBP_REGULATION_OF_LIPASE_ACTIVITY	0.210526315789474	0.406859083191851	0.131457611642763	0.248793054134938	1.15584596360069	64	GNA15; SELE; RHOA; ARF4; NTRK2; P2RY6; ITK; ANXA1; CD86; HTR2B; CCL5; PTAFR; LMF1; ABHD5; ABL2; PLAA; FGF2; APOA1; PHB2; RGS2	1	0.406859083191851
Heart_Atrial_Appendage	GOBP_REGULATION_OF_LIPID_BIOSYNTHETIC_PROCESS	0.0211679209645233	0.078595047643507	0.352487857583619	0.261875830164785	1.41550956733914	149	IFNG; APOB; HMGCR; CHP1; CNEP1R1; BMP6; CYP51A1; FGF1; NFKB1; KPNB1; GFI1; AKR1C3; STARD4; ANXA1; HMGCS1; HTR2B; FDFT1; PTGS2; C3; CD74; LDLR; TNFRSF1A; SMPD2; GGPS1; MVK; CGA; ACSL3; INSIG1; SIRT4; NFYA; ORMDL2; ADIPOR1; RAN; APOA1; FDPS; LPCAT3; LPCAT1; RDH10; FABP3; ERLIN1; ELOVL5; ASAH1; EIF6; ATP1A1; DKK3; CEACAM1; RACK1; IDI1; SCAP; NSMAF; PMVK; CCDC3; STAR; SOD1; DHH; AKT1; SCARB1; LPGAT1; SPHK1; NFYC; MFSD2A; IDH1	1	0.078595047643507
Heart_Atrial_Appendage	GOBP_REGULATION_OF_LIPID_CATABOLIC_PROCESS	0.925403225806452	0.96907721129286	0.0495901956956338	0.168199487950543	0.702016696527771	40	ADRA2A; PIK3CG; LDLR; ABHD5; DAGLB; SORL1; CNR1; APOA1; TWIST1; AKT1; SCARB1; MFSD2A; IDH1; CPT1A; CDK4; PRKCD	1	0.96907721129286
Heart_Atrial_Appendage	GOBP_REGULATION_OF_LIPID_KINASE_ACTIVITY	0.958984375	0.986294032536311	0.0465084048719157	0.149618160728719	0.656826853595532	51	CDC42; LYN; CCL19; CD81; NRBF2; VAV2; TNFAIP8L3; FGF2; SOCS1; NOD2; PTK2; PTK2B; PDGFRA; FPR2; PIP4K2A; CISH; RB1; PIK3R4; PIK3R2; AMBRA1; TGFB1; CCR7; SOCS4; SOCS2; CCL21	1	0.986294032536311
Heart_Atrial_Appendage	GOBP_REGULATION_OF_LIPID_LOCALIZATION	0.00218011497537456	0.0134650193994526	0.431707695803346	0.312333811335933	1.62492769867179	118	ARV1; APOB; EDN1; PLIN3; PTGES; DBI; TRIAP1; BMP6; ASXL2; GDF9; PSEN1; NFKB1; PLA2G4A; IKBKE; C1QTNF1; NUS1; PTPN2; EPRS1; SPP1; C3; ERFE; ANXA2; SCP2; ABHD5; RETN; ITGB1; APOA1; NAXE; PER2; LPCAT3; LIPG; FABP3; ABCB4; LDLRAP1; CRP; EHD1; PPARD; AGTR2; NKX3.1; SLC12A2; OSBPL6; TTC39B; CRY1; HILPDA; SYK; AKT1; SCARB1; PLTP; OSBPL8; PRELID1; LAMTOR1; ITGB3; TNFRSF11A; CD36; TSPO; EGF; GAL; PRKCD; AVPR1A; ACSL5; TRH; P2RX4; NR1H2	1	0.0134650193994526
Heart_Atrial_Appendage	GOBP_REGULATION_OF_LIPID_METABOLIC_PROCESS	0.00290839727564312	0.0170158282015409	0.431707695803346	0.243501156513846	1.44678711438636	302	ADRA2A; HMGCS2; ZMPSTE24; CDC42; ARV1; IFNG; APOB; ZFP69; HMGCR; LYN; CHP1; CNEP1R1; CCL19; BMP6; TBL1X; CYP51A1; FGF1; NFKB1; CD81; KPNB1; GFI1; PIK3CG; AKR1C3; STARD4; ARF1; ANXA1; HMGCS1; MED1; HTR2B; FDFT1; TGS1; MACROH2A1; PTGS2; C3; ERFE; CD74; GRHL1; LDLR; TNFRSF1A; SMPD2; VAV2; GGPS1; ABHD5; MVK; CGA; ACSL3; INSIG1; SIRT4; DAGLB; NFYA; ORMDL2; SORL1; ADIPOR1; TNFAIP8L3; MTMR9; RAN; FGF2; CNR1; APOA1; FDPS; ALAS1; LPCAT3; LPCAT1; RDH10; PHB2; TWIST1; G0S2; FABP3; ERLIN1; ELOVL5; ASAH1; CARM1; ABCB4; EIF6; ATP1A1; LDLRAP1; ACADM; SERPINA3; DKK3; CEACAM1; RACK1; IDI1; NPC2; SCAP; PPARD; NSMAF; PMVK; DNAJC15; APOD; PDK1; TTC39B; LSR; CCDC3; FADS1; STAR; C1QTNF2; MTMR2; NOD2; SOD1; DHH; AKT1; LACTB; PTK2; SCARB1; LPGAT1; SPHK1; PTK2B; ANGPTL4; NFYC; MFSD2A; IDH1; PDGFRA; LAMTOR1; EPHX2; CYP1A1; CPT1A; CYP27B1; FPR2; DNAJC19; PIP4K2A; PLPP1; CD36; TSPO; CDK4; DHCR7; ME1; GOLM1	1	0.0170158282015409
Heart_Atrial_Appendage	GOBP_REGULATION_OF_LIPID_STORAGE	0.507128309572301	0.707546740253297	0.0793434960134973	0.225109208016251	0.964250027373836	45	APOB; PLIN3; ASXL2; NFKB1; IKBKE; PTPN2; C3; ABHD5; FTO; CRP; EHD1; PPARD; TTC39B; HILPDA; SCARB1; OSBPL8; CPT1A; ITGB3; CD36	1	0.707546740253297
Heart_Atrial_Appendage	GOBP_REGULATION_OF_LIPID_TRANSPORT	0.00814389649560552	0.0383871627892783	0.380730400722792	0.314681680875598	1.55669023305591	92	ARV1; EDN1; PTGES; DBI; TRIAP1; BMP6; GDF9; PSEN1; NFKB1; PLA2G4A; C1QTNF1; NUS1; EPRS1; SPP1; ERFE; ANXA2; SCP2; RETN; ITGB1; APOA1; NAXE; PER2; LPCAT3; LIPG; FABP3; ABCB4; LDLRAP1; AGTR2; NKX3.1; SLC12A2; OSBPL6; TTC39B; CRY1; SYK; AKT1; PLTP; PRELID1; LAMTOR1; ITGB3; TNFRSF11A; TSPO; EGF; GAL; PRKCD; AVPR1A; ACSL5; TRH; P2RX4; NR1H2	1	0.0383871627892783
Heart_Atrial_Appendage	GOBP_REGULATION_OF_LIPOPOLYSACCHARIDE_MEDIATED_SIGNALING_PATHWAY	0.124236252545825	0.281692251743936	0.179782316298324	0.402322721185683	1.32795775576955	17	CD55; BMP6; CARD16; LY96; CD180; SCIMP; TRIB1; PRDX2; TNFAIP3; LTF; CD36	1	0.281692251743936
Heart_Atrial_Appendage	GOBP_REGULATION_OF_LIPOPROTEIN_LIPASE_ACTIVITY	0.244701348747592	0.448731490770377	0.119887845115423	-0.412225793166023	-1.20788279809097	12	GPIHBP1; LPL; PCSK6; MIR590; FURIN	1	0.448731490770377
Heart_Atrial_Appendage	GOBP_REGULATION_OF_LIPOPROTEIN_METABOLIC_PROCESS	0.100204498977505	0.241482362580142	0.20207170902116	0.450243559479735	1.37514881824163	13	RABL3; DBI; SVIP; LIPG; PEMT; APOD; ITGB3	1	0.241482362580142
Heart_Atrial_Appendage	GOBP_REGULATION_OF_LIPOPROTEIN_PARTICLE_CLEARANCE	0.359504132231405	0.576689469074727	0.0995791200495904	0.372841543507699	1.07709418785061	11	ANXA2; LRPAP1; LIPG; LDLRAP1	1	0.576689469074727
Heart_Atrial_Appendage	GOBP_REGULATION_OF_LONG_TERM_NEURONAL_SYNAPTIC_PLASTICITY	0.0223499168639167	0.0818950164720032	0.352487857583619	0.547136198482103	1.70239305255805	14	RAB11A; RAB8A; RAB5A; APP; EPHB2; KRAS; SYNGR1; NPTN; CAMK2B	1	0.0818950164720032
Heart_Atrial_Appendage	GOBP_REGULATION_OF_LONG_TERM_SYNAPTIC_POTENTIATION	0.196190476190476	0.388169465936969	0.135002033828631	0.306638156290812	1.19274098399702	29	EPHA4; STAU1; APP; EPHB2; NSG1; TYROBP; LGMN; NPTN; LILRB2; PAIP2	1	0.388169465936969
Heart_Atrial_Appendage	GOBP_REGULATION_OF_LYASE_ACTIVITY	0.14453125	0.312368946158009	0.161978948883402	0.353365243119115	1.26891498336466	24	GNAI3; FXN; ORAI1; CCR2; NOS3; GRM2; PARK7; MTRR; GUCA1B; GNAI2; CAP1	1	0.312368946158009
Heart_Atrial_Appendage	GOBP_REGULATION_OF_LYMPHOCYTE_ACTIVATION	5.17774985326055e-10	1.78275283740713e-08	0.801215574617779	0.349349376428517	2.07569517727095	302	HLA.DPB1; IL12A; TCF7; LCK; HLA.DPA1; CDC42; SLC39A10; IFNG; AP3B1; HLA.DRA; FLOT2; FCGR2B; HMCES; HLA.DOA; LYN; BCL10; CD55; CD209; CCL2; CD47; SELENOK; VCAM1; CCL19; SPN; HLA.G; CGAS; PRKDC; CD2; NCK1; LILRB1; PNP; CD4; RAC1; CD81; HLA.DMB; AHR; RUNX3; CD3E; CD83; ANXA1; TGFBR2; JAK3; CLEC4G; CD86; ATP11C; TNFSF13B; RIPK2; MNDA; PTPN2; TBC1D10C; PTPRC; CCR2; HLA.DRB1; RAC2; CCL5; HSPD1; CYRIB; PPP2R3C; IGF1; BTK; BTN2A2; THY1; IL4R; CD74; DTX1; SHLD3; INHBA; RPS3; RASAL3; AIF1; SIRPA; LST1; HMGB3; CD300A; TWSG1; HAVCR2; IRF1; BMP4; FGL2; PTPN6; TYROBP; XRCC6; PAXIP1; SH3KBP1; SASH3; MAD2L2; SLAMF8; FYN; ZP3; PDCD1LG2; NCKAP1L; TRDC; TNIP2; BLOC1S3; HSPH1; CORO1A; XBP1; IGHV3.30; RNF41; MICA; PAWR; EXOSC3; IGHG2; MDK; PRNP; TNFRSF1B; CLPTM1; LILRB2; CD40; SHLD2; CEACAM1; MYD88; SOCS1; EBI3; LILRB4; PRDX2; IGLC1; GLMN; SOX11; CLCF1; XCL1; IL7R; TNFAIP3; LGALS9; TNFSF14; INHA; BST1; IGFBP2; NOD2; SOD1; NDFIP1; SYK; AKT1; RHBDD3	3.1019899370884e-06	1.78275283740713e-08
Heart_Atrial_Appendage	GOBP_REGULATION_OF_LYMPHOCYTE_APOPTOTIC_PROCESS	0.0299509198891267	0.10103376185572	0.352487857583619	0.366626179777821	1.51303811498207	38	SLC39A10; LYN; BCL10; HIF1A; TP53; BAX; JAK3; ST3GAL1; CCL5; BTK; CD74; BMP4	1	0.10103376185572
Heart_Atrial_Appendage	GOBP_REGULATION_OF_LYMPHOCYTE_CHEMOTAXIS	0.0194943694016524	0.073592165775236	0.352487857583619	0.493939599403073	1.66891737162157	19	CCL2; XCL2; SLC8B1; CCR2; CCL5; CXCL10; TMEM102; CCL7; CXCL14; XCL1; ADAM17; PTK2B; ADAM10; PADI2; OXSR1	1	0.073592165775236
Heart_Atrial_Appendage	GOBP_REGULATION_OF_LYMPHOCYTE_DIFFERENTIATION	0.000886691006047874	0.00652182698425055	0.477270815362862	0.323567657451333	1.6871421557863	119	TCF7; IFNG; AP3B1; HLA.DRA; HLA.DOA; CCL19; HLA.G; PRKDC; CD2; PNP; RUNX3; CD83; ANXA1; TGFBR2; JAK3; CD86; ATP11C; RIPK2; PTPN2; PTPRC; CCR2; HLA.DRB1; PPP2R3C; BTK; IL4R; CD74; DTX1; INHBA; HMGB3; IRF1; BMP4; FGL2; PTPN6; XRCC6; SASH3; SLAMF8; NCKAP1L; XBP1; RNF41; MDK; CLPTM1; LILRB2; SOCS1; LILRB4; PRDX2; IL7R; LGALS9; INHA; SOD1; NDFIP1; SYK	1	0.00652182698425055
Heart_Atrial_Appendage	GOBP_REGULATION_OF_LYMPHOCYTE_MEDIATED_IMMUNITY	4.65884229846012e-05	0.000516872670556936	0.557332238758646	0.387531271489004	1.96300392050777	102	IL12A; NCR3; HLA.DRA; FCGR2B; HMCES; CADM1; HLA.G; LILRB1; CD81; CLEC4G; CRK; IL1R1; PTPRC; CCR2; HLA.DRB1; HSPD1; CYRIB; C3; BTK; SHLD3; HAVCR2; RAET1G; PTPN6; SERPINB9; MR1; PAXIP1; SASH3; MAD2L2; ZP3; HPX; MICA; EXOSC3; TNFRSF1B; NECTIN2; CD40; SHLD2; CEACAM1; LILRB4; ARRB2; CLCF1; XCL1; IL7R; LGALS9; FUT7; KLRD1; NOD2; NDFIP1; PVR	0.279111242100746	0.000516872670556936
Heart_Atrial_Appendage	GOBP_REGULATION_OF_LYMPHOCYTE_MIGRATION	0.00011976384139218	0.00118205135713435	0.538434096309916	0.471005789816549	2.02133544187903	46	MSN; CCL2; XCL2; SELENOK; SPN; RHOA; APP; CD200; CRK; SLC8B1; CCR2; CCL5; AIF1; CXCL10; TMEM102; STK10; CCL7; CXCL14; CRKL; WASL; CXCL12; GCSAM; APOD; XCL1; ADAM17; AKT1; CD99L2; PTK2B; ADAM8; ADAM10; PADI2; OXSR1	0.717505173780548	0.00118205135713435
Heart_Atrial_Appendage	GOBP_REGULATION_OF_LYSOSOMAL_LUMEN_PH	0.0657179455254318	0.178799369501754	0.287805130535564	0.477133451149874	1.48458222035762	14	TMEM9; PPT1; TMEM199; TMEM165; CLN6	1	0.178799369501754
Heart_Atrial_Appendage	GOBP_REGULATION_OF_MACROAUTOPHAGY	0.00172963530402829	0.0112633098982973	0.45505986738723	0.302521627191041	1.61433962816441	140	CHMP4A; FEZ1; STING1; SH3GLB1; SNX6; RALB; GNAI3; ATP6V1E1; ATP6V0E1; PHF23; GAPDH; HIF1A; TP53; TIGAR; PRKACA; VDAC1; ATG101; ATP6V1H; SPTLC2; ATP6V1A; SCFD1; SEC22B; PRKAG1; LAMTOR3; HMOX1; RIPK2; TMEM39A; LAMTOR2; RRAGD; UBQLN1; ATP6V0C; ATP6V0B; CHMP4B; CAPNS1; OPTN; BECN1; SCOC; ATP6V1D; SPTLC1; RRAGC; FEZ2; RNF41; TMEM39B; BAG3; ATP6V0A2; RHEB; ATP13A2; CAPN1; ATP6V1G1; NOD1	1	0.0112633098982973
Heart_Atrial_Appendage	GOBP_REGULATION_OF_MACROPHAGE_ACTIVATION	0.00106583719330548	0.00752998894468528	0.45505986738723	0.452271947434349	1.9116155156428	42	FCGR2B; KARS1; IL33; LBP; TREM2; MFHAS1; PLA2G4A; CD200; CTSC; PTPRC; HSPD1; IL4R; CD74; LDLR; HAVCR2; CST7	1	0.00752998894468528
Heart_Atrial_Appendage	GOBP_REGULATION_OF_MACROPHAGE_CHEMOTAXIS	0.0561899053128961	0.162302396056467	0.321775918075361	0.445092427520408	1.50387311558686	19	C3AR1; AKIRIN1; CCL5; CSF1R; IL34; SLAMF8; MDK; PTK2; DDT; MAPK1; PTK2B; MSTN	1	0.162302396056467
Heart_Atrial_Appendage	GOBP_REGULATION_OF_MACROPHAGE_DERIVED_FOAM_CELL_DIFFERENTIATION	0.358921161825726	0.576689469074727	0.0999276973731092	-0.285531420417199	-1.06709583500448	27	PLA2G5; ALOX15B; LPL; ABCG1; ABCA5; ABCA1	1	0.576689469074727
Heart_Atrial_Appendage	GOBP_REGULATION_OF_MACROPHAGE_DIFFERENTIATION	0.463220675944334	0.67341787662764	0.0828962134571565	0.286657583845953	0.986366819953448	20	PF4; PTPN2; INHBA; IL34; TRIB1; RIPK1; LIF; INHA; ROR2; C1QC; CASP8; RB1; TGFB1; CSF1	1	0.67341787662764
Heart_Atrial_Appendage	GOBP_REGULATION_OF_MACROPHAGE_MIGRATION	0.00763267741742815	0.0365818963262497	0.407017918923954	0.4732711159879	1.69949032046801	24	C3AR1; TREM2; AKIRIN1; CD81; CD200; CCL5; CSF1R; IL34; SLAMF8; MDK; PTK2; DDT; MAPK1; PTK2B; MSTN	1	0.0365818963262497
Heart_Atrial_Appendage	GOBP_REGULATION_OF_MAMMARY_GLAND_EPITHELIAL_CELL_PROLIFERATION	0.752066115702479	0.876070017338821	0.0603786357920401	0.274157599749408	0.792008193258281	11	BAX; RTN4; PHB2	1	0.876070017338821
Heart_Atrial_Appendage	GOBP_REGULATION_OF_MAPK_CASCADE	1.71489445708543e-05	0.000216749634860734	0.575610261071129	0.25267592822081	1.5826746113118	491	LBH; RGS4; ADRA2A; NUP62; CCL23; CDC42; SBK2; EDN1; RGS14; FCGR2B; NRP1; LYN; SLC9A3R1; DUSP14; RPS27A; CHI3L1; CD44; FGF9; CCL2; CCL13; EPHA4; MAPKAPK5; XCL2; ERCC6; CCR1; MID1; CCL19; PPIA; RAP1A; PSEN1; FGF1; TREM2; HACD3; KLHDC10; MFHAS1; TDGF1; CD4; CCL18; NTRK2; PDCD10; DNAJA1; KITLG; APP; HGF; CD81; UBE2N; CCL11; ICAM1; CCL8; PIK3CG; P2RY6; RYK; RAP1B; PAQR3; WWC1; MARCO; C1QTNF1; PRXL2C; RANBP9; SCIMP; RIPK2; ALKAL2; PTPN2; GSDME; APIP; HTR2B; PPP2CA; TBC1D10C; EPHB2; PTPRC; HLA.DRB1; CCL5; MAPK14; MAP4K1; IGF1; CD74; TRAF3; MAP2K3; DSTYK; RELL1; RPS3; SDCBP; SIRPA; CD300A; HAVCR2; PROK2; CSF1R; BMP4; PTPN6; IGBP1; UBE2V1; DHX33; SLAMF1; ADCYAP1; STK40; CCL7; IRAK2; FGG; NQO2; NPPA; IL34; DACT1; MLKL; PRMT1; PRMT5; SPI1; KRAS; SORL1; RAP2A; IGFBP4; SPRED1; C3orf33; TNFAIP8L3; CARD9; BMP7; RAMP3; MAP3K9; FGF2; TGFB3; GBP1; GDF15; TPD52L1; NPTN; MAP3K20; RNF41; YWHAZ; PHB2; LTBR; RIPK1; RGS3; UBA52; LIF; RGS2; CRKL; DOK5; TLR3; ARRB1; FGF18; CD40; ELANE; CEACAM1; MYD88; NOD1; LILRB4; TRAF7; PRDX2; ANGPT1; MMP8; DKK1; ARRB2; MDFIC; MAPKAPK3; SEMA7A; XCL1; DUSP15; S100A12; SPRED2; LGALS9; SPRY4; LILRA5; GADD45A; SH2B3; FRS2; PJA2; NOD2; SOD1; COPS5; LPAR1; SFRP2; MYOC; SYK; AKT1; IRAK1; MYC; ROR2; MAPKAPK2; DUSP7; STK38; OSM; DDT; MAPK1; F2RL1; SPHK1; PTK2B; PDGFRA; LAMTOR1; FPR2; CDK1; DLG1; CIB1; CDON; MYDGF; TNIP1; TNFRSF11A; DUSP22; GRB2; CD36; GNAI2; FGF23; ADAM8	0.102739326923988	0.000216749634860734
Heart_Atrial_Appendage	GOBP_REGULATION_OF_MAP_KINASE_ACTIVITY	0.00985652100341166	0.0442656801585002	0.380730400722792	0.240590782870474	1.38928200912746	233	RGS4; ADRA2A; NUP62; SBK2; EDN1; RGS14; LYN; DUSP14; RPS27A; EPHA4; MAPKAPK5; DTNBP1; ERCC6; CCL19; TSG101; PPIA; PSEN1; FGF1; HACD3; TDGF1; PDCD10; DNAJA1; KITLG; HGF; CD81; UBE2N; PIK3CG; PAQR3; RIPK2; HTR2B; PPP2CA; EPHB2; PTPRC; MAPK14; MAP4K1; IGF1; CD74; MAP2K3; RPS3; CD300A; PROK2; BMP4; PTPN6; UBE2V1; IRAK2; NPPA; IL34; MLKL; KRAS; SORL1; SPRED1; BMP7; MAP3K9; FGF2; TGFB3; GDF15; TPD52L1; MAP3K20; TRIB1; RIPK1; RGS3; UBA52; RGS2; CRKL; ARRB1; FGF18; CD40; ELANE; NOD1; TRAF7; PRDX2; DKK1; MDFIC; MAPKAPK3; S100A12; SPRED2; SPRY4; GADD45A; SH2B3; FRS2; NOD2; SOD1; LPAR1; SFRP2; SYK; IRAK1; ROR2; MAPKAPK2; DUSP7; STK38	1	0.0442656801585002
Heart_Atrial_Appendage	GOBP_REGULATION_OF_MAST_CELL_ACTIVATION	0.00178952380302415	0.0115653043192208	0.45505986738723	0.513134652495414	1.9567549178601	28	LYN; VAMP7; SNX4; CD84; HMOX1; VAMP8; RAC2; IL4R; ADGRE2; CD300A; TSLP; C12orf4; PLSCR1; CNR1; NECTIN2; LGALS9; STXBP2; SYK	1	0.0115653043192208
Heart_Atrial_Appendage	GOBP_REGULATION_OF_MAST_CELL_ACTIVATION_INVOLVED_IN_IMMUNE_RESPONSE	0.00496008230619433	0.0261813683668812	0.407017918923954	0.517397775092697	1.82495615450175	22	LYN; VAMP7; SNX4; CD84; HMOX1; VAMP8; RAC2; IL4R; ADGRE2; CD300A; C12orf4	1	0.0261813683668812
Heart_Atrial_Appendage	GOBP_REGULATION_OF_MEGAKARYOCYTE_DIFFERENTIATION	0.0316054496242615	0.104728013660924	0.321775918075361	-0.3193753899131	-1.45487434425118	61	TNRC6A; MOV10; KMT2D; KMT2C; H4C1; RBM15; KMT2B; H4C5; TNRC6C; H3C13; TNRC6B; L3MBTL1; H4C8; KMT2A; GATA2; H4.16; SETD1A; AGO4; H3C1; EP300; H3C10; FAXDC2; H3C6; HMGB2	1	0.104728013660924
Heart_Atrial_Appendage	GOBP_REGULATION_OF_MEIOTIC_CELL_CYCLE	0.650602409638554	0.813169655682377	0.065981614400873	-0.248154272949221	-0.86635590885834	22	CDC25B; MAPK15; METTL3; YTHDC2; NPR2; WNT5A; RAD1	1	0.813169655682377
Heart_Atrial_Appendage	GOBP_REGULATION_OF_MEIOTIC_NUCLEAR_DIVISION	0.235772357723577	0.437445709235662	0.126253987849115	0.387222905141787	1.20482904500475	14	FBXO5; CDC20; UBE2B	1	0.437445709235662
Heart_Atrial_Appendage	GOBP_REGULATION_OF_MEMBRANE_DEPOLARIZATION	0.398058252427184	0.612735609016255	0.0899860794997137	0.250951861403665	1.02475342248823	35	GCLM; SCN1B; FGF12; PPP2R3C; GPD1L; ANK3; PARP1; RACK1; NEDD4L; CACNA1G; GOT1; MYOC; CAMK2D; SCN2B	1	0.612735609016255
Heart_Atrial_Appendage	GOBP_REGULATION_OF_MEMBRANE_INVAGINATION	0.0657179455254318	0.178799369501754	0.287805130535564	0.477038969152022	1.48428824328723	14	TREM2; RAB31; ANO6; C3; CD300A; NCKAP1L; ITGA2; F2RL1; CD36	1	0.178799369501754
Heart_Atrial_Appendage	GOBP_REGULATION_OF_MEMBRANE_LIPID_DISTRIBUTION	0.0854368932038835	0.214883470690372	0.213927855492356	0.330710359381621	1.35044454634868	35	RFT1; ARV1; TRIAP1; ATP8B1; ATP11C; ANO6; TLCD2; PLSCR1; ABCC1; SLC4A1; TLCD1; ABCB4; PRELID1; MFSD2A; PLSCR3; XKR8; P2RX7; PRKCD; ATP11A; KCNN4	1	0.214883470690372
Heart_Atrial_Appendage	GOBP_REGULATION_OF_MEMBRANE_PERMEABILITY	0.00750311750821876	0.0360474554865586	0.407017918923954	0.332460606072368	1.56257910818057	71	LAPTM4B; PPP3R1; YWHAE; BLOC1S2; YWHAB; GZMB; TP53; YWHAQ; BAX; ACAA2; YWHAH; ATF2; F11R; JAM3; THEM4; TMEM102; SLC35F6; TP53BP2; PPP3CC; YWHAZ; DYNLT1; PMAIP1; HSPA1A; SLC25A5; TMEM14A; PPIF; ZNF205; VDAC2; BAK1; TFDP1	1	0.0360474554865586
Heart_Atrial_Appendage	GOBP_REGULATION_OF_MEMBRANE_POTENTIAL	0.58296943231441	0.766250519744544	0.0756946307932749	0.164920554657866	0.955109092940914	244	RGS4; UCP2; ZMPSTE24; CALM3; GCLM; SUMO1; YWHAE; EDN1; EIF4A3; GNA15; CASP1; SCN1B; DSG2; CXADR; PSEN1; TREM2; GLRX; NTRK2; CLIC1; APP; BAX; RIMS3; CHRNB1; GABRB3; SLC39A8; YWHAH; KCNK3; SLC8B1; FGF12; PPP2R3C; KCNA5; PPP3CA; SOD2; ANK2; ADCYAP1; KCNE5; GPD1L; KCNJ3; MAPT; NPPA; KCNK1; PARK7; CNR1; SSH1; ATP1B3; ANK3; PARP1; KCNMB4; KCNQ1; ATP1A1; PMAIP1; RACK1; SLC8A1; CASQ2; GNAQ; NEDD4L; ARRB2; POPDC3; PPA2; BAK1; CACNA1G; GOT1; NUP155; NPAS4; MTMR2; SOD1; NLGN3; AKAP6; MYOC; AKT1; CAMK2D; SCN2B; ACTN2; PTK2B; PRELID1; RTL10; ADRB1; KCND3; KCNK15; DLG1; TMEM25; CD36; TSPO; BIN1; PRDX3	1	0.766250519744544
Heart_Atrial_Appendage	GOBP_REGULATION_OF_MEMBRANE_PROTEIN_ECTODOMAIN_PROTEOLYSIS	0.402020202020202	0.616458415741753	0.0916795246008379	0.307692044041216	1.03962629850029	19	ADRA2A; IFNG; SNX9; NRDC; TIMP1; ADAM9; TNFRSF1B	1	0.616458415741753
Heart_Atrial_Appendage	GOBP_REGULATION_OF_MEMBRANE_REPOLARIZATION	0.225621414913958	0.426941849889299	0.125033367555272	0.317123988611253	1.17865265099855	26	ZMPSTE24; YWHAE; SCN1B; KCNA5; ANK2; KCNE5; NPPA; KCNQ1; CASQ2; NEDD4L; AKAP6	1	0.426941849889299
Heart_Atrial_Appendage	GOBP_REGULATION_OF_MESENCHYMAL_CELL_PROLIFERATION	0.625250501002004	0.795307898867513	0.0678338263479455	-0.258891187923706	-0.882497863538686	20	FGFR2; IRS2; CHRD; SHOX2	1	0.795307898867513
Heart_Atrial_Appendage	GOBP_REGULATION_OF_METALLOPEPTIDASE_ACTIVITY	0.384297520661157	0.600440131271711	0.0956031492204301	0.362496733055337	1.04720927988722	11	STAT3; TIMP1; SORL1; SVBP	1	0.600440131271711
Heart_Atrial_Appendage	GOBP_REGULATION_OF_METAL_ION_TRANSPORT	2.00594473128566e-05	0.000250366976773591	0.575610261071129	0.333824621527289	1.84170650056524	168	RGS4; DHRS7C; ADRA2A; CALM2; CALM3; CLIC2; YWHAE; MCHR1; LYN; TRPV2; CCL2; CCR1; PDE4B; GSTO1; GNB5; G6PD; LILRB1; PRKACA; CD4; VDAC1; BAX; CD84; ICAM1; PIK3CG; P2RY6; ORAI1; FKBP1A; ANO6; SLC8B1; UBQLN1; CCL5; CD33; TSPAN13; STIM2; CXCL11; THY1; APLNR; CACNB1; CXCL10; PTPN6; ANK2; STAC3; KCNE5; NPPA; FYN; RAMP3; CORO1A; ATP1B3; SLN; MYLK; PRNP; NIPSNAP2; GNAO1; LILRB2; CXCL12; SLC8A1; CAMK2B; CASQ2; ARRB2; XCL1; TMEM38B; BAK1; LILRA5; AKAP6; CAMK2D; BDKRB1; EPB41; HOMER2; PTK2B; HSPA2; IL16; DLG1; GNAI2; TSPO; RRAD; BIN1; EGF; HOMER3; PDE4D; P2RX7	0.120176148851324	0.000250366976773591
Heart_Atrial_Appendage	GOBP_REGULATION_OF_MICROGLIAL_CELL_ACTIVATION	0.0511247443762781	0.152948633278486	0.287857117255149	0.483908647076169	1.47796984577111	13	TREM2; CTSC; PTPRC; LDLR; CST7	1	0.152948633278486
Heart_Atrial_Appendage	GOBP_REGULATION_OF_MICROTUBULE_BASED_MOVEMENT	0.452138492871691	0.663099562005948	0.0855356947987884	0.305279876902893	1.00764575020476	17	CFAP20; FEZ1; CFAP298	1	0.663099562005948
Heart_Atrial_Appendage	GOBP_REGULATION_OF_MICROTUBULE_BASED_PROCESS	0.270018621973929	0.479342008498121	0.11101149245045	-0.203750800301818	-1.0914119565253	154	CENATAC; HDAC6; ATAT1; FES; ANKRD53; FAM107A; MAPK15; TTC21B; XRCC3; KAT2A; TPPP; TBCD; RASSF1; NUMA1; DCTN1; RANGRF; CEP295; PKD1; MAPRE2; CLASP1; AKAP9; PHLDB1; KLHL42; GEN1; CENPJ; TRIM46; CEP131; CYLD; GAS2L1; MACF1; CHMP1B; GBA2; CCSAP; PDCD6IP; MECP2; TTBK2	1	0.479342008498121
Heart_Atrial_Appendage	GOBP_REGULATION_OF_MICROTUBULE_CYTOSKELETON_ORGANIZATION	0.444444444444444	0.655990802332266	0.0822054920415869	-0.197158748720478	-0.995369882141933	106	HDAC6; ATAT1; FES; ANKRD53; FAM107A; MAPK15; TPPP; TBCD; RASSF1; NUMA1; DCTN1; RANGRF; PKD1; MAPRE2; CLASP1; AKAP9; PHLDB1	1	0.655990802332266
Heart_Atrial_Appendage	GOBP_REGULATION_OF_MICROTUBULE_DEPOLYMERIZATION	0.401590457256461	0.615981591496555	0.0908241419007155	0.298233120127137	1.0261973548995	20	BMERB1; APC; HDGFL3; MAP6D1; SPAST; KATNB1; MAP1S; MAP1B; APC2; CIB1	1	0.615981591496555
Heart_Atrial_Appendage	GOBP_REGULATION_OF_MICROTUBULE_POLYMERIZATION	0.328063241106719	0.544288805724275	0.102449405629826	-0.263672496752925	-1.0944940662126	40	FES; ANKRD53; TBCD; NUMA1; DCTN1; RANGRF; CLASP1; AKAP9	1	0.544288805724275
Heart_Atrial_Appendage	GOBP_REGULATION_OF_MICROTUBULE_POLYMERIZATION_OR_DEPOLYMERIZATION	0.492871690427699	0.698101074619136	0.0808589150280032	0.21752785584928	0.983419409544389	60	MAPRE1; BMERB1; DRG1; MET; RAC1; STMN3; APC; RPS3; HDGFL3; MAP6D1; MAPT; EML2; SPAST; KATNB1; HSPA1B; ARL2; SLAIN2; HSPA1A; PRUNE1	1	0.698101074619136
Heart_Atrial_Appendage	GOBP_REGULATION_OF_MITOCHONDRIAL_FISSION	0.274549098196393	0.484769716267194	0.114750719227023	0.324035527466843	1.13042047968816	21	DHODH; MCU; CYRIB; MAPT; MIEF1; DNM1L; VPS35; SPIRE1	1	0.484769716267194
Heart_Atrial_Appendage	GOBP_REGULATION_OF_MITOCHONDRIAL_FUSION	0.917148362235067	0.966111217654355	0.047925896705813	-0.221266389716625	-0.648343384536259	12	ZDHHC6; PLD6; BNIP3; OMA1; VAT1	1	0.966111217654355
Heart_Atrial_Appendage	GOBP_REGULATION_OF_MITOCHONDRIAL_GENE_EXPRESSION	0.000128019610022035	0.00124709834738538	0.518848077743792	0.587000746239775	2.1492224216425	25	TRMT10C; FASTKD3; C1QBP; MALSU1; NGRN; MRPS27; MTRES1; LRPPRC; METTL4; ALKBH1; MPV17L2; COA3; NSUN3; TSFM; RMND1; TACO1; TRUB2; FASTKD2	0.766965483642011	0.00124709834738538
Heart_Atrial_Appendage	GOBP_REGULATION_OF_MITOCHONDRIAL_MEMBRANE_PERMEABILITY	0.0167404646124808	0.065336888269298	0.352487857583619	0.337765858317736	1.54956552069987	62	PPP3R1; YWHAE; BLOC1S2; YWHAB; GZMB; TP53; YWHAQ; BAX; ACAA2; YWHAH; ATF2; THEM4; TMEM102; SLC35F6; TP53BP2; PPP3CC; YWHAZ; DYNLT1; PMAIP1; HSPA1A; SLC25A5; TMEM14A; PPIF; ZNF205; VDAC2; BAK1; TFDP1	1	0.065336888269298
Heart_Atrial_Appendage	GOBP_REGULATION_OF_MITOCHONDRIAL_MEMBRANE_POTENTIAL	0.650698602794411	0.813169655682377	0.0656813601934011	0.198998254803407	0.902034336350289	59	UCP2; GCLM; CASP1; CLIC1; BAX; PPP2R3C; MAPT; PARK7; PARP1; PMAIP1; RACK1; PPA2; BAK1; GOT1; SOD1; MYOC; AKT1; PRELID1; RTL10; TSPO; PRDX3; BAD; SLC25A33; PID1	1	0.813169655682377
Heart_Atrial_Appendage	GOBP_REGULATION_OF_MITOCHONDRIAL_OUTER_MEMBRANE_PERMEABILIZATION_INVOLVED_IN_APOPTOTIC_SIGNALING_PATHWAY	0.00141402105116267	0.00955062020013025	0.45505986738723	0.445559131547526	1.85963675304855	40	PPP3R1; YWHAE; YWHAB; GZMB; TP53; YWHAQ; BAX; ACAA2; YWHAH; TMEM102; SLC35F6; TP53BP2; PPP3CC; YWHAZ; PMAIP1; HSPA1A; SLC25A5; TMEM14A; ZNF205; BAK1; TFDP1	1	0.00955062020013025
Heart_Atrial_Appendage	GOBP_REGULATION_OF_MITOCHONDRION_ORGANIZATION	0.0161189400803712	0.0637837318503989	0.352487857583619	0.261308633561193	1.37952873043741	130	PPP3R1; YWHAE; PARL; YWHAB; GZMB; HIF1A; FXN; TRIAP1; TP53; DHODH; TIGAR; TREM2; YWHAQ; VDAC1; HGF; BAX; ACAA2; YWHAH; PRMT6; MCU; CYRIB; IGF1; TMEM102; SLC35F6; GHITM; MAPT; TP53BP2; FAM162A; PARK7; PPP3CC; RNF41; YWHAZ; HTRA2; MIEF1; OPA1; PMAIP1; ATP13A2; DNM1L; HSPA1A; SLC25A5; TMEM14A; PPIF; ARRB2; ZNF205; BAK1; WDR35; TFDP1; VPS35; AKT1; PRELID1; SPIRE1; TSPO; PLSCR3; TNFSF10; BAD; MPV17L; PDCD5; PLAUR; PID1; CASP8; MOAP1; GSK3A; CSNK2A2; GOLPH3; YWHAG	1	0.0637837318503989
Heart_Atrial_Appendage	GOBP_REGULATION_OF_MITOTIC_CELL_CYCLE	3.05228239376828e-06	4.86335739921961e-05	0.627256739718528	0.270163869850898	1.67712204298965	439	PSMA4; SKP1; CEP41; PSMF1; THAP1; NUP62; PSMA2; ZMPSTE24; CDC42; RAB11A; HAUS2; RIOK2; NEK6; TTL; PDXP; PSMG2; YWHAE; CDC23; MAPRE1; CDC14B; NDE1; EDN1; UBE2E1; NABP2; CEP43; INTS13; DCLRE1B; CNOT6; CETN2; SLC9A3R1; PSMA6; UBE2D1; CHMP4C; CASP2; BRD7; CCL2; DYNC1I2; PSMB1; TUBB; FBXO5; TRIAP1; TP53; AATF; ZW10; PSMB9; PSMB10; PSME3; PSMB8; NAE1; RPA2; PRKDC; RPS27L; ERCC2; CDC20; PSMB2; PRKACA; CDC26; RAD51C; CCNB1; PSMC3; APP; BAX; RPL26; LCMT1; PSMA1; PCNA; SETMAR; CDK6; ATF2; ANXA1; PSMD1; PSMD4; PSMD9; DYNLT3; DCTN2; PSME1; ZWILCH; SPDL1; EIF4E; PSMA5; PSMC6; SRA1; NABP1; IGF1; KCNA5; CDC7; NBN; MKI67; APC; CUL3; SDCBP; AIF1; LSM11; RPA3; CDCA5; ANAPC5; BMP4; HAUS1; PTPN6; PSMA3; CNOT10; PLRG1; TRIM35; PINX1; CKS1B; DYNLL1; PSMD6; DACT1; MAD2L2; TMOD3; PRMT1; LGMN; PRMT5; PSMD12; PSMC2; DCTN3	0.0182862238210657	4.86335739921961e-05
Heart_Atrial_Appendage	GOBP_REGULATION_OF_MITOTIC_NUCLEAR_DIVISION	0.105788423153693	0.251499382188005	0.193813302725311	0.271355748048915	1.27538365460853	71	NUP62; CDC42; PDXP; PSMG2; CDC23; EDN1; FBXO5; ZW10; CDC20; CCNB1; LCMT1; SPDL1; IGF1; MKI67; APC; CUL3; ANAPC5; BMP4; MAD2L2; PRMT5; BMP7	1	0.251499382188005
Heart_Atrial_Appendage	GOBP_REGULATION_OF_MITOTIC_SISTER_CHROMATID_SEGREGATION	0.29126213592233	0.504612913912863	0.108820126769161	0.271052097459304	1.10683205532094	35	PSMG2; FBXO5; ZW10; CDC20; CCNB1; LCMT1; SPDL1; APC; BECN1; MAD2L2	1	0.504612913912863
Heart_Atrial_Appendage	GOBP_REGULATION_OF_MITOTIC_SPINDLE_ASSEMBLY	0.034530960997144	0.112615670840441	0.321775918075361	0.458717665131869	1.53630554415457	18	CHMP2A; CHMP2B; CHMP4C; DRG1; CHMP4B; HSPA1B; HSPA1A; RCC1	1	0.112615670840441
Heart_Atrial_Appendage	GOBP_REGULATION_OF_MONOCYTE_CHEMOTAXIS	0.000775361627310987	0.00583704182554495	0.477270815362862	0.583272119090373	2.00699474807494	20	LYN; CCR1; ANO6; CCR2; CCL5; AIF1; CXCL10; SLIT2; LGMN; SLAMF8; GREM1; CREB3; CXCL12	1	0.00583704182554495
Heart_Atrial_Appendage	GOBP_REGULATION_OF_MONOCYTE_DIFFERENTIATION	0.329434697855751	0.545845981683474	0.101350743797099	-0.343300490784964	-1.10197407687302	16	ACIN1; FES; ZBTB46; INPP5D	1	0.545845981683474
Heart_Atrial_Appendage	GOBP_REGULATION_OF_MONONUCLEAR_CELL_MIGRATION	9.71291674803981e-07	1.80714547321449e-05	0.643551836150722	0.45339131140593	2.18757366129078	83	IL12A; LYN; MSN; CCL2; XCL2; SELENOK; CCR1; C3AR1; SPN; RHOA; AKIRIN1; APP; CD200; CRK; ANO6; SLC8B1; CCR2; CCL5; C1QBP; AIF1; CSF1R; CXCL10; TMEM102; STK10; CCL7; IL34; SLIT2; LGMN; SLAMF8; GREM1; CREB3; CXCL14; MDK; CRKL; WASL; CXCL12; GCSAM; APOD; XCL1; LGALS9; ADAM17; AKT1; PTK2; CD99L2; MAPK1; PTK2B; FPR2; MSTN; CCN3; ADAM8; ADAM10	0.00581900842375065	1.80714547321449e-05
Heart_Atrial_Appendage	GOBP_REGULATION_OF_MONOOXYGENASE_ACTIVITY	4.64944728267209e-05	0.000516787359378265	0.557332238758646	0.506821583347798	2.16207628127168	44	LYPLA1; CALM3; IFNG; HIF1A; TERF2; NFKB1; GFI1; GLA; GDNF; NUS1; HTR2B; NOS3; KRAS; GCH1; PARK7; CNR1; WASL; NOD1; AGTR2; DDAH1; AKT1; SCARB1; PTK2B; CYP27B1; S100A1; ATP2B4; FGF23	0.278548386704885	0.000516787359378265
Heart_Atrial_Appendage	GOBP_REGULATION_OF_MORPHOGENESIS_OF_AN_EPITHELIUM	0.125252525252525	0.28337910830358	0.178219874951973	0.300382043086939	1.27866667515217	43	NTN4; TACSTD2; FGF1; HGF; GDNF; CXCL10; BMP4; PIK3CD; BMP7; GREM1; FGF2; SOX8; PHB2; MDK; LIF	1	0.28337910830358
Heart_Atrial_Appendage	GOBP_REGULATION_OF_MORPHOGENESIS_OF_A_BRANCHING_STRUCTURE	0.3203125	0.537081496641478	0.103197466945307	0.266956648749001	1.08727088330445	34	NTN4; TACSTD2; HGF; RTN4; GDNF; BMP4; BMP7; GREM1; SOX8; PHB2; MDK	1	0.537081496641478
Heart_Atrial_Appendage	GOBP_REGULATION_OF_MRNA_3_END_PROCESSING	0.964730290456431	0.988489681909438	0.0489954089862481	-0.166558007475025	-0.622465141677062	27	CDK9; HSF1; CPSF7; RNF40; BARD1; CPEB1; PAPOLA; VIRMA	1	0.988489681909438
Heart_Atrial_Appendage	GOBP_REGULATION_OF_MRNA_CATABOLIC_PROCESS	0.000509585221942542	0.00407600142143894	0.477270815362862	0.297827065462208	1.65521606996916	179	PSMA4; PSMF1; PSMA2; SERBP1; POLR2G; PSMA6; RPS27A; HSPA8; YWHAB; YBX1; PSMB1; PSMB9; PSMB10; PSME3; PSMB8; PSMB2; PSMC3; PSMA1; EXOSC9; PSMD1; PSMD4; PSMD9; GDNF; YTHDF2; PSME1; ELAVL1; HNRNPR; NPM1; PSMA5; PSMC6; MAPK14; FASTKD3; SET; ALKBH5; PSMA3; NOCT; FTO; PSMD6; PSMD12; PSMC2; PSMD7; PSMC1; PSMD2; PSMD14; PSMA7; YWHAZ; PABPC1; HNRNPA0; EXOSC3; EXOSC4; EXOSC7; UBA52; FASTKD1; PSMB7; PDE12; DHX9; HNRNPC; MYD88; PSMD13; YBX3; HSPA1A; TENT5C; PSMB3; HNRNPD; PSME2; IGF2BP2; PSMB6; PSMD3; CNOT1; HNRNPM; DCP1A; AKT1; YTHDF1; MAPKAPK2	1	0.00407600142143894
Heart_Atrial_Appendage	GOBP_REGULATION_OF_MRNA_METABOLIC_PROCESS	0.00177221875261009	0.0114782297804185	0.45505986738723	0.250507210671684	1.48134947784356	287	PSMA4; PSMF1; NCBP2; PSMA2; BAG4; SERBP1; POLR2G; PSMA6; RPS27A; HSPA8; YWHAB; YBX1; PSMB1; PSMB9; PSMB10; PSME3; PSMB8; PSMB2; RBM8A; CCNB1; PSMC3; PSMA1; EXOSC9; PSMD1; PSMD4; PSMD9; GDNF; YTHDF2; PSME1; ELAVL1; HNRNPR; MAGOH; NPM1; LEO1; TRA2B; PSMA5; PSMC6; MAPK14; FASTKD3; SNW1; SRPK2; C1QBP; SET; NCL; PRPF19; NOVA1; RBM7; ALKBH5; PSMA3; KHDRBS3; NOCT; FTO; SRSF7; PSMD6; C9orf78; PSMD12; PSMC2; PSMD7; SMU1; LARP7; PSMC1; IWS1; PSMD2; SF3B4; PSMD14; PSMA7; KHDRBS1; CDC73; SRSF12; YWHAZ; CWC22; NUP98; PABPC1; HNRNPA0; EXOSC3; EXOSC4; EXOSC7; RBM3; UBA52; FASTKD1; PRDX6; PSMB7; PDE12; DHX9; SNRPA; HNRNPC; RNPS1; MYD88; PSMD13; RBM42; YBX3; HSPA1A; TENT5C; SAP18; PSMB3; HNRNPD; SRPK1; PSME2; IGF2BP2; PSMB6; PUF60; PSMD3; CNOT1; HNRNPM; DCP1A; AKT1; CTR9	1	0.0114782297804185
Heart_Atrial_Appendage	GOBP_REGULATION_OF_MRNA_POLYADENYLATION	0.198830409356725	0.391839796860572	0.135740943810425	-0.385117652572331	-1.23620466929867	16	CDK9; HSF1; CPSF7; RNF40; CPEB1; VIRMA; ZC3H3	1	0.391839796860572
Heart_Atrial_Appendage	GOBP_REGULATION_OF_MRNA_PROCESSING	0.872137404580153	0.944158870769732	0.0497903187820785	-0.157178982325145	-0.810579191920789	122	THRAP3; RBM39; PABPN1; CDK11A; CDK9; YTHDC1; RBM15; HSF1; SAFB2; MBNL3; NOVA2; RBM5; HNRNPA2B1; DDX17; QKI; RBM25; SRPK3; METTL16; CPSF7; RBM24; RBMX; TIA1; RNF40; SRSF6; SNRNP70; BARD1; CPEB1; U2AF2; HNRNPU	1	0.944158870769732
Heart_Atrial_Appendage	GOBP_REGULATION_OF_MRNA_SPLICING_VIA_SPLICEOSOME	0.549180327868853	0.740355387997816	0.0755015292281669	0.197930183166057	0.957141363667827	84	HSPA8; RBM8A; MAGOH; TRA2B; SNW1; SRPK2; C1QBP; NCL; PRPF19; NOVA1; RBM7; KHDRBS3; SRSF7; C9orf78; SMU1; LARP7; SF3B4; KHDRBS1; SRSF12; CWC22; NUP98; RBM3; PRDX6; RNPS1; RBM42; SAP18; SRPK1; PUF60	1	0.740355387997816
Heart_Atrial_Appendage	GOBP_REGULATION_OF_MULTICELLULAR_ORGANISMAL_DEVELOPMENT	0.00872717106935843	0.0403118595809764	0.380730400722792	0.186471891456124	1.23264639823788	945	RGS4; XRCC5; TMEM64; TCF7; ETV5; PHOSPHO1; ZMPSTE24; RAB11A; UTP25; IFNG; AP3B1; HDAC2; ADGRB2; HLA.DRA; CYP1B1; EDN1; PF4; RGS14; FCGR2B; TBX5; NRP1; HLA.DOA; SERPINE2; LYN; DPY30; TRPV2; CHI3L1; WDR61; ANKH; FERMT1; EPHA4; ETV4; ACTR2; HIF1A; PITHD1; CCR1; CMA1; MYCL; FBXO5; ECSCR; TP53; CCL19; PAK4; MTDH; BMP6; C3AR1; WARS1; HLA.G; TMEM119; HHEX; RHOA; GDF9; PSEN1; FGF1; TREM2; PRKDC; CD2; CFL1; G6PD; LILRB1; PNP; CD4; NTRK2; SLC9B2; CCNB1; KITLG; WNT1; HGF; THBS2; EMP2; CCL11; CYFIP1; UBE2V2; RBBP5; CEMIP2; TFAP2A; RTN4; RYK; YWHAH; RUNX3; NSUN5; CD83; CDK6; PROM1; ATF2; ANXA1; BHLHE40; TGFBR2; JAK3; ZPR1; MED1; SGMS2; GDNF; B4GALT5; MAFB; YTHDF2; PRMT6; CD86; GNAS; PDCD6; ATP11C; ANO6; ANKRD54; CAPRIN1; HMOX1; RIPK2; GPR171; DOCK7; RNF6; PTPN2; SEMA4A; CTSC; FBN1; IL17D; NME1; TMEM176A; EPHB2; SEMA3C; LEO1; PTPRC; F11R; SPP1; CCR2; HLA.DRB1; FBXW8; MACROH2A1; MAPK14; FOXC2; PPP2R3C; C3; IGF1; BTK; LRG1; THY1; SNW1; IL4R; CD74; GRHL1; TGIF2; DTX1; SAV1; INHBA; NOS3; PPP3CA; RHOJ; CXCL8; LDLR; TNFRSF1A; HMGB3; APLNR; RASSF10; PRPF19; IRF1; PROK2; CST7; ETS1; CXCL10; BMP4; IL1RAP; FGL2; NME2; PTPN6; STAT3; PDCL3; SP100; TMEM176B; CSF3; ADCYAP1; PLAAT4; PIK3CD; TYROBP; WNT11; FAIM; SLITRK3; RNF10; ACVR1; XRCC6; NOCT; RETN; MAPT; SASH3; LINGO1; IL34; PRMT1; SLIT2; PRMT5; SPI1; SLAMF8; BCOR; SORL1; SPINT1; SPRED1; BMP7; NCKAP1L; ITGB1; GREM1; SLITRK6; RNH1; FGF2; SOX8; TGFB3; NAXE; NPTN; PER2; NGFR; LILRB3; TRIB1; CTSL; XBP1; AQP3; RNF41; BTG1; HSPA1B; CDC73; TWIST1; MDK; MACROH2A2; RIPK1; SS18L2; ZNF16; DYNLT1; LIF; FRZB; RGS2; ITGB2; TCIM; BASP1; EGR2; TLR3; TNFRSF1B; OPA1; EIF6; CLPTM1; LILRB2; RHEB; FGF18; CD40; CXCL12; COL4A2; HIPK1; DNM1L; CEACAM1; WWTR1; RACK1; SOCS1; HSPA1A; PRUNE1; ADAMTS9; SLC8A1; NFE2L2; PPARD; LILRB4; PRDX2; CAMK2B; YAP1; PGK1; SLC12A2; SEMA7A; SOX11; TRIM16; CLCF1; STAT1; NUMB; ELL3; IL7R; SPRED2; TNFAIP3; CTNNA1; CNOT4; LAMA4; LGALS9; CERS2; BMPR2; ACVR1B; DDAH1; GADD45A; INHA; SEMA6B; STAR; LIG4; MTMR2; SOD1; HPSE; TYMP; NLGN3; NDFIP1; AKAP6; FAT4; SFRP2; BMP10; LIMK1; SYK; AKT1; PKM; GOLGA4; CTR9; ARMCX5.GPRASP2; MYC; ARHGDIA; SEMA4D; ROR2; OSR1; KRT1; PHLDA2; VASH1; AGO1; LRRC4B; MAP1B; ARHGAP4; SIX2; MAPK1; EFNA3; SPHK1; PTK2B; ANGPTL4; NPPB; PRELID1; NTN1; NIBAN2; C1QC; CYP27B1; SLITRK2; SOX4; ANGPT2; IL18; ASH2L; CDK1; ZC3H8; S100A1; LTF; SEMA4B; DLG1; CIB1; MYDGF; DLX1	1	0.0403118595809764
Heart_Atrial_Appendage	GOBP_REGULATION_OF_MULTICELLULAR_ORGANISM_GROWTH	0.54786150712831	0.739784829244156	0.0753093764172773	0.221423715082109	0.948463304591818	45	ATRN; ZMPSTE24; FXN; APP; PRLH; IGF1; FTO; LGMN; GDF15; HTRA2; MKKS; SOD1; MFSD2A; ADRB1; STAT5A; CDK4; RAI1; PPIB	1	0.739784829244156
Heart_Atrial_Appendage	GOBP_REGULATION_OF_MULTI_ORGANISM_PROCESS	0.0685714285714286	0.184883631220265	0.237793834423688	0.363933200147273	1.41560348687059	29	INTS13; CD55; BMP6; CARD16; LY96; CD180; SCIMP; CNR1; TRIB1; CCDC87; PRDX2; TNFAIP3; BST2; LTF; CD36	1	0.184883631220265
Heart_Atrial_Appendage	GOBP_REGULATION_OF_MUSCLE_ADAPTATION	0.736220472440945	0.865351550008574	0.0590954798717342	0.185388320129638	0.87331767542691	68	RGS4; EDN1; G6PD; LMNA; MTPN; IGF1; NOS3; PPP3CA; TNFRSF1A; BECN1; GLRX3	1	0.865351550008574
Heart_Atrial_Appendage	GOBP_REGULATION_OF_MUSCLE_CELL_DIFFERENTIATION	0.690526315789474	0.839477101845523	0.0653834195468773	0.17439154196042	0.886484930624743	105	RGS4; FBXO22; CDC42; EDN1; FGF9; NLN; TMEM119; G6PD; BOC; MAPK14; IGF1; SETD3; BMP4; SOD2; BHLHA15; GREM1; XBP1; LMOD3; RGS2; EFNB2; TCF3; DKK1; RBPMS2; ARRB2; CTNNA1; FRS2; AKAP6; BMP10; ANKRD17; NIBAN2; CDON; CCN3; NFATC3	1	0.839477101845523
Heart_Atrial_Appendage	GOBP_REGULATION_OF_MUSCLE_CONTRACTION	0.932631578947368	0.972823268516622	0.0512184348540341	0.147975556305239	0.764441756280238	115	ADRA2A; CALM2; CALM3; CLIC2; EDN1; PDE4B; GSTO1; DSG2; PRKACA; PPP1R12B; PIK3CG; CALCA; PTAFR; SETD3; PROK2; ANK2; NPPA; RGS2; KCNQ1; ATP1A1; ITGA2; C12orf57; SLC8A1; CASQ2; ENO1; TMEM38B; SOD1; TACR2; BMP10; CAMK2D	1	0.972823268516622
Heart_Atrial_Appendage	GOBP_REGULATION_OF_MUSCLE_HYPERTROPHY	0.133858267716535	0.296029856733025	0.169570644405628	0.293779928401608	1.27752155563249	47	RGS4; EDN1; G6PD; LMNA; MTPN; IGF1; PPP3CA; TNFRSF1A; BECN1; GLRX3; PARP1; RGS2; TNFRSF1B; AKAP6; BMP10; CAMK2D; MSTN; ATP2B4; GSK3A; P2RX4; MLIP; CTDP1; CAV3	1	0.296029856733025
Heart_Atrial_Appendage	GOBP_REGULATION_OF_MUSCLE_ORGAN_DEVELOPMENT	0.794605809128631	0.902290258242916	0.0579754757571486	-0.206728150638288	-0.772590099548317	27	MRTFB; SHOX2; IGF2; USP19; JPH2; MTM1; BCL2	1	0.902290258242916
Heart_Atrial_Appendage	GOBP_REGULATION_OF_MUSCLE_SYSTEM_PROCESS	0.737068965517241	0.866004103967168	0.0633597010643758	0.162216210694817	0.895258070141665	172	RGS4; ADRA2A; CALM2; CALM3; CLIC2; EDN1; PDE4B; GSTO1; DSG2; G6PD; PRKACA; PPP1R12B; LMNA; PIK3CG; MTPN; CALCA; IGF1; PTAFR; SETD3; NOS3; PPP3CA; TNFRSF1A; PROK2; BECN1; GLRX3; ANK2; NPPA; SLN; PARP1; RGS2; KCNQ1; TNFRSF1B; ATP1A1; ITGA2; C12orf57; SLC8A1; CAMK2B; CASQ2; ENO1; TMEM38B; SOD1; AKAP6; TACR2; BMP10; CAMK2D	1	0.866004103967168
Heart_Atrial_Appendage	GOBP_REGULATION_OF_MYELINATION	0.451550387596899	0.662886148515811	0.0828962134571565	0.252438297261093	1.00692449076355	32	HGF; CYFIP1; NSUN5; ZPR1; CTSC; CST7; RNF10; EGR2; TNFRSF1B; MTMR2; TYMP; AKT1	1	0.662886148515811
Heart_Atrial_Appendage	GOBP_REGULATION_OF_MYELOID_CELL_APOPTOTIC_PROCESS	0.827235772357724	0.920841603900989	0.0551351763385257	0.226976948601805	0.760175530698162	18	KITLG; TCP1; ANXA1; PIK3CD	1	0.920841603900989
Heart_Atrial_Appendage	GOBP_REGULATION_OF_MYELOID_CELL_DIFFERENTIATION	0.316017316017316	0.533628958454133	0.110564716336619	0.186072248152703	1.04367206668503	192	TMEM64; IFNG; PF4; LYN; DPY30; WDR61; HIF1A; PITHD1; CCR1; TREM2; PRKDC; LILRB1; CD4; SLC9B2; KITLG; RBBP5; CDK6; MED1; MAFB; PRMT6; GNAS; ANKRD54; GPR171; PTPN2; FBN1; NME1; LEO1; HLA.DRB1; MAPK14; CD74; INHBA; HMGB3; ETS1; NME2; STAT3; CSF3; TYROBP; IL34; PRMT1; SPI1; NCKAP1L; LILRB3; TRIB1; RNF41; HSPA1B; CDC73; RIPK1; ZNF16; LIF	1	0.533628958454133
Heart_Atrial_Appendage	GOBP_REGULATION_OF_MYELOID_LEUKOCYTE_DIFFERENTIATION	0.0942622950819672	0.231255286583155	0.208955027549354	0.261293440778964	1.2635503904668	84	TMEM64; IFNG; PF4; LYN; CCR1; TREM2; LILRB1; CD4; SLC9B2; KITLG; CDK6; MAFB; GNAS; PTPN2; FBN1; NME1; HLA.DRB1; CD74; INHBA; NME2; TYROBP; IL34; LILRB3; TRIB1; RIPK1; LIF; TLR3	1	0.231255286583155
Heart_Atrial_Appendage	GOBP_REGULATION_OF_MYELOID_LEUKOCYTE_MEDIATED_IMMUNITY	0.000277389164727036	0.00242132126206569	0.49849310876659	0.48010648292266	2.04371790646634	43	FCGR2B; LYN; VAMP7; SNX4; CD84; CXCL6; HMOX1; VAMP8; CCR2; RAC2; C3; BTK; PTAFR; IL4R; DDX21; ADGRE2; CD300A; DNASE1L3; TYROBP; C12orf4; ITGB2; ITGAM; LGALS9; STXBP2; SYK; F2RL1; TICAM1; CD177	1	0.00242132126206569
Heart_Atrial_Appendage	GOBP_REGULATION_OF_MYOBLAST_DIFFERENTIATION	0.092741935483871	0.22827318631219	0.208955027549354	0.327098912285962	1.36521757966551	40	FLOT2; AKIRIN1; PRICKLE1; BOC; SRA1; MAPK14; CXCL10; BMP4; SOX8; KLHL41; BTG1; CXCL14; PPARD; TRIP4; IL18; CDON; MSTN	1	0.22827318631219
Heart_Atrial_Appendage	GOBP_REGULATION_OF_MYOBLAST_FUSION	0.062111801242236	0.172820942748195	0.261663521711573	0.499724583131964	1.48172683538332	12	MAPK14; IL4R; CXCL10; GDF15; CD53; EHD1	1	0.172820942748195
Heart_Atrial_Appendage	GOBP_REGULATION_OF_MYOBLAST_PROLIFERATION	0.636015325670498	0.803705508561897	0.0647943366000727	-0.316562262844118	-0.87492566182757	10	GATA6; MALAT1; ZNF609; PAXBP1	1	0.803705508561897
Heart_Atrial_Appendage	GOBP_REGULATION_OF_MYOTUBE_DIFFERENTIATION	0.325581395348837	0.541821705426357	0.101713902282311	0.297833769012664	1.09047734331643	25	FBXO22; NLN; TMEM119; MAPK14; BHLHA15; XBP1; LMOD3	1	0.541821705426357
Heart_Atrial_Appendage	GOBP_REGULATION_OF_NATURAL_KILLER_CELL_ACTIVATION	0.387673956262425	0.603574498952233	0.0928481214159878	0.30051775123319	1.03405859578701	20	IL12A; HAVCR2; TYROBP; BLOC1S3; MICA; RHBDD3; TICAM1; IL18	1	0.603574498952233
Heart_Atrial_Appendage	GOBP_REGULATION_OF_NATURAL_KILLER_CELL_MEDIATED_IMMUNITY	0.000808867251838162	0.00607258609744666	0.477270815362862	0.54580367594059	1.99838502022491	25	IL12A; NCR3; CADM1; HLA.G; LILRB1; CRK; HAVCR2; RAET1G; SERPINB9; MICA; NECTIN2; CEACAM1; ARRB2; LGALS9; KLRD1; PVR	1	0.00607258609744666
Heart_Atrial_Appendage	GOBP_REGULATION_OF_NECROTIC_CELL_DEATH	0.942307692307692	0.977930787008419	0.0466015072985992	0.173715282534303	0.653521908590409	27	TP53; SLC6A6; BIRC2; BIRC3; RIPK1; ASAH1; YBX3; PPIF; TSPO; SLC25A4; CASP8; SPATA2; MT.CO2	1	0.977930787008419
Heart_Atrial_Appendage	GOBP_REGULATION_OF_NERVOUS_SYSTEM_DEVELOPMENT	0.0557203777645844	0.161375508298383	0.321775918075361	0.209124286037349	1.23373351668432	281	XRCC5; ETV5; RAB11A; IFNG; HDAC2; RGS14; NRP1; SERPINE2; LYN; TRPV2; EPHA4; ACTR2; HIF1A; TP53; RHOA; PSEN1; NTRK2; HGF; CCL11; CYFIP1; UBE2V2; RTN4; RYK; YWHAH; NSUN5; BHLHE40; ZPR1; YTHDF2; CAPRIN1; DOCK7; RNF6; SEMA4A; CTSC; EPHB2; SEMA3C; SPP1; FBXW8; THY1; SNW1; PPP3CA; LDLR; RASSF10; PRPF19; CST7; IL1RAP; ADCYAP1; FAIM; SLITRK3; RNF10; MAPT; LINGO1; IL34; SLIT2; PRMT5; SORL1; SPINT1; BMP7; SLITRK6; SOX8; NPTN; PER2; NGFR; MDK; SS18L2; DYNLT1; LIF; EGR2; TNFRSF1B; OPA1; RHEB; CXCL12; DNM1L; PRUNE1; CAMK2B; YAP1; SEMA7A; SOX11; CLCF1; NUMB; ELL3; CTNNA1; CERS2; BMPR2; SEMA6B; STAR; LIG4; MTMR2; TYMP; NLGN3; LIMK1; AKT1; GOLGA4; ARMCX5.GPRASP2; ARHGDIA; SEMA4D	1	0.161375508298383
Heart_Atrial_Appendage	GOBP_REGULATION_OF_NERVOUS_SYSTEM_PROCESS	0.66468253968254	0.82122357088845	0.0643583367917361	-0.191654758719589	-0.903262471007649	76	SRC; UNC13B; DVL1; GPR35; TPPP; ADRA2C; ZMYND8; AKAP9; DICER1; VIP; NPFF; WASF3; CBLN1; S1PR2; NPTXR; CACNB3; BEGAIN; ZFHX2; PTEN; NLGN2	1	0.82122357088845
Heart_Atrial_Appendage	GOBP_REGULATION_OF_NEURAL_PRECURSOR_CELL_PROLIFERATION	0.962075848303393	0.987797156330014	0.0473534245254193	0.149788204764846	0.651937013179317	49	LYN; HIF1A; TP53; SPINT2; RASSF10; ADCYAP1; SPINT1; MDK; ZNF423; ELL3; CTNNA1; SLC16A2	1	0.987797156330014
Heart_Atrial_Appendage	GOBP_REGULATION_OF_NEUROBLAST_PROLIFERATION	0.417849898580122	0.632475680240907	0.0897104652742981	0.326384527639725	1.03623123635092	15	HIF1A; TP53	1	0.632475680240907
Heart_Atrial_Appendage	GOBP_REGULATION_OF_NEUROGENESIS	0.0432767414807755	0.135318871717811	0.321775918075361	0.220252558903832	1.27391226511445	235	XRCC5; ETV5; RAB11A; IFNG; HDAC2; RGS14; NRP1; SERPINE2; LYN; TRPV2; EPHA4; ACTR2; HIF1A; TP53; RHOA; PSEN1; NTRK2; CCL11; CYFIP1; RTN4; RYK; YWHAH; BHLHE40; YTHDF2; CAPRIN1; DOCK7; RNF6; SEMA4A; EPHB2; SEMA3C; SPP1; FBXW8; THY1; SNW1; PPP3CA; LDLR; RASSF10; PRPF19; ADCYAP1; FAIM; RNF10; MAPT; LINGO1; IL34; SLIT2; PRMT5; SORL1; SPINT1; BMP7; SOX8; NPTN; PER2; NGFR; MDK; SS18L2; DYNLT1; LIF; EGR2; TNFRSF1B; OPA1; RHEB; CXCL12; DNM1L; PRUNE1; CAMK2B; YAP1; SEMA7A; SOX11; CLCF1; NUMB; ELL3; CTNNA1; CERS2; BMPR2; SEMA6B; STAR; LIG4; LIMK1; GOLGA4; ARMCX5.GPRASP2; ARHGDIA; SEMA4D	1	0.135318871717811
Heart_Atrial_Appendage	GOBP_REGULATION_OF_NEURONAL_SYNAPTIC_PLASTICITY	0.0335075957676874	0.109696178275527	0.321775918075361	0.421550645053704	1.54344965319209	25	RAB11A; RAB8A; RAB5A; APP; EPHB2; KRAS; SYNGR1; NPTN; EGR2; CAMK2B; STAR	1	0.109696178275527
Heart_Atrial_Appendage	GOBP_REGULATION_OF_NEURON_DIFFERENTIATION	0.887234042553192	0.950539905031504	0.0540088272801684	0.153442120081812	0.790832586876374	113	ETV5; FEZ1; S1PR5; MYCL; BMP6; RHOA; ECT2; APP; YWHAH; MED1; LSM1; MMD; EIF4E; TGIF2; DTX1; PRPF19; BMP4	1	0.950539905031504
Heart_Atrial_Appendage	GOBP_REGULATION_OF_NEURON_MIGRATION	0.0120323465194629	0.0514644017748679	0.380730400722792	-0.475287596595119	-1.65932350397819	22	LRIG2; GNRH1; ADGRG1; NIPBL; ZNF609; FLNA; SEMA6A; RAPGEF2; IGSF10	1	0.0514644017748679
Heart_Atrial_Appendage	GOBP_REGULATION_OF_NEURON_PROJECTION_ARBORIZATION	0.0142980282061181	0.0581925862655254	0.380730400722792	-0.603120495345229	-1.70838108248281	11	MYO9A; MOV10; DVL1; FZD4; DVL2; MACF1; WNT5A	1	0.0581925862655254
Heart_Atrial_Appendage	GOBP_REGULATION_OF_NEURON_PROJECTION_DEVELOPMENT	0.150326797385621	0.321301406756067	0.16823816568964	0.188737892145989	1.12127166849847	299	EPHA3; ATF1; FEZ1; RAB11A; NR2F1; HDAC2; NRP1; LYN; TRPV2; EPHA4; GPC2; ACTR2; SCN1B; RAP1A; RHOA; PSEN1; NCK1; CDC20; CFL1; NTRK2; HGF; CYFIP1; UBE2V2; GFI1; RTN4; RYK; YWHAH; PAQR3; ITM2C; CRK; CAPRIN1; CREB3L2; ALKAL2; RNF6; SEMA4A; RAB29; NME1; EPHB2; SEMA3C; SPP1; FBXW8; THY1; SNAP25; PPP3CA; WASHC5; ABL2; NME2; ADCYAP1; TWF1; MAPT; LINGO1; SLIT2; CAMK1D; INPP5F; FYN; RAP2A; ARSB; BMP7; CNR1; NPTN; NGFR; KATNB1; ITGA3; MDK; SS18L2; DYNLT1; RGS2; CRKL; SCARB2; EFNB2; CARM1; PTPN9; OPA1; CXCL12; DNM1L; NFE2L2; CAMK2B; NEDD4L; DGUOK; SEMA7A; KNDC1; RTN4RL1; CERS2; BMPR2; STYXL1; SEMA6B; LPAR1; SFRP2; LIMK1; AP2A1; AKT1; GOLGA4; LZTS1; SDC2; ARMCX5.GPRASP2; ARHGDIA; SEMA4D; ROR2; DPYSL3; PDLIM5; S100A9; MAP1B; ARHGAP4; PTK2B; MFSD2A; NTN1; NCS1; NTNG2; SPOCK1	1	0.321301406756067
Heart_Atrial_Appendage	GOBP_REGULATION_OF_NEURON_PROJECTION_REGENERATION	0.82716049382716	0.920841603900989	0.0557104226766671	-0.205520610332708	-0.74888288604403	25	LRIG2; PTPRS; RGMA	1	0.920841603900989
Heart_Atrial_Appendage	GOBP_REGULATION_OF_NEUROTRANSMITTER_LEVELS	0.36989247311828	0.58733787608047	0.10027910675413	0.199055480291386	1.04284839859483	126	RAP1BL; ADRA2A; CALM3; NRXN2; TOR1A; HSPA8; SNAP29; DTNBP1; STX11; RAP1A; PSEN1; ACHE; RAB5A; RIMS3; RAP1B; GDNF; MOXD1; PDZD11; SNAP25; ALDH9A1; CLN8; DAGLB; PARK7; ITGB1; CNR1; MAOB; PER2; SYN1	1	0.58733787608047
Heart_Atrial_Appendage	GOBP_REGULATION_OF_NEUROTRANSMITTER_RECEPTOR_ACTIVITY	0.271844660194175	0.481271087240928	0.11331290842208	0.274665262735748	1.12158629329448	35	IFNG; FNTA; CCL2; SLC6A9; APP; EPHB2; CCR2; GSG1L	1	0.481271087240928
Heart_Atrial_Appendage	GOBP_REGULATION_OF_NEUROTRANSMITTER_TRANSPORT	0.107505070993915	0.25416846105941	0.193813302725311	0.281073777152752	1.28057914101067	61	RAP1BL; ADRA2A; CALM3; TOR1A; DTNBP1; RAP1A; RAB5A; RIMS3; RAP1B; GDNF	1	0.25416846105941
Heart_Atrial_Appendage	GOBP_REGULATION_OF_NEUROTROPHIN_TRK_RECEPTOR_SIGNALING_PATHWAY	0.64367816091954	0.808782689192317	0.0642140881844605	-0.31471339632545	-0.869815701000454	10	NTRK3; PPP2R5B; WASF1; AGT; ZDHHC17	1	0.808782689192317
Heart_Atrial_Appendage	GOBP_REGULATION_OF_NEUTROPHIL_ACTIVATION	0.0163634531378704	0.064363244761345	0.352487857583619	0.615122837315132	1.72058533401648	10	FCGR2B; PTAFR; CD300A; ITGB2; ITGAM; SYK; CD177	1	0.064363244761345
Heart_Atrial_Appendage	GOBP_REGULATION_OF_NEUTROPHIL_CHEMOTAXIS	3.73149855566012e-07	7.6298320296791e-06	0.674962860011025	0.684214481650104	2.54301548167359	26	EDN1; CCL19; C3AR1; LBP; RAC1; MCU; MPP1; RAC2; CD74; C1QBP; CXCL8; JAM3; SLIT2; CAMK1D; NCKAP1L; MDK; DNM1L; XCL1; DAPK2; BST1; NOD2	0.00223554078469598	7.6298320296791e-06
Heart_Atrial_Appendage	GOBP_REGULATION_OF_NEUTROPHIL_MIGRATION	3.4766230856852e-08	9.09539253551966e-07	0.719512826338911	0.662220834205354	2.69711743357265	34	EDN1; CCL19; C3AR1; LBP; RAC1; RHOG; MCU; IL1R1; MPP1; RAC2; CD74; C1QBP; CXCL8; JAM3; SLIT2; CAMK1D; SLAMF8; NCKAP1L; MDK; DNM1L; MYD88; CD99; XCL1; DAPK2; FUT7; BST1; NOD2; CD99L2	0.0002082844890634	9.09539253551966e-07
Heart_Atrial_Appendage	GOBP_REGULATION_OF_NIK_NF_KAPPAB_SIGNALING	0.251020408163265	0.457240275252698	0.122107920287081	0.23231064684084	1.10831237807695	78	EDN1; CD14; LITAF; CCL19; RHOA; TREM2; NMI; APP; CD86; BIRC2; RPS3; HAVCR2; BCL3; ADIPOR1; BMP7; AKIP1; GREM1; PHB2; TCIM; TLR3; NOD1; MMP8; LGALS9; TNFSF14; TRIM44; NOD2; IRAK1; ADGRG3; SPHK1; IFI35; IL18; CCN3	1	0.457240275252698
Heart_Atrial_Appendage	GOBP_REGULATION_OF_NITRIC_OXIDE_METABOLIC_PROCESS	0.00320383505207478	0.0183325461289207	0.431707695803346	0.394272021475625	1.71637388950024	48	IFNG; EDN1; ASS1; HBB; CD47; RAC1; ICAM1; PTX3; GLA; PTGS2; SIRPA; DYNLL1; ITGB2; AGTR2; MMP8; DDAH1; WDR35; AKT1; PTK2B; TICAM1; ATP2B4; CD36; TSPO; SELENOS; P2RX4; HSP90AB1; TMEM106A; ZC3H12A	1	0.0183325461289207
Heart_Atrial_Appendage	GOBP_REGULATION_OF_NITRIC_OXIDE_SYNTHASE_ACTIVITY	0.00261434500290411	0.0155830977580499	0.431707695803346	0.461648146073373	1.89032626731253	36	LYPLA1; CALM3; HIF1A; TERF2; GLA; NUS1; HTR2B; NOS3; KRAS; GCH1; CNR1; WASL; NOD1; AGTR2; DDAH1; AKT1; SCARB1; PTK2B; S100A1; ATP2B4	1	0.0155830977580499
Heart_Atrial_Appendage	GOBP_REGULATION_OF_NMDA_RECEPTOR_ACTIVITY	0.0146893100649359	0.0593016553901826	0.380730400722792	0.546221637524087	1.770418940112	16	IFNG; CCL2; SLC6A9; APP; EPHB2; CCR2; CAPN1; ACTN2; PTK2B; DLG1	1	0.0593016553901826
Heart_Atrial_Appendage	GOBP_REGULATION_OF_NON_CANONICAL_WNT_SIGNALING_PATHWAY	0.895791583166333	0.954756693604252	0.0508054139066364	-0.201380254719565	-0.686456908688854	20	LBX2; DAAM2; RNF213; NPHP3; WNT5A; IFT80	1	0.954756693604252
Heart_Atrial_Appendage	GOBP_REGULATION_OF_NOTCH_SIGNALING_PATHWAY	0.0501153693503954	0.151407553090378	0.321775918075361	-0.292177277573237	-1.39180058862683	82	RFNG; NOTCH4; FBXW7; SRC; ZMIZ1; CBFA2T2; SLC35C2; METTL3; ARRDC1; CREBBP; TSPAN14; EGFL7; CHAC1; HEY1; YJEFN3; BCL6; ENHO; NRARP; GATA2; CD46; HEY2; JAG2	1	0.151407553090378
Heart_Atrial_Appendage	GOBP_REGULATION_OF_NUCLEAR_CELL_CYCLE_DNA_REPLICATION	0.354166666666667	0.572379956838414	0.100990587455923	0.388992536669859	1.08806698928192	10	ZMPSTE24; CDC7	1	0.572379956838414
Heart_Atrial_Appendage	GOBP_REGULATION_OF_NUCLEAR_DIVISION	0.137577002053388	0.301802936397601	0.170932335370056	0.251006329883047	1.21108372007994	83	NUP62; CDC42; PDXP; PSMG2; CDC23; EDN1; FBXO5; ZW10; CDC20; CCNB1; UBE2B; LCMT1; SPDL1; IGF1; MKI67; APC; CUL3; ANAPC5; BMP4; MAD2L2; PRMT5; BMP7	1	0.301802936397601
Heart_Atrial_Appendage	GOBP_REGULATION_OF_NUCLEAR_TRANSCRIBED_MRNA_CATABOLIC_PROCESS_DEADENYLATION_DEPENDENT_DECAY	0.752436647173489	0.876300178265873	0.057609110864425	-0.264127487343159	-0.79119267773827	13	TNRC6C; TNRC6B; TENT4A; TOB1; DHX36; ZFP36L2; AGO2	1	0.876300178265873
Heart_Atrial_Appendage	GOBP_REGULATION_OF_NUCLEAR_TRANSCRIBED_MRNA_POLY_A_TAIL_SHORTENING	0.223529411764706	0.424327679592034	0.127505315300183	-0.390220237400866	-1.20370073626527	14	TNRC6A; BTG2; TNRC6C; TNRC6B	1	0.424327679592034
Heart_Atrial_Appendage	GOBP_REGULATION_OF_NUCLEASE_ACTIVITY	0.136904761904762	0.300989515072084	0.16823816568964	0.367948533745449	1.29782147029594	22	GZMA; TERF2; PCNA; NPM1; RPS3; ABCE1; TERF1; TCEA1; HSPA1A; AKT1; DFFA	1	0.300989515072084
Heart_Atrial_Appendage	GOBP_REGULATION_OF_NUCLEOBASE_CONTAINING_COMPOUND_TRANSPORT	0.243407707910751	0.447454918101659	0.12384217120105	0.374704110098337	1.18964004231711	15	NCBP2; RIOK2; IWS1; KHDRBS1; RIPK1; DHX9	1	0.447454918101659
Heart_Atrial_Appendage	GOBP_REGULATION_OF_NUCLEOCYTOPLASMIC_TRANSPORT	0.00799167860475095	0.0378782804755245	0.380730400722792	0.31698986855879	1.56810854381517	92	NUP62; NCBP2; RIOK2; IFNG; YWHAE; TXN; CHP1; RBM22; FERMT1; TP53; ECT2; PSEN1; PRKACA; IPO5; NOLC1; ZPR1; MAPK14; PKIG; NUP54; BMP4; SP100; PARK7; RAN; NUTF2; IWS1; KHDRBS1; PKIA; DHX9; BAG3; SUFU; AGTR2; ANGPT1; MDFIC; APOD	1	0.0378782804755245
Heart_Atrial_Appendage	GOBP_REGULATION_OF_NUCLEOTIDE_BIOSYNTHETIC_PROCESS	0.96875	0.989265126908783	0.0460457683018055	0.172800114234516	0.620515623279311	24	TREM2; NOS3; PARP1; ENO1; PDK1; GUCA1B; PID1; MT.CO2; SLC25A12; PDP2	1	0.989265126908783
Heart_Atrial_Appendage	GOBP_REGULATION_OF_NUCLEOTIDE_METABOLIC_PROCESS	0.00792683739903289	0.0376603353351356	0.380730400722792	0.319036922933037	1.57581530279338	90	NUP62; IFNG; PGAM1; HIF1A; NUP107; TIGAR; NUP210; PSEN1; TREM2; NUP37; SEC13; APP; ENTPD5; NDC1; PRXL2C; NUP88; PRKAG1; NUP93; IGF1; NUP54; NOS3; NUP35; FBP1; SEH1L; NUP85; SLC4A1; NUP98; PARP1; EIF6; SLC2A6; ENO1; PDK1; RAE1; GUCA1B	1	0.0376603353351356
Heart_Atrial_Appendage	GOBP_REGULATION_OF_OLIGODENDROCYTE_DIFFERENTIATION	0.7109375	0.850325836125107	0.0603786357920401	0.234108820907568	0.840671787539983	24	HDAC2; IL34; PRMT5; MDK; TNFRSF1B; RHEB	1	0.850325836125107
Heart_Atrial_Appendage	GOBP_REGULATION_OF_ORGANELLE_ASSEMBLY	0.0325163091729919	0.107153579898457	0.321775918075361	0.248394930859922	1.34055264508081	150	CHMP2A; CHMP4A; FEZ1; NUP62; SH3GLB1; RALB; CHMP2B; ATG3; NBDY; CNOT6; CHMP4C; MSN; PHF23; TBC1D7; DRG1; G3BP2; TSG101; RAB5A; VDAC3; KCTD17; LCP1; SCFD1; SEC22B; HCK; TMEM39A; NPM1; CHMP4B; SDCBP; WRAP73; KIF9; IL1RAP; BECN1	1	0.107153579898457
Heart_Atrial_Appendage	GOBP_REGULATION_OF_ORGANELLE_ORGANIZATION	9.00785467613935e-05	0.000930449264909497	0.538434096309916	0.213547582964827	1.40619107850437	902	RGS4; LAPTM4B; XRCC5; EPHA3; CHMP2A; PPP3R1; CHMP4A; FEZ1; CAPZA2; RND1; PFN2; LIMCH1; DSTN; NUP62; BAG4; CDC42; RIOK2; NEK6; SH3GLB1; PDXP; RALB; CHMP2B; PSMG2; YWHAE; CLTC; ARFIP1; CDC23; ATG3; MAPRE1; EDN1; NABP2; BMERB1; NRP1; NBDY; ARPC3; TACSTD2; CNOT6; PARL; WDR61; YWHAB; CHMP4C; MSN; BRD7; FCHSD2; CD47; PHF23; TBC1D7; GZMB; ARPC2; MAPKAPK5; DRG1; ACTR2; HIF1A; MET; G3BP2; FXN; SSBP1; FBXO5; TRIAP1; TP53; H1.5; STN1; MORC2; AFAP1; DHODH; TSG101; ZW10; TIGAR; RHOA; TMEM33; ECT2; EVL; TREM2; NCK1; CDC20; GPR65; TERF2; YWHAQ; S100A10; PDCD10; CDC26; SNX9; CCNB1; RAC1; RAB5A; MAGEL2; SURF4; STMN3; VDAC1; TCP1; ARHGAP18; HGF; BAX; UBE2B; UBE2N; CCL11; CYFIP1; ICAM1; ACAA2; LCMT1; ACTR3; COTL1; BRK1; YWHAH; ASAP3; VDAC3; KCTD17; SETMAR; RHOG; ARF1; ANXA1; LCP1; SCFD1; PRMT6; SEC22B; CRK; PLEK; ARPC1B; HCK; SPDL1; TMED9; TMEM39A; MCU; MTPN; PFN1; NPM1; F11R; RAC2; GMFG; MACROH2A1; USP6NL; CYRIB; CHMP4B; PPHLN1; IGF1; SNW1; CLIC4; PAM; GNL3L; SAR1A; ANXA2; NBN; MKI67; APC; RPS3; CUL3; SDCBP; WASHC5; HDGFL3; JAM3; ARAP1; CSF1R; WRAP73; CDCA5; KIF9; ANAPC5; ABL2; ARPC5L; BMP4; TMEM102; IL1RAP; BECN1; CCT4; NAF1; CSF3; SLC35F6; TERF1; MAP6D1; SH3BP1; GHITM; WNT11; RAB7A; RND3; PINX1; ING2; TWF1; DYNLL1; MAPT; PAXIP1; FEN1; TP53BP2; CCT6A; MAD2L2; TMOD3; SLIT2; PRMT5; FAM162A; PARK7; RPS6KA4; BMP7; DKC1; NCKAP1L; PPP3CC; EML2; SPAST; SSH1; APOA1; TGFB3; CORO1A; ARPC4; WASHC2C; FEZ2; KATNB1; PFDN2; CTCF; TINF2; LIMK2; PTTG1; RNF41; HSPA1B; YWHAZ; ARL2; LMOD3; G3BP1; PARP1; HTRA2; MDK; CAPZB; DYNLT1; LIF; CCT2; CCT5; SLAIN2; TMEM39B; SCARB2; MKKS; CEP120; LIMA1; PKMYT1; ARRB1; CD2AP; ERCC1; MIEF1; OPA1; HNRNPC; SAR1B; WASL; PMAIP1; LILRB2; ATP13A2; STX18; CXCL12; BICD2; CCT7; ARHGEF18; DNM1L; LMAN1; CCT8; GNL3; HSPA1A; PRUNE1; CAPZA1; MAD2L1BP; MNS1; CDC6; SLC25A5; TMEM14A; PPIF; YAP1; ENO1; ARRB2; ZNF205; SLF2; ARHGDIB; HNRNPD; CAPG; NAA10; ANAPC15; RAE1; SMG6; GAP43; CDC42EP3; SWAP70; S100A8; MAP1S; RAB33B; TMOD1	0.539660573647508	0.000930449264909497
Heart_Atrial_Appendage	GOBP_REGULATION_OF_ORGANIC_ACID_TRANSPORT	0.161735700197239	0.339271211443157	0.153158808683073	0.301039754822826	1.24236797123386	38	RGS4; EDN1; PTGES; PSEN1; SLC43A2; PLA2G4A; EPRS1; ERFE; ITGB1; PER2; FABP3; RGS2; AGTR2; SV2A; SLC12A2; SYK; AKT1; TNFRSF11A; AVPR1A; ACSL5; TRH; P2RX4	1	0.339271211443157
Heart_Atrial_Appendage	GOBP_REGULATION_OF_ORGAN_GROWTH	0.436619718309859	0.649885399352638	0.086794975677172	0.213688751736853	1.00637711139133	72	RGS4; EDN1; TBX5; FXN; G6PD; CCNB1; MAEL; WWC1; TGFBR2; MAPK14; FOXC2; IGF1; SAV1; SASH3; FGF2; RGS2; BASP1; YBX3; FLVCR1; YAP1; SOD1; AKAP6; BMP10; AKT1	1	0.649885399352638
Heart_Atrial_Appendage	GOBP_REGULATION_OF_OSSIFICATION	0.0503212039705113	0.151876238280772	0.321775918075361	0.28211855780565	1.36119751501905	83	PHOSPHO1; ZMPSTE24; ANKH; HIF1A; CCR1; BMP6; TMEM119; TFAP2A; SGMS2; ANO6; CALCA; MAPK14; BMP4; ACVR1; BCOR; BMP7; GREM1; TGFB3; TWIST1; MDK; EGR2; CHSY1; SLC8A1; DKK1; SOX11; BMPR2; OSR1; SIX2; MAPK1; PTK2B; CYP27B1; LTF; FGF23; SOST; P2RX7	1	0.151876238280772
Heart_Atrial_Appendage	GOBP_REGULATION_OF_OSTEOBLAST_DIFFERENTIATION	0.539553752535497	0.733318178638875	0.0758886900606117	0.19647552105368	0.970449219025585	90	TMEM64; FBXO5; BMP6; TMEM119; PRKACA; CLIC1; HGF; CDK6; GNAS; IGF1; CRIM1; TWSG1; BMP4; ACVR1; NOCT; BMP7; GREM1; TWIST1; SUFU; WWTR1; YAP1; SOX11; BMPR2; SFRP2; SEMA4D; PTK2	1	0.733318178638875
Heart_Atrial_Appendage	GOBP_REGULATION_OF_OSTEOBLAST_PROLIFERATION	0.79324055666004	0.901762489592986	0.0560595875032335	-0.220801714934879	-0.766395332299474	21	PLXNB1; FGFR2	1	0.901762489592986
Heart_Atrial_Appendage	GOBP_REGULATION_OF_OSTEOCLAST_DIFFERENTIATION	0.292181069958848	0.505441370254225	0.112378519110475	0.260615060474263	1.10154033660269	42	TMEM64; IFNG; CCR1; TREM2; LILRB1; SLC9B2; MAFB; GNAS; FBN1	1	0.505441370254225
Heart_Atrial_Appendage	GOBP_REGULATION_OF_OXIDATIVE_PHOSPHORYLATION	0.521472392638037	0.718854372824316	0.0780892306943345	0.294144407764427	0.95338374546029	16	COX7A2L; COX7A2; COX7A1; PDE12; PPIF; DNAJC15	1	0.718854372824316
Heart_Atrial_Appendage	GOBP_REGULATION_OF_OXIDATIVE_STRESS_INDUCED_CELL_DEATH	0.191616766467066	0.382503331112592	0.140406238523342	0.275412393938722	1.19870275352359	49	TXN; HIF1A; MET; PPIA; WNT1; HGF; UBQLN1; SOD2; FYN; PARK7; TRAP1; PAWR; PARP1; HTRA2; RIPK1; RACK1; NFE2L2; MEAK7; SOD1; AKT1	1	0.382503331112592
Heart_Atrial_Appendage	GOBP_REGULATION_OF_OXIDATIVE_STRESS_INDUCED_INTRINSIC_APOPTOTIC_SIGNALING_PATHWAY	0.259765625	0.46748448764644	0.116739204791222	0.320237149811242	1.14995383824012	24	HIF1A; PPIA; UBQLN1; SOD2; PARK7; TRAP1; PARP1; HTRA2; NFE2L2; SOD1; AKT1; SFPQ	1	0.46748448764644
Heart_Atrial_Appendage	GOBP_REGULATION_OF_OXIDATIVE_STRESS_INDUCED_NEURON_DEATH	0.449019607843137	0.660387550501272	0.0838361057159929	-0.300140193837201	-0.991744091226076	18	FBXW7; TSC1; SLC7A11	1	0.660387550501272
Heart_Atrial_Appendage	GOBP_REGULATION_OF_OXIDOREDUCTASE_ACTIVITY	0.000238535128071077	0.00213293127205048	0.518848077743792	0.395782628611655	1.88820784704998	78	LYPLA1; CALM3; IFNG; GNAI3; EDN1; GZMA; RFK; HIF1A; FXN; TERF2; NFKB1; GFI1; GLA; HP; GDNF; NUS1; HTR2B; NOS3; COA8; ABL2; SIRT4; SLAMF8; KRAS; GCH1; PARK7; CNR1; SLC4A1; PHB2; WASL; NOD1; AGTR2; DDAH1; NOD2; AKT1; SCARB1; PTK2B; CYP27B1; S100A1; ATP2B4; GNAI2; FGF23	1	0.00213293127205048
Heart_Atrial_Appendage	GOBP_REGULATION_OF_PATTERN_RECOGNITION_RECEPTOR_SIGNALING_PATHWAY	0.0304922015738699	0.102112230088907	0.352487857583619	0.295918181557446	1.4308312512611	80	UFD1; ZDHHC5; LYN; CD14; LBP; MFHAS1; GFI1; RTN4; LY96; CYBA; TICAM2; BIRC2; BIRC3; C1QBP; CD300A; IRF1; WDFY1; HSPA1B; TLR3; HSPA1A; TLR1; ARRB2; APPL1; TNFAIP3; PJA2; NOD2; ANKRD17; GRAMD4; F2RL1; IFI35; TICAM1; LTF; GPATCH3; CD36	1	0.102112230088907
Heart_Atrial_Appendage	GOBP_REGULATION_OF_PEPTIDASE_ACTIVITY	0.000193404182986193	0.00177985324158261	0.518848077743792	0.272331602188805	1.61703100383398	291	PERP; PSMF1; LCK; TFPI2; SERPINB1; YWHAE; SERPINE2; LYN; RPS6KA3; CD44; BCL10; CASP2; EPHA4; GAPDH; CSNK2A1; CASP1; TRIAP1; PSMB9; PSME3; PSMB8; RPS27L; PDCD2; CARD16; CYCS; APP; HGF; BAX; SPINT2; DAP; UBE2Z; WFDC1; UCHL5; IFT57; PSME1; PDCD6; RIPK2; NRDC; CAAP1; HSPD1; TMED10; C3; CRIM1; BIRC2; RPS6KA1; ANXA2; SENP1; RPS3; BIRC3; CST7; IGBP1; STAT3; TIMP1; PSMA3; SERPINB9; ANOS1; MAPT; CSTA; BEX3; LGMN; FYN; FAM162A; SORL1; PARK7; SPINT1; CARD9; ADRM1; SVBP; PSMD14; NGFR; PTTG1; VTN; HSPE1; HTRA2; SERPINH1; RIPK1; NLE1; SERPINA1; PRNP; ARRB1; PMAIP1; ATP13A2; SERPINA3; IFI16; RACK1; NOD1; DNAJB6; NKX3.1; ARRB2; CST6; S100A8; C4B; PSME2; LGALS9; GPC3; TNFSF14; SERPINB8; BAK1; WDR35; BST2; SFRP2; CSTB; SYK; AKT1; MYC; PI3; S100A9; PICALM; GRAMD4; EFNA3; LXN; PRELID1; PROS1; SPOCK1; BCAP31; PRR7; LTF; BIN1; PRDX3; TFAP4; BCL2L12; RARRES1; TNFSF10; BAD; PDCD5; RCN3; PCOLCE2; APLP2; PLAUR; SIAH2; CD27; CDKN2D	1	0.00177985324158261
Heart_Atrial_Appendage	GOBP_REGULATION_OF_PEPTIDE_HORMONE_SECRETION	0.176344086021505	0.359738619537418	0.153158808683073	0.222138879487118	1.163781948629	126	UCP2; ADRA2A; VSNL1; IFNG; RASL10B; C2CD2L; HIF1A; RAP1A; SLC9B2; RAC1; GLUD1; ENY2; PSMD9; GIPR; SLC8B1; MCU; HLA.DRB1; CCL5; ICA1; KCNA5; SNAP25; PPP3CA; PASK; ACSL4; SELENOT; ADCYAP1; SIRT4; DYNLL1; FGG	1	0.359738619537418
Heart_Atrial_Appendage	GOBP_REGULATION_OF_PEPTIDE_SECRETION	0.0269861279103569	0.0940998790307246	0.352487857583619	0.235324496673246	1.3282972297262	194	UCP2; ADRA2A; IL12A; VSNL1; IFNG; ARFIP1; DPH3; HMGCR; RASL10B; C2CD2L; HIF1A; BMP6; PPIA; RAP1A; CYP51A1; TREM2; ACHE; SLC9B2; RAC1; GLUD1; ENY2; CD200; ARF1; ANXA1; PSMD9; GIPR; SLC8B1; MCU; HLA.DRB1; CCL5; TMED10; ICA1; CD33; IGF1; KCNA5; PAM; SNAP25; CD74; PPP3CA; PASK; ACSL4; SELENOT; ADCYAP1; SIRT4; DYNLL1; FGG; CNR1; TGFB3; PER2; LLGL1; MPC2; ADAM9; ARL2	1	0.0940998790307246
Heart_Atrial_Appendage	GOBP_REGULATION_OF_PEPTIDE_TRANSPORT	7.67746398957934e-05	0.000805528664826091	0.538434096309916	0.254157281586955	1.58058178858795	425	SNX12; UCP2; LYPLA1; ADRA2A; PPP3R1; IL12A; VSNL1; NUP62; BAG4; CDC42; RAB11A; RIOK2; SH3GLB1; RAB8A; IFNG; YWHAE; ARFIP1; TXN; DPH3; TOMM7; HMGCR; RASL10B; C2CD2L; CHP1; PARL; HSPA8; YWHAB; RBM22; FERMT1; GZMB; HIF1A; SELENOK; TP53; BMP6; TSG101; NUCB1; PPIA; RAP1A; ECT2; PSEN1; CYP51A1; TREM2; ACHE; YWHAQ; PRKACA; PDCD10; SLC9B2; DNAJA1; RAC1; IPO5; GLUD1; CD81; ENY2; CD200; YWHAH; NOLC1; ARF1; ANXA1; PSMD9; LCP1; ZPR1; UBE2J1; SCFD1; ATAD1; GIPR; SAE1; SLC8B1; MCU; RAB29; UBE2D3; HLA.DRB1; RAC2; CCL5; TMED10; ICA1; CD33; MAPK14; IGF1; NDFIP2; KCNA5; PAM; SNAP25; CD74; SAR1A; PKIG; NUP54; PPP3CA; PASK; GSG1L; ACSL4; BMP4; ACSL3; SP100; SELENOT; ADCYAP1; INSIG1; SIRT4; DYNLL1; FGG; UBL4B; TP53BP2; UBE2L3; FYN; SORL1; PARK7; SVIP; PPP3CC; RAN; NUTF2; CNR1; TGFB3; PER2; LLGL1; ANK3; MPC2; ADAM9; YWHAZ; ARL2; HTRA2; ITGB2; PKIA; BAG3; PRNP; ITGAM; RHOU; CD2AP; MIEF1; SUFU; SAR1B; PMAIP1; HADH; ATP13A2; DNM1L; LMAN1; RACK1; PPARD; SLC16A1; SLC25A5; AGTR2; ANGPT1; MDFIC; APOD; SLC12A2; HMGN3; NUMB; S100A8	0.459956867615698	0.000805528664826091
Heart_Atrial_Appendage	GOBP_REGULATION_OF_PEPTIDYL_LYSINE_ACETYLATION	0.596774193548387	0.77599692202681	0.0704500850658419	0.21058700274404	0.917674894789263	50	ZMPSTE24; HDAC2; BRD7; SET; PAXIP1; SPI1; PARK7; RPS6KA4; IWS1; CTCF; TAF7; TWIST1; LIF; ARRB1	1	0.77599692202681
Heart_Atrial_Appendage	GOBP_REGULATION_OF_PEPTIDYL_SERINE_PHOSPHORYLATION	0.429460580912863	0.642742528166116	0.0894366833718621	0.201112010890913	1.00806709940562	98	PFN2; BAG4; IFNG; TXN; CD44; PWP1; NCK1; NTRK2; PDCD10; APP; HGF; BAX; PAQR3; RIPK2; DOCK7; TRIM6; CSF3; GPD1L; MAD2L2; INPP5F; PARK7; RAMP3; BDKRB2	1	0.642742528166116
Heart_Atrial_Appendage	GOBP_REGULATION_OF_PEPTIDYL_THREONINE_PHOSPHORYLATION	0.0485436893203884	0.148078025824056	0.287857117255149	0.348769195964384	1.44100934706134	37	CALM2; CALM3; CAB39; CHI3L1; UBE2K; APP; RIPK2; CADM4; TRIM6; SPRED1; BMP7	1	0.148078025824056
Heart_Atrial_Appendage	GOBP_REGULATION_OF_PEPTIDYL_TYROSINE_PHOSPHORYLATION	1.74372201495865e-06	3.01925970855991e-05	0.643551836150722	0.350538606087057	1.95189231076647	182	ADRA2A; IL12A; IFNG; SNX6; HDAC2; CEP43; NRP1; LYN; CD44; EPHA4; ERCC6; TP53; BMP6; TSG101; FCGR1A; PSEN1; TREM2; TDGF1; CD4; NTRK2; KITLG; APP; HGF; CD81; ICAM1; CBL; CD3E; SUZ12; EHD4; RIPK2; ALKAL2; PTPN2; STAP2; PPP2CA; CADM4; PTPRC; MVP; CCL5; IGF1; THY1; CD74; TNFRSF1A; CD300A; CSF1R; TMEM102; PTPN6; STAT3; PDCL3; CSF3; TSLP; ACVR1; IL34; INPP5F; FYN; HPX; GREM1; VTN; LIF; ITGB2; PRNP; CD40; RACK1; SOCS1; LILRB4; ANGPT1; ARRB2; RAP2B; CLCF1; IL24; LILRA5; ADAM17; SH2B3; BST1; NOD2; SFRP2; SYK	0.0104466385916173	3.01925970855991e-05
Heart_Atrial_Appendage	GOBP_REGULATION_OF_PERK_MEDIATED_UNFOLDED_PROTEIN_RESPONSE	0.00266802357794835	0.0158258705499887	0.431707695803346	0.696568500019773	1.94840033984607	10	TMEM33; NCK1; PTPN2	1	0.0158258705499887
Heart_Atrial_Appendage	GOBP_REGULATION_OF_PEROXISOME_PROLIFERATOR_ACTIVATED_RECEPTOR_SIGNALING_PATHWAY	0.364864864864865	0.582995161290323	0.0946646223153342	-0.373894904016231	-1.05908352607455	11	ALOX15B; PLIN5; ASXL1; LMO3; SIRT1; GPS2; CITED2; FABP5	1	0.582995161290323
Heart_Atrial_Appendage	GOBP_REGULATION_OF_PH	0.0114916396413806	0.0497194105184408	0.380730400722792	0.333001823717738	1.53208062421824	63	TMEM9; EDN1; ATP6V1E1; ATP6V0E1; CHP1; PPT1; ATP6V1H; ATP6V1A; TMEM199; ATP6V0C; ATP6V0B; CLIC4; TMEM165; CLN6; RAB7A; ATP6V1D; SLAMF8; SLC4A7; SLC4A1; ATP6V0A2; ATP6V1G1; SLC9A6; CLCN3	1	0.0497194105184408
Heart_Atrial_Appendage	GOBP_REGULATION_OF_PHAGOCYTOSIS	0.000135185694406761	0.00129999597943965	0.518848077743792	0.414680612279462	1.95295762338351	72	IL2RB; IFNG; ATG3; LYAR; FCGR2B; CCL2; CD47; RAP1A; TREM2; C2; PRTN3; RAB27A; PTX3; RAB31; ANO6; HCK; CYBA; PTPRC; C3; SIRPA; CD300A; FCER1G; CAMK1D; PLSCR1; NCKAP1L; APOA1; IL2RG; ITGA2; RACK1; LMAN2; APPL1; C4B; NOD2; SOD1; SYK; SCARB1; F2RL1; SPHK1; SYT7; FPR2; CD36	0.809897495190904	0.00129999597943965
Heart_Atrial_Appendage	GOBP_REGULATION_OF_PHOSPHATASE_ACTIVITY	0.0018355442581567	0.0117864369245625	0.45505986738723	0.301849698611541	1.59787690291702	132	URI1; RCAN3; PPP3R1; CALM2; PPP2R5E; TIPRL; BAG4; PPP2R5C; CALM3; SLC39A10; IFNG; PPP1R8; CHP1; PPP1R14C; PPP1R2; PPP2R2A; ZCCHC9; CSRNP2; FKBP1A; PLEK; PTPRC; CD33; PPP4R1; PPP1R2P1; CD300A; SET; IGBP1; RRP1B; MPHOSPH10; SHOC2; SPRED1; NCKAP1L; MTMR9; BOD1; PPP1R14B; RCAN1	1	0.0117864369245625
Heart_Atrial_Appendage	GOBP_REGULATION_OF_PHOSPHATIDYLINOSITOL_3_KINASE_ACTIVITY	0.995959595959596	1	0.0463227785794633	0.132416580938087	0.56367107548475	43	CDC42; LYN; CCL19; VAV2; TNFAIP8L3; FGF2; SOCS1; NOD2; PTK2; PTK2B; PDGFRA; FPR2; CISH; PIK3R4; PIK3R2; AMBRA1; TGFB1; CCR7; SOCS4; SOCS2; CCL21	1	1
Heart_Atrial_Appendage	GOBP_REGULATION_OF_PHOSPHATIDYLINOSITOL_3_KINASE_SIGNALING	0.757828810020877	0.879704011012415	0.0605092988656667	0.171195935959496	0.851708899389971	95	SELP; PPP2R5C; UNC5B; SERPINE2; LYN; SLC9A3R1; NTRK2; HGF; PIK3CG; CBL; ENTPD5; CCL5; IGF1; BECN1; PTPN6; CSF3; PIK3CD; FYN; FGF2; TWIST1; CEACAM1; PPARD; ANGPT1; NKX3.1; HCST; MYOC; SEMA4D; ROR2; PTK2; OSM; MAPK1; F2RL1; PDGFRA; IL18; PIP4K2A; MYDGF; CAT; EGF	1	0.879704011012415
Heart_Atrial_Appendage	GOBP_REGULATION_OF_PHOSPHOLIPASE_ACTIVITY	0.11491935483871	0.267164088024334	0.186432558434075	0.299383548223896	1.30462356431337	50	GNA15; SELE; ARF4; NTRK2; P2RY6; ITK; ANXA1; CD86; HTR2B; CCL5; PTAFR; ABL2; PLAA; FGF2; PHB2; RGS2	1	0.267164088024334
Heart_Atrial_Appendage	GOBP_REGULATION_OF_PHOSPHOLIPASE_C_ACTIVITY	0.138671875	0.303746231520831	0.165656695205483	0.310370576108117	1.26408872758238	34	GNA15; SELE; NTRK2; P2RY6; ITK; CD86; HTR2B; PTAFR; ABL2; FGF2; PHB2	1	0.303746231520831
Heart_Atrial_Appendage	GOBP_REGULATION_OF_PHOSPHOLIPID_BIOSYNTHETIC_PROCESS	0.227272727272727	0.428084289920275	0.130105630751129	0.420278046559239	1.21413251584401	11	CHP1; HTR2B; ACSL3; LPCAT1; FABP3	1	0.428084289920275
Heart_Atrial_Appendage	GOBP_REGULATION_OF_PHOSPHOLIPID_METABOLIC_PROCESS	0.106589147286822	0.25275004366488	0.190023305279108	0.371333344076761	1.35958591893726	25	CHP1; ARF1; HTR2B; LDLR; ACSL3; MTMR9; LPCAT1; PHB2; FABP3; MTMR2; SCARB1; MFSD2A; IDH1; DNAJC19	1	0.25275004366488
Heart_Atrial_Appendage	GOBP_REGULATION_OF_PHOSPHOLIPID_TRANSPORT	0.0205556257300123	0.0769679710928147	0.352487857583619	0.590905581974355	1.70705485747437	11	DBI; TRIAP1; APOA1; ABCB4; PRELID1; PRKCD	1	0.0769679710928147
Heart_Atrial_Appendage	GOBP_REGULATION_OF_PHOSPHOPROTEIN_PHOSPHATASE_ACTIVITY	0.00318414424803152	0.0182372927246241	0.431707695803346	0.322791033971496	1.60537994627491	94	URI1; RCAN3; PPP3R1; CALM2; PPP2R5E; TIPRL; PPP2R5C; CALM3; SLC39A10; PPP1R8; PPP1R14C; PPP1R2; PPP2R2A; FKBP1A; PTPRC; CD33; PPP4R1; PPP1R2P1; CD300A; SET; IGBP1; SHOC2; NCKAP1L; BOD1; PPP1R14B; RCAN1	1	0.0182372927246241
Heart_Atrial_Appendage	GOBP_REGULATION_OF_PINOCYTOSIS	0.908902691511387	0.962225839343474	0.0516355964484201	0.219496685790491	0.650826756560796	12	CDC42; PPT1	1	0.962225839343474
Heart_Atrial_Appendage	GOBP_REGULATION_OF_PLASMA_LIPOPROTEIN_PARTICLE_LEVELS	0.0547667342799189	0.160052441498046	0.276500599254472	0.297256076568967	1.35430610087121	61	APOB; CLTC; HDLBP; MPO; PRKACA; ARF1; HMOX1; ALB; AP2B1; ANXA2; LRPAP1; LDLR; PRKACB; CLTA; ACSL3; APOA1; LPCAT3; LIPG; LDLRAP1; AP2S1; EHD1; NPC2; LIPA; SOAT1; AP2A1; SCARB1; PLTP; MFSD2A; CD36; P4HB; APOM; NPC1	1	0.160052441498046
Heart_Atrial_Appendage	GOBP_REGULATION_OF_PLASMA_MEMBRANE_ORGANIZATION	0.65495867768595	0.815770777134414	0.0670512579829467	0.29607696688401	0.85533059751594	11	SH3GLB1; ATP8B1	1	0.815770777134414
Heart_Atrial_Appendage	GOBP_REGULATION_OF_PLASMINOGEN_ACTIVATION	0.0121734130060048	0.0516864392218273	0.380730400722792	0.629254076803225	1.76011240396045	10	CTSZ; SERPINE2; PLGRKT; HPN	1	0.0516864392218273
Heart_Atrial_Appendage	GOBP_REGULATION_OF_PLATELET_ACTIVATION	0.000450670779833145	0.00369352755400871	0.49849310876659	0.628051911151793	2.07302834893827	17	SELP; SERPINE2; LYN; PLA2G4A; C1QTNF1; PLEK; F11R; NOS3; FCER1G; CEACAM1; SH2B3; SYK; PDGFRA	1	0.00369352755400871
Heart_Atrial_Appendage	GOBP_REGULATION_OF_PLATELET_AGGREGATION	0.0162282179879707	0.0640047754877764	0.352487857583619	0.60058934959147	1.73503009252668	11	SERPINE2; LYN; C1QTNF1; F11R; CEACAM1; SH2B3; SYK; PRKCD; PDPN	1	0.0640047754877764
Heart_Atrial_Appendage	GOBP_REGULATION_OF_PLATELET_DERIVED_GROWTH_FACTOR_RECEPTOR_SIGNALING_PATHWAY	0.47534516765286	0.682760225223755	0.0810802057550866	-0.288140117727646	-0.97108704503699	19	LRIG2; SRC; HIP1R; HGS	1	0.682760225223755
Heart_Atrial_Appendage	GOBP_REGULATION_OF_POLYSACCHARIDE_BIOSYNTHETIC_PROCESS	0.265432098765432	0.473556790858756	0.118815039412263	-0.295802375837505	-1.14851997652694	32	INSR; SORBS1; IRS2; PPP1R3E; AKT2; INPP5K; IGF2; PPP1R3B; EPM2AIP1; PPP1R3G	1	0.473556790858756
Heart_Atrial_Appendage	GOBP_REGULATION_OF_POLYSACCHARIDE_METABOLIC_PROCESS	0.382892057026477	0.599419382943014	0.0949751525905595	-0.260233056473466	-1.04643169147661	36	INSR; SORBS1; IRS2; PPP1R3E; AKT2; INPP5K; IGF2; PPP1R3B; EPM2AIP1	1	0.599419382943014
Heart_Atrial_Appendage	GOBP_REGULATION_OF_POSITIVE_CHEMOTAXIS	0.801960784313726	0.906347304060277	0.0549073703290958	-0.226221681393352	-0.747497404332245	18	NTRK3; AGER; VEGFB; S1PR1	1	0.906347304060277
Heart_Atrial_Appendage	GOBP_REGULATION_OF_POSTSYNAPSE_ORGANIZATION	0.465346534653465	0.675490961996796	0.0824344091527096	0.22548936922385	0.995995356888421	53	FCGR2B; HSPA8; EPHA4; ACTR2; ARF4; CFL1; ABHD17B; CAPRIN1; IL1RAP; FYN; PRNP; OPA1; LILRB2; DNM1L; CAMK2B; VPS35; ARMCX5.GPRASP2; PDLIM5; LRRC4B	1	0.675490961996796
Heart_Atrial_Appendage	GOBP_REGULATION_OF_POSTSYNAPTIC_DENSITY_ORGANIZATION	0.478927203065134	0.686259955408567	0.0791316651768349	-0.351580043103819	-0.971709006418894	10	PTPRS; ZMYND8; CBLN1	1	0.686259955408567
Heart_Atrial_Appendage	GOBP_REGULATION_OF_POSTSYNAPTIC_MEMBRANE_NEUROTRANSMITTER_RECEPTOR_LEVELS	0.175403225806452	0.358526347938059	0.148261500475107	0.292162193891442	1.21940168014236	40	RAB11A; RAB8A; YWHAE; GPC4; RAP1A; ATAD1; NSG1; SNAP25; AP2B1; GSG1L	1	0.358526347938059
Heart_Atrial_Appendage	GOBP_REGULATION_OF_POSTSYNAPTIC_MEMBRANE_POTENTIAL	0.117063492063492	0.269948953407383	0.183023938384487	-0.281587972189803	-1.26224996505085	56	MPP2; GABBR1; GABRE; UNC13B; DVL1; TRPV1; DRD4; ZMYND8; NPFF; GRIN2C; ADORA2A; CBLN1; S1PR2; CACNB3; MECP2; PTEN; SLC29A1; NLGN2; INSYN1	1	0.269948953407383
Heart_Atrial_Appendage	GOBP_REGULATION_OF_POTASSIUM_ION_TRANSMEMBRANE_TRANSPORTER_ACTIVITY	0.20523138832998	0.400632534208182	0.135740943810425	0.284176115846066	1.19503827318304	41	SUMO1; YWHAE; CAB39; TREM2; ANK2; KCNE5; NPPA; ITGB1; ATP1B3; KCNRG; ANK3; CASQ2; NEDD4L; LRRC55; AKAP6; ACTN2; DLG1; KCNG1; GAL; OXSR1; WWP2; LRRC38	1	0.400632534208182
Heart_Atrial_Appendage	GOBP_REGULATION_OF_POTASSIUM_ION_TRANSPORT	0.18052738336714	0.365442004504505	0.14641623786055	0.259473913350699	1.18216962264941	61	RGS4; ADRA2A; SUMO1; YWHAE; CAB39; CD63; TREM2; ANO6; KCNA5; ANK2; ADCYAP1; KCNE5; NPPA; ITGB1; ATP1B3; KCNRG; ANK3; KCNQ1; CASQ2; NEDD4L; LRRC55; AKAP6; ACTN2; PTK2B; DLG1; KCNG1; BIN1; GAL; OXSR1; WWP2; LRRC38	1	0.365442004504505
Heart_Atrial_Appendage	GOBP_REGULATION_OF_PRESYNAPSE_ORGANIZATION	0.132113821138211	0.293363195863241	0.173747838999571	0.3887254841075	1.30189256220783	18	GPC4; APP; IL1RAP; SLITRK3; SLITRK6; LRFN3; VPS35; LRRC4B; NTNG2; SLITRK2; LRRTM1; EIF4G1	1	0.293363195863241
Heart_Atrial_Appendage	GOBP_REGULATION_OF_PRODUCTION_OF_MOLECULAR_MEDIATOR_OF_IMMUNE_RESPONSE	0.00106765211696149	0.00753392677587313	0.45505986738723	0.340268470366978	1.70631314731587	100	FCGR2B; IL33; HMCES; BCL10; HLA.G; CGAS; PRKDC; LILRB1; CD81; JAK3; SCIMP; HMOX1; IL1R1; PTPRC; CCR2; BTK; TRIM6; IL4R; CD74; SHLD3; HK1; DDX21; RAET1G; PAXIP1; SASH3; MAD2L2; HPX; GPI; APOA1; TGFB3; XBP1; EXOSC3; CUEDC2; TLR3; TNFRSF1B; TRIL; CD40; SHLD2; LILRB4; ANGPT1; SEMA7A; CLCF1; XCL1; NOD2; BST2; NDFIP1	1	0.00753392677587313
Heart_Atrial_Appendage	GOBP_REGULATION_OF_PRODUCTION_OF_SMALL_RNA_INVOLVED_IN_GENE_SILENCING_BY_RNA	0.0375867217318233	0.120161179239783	0.321775918075361	0.453824633292541	1.51991813962695	18	ZMPSTE24; TP53; MYCN; PPP3CA; BMP4; STAT3; RIPK1; BCDIN3D	1	0.120161179239783
Heart_Atrial_Appendage	GOBP_REGULATION_OF_PROGRAMMED_NECROTIC_CELL_DEATH	0.856858846918489	0.936076103553732	0.0524827622635459	0.216095826702479	0.743569210798485	20	TP53; BIRC2; BIRC3; RIPK1; ASAH1; YBX3	1	0.936076103553732
Heart_Atrial_Appendage	GOBP_REGULATION_OF_PROTEASOMAL_PROTEIN_CATABOLIC_PROCESS	0.0125931858682809	0.0530484923865069	0.380730400722792	0.263826760904005	1.43425435846031	155	SUMO2; FBXO22; PSMF1; RAD23B; SUMO1; RNF19B; IL33; BAG2; EIF3H; DAB2; RNF185; PITHD1; ECSCR; RYBP; PSME3; UBE2K; PSEN1; TREM2; CDC20; PRKACA; PRICKLE1; PSMC3; UBE2V2; UCHL5; PSME1; RCHY1; UBQLN1; NKD2; FBXW8; SDCBP; NUDT15; SMARCC1; PSMC2; PARK7; SVIP; PSMC1; PSMD14; TRIB1; HSPA1B; RBX1	1	0.0530484923865069
Heart_Atrial_Appendage	GOBP_REGULATION_OF_PROTEASOMAL_UBIQUITIN_DEPENDENT_PROTEIN_CATABOLIC_PROCESS	0.0838574423480084	0.211978876416421	0.224966093540314	0.248848703077997	1.2877894521385	116	SUMO2; FBXO22; RAD23B; SUMO1; RNF19B; IL33; EIF3H; DAB2; RYBP; UBE2K; PSEN1; CDC20; PRICKLE1; UBE2V2; UCHL5; RCHY1; UBQLN1; NKD2; FBXW8; SDCBP; SMARCC1; PARK7; SVIP; TRIB1; HSPA1B; RBX1; RACK1; HSPA1A; NFE2L2; GLMN; RAD23A; AKT1; RNF14; AURKA; BBS7; CAMLG; UBQLN4; SGTA; BCAP31; HSPBP1; COMMD1; GSK3A; SIRT6; MAPK9; HSP90AB1; STYX; USP14; CSNK1D; GBA; DESI1; ARAF; NUB1; TLK2; CSNK1A1; CHFR; PLK3; RPL11; SOCS4; GNA12; BAG5; WNT10B; ARIH1	1	0.211978876416421
Heart_Atrial_Appendage	GOBP_REGULATION_OF_PROTEIN_ACETYLATION	0.826347305389222	0.920841603900989	0.0543434390269162	0.179544460944978	0.810595246374243	58	ZMPSTE24; HDAC2; BRD7; SET; PAXIP1; SPI1; PARK7; RPS6KA4; IWS1; CTCF; TAF7; KAT5; TWIST1; LIF; ARRB1	1	0.920841603900989
Heart_Atrial_Appendage	GOBP_REGULATION_OF_PROTEIN_AUTOPHOSPHORYLATION	0.141747572815534	0.307684677078936	0.163180127180689	0.304841087398378	1.25951162371078	37	CALM2; PPP2R5E; PPP2R5C; CALM3; CHP1; PTPRC; MVP; NBN; RAP2A; GREM1	1	0.307684677078936
Heart_Atrial_Appendage	GOBP_REGULATION_OF_PROTEIN_BINDING	0.0705128205128205	0.188674545641942	0.248911114434702	0.227781403151908	1.24548046300878	159	CTSZ; BTBD1; CCL23; STING1; CDC42; RALB; MAPRE1; BAG2; NRP1; DAB2; DTNBP1; PSEN1; CARD16; NMD3; PRKACA; APP; BAX; RAMP1; PPP2CB; FKBP1A; CRK; MITD1; RIPK2; PPP2CA; SPPL3; GNL3L; ANXA2; LRPAP1; BMP4; DERL1; CSF3; DACT1; SORL1; PARK7; RAN; TRIM21; AKTIP	1	0.188674545641942
Heart_Atrial_Appendage	GOBP_REGULATION_OF_PROTEIN_CATABOLIC_PROCESS	0.0015760773963521	0.0104565666462297	0.45505986738723	0.248994052695079	1.48972009285498	314	SNX12; SUMO2; LAPTM4B; FBXO22; ADRA2A; PSMF1; RPL5; RAD23B; TMEM9; IFNG; SUMO1; RNF19B; IL33; HMGCR; BAG2; EIF3H; SERPINE2; RPL23; UBXN2A; MSN; EPHA4; DAB2; CSNK2A1; RNF185; PITHD1; ECSCR; RYBP; PSME3; UBE2K; PSEN1; CYP51A1; TREM2; CDC20; PRKACA; SNX9; SF3B3; PRICKLE1; PSMC3; WNT1; NSF; RPS7; CD81; UBE2V2; PSMD1; ODC1; UCHL5; SEC22B; PSME1; RCHY1; UBQLN1; NRDC; CTSC; NKD2; FBXW8; ANXA2; APC; SDCBP; LDLR; HACE1; TIMP1; PDCL3; RAB7A; DACT1; NUDT15; MAD2L2; FYN; SMARCC1; PSMC2; SORL1; PARK7; SVIP; WWP1; PSMC1; PSMD2; SNF8; PSMD14; TRIB1; RNF41; LPCAT1; ADAM9; HSPA1B	1	0.0104565666462297
Heart_Atrial_Appendage	GOBP_REGULATION_OF_PROTEIN_CONTAINING_COMPLEX_ASSEMBLY	0.00305141454464925	0.0176628256396074	0.431707695803346	0.232579633332916	1.41625082037338	346	SELP; CAPZA2; PFN2; BAG4; CDC42; SH3GLB1; IFNG; STMP1; RPA1; RALB; SUMO1; ARFIP1; MAPRE1; ARPC3; HSPA8; FERMT1; MSN; FCHSD2; ARPC2; DRG1; ACTR2; MET; TP53; WARS1; EVL; RPA2; ERCC2; NCK1; SNX9; RAC1; PSMC3; LDLRAD4; MAGEL2; ARHGAP18; BAX; CCL11; CYFIP1; ICAM1; LCMT1; ACTR3; GBP5; COTL1; BRK1; RAP1B; GTF2H3; ARF1; LCP1; GTF2H5; PLEK; ARPC1B; HCK; MTPN; PFN1; GMFG; GTF2H1; PSMC6; CYRIB; BIRC2; GNL3L; SAR1A; RPS3; WASHC5; JAM3; RPA3; MMP1; KIF9; ARPC5L; DHX33; CSF3; TERF1; TWF1; MAPT; DACT1; TMOD3; SLIT2; PSMC2; SORL1; FARP2; PARK7; NCKAP1L; SVIP; EML2; SSH1; CORO1A; ARPC4; WASHC2C; HSPA1B; ARL2; LMOD3; PARP1; CAPZB; RBX1; TMC8; SLAIN2; MKKS; ERCC1; SAR1B; WASL; RACK1; HSPA1A; PRUNE1; CAPZA1	1	0.0176628256396074
Heart_Atrial_Appendage	GOBP_REGULATION_OF_PROTEIN_CONTAINING_COMPLEX_DISASSEMBLY	0.0655737704918033	0.17873178299199	0.252961123069611	0.265716487398533	1.31966377859908	93	CAPZA2; DSTN; ZMPSTE24; PDXP; BMERB1; PHF23; EIF5A2; GSPT1; ETF1; PLEK; TMEM39A; EIF5AL1; MTPN; APC; HDGFL3; MAP6D1; SH3BP1; TWF1; TMOD3; SPAST; WASHC2C; SLN; KATNB1; LMOD3; EIF5A; CAPZB; TMEM39B; LIMA1; OGFOD1; CAPZA1; CAPG; SWAP70; MAP1S; TMOD1	1	0.17873178299199
Heart_Atrial_Appendage	GOBP_REGULATION_OF_PROTEIN_DEACETYLATION	0.808553971486762	0.911563199694616	0.0562940749700968	-0.194199350427321	-0.780901387030515	36	SREBF1; UCN; TPPP; NIPBL; MAPK8; BCL6; SPHK2; EP300; ZBTB7B; JDP2; VEGFA; CCAR2	1	0.911563199694616
Heart_Atrial_Appendage	GOBP_REGULATION_OF_PROTEIN_DEPHOSPHORYLATION	0.0019798986756863	0.0124727370831089	0.431707695803346	0.329389291330859	1.69765501945404	113	URI1; RCAN3; PPP3R1; CALM2; PPP2R5E; TIPRL; PPP2R5C; CALM3; SLC39A10; YWHAE; PPP1R8; YWHAB; PPP1R14C; CNEP1R1; PPIA; PPP1R2; MFHAS1; PPP2R2A; FKBP1A; PTPRC; CD33; SPPL3; PPP4R1; PPP1R2P1; CD300A; SET; IGBP1; SHOC2; NCKAP1L; BOD1; PPP1R14B; RCAN1	1	0.0124727370831089
Heart_Atrial_Appendage	GOBP_REGULATION_OF_PROTEIN_DEPOLYMERIZATION	0.092741935483871	0.22827318631219	0.208955027549354	0.284536123636367	1.30536392510622	62	CAPZA2; DSTN; PDXP; BMERB1; PLEK; MTPN; APC; HDGFL3; MAP6D1; SH3BP1; TWF1; TMOD3; SPAST; WASHC2C; SLN; KATNB1; LMOD3; CAPZB; LIMA1; CAPZA1; CAPG; SWAP70; MAP1S; TMOD1; ACTN2; MAP1B; F2RL1; APC2; CIB1	1	0.22827318631219
Heart_Atrial_Appendage	GOBP_REGULATION_OF_PROTEIN_DEUBIQUITINATION	0.714285714285714	0.851768653321201	0.0629394692018967	0.278283068251258	0.825133491485268	12	PARK7; TRIM21; TNIP1; SART3; TANK; ZC3H12A; OTUD4	1	0.851768653321201
Heart_Atrial_Appendage	GOBP_REGULATION_OF_PROTEIN_EXIT_FROM_ENDOPLASMIC_RETICULUM	0.321428571428571	0.537899042298484	0.103958471559957	0.312641837241593	1.10274468212887	22	CD81; UBE2J1; SAR1A; INSIG1; SORL1; SVIP; SAR1B; DERL2; UBAC2; BCAP31	1	0.537899042298484
Heart_Atrial_Appendage	GOBP_REGULATION_OF_PROTEIN_EXPORT_FROM_NUCLEUS	0.0569579570165547	0.163740460885883	0.321775918075361	0.387824009812582	1.47890331470408	28	RIOK2; YWHAE; TXN; RBM22; TP53; PRKACA	1	0.163740460885883
Heart_Atrial_Appendage	GOBP_REGULATION_OF_PROTEIN_FOLDING	0.947976878612717	0.979701480036016	0.0464154956843849	-0.207381881236066	-0.607659712549581	12	DNAJB2; POFUT2	1	0.979701480036016
Heart_Atrial_Appendage	GOBP_REGULATION_OF_PROTEIN_GLYCOSYLATION	0.741811175337187	0.869194357802677	0.0577308549299813	-0.271684346555969	-0.796075486192038	12	ARFGEF1; POMT1; ABCA2; FKTN; ALG10B; ACER2	1	0.869194357802677
Heart_Atrial_Appendage	GOBP_REGULATION_OF_PROTEIN_IMPORT	0.0136734119742951	0.056339347412656	0.380730400722792	0.356130957305297	1.56990740311618	52	NUP62; IFNG; CHP1; HSPA8; RBM22; FERMT1; ECT2; PSEN1; IPO5; NOLC1; ZPR1; MAPK14; PKIG; NUP54; BMP4; RAN; NUTF2; PKIA; BAG3; SUFU; AGTR2; ANGPT1; MDFIC; APOD	1	0.056339347412656
Heart_Atrial_Appendage	GOBP_REGULATION_OF_PROTEIN_K63_LINKED_UBIQUITINATION	0.954022988505747	0.983236147279878	0.0458620343117985	-0.214468654951582	-0.592755839527156	10	UBR5	1	0.983236147279878
Heart_Atrial_Appendage	GOBP_REGULATION_OF_PROTEIN_KINASE_ACTIVITY	0.000122383044520364	0.00119803401915278	0.518848077743792	0.231936877163943	1.48666467270609	602	RGS4; GSKIP; XRCC5; ADRA2A; CALM2; NUP62; CALM3; IFNG; SNX6; RALB; INCENP; SBK2; TXN; CAB39; EDN1; RGS14; CEP43; LYN; CHP1; SLC9A3R1; DUSP14; RPS27A; CHI3L1; YWHAB; EPHA4; SYAP1; MAPKAPK5; DTNBP1; ERCC6; CCL19; PAK4; TSG101; WARS1; PPIA; RTRAF; RAP1A; FCGR1A; HHEX; RHOA; ECT2; PSEN1; CACUL1; FGF1; NCK1; HACD3; TDGF1; PRKACA; CD4; NTRK2; PDCD10; SNX9; CCNB1; DNAJA1; KITLG; IPO5; APP; HGF; CD81; UBE2N; EMP2; PIK3CG; GPRC5C; CBL; PRRC1; PAQR3; TGFBR2; CCNJ; CD86; CRK; PRKAG1; ANKRD54; LAMTOR3; RIPK2; ALKAL2; ELP3; PTPN2; LAMTOR2; MMD; HTR2B; IPO7; PPP2CA; NPM1; CALCA; EPHB2; PTPRC; MVP; RAC2; GMFG; GTF2H1; CCL5; MACROH2A1; MAPK14; PPP2R3C; MAP4K1; IGF1; THY1; CD74; MAP2K3; COPS8; PKIG; APC; RPS3; CD300A; FAM20A; PRKACB; PROK2; SERTAD1; CSF1R; CXCL10; BMP4; PTPN6; UBE2V1; ADCYAP1; WNT11; ADCY7; XRCC6; IRAK2; CKS1B; NPPA; IL34; MLKL; CDK7; FYN; KRAS; SORL1; PARK7; SPRED1; BMP7; NCKAP1L; GREM1; CDKN3; CCNY; PARVA; MAP3K9; FGF2; NHLRC1; DAZAP2; TGFB3; GDF15; TPD52L1; MAP3K20; TRIB1; TAF7; ADAM9; PHB2; DBNDD1; RIPK1; RGS3; DNAJC3; UBA52; CCNH; RGS2; CRKL; PKIA; TCIM; TLR3; PRNP; PKMYT1; BCCIP; ARRB1; FGF18; CD40; ELANE; CHORDC1; CEACAM1; WWTR1; RACK1; SOCS1; NOD1; RPLP1; GTPBP4; SLC8A1; LILRB4; TRAF7; PRDX2; CDC6; ANGPT1; CCNK; GNAQ; DKK1; MDFIC; MAPKAP1; RAP2B; MAPKAPK3; CKS2; S100A12; SPRED2; TNFAIP3; SPRY4; LILRA5; FAF1; GADD45A; ADAM17; SH2B3; FRS2; NOD2; SOD1; LPAR1; SFRP2; CCNYL1; SYK; AKT1; TRPT1; IRAK1	0.733196819721499	0.00119803401915278
Heart_Atrial_Appendage	GOBP_REGULATION_OF_PROTEIN_KINASE_A_SIGNALING	0.862985685071575	0.939097991474052	0.053457214108991	0.218077157248021	0.706833825455429	16	RAMP3; TCIM; PJA2; AKAP6; PRKAR2B; SPATC1L; AKAP12; PRKAR2A; AIP; PRKAR1A; AKAP5; LRRK2; ADRB2; ADIPOQ; PDE4A; MC1R	1	0.939097991474052
Heart_Atrial_Appendage	GOBP_REGULATION_OF_PROTEIN_KINASE_C_SIGNALING	0.969111969111969	0.989265126908783	0.0454967810085007	-0.200217808364686	-0.567130977684	11	SPHK2; WNT5A; MC1R; VEGFA	1	0.989265126908783
Heart_Atrial_Appendage	GOBP_REGULATION_OF_PROTEIN_LOCALIZATION	2.3879322059503e-07	5.18337023400299e-06	0.674962860011025	0.25340985839237	1.63604530108101	663	SNX12; UCP2; EPHA3; LYPLA1; ADRA2A; PPP3R1; IL12A; VSNL1; NUP62; BAG4; RSL1D1; CDC42; RAB11A; RIOK2; SH3GLB1; RAB8A; IFNG; RALB; SUMO1; YWHAE; CLTC; ARFIP1; ZDHHC5; TXN; DPH3; LEPROTL1; TOMM7; HMGCR; TOR1A; C2CD2L; CHP1; PARL; GPC4; HSPA8; YWHAB; RBM22; FERMT1; MSN; GZMB; DAB2; GPC2; HIF1A; SELENOK; TP53; BMP6; TSG101; NUCB1; PPIA; UBXN2B; RAP1A; ECT2; PSEN1; CYP51A1; TREM2; ACHE; MFHAS1; YWHAQ; NMD3; PRKACA; PDCD10; SLC9B2; DNAJA1; RAC1; IPO5; TCP1; GLUD1; CD81; ENY2; CD200; MESD; RTN4; YWHAH; NOLC1; RHOG; ARF1; ANXA1; PSMD9; LCP1; ZPR1; RASSF5; UBE2J1; FKBP1A; SCFD1; RAB9A; ATAD1; ABHD17B; GIPR; SAE1; SLC8B1; MCU; MMD; VAMP8; RAB29; UBE2D3; EPHB2; HLA.DRB1; RAC2; VTI1B; NKD2; CCL5; TMED10; ICA1; CD33; MACROH2A1; MAPK14; IGF1; NDFIP2; KCNA5; TRIM6; PAM; SNAP25; AP2B1; GNL3L; SAR1A; KIAA0586; PKIG; APC; NUP54; PPP3CA; GSG1L; CDCA5; ACSL4; BMP4; CCT4; ACSL3; ZDHHC7; SP100; TERF1; STAC3; ADCYAP1; TYROBP; INSIG1; GPD1L; SIRT4; PINX1; DYNLL1; MAPT; SUMO3; FGG; UBL4B; TP53BP2; CCT6A; LZTFL1; UBE2L3; FYN; SORL1; PARK7; DKC1; RAMP3; SVIP; PPP3CC; ITGB1; CENPQ; RAN; TRIM21; NUTF2; LARP7; CNR1; SSH1; NHLRC1; TGFB3; CSRP3; GBP1; NPTN; PER2; NGFR; LLGL1; GLIS2; ANK3; LIMK2; MPC2; ADAM9; SAPCD2; ITGA3; YWHAZ; ARL2; PARP1; HTRA2; LIF; CCT2; CCT5; BYSL; CRKL; ITGB2; PKIA; BAG3; CEP120; PRNP; ITGAM; RHOU; CD2AP; MIEF1; PTPN9; SUFU; SAR1B; WASL; PMAIP1; HADH; ATP13A2; LDLRAP1; ILRUN; CCT7; DNM1L; LMAN1; WWTR1; RACK1; CCT8; GNL3; DTX3L; PPARD; LILRB4; SLC16A1; SLC25A5; DNAJB6; AGTR2; ANGPT1; YAP1; NKX3.1; NEDD4L; MDFIC; APOD; SLC12A2; APPL1; RAB11B	0.00143061018458483	5.18337023400299e-06
Heart_Atrial_Appendage	GOBP_REGULATION_OF_PROTEIN_LOCALIZATION_TO_CELL_PERIPHERY	0.0881147540983607	0.220048141643718	0.216542836735348	0.258414769801251	1.2834002695898	93	EPHA3; LYPLA1; RAB11A; IFNG; CLTC; ZDHHC5; GPC4; DAB2; RAP1A; TREM2; RHOG; VAMP8; EPHB2; VTI1B; NKD2; ACSL3; ZDHHC7; STAC3; LZTFL1; RAMP3; ITGB1; NHLRC1; CSRP3; GBP1; SAPCD2; ITGA3; PTPN9; LDLRAP1; RACK1; APPL1; NUMB; ARHGEF16; AKT1; EPB41; PICALM; DLG1; CIB1; ATP2B4; TMEM59; ADAM10	1	0.220048141643718
Heart_Atrial_Appendage	GOBP_REGULATION_OF_PROTEIN_LOCALIZATION_TO_CELL_SURFACE	0.437632135306554	0.651230532196116	0.0894366833718621	-0.26077948727801	-0.998496315021558	30	LRIG2; STX3; KCNAB2; RANGRF; GBF1; GOPC; CTNNB1; SNX33	1	0.651230532196116
Heart_Atrial_Appendage	GOBP_REGULATION_OF_PROTEIN_LOCALIZATION_TO_CHROMOSOME_TELOMERIC_REGION	0.000311370178062907	0.00266869633301127	0.49849310876659	0.690149827376494	2.14737440989898	14	TCP1; MACROH2A1; GNL3L; CCT4; TERF1; CCT6A; DKC1; CCT2; CCT5; CCT7; CCT8; GNL3	1	0.00266869633301127
Heart_Atrial_Appendage	GOBP_REGULATION_OF_PROTEIN_LOCALIZATION_TO_ENDOSOME	0.65	0.813143857648927	0.0678338263479455	0.309102774697584	0.864604057247837	10	MSN; ABHD17B; SORL1; DTX3L	1	0.813143857648927
Heart_Atrial_Appendage	GOBP_REGULATION_OF_PROTEIN_LOCALIZATION_TO_MEMBRANE	0.00185519676627401	0.0118617756955684	0.45505986738723	0.293712284251936	1.58512405298923	150	EPHA3; LYPLA1; PPP3R1; RAB11A; IFNG; YWHAE; CLTC; ZDHHC5; CHP1; GPC4; YWHAB; GZMB; DAB2; GPC2; TP53; RAP1A; TREM2; YWHAQ; CD81; MESD; YWHAH; RHOG; VAMP8; EPHB2; VTI1B; NKD2; AP2B1; ACSL3; ZDHHC7; STAC3; TP53BP2; LZTFL1; FYN; RAMP3; PPP3CC; ITGB1; SSH1; NHLRC1; CSRP3; GBP1; ANK3; ITGA3; YWHAZ; CRKL; ITGB2; PRNP; ITGAM; MIEF1; PTPN9; PMAIP1; LDLRAP1	1	0.0118617756955684
Heart_Atrial_Appendage	GOBP_REGULATION_OF_PROTEIN_LOCALIZATION_TO_NUCLEUS	0.000376656811763355	0.00315160748501992	0.49849310876659	0.342248713536175	1.76547819000294	114	NUP62; IFNG; CHP1; RBM22; FERMT1; ECT2; PSEN1; MFHAS1; NMD3; IPO5; TCP1; NOLC1; ZPR1; RASSF5; MAPK14; PKIG; NUP54; BMP4; CCT4; PINX1; SUMO3; CCT6A; FYN; PARK7; DKC1; RAN; NUTF2; LARP7; NGFR; GLIS2; LIMK2; PARP1; LIF; CCT2; CCT5; BYSL; PKIA; BAG3; CD2AP; SUFU; ATP13A2; ILRUN; CCT7; WWTR1; CCT8; DTX3L; LILRB4; AGTR2; ANGPT1; YAP1; MDFIC; APOD	1	0.00315160748501992
Heart_Atrial_Appendage	GOBP_REGULATION_OF_PROTEIN_LOCALIZATION_TO_PLASMA_MEMBRANE	0.0622489959839357	0.173055097419842	0.257206466468838	0.277758181664572	1.33086648272979	77	EPHA3; LYPLA1; RAB11A; IFNG; CLTC; ZDHHC5; DAB2; TREM2; RHOG; VAMP8; EPHB2; VTI1B; NKD2; ACSL3; ZDHHC7; STAC3; RAMP3; ITGB1; NHLRC1; CSRP3; GBP1; ITGA3; PTPN9; LDLRAP1; RACK1; APPL1; NUMB; ARHGEF16; AKT1; PICALM; DLG1; CIB1; ATP2B4; TMEM59	1	0.173055097419842
Heart_Atrial_Appendage	GOBP_REGULATION_OF_PROTEIN_LOCALIZATION_TO_SYNAPSE	0.746450304259635	0.872241812525741	0.0598603117764473	-0.228063188094882	-0.803510684068567	23	GRIPAP1; DVL1; IQSEC2; TAMALIN; CLSTN3; WNT5A; NLGN2	1	0.872241812525741
Heart_Atrial_Appendage	GOBP_REGULATION_OF_PROTEIN_MATURATION	0.0115974907747248	0.0500821355102377	0.380730400722792	0.379687980959525	1.6263845857754	45	SNX12; CTSZ; BAG2; SERPINE2; RHBDD1; CARD16; PRKACA; PLGRKT; IFT52; HPN; NKD2; PRKACB; CST7; SIRT4; IL1R2; TIMM17A; LPCAT3; PRNP	1	0.0500821355102377
Heart_Atrial_Appendage	GOBP_REGULATION_OF_PROTEIN_MODIFICATION_BY_SMALL_PROTEIN_CONJUGATION_OR_REMOVAL	0.00219931914344833	0.013555680029217	0.431707695803346	0.269955848461259	1.52381341811531	202	SKP1; RPL5; CDC14B; BAG2; RPL23; CHP1; UBXN2A; BCL10; UBE2D1; PHF23; TBC1D7; HIF1A; FBXO5; RPS2; PPIA; PSEN1; CDC20; NMI; DNAJA1; PRICKLE1; RPS7; UBE2N; RASSF5; FKBP1A; PDCD6; SAE1; RIPK2; RCHY1; UBQLN1; NDFIP2; BIRC2; GNL3L; RPS3; CUL3; BIRC3; RAB1A; DCUN1D5; DERL1; PINX1; PLAA; PAXIP1; MAD2L2; UBE2L3; FYN; PARK7; TRIM21; SPRTN; UBE2S; NHLRC1; ARRDC3; SVBP; PER2; TSPYL5; HSPA1B; COPS9; USP4; RBX1; ARRB1; GNL3; HSPA1A; DTX3L; GTPBP4; GLMN; ANGPT1; ARRB2; RNF111; TNFAIP3; TRIM44; CRY1; NOD2; NDFIP1; LIMK1; AKT1; CTR9; MAD2L1; PRMT3; CAMLG; SPHK1; TICAM1; SOX4; PRR7; UBE2I; TNIP1; TSPO; DCUN1D2; HSPBP1; COMMD1; AIMP2	1	0.013555680029217
Heart_Atrial_Appendage	GOBP_REGULATION_OF_PROTEIN_NEDDYLATION	0.152083333333333	0.324015380512091	0.163180127180689	0.462787769189751	1.29448266285415	10	RPL5; HIF1A; DCUN1D5; COPS9	1	0.324015380512091
Heart_Atrial_Appendage	GOBP_REGULATION_OF_PROTEIN_PHOSPHORYLATION	1.91199622477209e-07	4.22685217070465e-06	0.690132458796796	0.238605262752497	1.56719355867777	878	RGS4; GSKIP; XRCC5; ADRA2A; IL12A; CALM2; PFN2; LIMCH1; NUP62; PPP2R5E; BAG4; PPP2R5C; CALM3; IFNG; SNX6; HDAC2; RALB; INCENP; SBK2; TXN; CAB39; EDN1; RGS14; DNAJC10; CEP43; NRP1; LYN; CHP1; SLC9A3R1; DUSP14; RPS27A; CHI3L1; CD44; YWHAB; STRAP; LEPR; FGF9; EPHA4; SYAP1; DAB2; MAPKAPK5; DTNBP1; ERCC6; PWP1; TP53; CCL19; PAK4; BMP6; TSG101; WARS1; PPIA; RTRAF; RAP1A; UBE2K; TMEM119; FCGR1A; HHEX; RHOA; GDF9; ECT2; PSEN1; CACUL1; FGF1; TREM2; PRKDC; NCK1; HACD3; TDGF1; PRKACA; CD4; NTRK2; PDCD10; SNX9; CCNB1; DNAJA1; RAC1; KITLG; LDLRAD4; WNT1; IPO5; APP; HGF; BAX; UBE2B; CD81; UBE2N; EMP2; ICAM1; PIK3CG; GPRC5C; CBL; PRRC1; PAQR3; CD3E; TGFBR2; CCNJ; SUZ12; MARCO; CD86; CRK; EHD4; PRKAG1; ANKRD54; LAMTOR3; RIPK2; ALKAL2; ELP3; DOCK7; PTPN2; LAMTOR2; MMD; HTR2B; IPO7; STAP2; PPP2CA; NPM1; CALCA; EPHB2; CADM4; PTPRC; HLA.DRB1; MVP; TLR8; RAC2; GMFG; GTF2H1; CCL5; TMED2; MACROH2A1; MAPK14; PPP2R3C; C3; MAP4K1; IGF1; THY1; TRIM6; CD74; MAP2K3; COPS8; NBN; PKIG; INHBA; APC; RPS3; SDCBP; SIRPA; TNFRSF1A; APLNR; CD300A; TWSG1; SLCO3A1; FAM20A; NDUFS4; PRKACB; PROK2; SERTAD1; CSF1R; CXCL10; BMP4; TMEM102; PTPN6; STAT3; UBE2V1; PDCL3; CSF3; TSLP; ADCYAP1; WNT11; ADCY7; PLPP3; ACVR1; XRCC6; GPD1L; IRAK2; CKS1B; TWF1; NPPA; IL34; MLKL; MAD2L2; CDK7; CDK2AP1; SLIT2; INPP5F; FYN; KRAS; SORL1; PARK7; RAP2A; HPX; RPS6KA4; SPRED1; BMP7; RAMP3; NCKAP1L; GREM1; CDKN3; CCNY; BDKRB2; PARVA; AKTIP; MAP3K9; FGF2; NHLRC1; APOA1; DAZAP2; TGFB3; GDF15; TPD52L1; NPTN; TADA3; MAP3K20; TRIB1; LIMK2; TAF7; ADAM9; VTN; PHB2; TWIST1; DBNDD1; RIPK1; RGS3; DNAJC3; UBA52; LIF; CCNH; RGS2; CRKL; ITGB2; PKIA; TCIM; TLR3; EIF2AK1; PPIL4; PRNP; PKMYT1; BCCIP; ARRB1; PBLD; FGF18; CD40; ELANE; CHORDC1; CEACAM1; WWTR1; CTDSPL; RACK1; SOCS1; NOD1; RPLP1; GTPBP4; SLC8A1; LILRB4; TRAF7; PRDX2; CDC6; ANGPT1; CCNK; NKX3.1; GNAQ; DKK1; ARRB2; MDFIC; MAPKAP1; RAP2B; MAPKAPK3; SEMA7A; CKS2; KNDC1; CLCF1; S100A12; SPRED2; TNFAIP3; BMPR2; IL24; ACVR1B; BAK1; SPRY4; LILRA5; HUS1; FAF1; GADD45A; ADAM17; INHA; SH2B3; BST1; FRS2; NOD2; SOD1; LPAR1; SFRP2; BMP10; CCNYL1; SYK; AKT1; TRPT1; IRAK1	0.00114547693826096	4.22685217070465e-06
Heart_Atrial_Appendage	GOBP_REGULATION_OF_PROTEIN_POLYMERIZATION	0.0603448275862069	0.16988997277677	0.271288554688953	0.232955812544012	1.28566417790882	172	CAPZA2; PFN2; BAG4; ARFIP1; MAPRE1; ARPC3; FCHSD2; ARPC2; DRG1; ACTR2; MET; EVL; NCK1; SNX9; RAC1; MAGEL2; ARHGAP18; CCL11; CYFIP1; ICAM1; ACTR3; COTL1; BRK1; ARF1; ARPC1B; HCK; MTPN; PFN1; GMFG; CYRIB; RPS3; WASHC5; ARPC5L; CSF3; TWF1; MAPT; TMOD3; SLIT2; NCKAP1L; EML2; SSH1; CORO1A; ARPC4; WASHC2C; HSPA1B; ARL2; LMOD3; CAPZB; SLAIN2; MKKS; WASL; HSPA1A; PRUNE1; CAPZA1	1	0.16988997277677
Heart_Atrial_Appendage	GOBP_REGULATION_OF_PROTEIN_POLYUBIQUITINATION	0.510162601626016	0.709430928748159	0.0789209638180035	0.284531184280911	0.952932204540169	18	UBE2D1; PPIA; NMI; BIRC2; PLAA	1	0.709430928748159
Heart_Atrial_Appendage	GOBP_REGULATION_OF_PROTEIN_SERINE_THREONINE_KINASE_ACTIVITY	0.00680157191006424	0.0332638508679142	0.407017918923954	0.223514248984375	1.37133654058457	376	RGS4; ADRA2A; CALM2; NUP62; CALM3; IFNG; RALB; INCENP; SBK2; CAB39; EDN1; RGS14; LYN; DUSP14; RPS27A; EPHA4; SYAP1; MAPKAPK5; DTNBP1; ERCC6; CCL19; TSG101; PPIA; HHEX; RHOA; PSEN1; FGF1; HACD3; TDGF1; PDCD10; CCNB1; DNAJA1; KITLG; IPO5; HGF; CD81; UBE2N; PIK3CG; PAQR3; CCNJ; PRKAG1; RIPK2; HTR2B; IPO7; PPP2CA; EPHB2; PTPRC; GTF2H1; MACROH2A1; MAPK14; MAP4K1; IGF1; THY1; CD74; MAP2K3; PKIG; APC; RPS3; CD300A; FAM20A; PROK2; SERTAD1; CSF1R; CXCL10; BMP4; PTPN6; UBE2V1; IRAK2; CKS1B; NPPA; IL34; MLKL; CDK7; KRAS; SORL1; SPRED1; BMP7; CDKN3; CCNY; MAP3K9; FGF2; DAZAP2; TGFB3; GDF15; TPD52L1; MAP3K20; TRIB1; RIPK1; RGS3; UBA52; CCNH; RGS2; CRKL; PKIA; TCIM; PKMYT1; BCCIP; ARRB1; FGF18; CD40; ELANE; CHORDC1; NOD1; GTPBP4; SLC8A1; TRAF7; PRDX2; CDC6; CCNK; DKK1; MDFIC; MAPKAPK3; CKS2; S100A12; SPRED2; TNFAIP3; SPRY4; GADD45A; ADAM17; SH2B3; FRS2; NOD2; SOD1; LPAR1; SFRP2; CCNYL1; SYK; AKT1; IRAK1; ROR2; MAPKAPK2; DUSP7; STK38	1	0.0332638508679142
Heart_Atrial_Appendage	GOBP_REGULATION_OF_PROTEIN_STABILITY	0.00184728547942423	0.0118491298792618	0.45505986738723	0.259565923249681	1.51872623851273	251	HSP90AB3P; PFN2; RPL5; BAG4; UTP25; SH3GLB1; SUMO1; FLOT2; TOMM7; BAG2; DAD1; RPL23; CHP1; HSPA8; EPHA4; RABL3; GAPDH; TP53; H1.5; TBL1X; PRKDC; PDCD10; IFI30; AHSP; RPS7; TCP1; UBE2B; CD81; RTN4; B4GALT5; MFSD1; PFN1; HSPD1; IGF1; GNL3L; STX12; SAV1; CUL3; COA8; BAG1; NAA15; DERL1; CCT4; PDCL3; ANK2; SEL1L; TYROBP; PLPP3; PINX1; DACT1; CCT6A; CDK7; TSPAN1; KRAS; PARK7; MTMR9; TRIM21; TNIP2; PARVA; APOA1; ATP1B3; TADA3; SUGT1; HSPA1B; CDC73; PHB2; PRKRA; USP4; CCNH; CCT2; CCT5; BAG3; PRNP; SIAH1; CCT7; USP27X; CCT8; HSPA1A; GTPBP4; GOLGA7; APTX; GNAQ; NEDD4L; DSG1; FBXW11; PTGES3; IFT46; TRIM44; PEX2; RAD23A	1	0.0118491298792618
Heart_Atrial_Appendage	GOBP_REGULATION_OF_PROTEIN_SUMOYLATION	0.0795228628230616	0.204648398270173	0.224966093540314	-0.407625605246824	-1.41485477718799	21	ZMIZ1; CAPN3; PIAS1; HMG20B; RWDD3; ARNT; RASD2; CTNNB1	1	0.204648398270173
Heart_Atrial_Appendage	GOBP_REGULATION_OF_PROTEIN_TARGETING	0.290448343079922	0.503508241124942	0.109250039480711	0.236136178093341	1.09704448646403	64	BAG4; SH3GLB1; TOMM7; CHP1; PARL; NUCB1; SAE1; UBE2D3; RAC2; UBL4B; UBE2L3; FYN; ANK3; HTRA2; ITGB2; BAG3; PRNP; ITGAM; RHOU; MIEF1; LMAN1	1	0.503508241124942
Heart_Atrial_Appendage	GOBP_REGULATION_OF_PROTEIN_TARGETING_TO_MEMBRANE	0.874739039665971	0.944769457887612	0.05378728077603	-0.191926816260634	-0.706559468286973	26	GDI1; AKT2; MTCL1; INPP5K	1	0.944769457887612
Heart_Atrial_Appendage	GOBP_REGULATION_OF_PROTEIN_TARGETING_TO_MITOCHONDRION	0.361165048543689	0.578540055033487	0.0956031492204301	0.253468681262769	1.04725630334699	37	BAG4; SH3GLB1; TOMM7; PARL; SAE1; UBE2D3; RAC2; UBL4B; UBE2L3; HTRA2; BAG3; RHOU; LMAN1	1	0.578540055033487
Heart_Atrial_Appendage	GOBP_REGULATION_OF_PROTEIN_TYROSINE_KINASE_ACTIVITY	0.0231891610633743	0.0840958014108204	0.352487857583619	0.303707472520629	1.44169413657319	74	ADRA2A; SNX6; CEP43; EPHA4; ERCC6; TSG101; FCGR1A; PSEN1; NTRK2; APP; CBL; ALKAL2; PTPN2; PTPRC; MVP; CCL5; THY1; CSF1R; IL34; FYN; GREM1	1	0.0840958014108204
Heart_Atrial_Appendage	GOBP_REGULATION_OF_PROTEOLYSIS	2.43813728205504e-07	5.27324204216308e-06	0.674962860011025	0.269427880269544	1.69428400119039	520	SNX12; SUMO2; CTSZ; PERP; FBXO22; ADRA2A; PSMF1; LCK; TFPI2; RPL5; RAD23B; IFNG; HDAC2; SERPINB1; SUMO1; YWHAE; RNF19B; IL33; BAG2; EIF3H; SERPINE2; LYN; RPL23; PARL; RPS6KA3; CD44; BCL10; CASP2; EPHA4; GAPDH; DAB2; CSNK2A1; RNF185; CASP1; PITHD1; RHBDD1; TRIAP1; ECSCR; TP53; RYBP; PSMB9; PSME3; UBE2K; PSMB8; PSEN1; TREM2; RPS27L; PDCD2; CARD16; CDC20; PRKACA; SNX9; PRICKLE1; CYCS; PSMC3; WNT1; RPS7; APP; HGF; BAX; UBE2V2; SPINT2; DAP; PLGRKT; UBE2Z; WFDC1; UCHL5; IFT57; PSME1; PDCD6; RIPK2; RCHY1; UBQLN1; NRDC; CTSC; IFT52; CAAP1; HPN; NKD2; FBXW8; HSPD1; TMED10; NEDD8; C3; CRIM1; BIRC2; TRAF3; RPS6KA1; ANXA2; SENP1; RPS3; SDCBP; BIRC3; PRKACB; CST7; PLAT; IGBP1; STAT3; TIMP1; PSMA3; PDCL3; SERPINB9; CLN6; ANOS1; SIRT4; CLN8; MAPT; CSTA; NUDT15; BEX3; LGMN; FYN; SMARCC1; PSMC2; FAM162A; SORL1; PARK7; IL1R2; SPINT1; CARD9; ADRM1; SVIP; TIMM17A; TRIM21; PSMC1; SVBP; PSMD14; NGFR; TRIB1; PTTG1; LPCAT3; ADAM9; HSPA1B; VTN; HSPE1; HTRA2; SERPINH1; RIPK1; RBX1; NLE1; SERPINA1; PRNP; ARRB1; TNFRSF1B; SUFU; PMAIP1; ATP13A2; SERPINA3; IFI16; RACK1; HSPA1A; NOD1; NFE2L2; RNFT1; GLMN; DNAJB6; NKX3.1; ENO1; ARRB2; CST6; FBXW11; S100A8; C4B; PSME2; LGALS9; GPC3; TNFSF14; SERPINB8; BAK1; RAD23A; WDR35; DNAJC1; BST2; SFRP2; CSTB; SYK; AKT1; RNF14; MYC; PI3; AURKA; PTK2; S100A9; PICALM; BBS7; GRAMD4; CAMLG; EFNA3; LXN; PTK2B; PRELID1; PSMC4; PROS1; RNF139; UBQLN4; SGTA; SPOCK1; BCAP31; KLKB1; PRR7; LTF; TNIP1; TMEM59; ADAM8; BIN1; PRDX3; TFAP4; BCL2L12; RARRES1; TNFSF10; EGF; BAD; HSPBP1; COMMD1; PDCD5; RCN3; TMTC3	0.00146068804567917	5.27324204216308e-06
Heart_Atrial_Appendage	GOBP_REGULATION_OF_PROTON_TRANSPORT	0.22020202020202	0.419869606311363	0.130777137971974	0.355240575994579	1.20028272505117	19	SLC30A5; CHP1; SLC9A3R1; COA8; PARK7; PHB2; TWIST1; PPIF	1	0.419869606311363
Heart_Atrial_Appendage	GOBP_REGULATION_OF_PSEUDOPODIUM_ASSEMBLY	0.242236024844721	0.445691762301257	0.12563992130984	0.395770752607513	1.1734946900612	12	CDC42; APC; KLHL41; CDC42EP3; CDC42EP4; F2RL1	1	0.445691762301257
Heart_Atrial_Appendage	GOBP_REGULATION_OF_RAC_PROTEIN_SIGNAL_TRANSDUCTION	0.015756346336232	0.0626801267598711	0.352487857583619	0.581836100731186	1.77706312391309	13	STMN3; PIK3CG; CRK; CADM4; SSX2IP; SH3BP1; KRAS; DYNLT1	1	0.0626801267598711
Heart_Atrial_Appendage	GOBP_REGULATION_OF_RAS_PROTEIN_SIGNAL_TRANSDUCTION	0.376673040152964	0.594032589363994	0.0922597260527354	-0.194557886508287	-1.03062356051581	147	NGF; MADD; ADGRG1; EPOR; DENND4B; DENND3; GPR35; IQSEC2; IRS2; STARD13; ARFGEF1; LZTR1; SYNGAP1; AKAP13; RASIP1; STARD8; RGL2; OGT; MAPRE2; KANK1; ARHGEF25; IQSEC1; F2RL3; STAMBP; ARFGEF2; CYTH2; CAVIN4; RAPGEF1; BCL6; ABCA1; SGSM3	1	0.594032589363994
Heart_Atrial_Appendage	GOBP_REGULATION_OF_REACTIVE_OXYGEN_SPECIES_BIOSYNTHETIC_PROCESS	0.0150803379280115	0.0604727607273873	0.380730400722792	0.316474745250446	1.48744487666449	71	IFNG; EDN1; ASS1; HBB; CD47; RAC1; RAB27A; ICAM1; PTX3; GLA; CYBA; PTGS2; COA8; SIRPA; SOD2; DYNLL1; FYN; PARK7; TRAP1; ITGB2; CLCN3; AGTR2; MMP8; ZNF205; DDAH1; WDR35; AKT1; PTK2B; TICAM1; ATP2B4; CD36; TSPO; MPV17L; SLC25A33; P2RX4; MT.CO2; HSP90AB1	1	0.0604727607273873
Heart_Atrial_Appendage	GOBP_REGULATION_OF_REACTIVE_OXYGEN_SPECIES_METABOLIC_PROCESS	9.05461081649168e-06	0.000127040218739114	0.593325476396405	0.355350137388759	1.92076343552802	149	PRCP; IFNG; GNAI3; CYP1B1; EDN1; ASS1; HBB; PARL; CD47; HIF1A; TP53; AATF; TIGAR; ARF4; G6PD; RAC1; VDAC1; RAB27A; ICAM1; TFAP2A; PTX3; GLA; AKR1C3; HP; TGFBR2; CYBA; RAC2; MAPK14; PTGS2; BIRC2; COA8; SIRPA; BECN1; SOD2; TYROBP; DYNLL1; MAPT; NQO2; FYN; GCH1; PARK7; TRAP1; BMP7; RNF41; RIPK1; ITGB2; ITGAM; EIF6; CRP; CLCN3; ROMO1; NFE2L2; PRDX2; STK17A; AGTR2; MMP8; ZNF205; DDAH1; HVCN1; GADD45A; WDR35; BST1; SOD1; SYK; AKT1; F2RL1; PTK2B; TICAM1; FPR2; CD177; ATP2B4; GRB2; CD36; GNAI2; TSPO	0.0542461734016016	0.000127040218739114
Heart_Atrial_Appendage	GOBP_REGULATION_OF_RECEPTOR_BINDING	0.670707070707071	0.825602231478541	0.0647943366000727	0.255607917216228	0.863645056767476	19	NRP1; ANXA2; NKX3.1; PHLDA2; PLCL2; RUVBL2; B2M; ATP2A2	1	0.825602231478541
Heart_Atrial_Appendage	GOBP_REGULATION_OF_RECEPTOR_INTERNALIZATION	0.168	0.347784381478922	0.151148761385484	0.296551949874433	1.2332609762311	39	SELE; CD63; ARF1; SCYL2; ATAD1; LRPAP1; SDCBP; GSG1L; GREM1; ARRB1; ANGPT1; DKK1; ARRB2; NUMB; MTMR2; SYK	1	0.347784381478922
Heart_Atrial_Appendage	GOBP_REGULATION_OF_RECEPTOR_LOCALIZATION_TO_SYNAPSE	0.84990253411306	0.932728719888504	0.0519512476197082	-0.225547047264766	-0.723992554256817	16	GRIPAP1; IQSEC2	1	0.932728719888504
Heart_Atrial_Appendage	GOBP_REGULATION_OF_RECEPTOR_MEDIATED_ENDOCYTOSIS	0.0510210687964869	0.152948633278486	0.321775918075361	0.288695441474157	1.38327189669906	77	SELE; DAB2; CCL19; CD63; RAC1; PPT1; CBL; ARF1; SCYL2; ATAD1; C3; ANXA2; LRPAP1; SDCBP; GSG1L; GREM1; VTN; DNAJC6; ARRB1; CD2AP; WASL; LDLRAP1; ANGPT1; DKK1; ARRB2; NUMB; MTMR2; AP2A1; SYK; PICALM	1	0.152948633278486
Heart_Atrial_Appendage	GOBP_REGULATION_OF_RECEPTOR_RECYCLING	0.00534953530039814	0.0276762227847023	0.407017918923954	0.538286461059346	1.81875603182313	19	PSEN1; ACHE; NSF; RAB29; NSG1; OPTN; ANXA2; ARAP1; INPP5F; RAMP3	1	0.0276762227847023
Heart_Atrial_Appendage	GOBP_REGULATION_OF_RECEPTOR_SIGNALING_PATHWAY_VIA_STAT	1.43827449889935e-05	0.000187319620063174	0.593325476396405	0.469026670025545	2.09256750915215	56	IFNG; PIGU; CYP1B1; PWP1; CRLF3; JAK3; SUZ12; PTPN2; PPP2CA; PTPRC; CCL5; CD300A; OCIAD1; TSLP; INPP5F; BCL3; ADIPOR1; OCIAD2; AKR1B1; LIF; SOCS1; MGAT5; IL7R; IL24; GADD45A; SH2B3	0.0861670252290599	0.000187319620063174
Heart_Atrial_Appendage	GOBP_REGULATION_OF_REGULATED_SECRETORY_PATHWAY	0.000984305775925007	0.00705379892771138	0.45505986738723	0.349509007248971	1.72897658495929	92	RAP1BL; ADRA2A; CALM3; FCGR2B; LYN; DTNBP1; VAMP7; SNX4; RAP1A; RAB5A; RAB27A; RIMS3; CD84; SCAMP5; RAP1B; ARF1; HMOX1; VAMP8; CCR2; RAC2; PTAFR; IL4R; ADGRE2; CD300A; C12orf4; ZP3; CNR1; SYN1; RAB3D; ITGB2; ITGAM; DNM1L; CEACAM1	1	0.00705379892771138
Heart_Atrial_Appendage	GOBP_REGULATION_OF_RELEASE_OF_CYTOCHROME_C_FROM_MITOCHONDRIA	0.00363164107520917	0.020276944717221	0.431707695803346	0.425162263198016	1.75664250849912	37	FXN; TRIAP1; TP53; HGF; BAX; IGF1; GHITM; FAM162A; OPA1; PMAIP1; DNM1L; PPIF; ARRB2; BAK1; WDR35; AKT1; PRELID1; PLSCR3; TNFSF10; BAD; PDCD5; PLAUR; MOAP1	1	0.020276944717221
Heart_Atrial_Appendage	GOBP_REGULATION_OF_RELEASE_OF_SEQUESTERED_CALCIUM_ION_INTO_CYTOSOL	0.028990135143019	0.0991889775224595	0.352487857583619	0.33689500107795	1.49546865658179	55	DHRS7C; CALM2; CALM3; CLIC2; LYN; GSTO1; PRKACA; BAX; P2RY6; FKBP1A; CXCL11; THY1; APLNR; CXCL10; PTPN6; ANK2	1	0.0991889775224595
Heart_Atrial_Appendage	GOBP_REGULATION_OF_RENAL_SYSTEM_PROCESS	0.950884086444008	0.981528780151735	0.0471642455670861	0.184688477605994	0.655961069591147	23	EDN1; EMP2; CORIN	1	0.981528780151735
Heart_Atrial_Appendage	GOBP_REGULATION_OF_REPRODUCTIVE_PROCESS	0.180722891566265	0.365657157505402	0.14551614609036	0.241840347218171	1.16884510283338	81	HDAC2; RTF2; PRDX4; INTS13; FBXO5; GDF9; CDC20; UBE2B; YTHDF2; IGF1; PTAFR; INHBA; C1QBP; PRKACB; BMP4; TIMP1; RETN; ZP3; BMP7; CNR1; CCDC87; LIF; B4GALT1; WDR77; NKX3.1; ARHGDIB; SMURF2; ACVR1B; TACR2; AURKA; PHLDA2	1	0.365657157505402
Heart_Atrial_Appendage	GOBP_REGULATION_OF_RESPIRATORY_BURST	0.0909090909090909	0.225149385546244	0.213927855492356	0.496011653555831	1.43291775944524	11	LBP; RAC1; RAC2; CAMK1D; SLAMF8	1	0.225149385546244
Heart_Atrial_Appendage	GOBP_REGULATION_OF_RESPIRATORY_GASEOUS_EXCHANGE	0.895752895752896	0.954756693604252	0.0490939668192139	-0.234732702277212	-0.664896834223675	11	ATP1A2; MECP2; NLGN2	1	0.954756693604252
Heart_Atrial_Appendage	GOBP_REGULATION_OF_RESPONSE_TO_BIOTIC_STIMULUS	6.47138606732719e-15	5.70148146019959e-13	0.996986217533181	0.395030024194067	2.35787095434061	308	PSMA4; SKP1; XRCC5; IL12A; PSMF1; STING1; PSMA2; ZMPSTE24; IFNG; NCR3; UFD1; SUMO1; LYAR; FCGR2B; CADM1; LYN; PSMA6; BCL10; CD55; CD209; SELENOK; PSMB1; BMP6; CLEC10A; PSMB9; TIGAR; HLA.G; CGAS; PSMB10; PSME3; UBE2K; PSMB8; LBP; TREM2; PRKDC; CARD16; LILRB1; PSMB2; NMI; PRKACA; NFKB1; PSMC3; CXCL6; IKBKE; GBP5; PSMA1; IFNGR2; LY96; CD180; PSMD1; PSMD4; PSMD9; MED1; YTHDF2; POLR3C; PSME1; CRK; RELB; SCIMP; RIPK2; HCK; MICB; MNDA; CYBA; PTPN2; IFNGR1; ERAP1; HLA.DRB1; TLR8; PSMA5; PSMC6; CCL5; HSPD1; PPP2R3C; TRIM6; BIRC2; TRAF3; OPTN; BIRC3; APOBEC3G; C1QBP; ABCE1; HAVCR2; RAET1G; PRKACB; IRF1; FCER1G; FGL2; PTPN6; PSMA3; SERPINB9; TYROBP; XRCC6; MR1; PSMD6; SLAMF8; PLSCR1; FYN; PSMD12; PSMC2; PSPC1; KRAS; HPX; CARD9; PSMD7; TOMM70; TRIM21; PSMC1; PSMD2; PSMD14; PSMA7; TRIB1; MICA; CHUK; PSMB7; DHX9; NRAS; SIGLEC16; NECTIN2; CLEC4A; ILRUN; IFI16; CEACAM1; PSMD13; SOCS1; DTX3L; ELMOD2; NOD1; PRDX2; IFNLR1; PSMB3; ARRB2; APPL1; STAT1; FBXW11; TNFAIP3; PSME2; LGALS9; PSMB6; TRIM44	3.87700739293572e-11	5.70148146019959e-13
Heart_Atrial_Appendage	GOBP_REGULATION_OF_RESPONSE_TO_CYTOKINE_STIMULUS	0.00501598143281804	0.026406629845354	0.407017918923954	0.282591770414501	1.52770450515445	144	CASP4; IFNG; SUMO1; SLIT3; EDN1; HIF1A; CASP1; UBE2K; TREM2; CARD16; GFI1; IKBKE; IFNGR2; MED1; YTHDF2; RIPK2; PTPN2; TICAM2; IL1R1; IFNGR1; IL1RN; RNF113A; PTPRC; CCL5; TRIM6; BIRC2; CD74; BIRC3; ABCE1; TNFRSF1A; PTPN6; TSLP; TAX1BP1; IRAK2; SLIT2; IL1R2; HPX; AGPAT2; APOA1; CHUK; HSPA1B; RIPK1; DHX9; SPPL2A; HIPK1; RACK1; SOCS1; HSPA1A; ANGPT1; STAT1; TNFAIP3; CCDC3; TRIM44; ADAM17; SH2B3; SYK; IRAK1	1	0.026406629845354
Heart_Atrial_Appendage	GOBP_REGULATION_OF_RESPONSE_TO_DNA_DAMAGE_STIMULUS	0.0457290313711585	0.141802601938204	0.321775918075361	0.233505138792286	1.30021879764058	182	ZMPSTE24; BRCC3; CD44; ACTR2; ERCC6; FBXO5; TRIAP1; TP53; TIGAR; CGAS; NSMCE1; CBX8; RPA2; PRKDC; TERF2; TIMELESS; UBE2N; UBE2V2; RPL26; PCNA; SETMAR; FIGNL1; RNF8; MGMT; ERCC8; H2AX; ARMT1; CD74; SHLD3; RPS3; EEF1E1; UBE2V1; BABAM2; ING2; MAPT; PAXIP1; MAD2L2; KMT5A; SPRED1; PARG; MAP3K20; TWIST1; PARP1; RNF169; DHX9; ERCC1; PMAIP1; CXCL12; SHLD2; DTX3L; NKX3.1; SLF2; ELL3; SPRED2; EYA3; NEK4; CRY1	1	0.141802601938204
Heart_Atrial_Appendage	GOBP_REGULATION_OF_RESPONSE_TO_ENDOPLASMIC_RETICULUM_STRESS	0.00766699266392675	0.0367169888485893	0.407017918923954	0.326660342735473	1.55065101580842	74	TXNDC12; FCGR2B; RNF185; PIGBOS1; FICD; TMEM33; NCK1; BAX; ATF6; PTPN2; UBQLN1; TMED2; PARK7; SVIP; CREB3; XBP1; LPCAT3; DNAJC3; OPA1; BFAR; PMAIP1; RACK1; HSPA1A; GRINA; NFE2L2; RNFT1; DNAJB9; BAK1; COPS5	1	0.0367169888485893
Heart_Atrial_Appendage	GOBP_REGULATION_OF_RESPONSE_TO_EXTERNAL_STIMULUS	9.64183548990805e-17	1.13263208666743e-14	1.05746357275086	0.320088393588093	2.07473506108839	703	PSMA4; SKP1; XRCC5; IL12A; PSMF1; STING1; CASP4; PSMA2; ZMPSTE24; CASP12; IFNG; NCR3; UFD1; SUMO1; FNTA; LYAR; EDN1; FCGR2B; KARS1; IL33; NRP1; SERPINE2; CADM1; LYN; PSMA6; BCL10; METAP2; CD55; CD209; CCL2; SELE; CD47; EPHA4; PTGES; CASP1; MET; XCL2; SELENOK; CCR1; CMA1; PSMB1; VAMP7; CCL19; BMP6; C3AR1; CLEC10A; SNX4; PSMB9; HLA.G; CGAS; PSMB10; PSME3; UBE2K; PSMB8; LBP; FGF1; TREM2; PRKDC; CARD16; MFHAS1; LILRB1; PSMB2; NMI; PRKACA; NFKB1; AKIRIN1; RAC1; PSMC3; NUCB2; APP; HGF; NAPEPLD; CD81; CXCL6; IKBKE; CD200; PIK3CG; GBP5; RYK; PSMA1; IFNGR2; LY96; CD180; ANXA1; PSMD1; PSMD4; TGFBR2; PSMD9; WFDC1; MED1; C1QTNF1; YTHDF2; POLR3C; PSME1; CRK; TNFAIP6; ANO6; RELB; SCIMP; SLC8B1; RIPK2; HCK; MICB; MNDA; CYBA; PTPN2; MCU; IL1R1; IFNGR1; SEMA4A; VAMP8; CTSC; EPHB2; ERAP1; SEMA3C; PTPRC; MPP1; SPP1; CCR2; HLA.DRB1; PLAU; TLR8; RAC2; PSMA5; PSMC6; CCL5; CYRIB; PTGS2; PPP2R3C; C3; IGF1; C2CD4A; BTK; TRIM6; SNW1; BIRC2; CD74; TRAF3; OPTN; NOS3; BIRC3; APOBEC3G; C1QBP; AIF1; SIRPA; CXCL8; ABCE1; LDLR; JAM3; TNFRSF1A; HAVCR2; RAET1G; MVK; PRKACB; IRF1; CSF1R; CST7; ETS1; CXCL10; FCER1G; PLAT; DNASE1L3; TMEM102; FGL2; PTPN6; PSMA3; SERPINB9; TSLP; ADCYAP1; TYROBP; XRCC6; CCL7; DAGLB; FGG; PSMD6; IL34; SLIT2; LGMN; CAMK1D; SLAMF8; PLSCR1; INPP5F; FYN; PSMD12; PSMC2; PSPC1; KRAS; PARK7; ZP3; HPX; CARD9; NCKAP1L; PSMD7; TOMM70; GREM1; ABCC1; TRIM21; FGF2; CNR1; TLR10; PSMC1; CREB3; SBNO2; APOA1; PSMD2; PSMD14; PSMA7; TRIB1; LPCAT3; MICA; CHUK; TUBB2B; CXCL14; VTN; MDK; RIPK1; PSMB7; DHX9; TLR3; MKKS; EFNB2; NRAS; SIGLEC16; TNFRSF1B; NECTIN2; ITGA2; FGF18; CLEC4A; CXCL12; ILRUN; IFI16; ELANE; DNM1L; CEACAM1; MYD88; PSMD13; SOCS1; DTX3L; ELMOD2; NOD1; NFE2L2; PPARD; PRDX2; IFNLR1; MMP8; PSMB3; ARRB2; METAP1; SLC12A2; APPL1; SEMA7A; STAT1; XCL1; FBXW11; GUCA1B; SWAP70; S100A8; RTN4RL1; S100A12; OSMR; TNFAIP3; PSME2; LGALS9; CERS2; BMPR2; PSMB6; TRIM44; DAPK2; LILRA5; PSMD3; FUT7; ADAM17; SH2B3; KLRD1; SEMA6B; BST1; NOD2; SOD1; HPSE; VPS35; ARTN; NDFIP1; PVR; LPAR1; SYK; RHBDD3; SEMA4D; PTK2; YTHDF1; S100A9; KRT1; VSIG4; CUL1; OSM; TRAF3IP2; ANKRD17; DDT; MAPK1; SUCNR1; F2RL1; SFPQ; SPHK1; PTK2B; FFAR2; PSMC4; PROS1; ABHD12; PDGFRA; IFI35; PSMB5; CYP27B1; IL16; KLKB1; ANGPT2; FPR2; IL18; LTF; FNDC4; SEMA4B; IL18RAP; TNIP1; TNFRSF11A; MSTN; GPATCH3; CD36; CCN3; ADAM8	5.77642364200391e-13	1.13263208666743e-14
Heart_Atrial_Appendage	GOBP_REGULATION_OF_RESPONSE_TO_EXTRACELLULAR_STIMULUS	0.918533604887984	0.966448960363177	0.0503964322442957	0.200872502791376	0.663025436934086	17	NUCB2; MED1; SNW1	1	0.966448960363177
Heart_Atrial_Appendage	GOBP_REGULATION_OF_RESPONSE_TO_FOOD	0.710727969348659	0.850325836125107	0.059476028695732	-0.297637376307238	-0.822620409996448	10	UCN; NPFF	1	0.850325836125107
Heart_Atrial_Appendage	GOBP_REGULATION_OF_RESPONSE_TO_INTERFERON_GAMMA	0.0581162324649299	0.165942807760063	0.266350657088526	0.413493451876387	1.44250067229386	21	IFNG; SUMO1; IFNGR2; MED1; PTPN2; IFNGR1; HPX; SOCS1; STAT1	1	0.165942807760063
Heart_Atrial_Appendage	GOBP_REGULATION_OF_RESPONSE_TO_OXIDATIVE_STRESS	0.396039603960396	0.610662724668543	0.0913924325943768	0.219571836647197	1.02715500967864	67	TXN; HIF1A; MET; NCOA7; PPIA; WNT1; HGF; UBQLN1; MACROH2A1; SOD2; FYN; GCH1; PARK7; TRAP1; BMP7; PAWR; PARP1; HTRA2; RIPK1; RACK1; NFE2L2; MAPKAP1; MEAK7; SOD1; AKT1	1	0.610662724668543
Heart_Atrial_Appendage	GOBP_REGULATION_OF_RESPONSE_TO_REACTIVE_OXYGEN_SPECIES	0.258126195028681	0.465512954369905	0.115734447701689	0.310879488323613	1.15544375768708	26	TXN; MET; HGF; GCH1; PARK7; TRAP1; BMP7; PAWR; RIPK1; RACK1; NFE2L2	1	0.465512954369905
Heart_Atrial_Appendage	GOBP_REGULATION_OF_RESPONSE_TO_TUMOR_CELL	0.0165373176448298	0.0648034064053217	0.352487857583619	0.598594232419353	1.72926643998423	11	IL12A; HLA.DRB1; HSPD1; HAVCR2; MR1; NECTIN2; CEACAM1; PVR	1	0.0648034064053217
Heart_Atrial_Appendage	GOBP_REGULATION_OF_RESPONSE_TO_WOUNDING	0.0527426160337553	0.155472362914443	0.287857117255149	0.265342627831425	1.35276159855123	107	ADRA2A; EDN1; SERPINE2; FERMT1; EPHA4; ANXA1; WFDC1; C1QTNF1; CRK; ANO6; EPHB2; CADM4; SPP1; PLAU; FOXC2; NOS3; PLAT; PLPP3; FGG; INPP5F; ITGB1; FGF2; XBP1; MYLK; VTN; MDK; CEACAM1; NFE2L2; PRDX2; SLC12A2; RTN4RL1; TNFAIP3; CERS2; SH2B3; HPSE; PTK2; KRT1; F2RL1; PROS1; PDGFRA; KLKB1; CD36	1	0.155472362914443
Heart_Atrial_Appendage	GOBP_REGULATION_OF_RETROGRADE_PROTEIN_TRANSPORT_ER_TO_CYTOSOL	0.566115702479339	0.752017555111689	0.0743625384422526	0.32021435490729	0.925060596231153	11	UBE2J1; SVIP; DERL2; UBAC2; BCAP31	1	0.752017555111689
Heart_Atrial_Appendage	GOBP_REGULATION_OF_RHO_PROTEIN_SIGNAL_TRANSDUCTION	0.745417515274949	0.871715075934456	0.0601186142531851	-0.187083486079971	-0.857277166895915	66	ADGRG1; GPR35; STARD13; AKAP13; RASIP1; STARD8; KANK1; ARHGEF25; F2RL3; CAVIN4; BCL6; ABCA1; GPR20; GPR199P	1	0.871715075934456
Heart_Atrial_Appendage	GOBP_REGULATION_OF_RIG_I_SIGNALING_PATHWAY	0.663951120162933	0.82122357088845	0.0656813601934011	0.262196930743431	0.865440675817593	17	UFD1; BIRC2; BIRC3; C1QBP	1	0.82122357088845
Heart_Atrial_Appendage	GOBP_REGULATION_OF_RNA_BINDING	0.442148760330579	0.654437821196354	0.0875697115548511	0.34623572802516	1.00023320033923	11	EIF4A3; EIF3E; EIF3C; EIF3D; CARM1	1	0.654437821196354
Heart_Atrial_Appendage	GOBP_REGULATION_OF_RNA_EXPORT_FROM_NUCLEUS	0.226993865030675	0.427917006104082	0.129442887745046	0.394461208110615	1.20477650985675	13	NCBP2; RIOK2; IWS1; KHDRBS1; DHX9	1	0.427917006104082
Heart_Atrial_Appendage	GOBP_REGULATION_OF_RNA_POLYMERASE_II_REGULATORY_REGION_SEQUENCE_SPECIFIC_DNA_BINDING	0.323754789272031	0.540406424271993	0.101350743797099	-0.401529807729146	-1.10976188259026	10	FBXW7; TAF1; NSD1; ENHO	1	0.540406424271993
Heart_Atrial_Appendage	GOBP_REGULATION_OF_RNA_POLYMERASE_II_TRANSCRIPTION_PREINITIATION_COMPLEX_ASSEMBLY	0.0557851239669422	0.161375508298383	0.276500599254472	0.529671605519258	1.53015729525997	11	TP53; PSMC3; PSMC6; PSMC2	1	0.161375508298383
Heart_Atrial_Appendage	GOBP_REGULATION_OF_RNA_SPLICING	0.817204301075269	0.916314985540321	0.0583452776743612	0.162780428666212	0.846901039761813	123	RPS13; HSPA8; RBM22; HNRNPF; RBM8A; ZPR1; MAGOH; GRSF1; TRA2B; SNW1; SRPK2; C1QBP; NCL; PRPF19; NOVA1; RBM7; HABP4; KHDRBS3; SRSF7; C9orf78; RRP1B; SMU1; LARP7; SF3B4; METTL4; KHDRBS1; SRSF12; CWC22; NUP98; RBM3; PRDX6; RNPS1; RBM42; HSPA1A; SAP18; SRPK1; HNRNPLL	1	0.916314985540321
Heart_Atrial_Appendage	GOBP_REGULATION_OF_RRNA_PROCESSING	0.138211382113821	0.303083598185909	0.169570644405628	0.424946180440163	1.32220355242329	14	RIOK2; BUD23; RIOK1; WDR43; TRMT112; HEATR1; UTP15; DIMT1; SHQ1; WDR75	1	0.303083598185909
Heart_Atrial_Appendage	GOBP_REGULATION_OF_RUFFLE_ASSEMBLY	0.0451337888282702	0.140247162277057	0.321775918075361	0.435419741619258	1.49824602623017	20	PFN2; TACSTD2; EVL; CYFIP1; ICAM1; RHOG; FAM98A; PFN1	1	0.140247162277057
Heart_Atrial_Appendage	GOBP_REGULATION_OF_RYANODINE_SENSITIVE_CALCIUM_RELEASE_CHANNEL_ACTIVITY	0.0436878382009417	0.136390744482461	0.321775918075361	0.435575471910999	1.51953533536044	21	CALM2; CALM3; CLIC2; GSTO1; PRKACA; FKBP1A	1	0.136390744482461
Heart_Atrial_Appendage	GOBP_REGULATION_OF_SECRETION	2.64278272287551e-05	0.000319211921224742	0.575610261071129	0.269715144886491	1.65690145041812	390	RAP1BL; UCP2; CHMP2A; ADRA2A; IL12A; VSNL1; RAB10; CALM3; RAB8A; RALA; IFNG; ARFIP1; DPH3; EDN1; FCGR2B; HMGCR; RASL10B; C2CD2L; LYN; SLC9A3R1; PTGES; HIF1A; DTNBP1; VAMP7; BMP6; TSG101; SNX4; PPIA; RAP1A; GDF9; CYP51A1; TREM2; ACHE; LILRB1; SLC9B2; RAC1; RAB5A; NSF; GLUD1; RAB27A; RIMS3; ENY2; CD84; PLA2G4A; CORIN; SCAMP5; CD200; RAP1B; RAB12; ARF1; ANXA1; PSMD9; GDNF; C1QTNF1; RAB9A; GNAS; GIPR; SLC8B1; HMOX1; MCU; VAMP8; SPP1; CCR2; HLA.DRB1; RAC2; CCL5; TMED10; ICA1; CD33; IGF1; PTAFR; KCNA5; IL4R; PAM; SNAP25; CD74; INHBA; PPP3CA; SDCBP; ADGRE2; TNFRSF1A; CD300A; PASK; ACSL4; ACSL3; SELENOT; ADCYAP1; RAB7A; SIRT4; RETN; DYNLL1; C12orf4; FGG; ZP3; CNR1; TGFB3; SNF8; MAOB; PER2; LLGL1; XBP1; SYN1; MPC2; ADAM9; ARL2; RAB3D; LIF; KCNMB4; ITGB2; ITGAM; KCNQ1; CD2AP; TNFRSF1B; HADH; ATP13A2; CXCL12; SEPTIN1; DNM1L; CEACAM1; PPARD; SLC16A1; SLC25A5; AGTR2; SV2A; NKX3.1; SLC12A2; SOX11; HMGN3; S100A8; RAB33B; SNX5; LGALS9; CRY1; CACNA1G; STXBP2; INHA; DNAJC1; GOLPH3L; WLS; RAB13; TACR2; SYK; RHBDD3; LRP5L	0.158329112927472	0.000319211921224742
Heart_Atrial_Appendage	GOBP_REGULATION_OF_SENSORY_PERCEPTION	0.35812133072407	0.576160762211487	0.0965629554309422	-0.328715490189513	-1.07512337792361	17	ADRA2C; VIP; NPFF; CACNB3; ZFHX2; TMEM100; MGLL	1	0.576160762211487
Heart_Atrial_Appendage	GOBP_REGULATION_OF_SEQUESTERING_OF_TRIGLYCERIDE	0.504816955684008	0.705307458372876	0.0766746872490091	-0.326807111022713	-0.957593372958004	12	LPL; PLIN5; PNPLA2	1	0.705307458372876
Heart_Atrial_Appendage	GOBP_REGULATION_OF_SIGNALING_RECEPTOR_ACTIVITY	0.115789473684211	0.268395941132988	0.190023305279108	0.241224912100548	1.22621915641384	105	ADRA2A; IFNG; SNX6; HDAC2; FNTA; EDN1; FCGR2B; NRP1; CCL2; SLC6A9; HIF1A; TSG101; PSEN1; APP; IL18BP; CBL; EPHB2; CCR2; PLAU; LRPAP1; GSG1L; CGA; RAMP3; ITGB1; GREM1	1	0.268395941132988
Heart_Atrial_Appendage	GOBP_REGULATION_OF_SIGNAL_TRANSDUCTION_BY_P53_CLASS_MEDIATOR	0.00105785829544468	0.00748244279576041	0.45505986738723	0.309605454115819	1.67052350419509	151	ARMC10; RPL5; ZMPSTE24; RPA1; HDAC2; TAF13; RPL23; CD44; BRD7; CSNK2A1; MAPKAPK5; HIPK4; TRIAP1; TP53; MEAF6; RPA2; TP53RK; RPS7; RPL26; RFC2; PRMT6; PRKAG1; RHNO1; MAPK14; TTC5; CD74; TAF2; NBN; RMI1; TAF12; EEF1E1; RPA3; ING2; TP53BP2; PRMT5; RBBP7; KMT5A; SPRED1; SUPT16H; BDKRB2; RPF2; RRS1; TAF5; TAF7; PAK1IP1; KAT5; WRN; TWIST1; RFC4; RAD9B; CDK2; PMAIP1; HIPK1	1	0.00748244279576041
Heart_Atrial_Appendage	GOBP_REGULATION_OF_SISTER_CHROMATID_COHESION	0.973577235772358	0.991281648455506	0.0476387259290825	0.16364008220547	0.548052069165253	18	MACROH2A1; CDCA5; FEN1; CTCF; SLF2; NAA10; SFPQ	1	0.991281648455506
Heart_Atrial_Appendage	GOBP_REGULATION_OF_SKELETAL_MUSCLE_ADAPTATION	0.501915708812261	0.703253148998194	0.0766746872490091	-0.348289335631573	-0.962614036010328	10	TNNT1; IGFBP5; MYH7	1	0.703253148998194
Heart_Atrial_Appendage	GOBP_REGULATION_OF_SKELETAL_MUSCLE_CELL_DIFFERENTIATION	0.756198347107438	0.879003550159228	0.0601186142531851	0.273181145328553	0.789187334371396	11	NLN; AKIRIN1	1	0.879003550159228
Heart_Atrial_Appendage	GOBP_REGULATION_OF_SKELETAL_MUSCLE_CONTRACTION	0.599229287090559	0.777389055643035	0.0679922591544058	-0.299481706077633	-0.877525878077257	12	MYH7; GSTM2; CASQ1; DMPK; ATP2A1	1	0.777389055643035
Heart_Atrial_Appendage	GOBP_REGULATION_OF_SKELETAL_MUSCLE_TISSUE_DEVELOPMENT	0.843444227005871	0.928873963969149	0.0524827622635459	-0.222414252072047	-0.727445980255419	17	SHOX2; IGF2; USP19; MTM1; BCL2	1	0.928873963969149
Heart_Atrial_Appendage	GOBP_REGULATION_OF_SMAD_PROTEIN_SIGNAL_TRANSDUCTION	0.206060606060606	0.401858428030303	0.135740943810425	0.363630898884602	1.22863185041305	19	DAB2; BMP6; NUP93; BMP4; TGFB3; PARP1; PBLD; WWTR1	1	0.401858428030303
Heart_Atrial_Appendage	GOBP_REGULATION_OF_SMALL_GTPASE_MEDIATED_SIGNAL_TRANSDUCTION	0.0349318853055838	0.113613965725164	0.321775918075361	-0.230076960931411	-1.30760904804898	240	MCF2L; NGF; MADD; ARHGDIG; MYO9A; ARHGAP32; ADGRG1; SRC; GDI1; EPOR; DENND4B; DENND3; RALGAPA1; GPR35; IQSEC2; OBSCN; ARHGAP10; IRS2; STARD13; TRIP10; ARFGEF1; FGD4; OCRL; LZTR1; SYNGAP1; FAM13B; ARHGEF17; AKAP13; RASIP1; STARD8; RGL2; ARHGEF11; OGT; MAPRE2; ARAP3; KANK1; ARHGAP11A; ARHGEF25; IQSEC1; F2RL3; SIPA1; STAMBP; RHOB; ARFGEF2; CYTH2; SOS2; ITSN1; CAVIN4; ABR; RAPGEF1; BCL6; ABCA1; SGSM3; ARHGEF1; SYDE1; TSC2; GBF1; GPR20; RHOT2; GPR199P	1	0.113613965725164
Heart_Atrial_Appendage	GOBP_REGULATION_OF_SMALL_MOLECULE_METABOLIC_PROCESS	1.3746436693821e-07	3.13136510390424e-06	0.690132458796796	0.300837162180082	1.81639830959233	333	FAM3C; PSMA4; PSMF1; NUP62; PSMA2; ZMPSTE24; ARV1; IFNG; APOB; HMGCR; SDHAF3; PSMA6; LEPR; PGAM1; NLN; HIF1A; NUP107; PSMB1; TP53; BMP6; NQO1; PSMB9; TIGAR; PSMB10; PSME3; NUP210; PSMB8; PSEN1; CYP51A1; FGF1; TREM2; NUP37; PSMB2; NFKB1; SEC13; PSMC3; APP; KPNB1; GFI1; LCMT1; P2RY6; PSMA1; AKR1C3; STARD4; ANXA1; PSMD1; PSMD4; ENTPD5; PSMD9; ODC1; HMGCS1; NDC1; C1QTNF1; PSME1; PRXL2C; NUP88; PRKAG1; KHK; PLEK; NUP93; PTPN2; FDFT1; PSMA5; PSMC6; PTGS2; ERFE; IGF1; PTAFR; CD74; NUP54; NOS3; PASK; GGPS1; MVK; PSMA3; INSIG1; SIRT4; NUP35; PSMD6; NFYA; PSMD12; PSMC2; ADIPOR1; PARK7; IGFBP4; PSMD7; RAN; FBP1; CNR1; PSMC1; APOA1; PSMD2; SEH1L; FDPS; NUP85; SLC4A1; COX11; PSMD14; PSMA7; LPCAT3; RDH10; TWIST1; NUP98; PARP1; FABP3; ERLIN1; PSMB7; ELOVL5; EIF6; PMAIP1; LDLRAP1; DKK3; CEACAM1; DUSP12; PSMD13; IDI1; SCAP; PPARD; SLC2A6; PSMB3; ENO1; PMVK; PDK1; RAE1; GUCA1B; TTC39B; PSME2; PSMB6; CRY1; PSMD3; NUP155; STAR; SOD1; AKT1; PPP1CA; LPGAT1; PHLDA2; DDB1; PTK2B; NFYC; MFSD2A; PSMC4; NUP160; EPHX2; CPT1A; SLC35B4; PSMB5; CYP27B1	0.000823549022326814	3.13136510390424e-06
Heart_Atrial_Appendage	GOBP_REGULATION_OF_SMOOTHENED_SIGNALING_PATHWAY	0.655378486055777	0.815970116990821	0.0652353056017703	-0.199118111624137	-0.893047215090439	57	STK36; FGFR2; CREBBP; DLG5; IFT81; RORA; TTC23; IFT140; SHOX2; WDR11; IFT172	1	0.815970116990821
Heart_Atrial_Appendage	GOBP_REGULATION_OF_SMOOTH_MUSCLE_CELL_DIFFERENTIATION	0.757828810020877	0.879704011012415	0.0605092988656667	-0.213212322219917	-0.784919939563622	26	FGFR2; PIAS1; MED28; HEY2; MECP2; FOXO4; EFEMP2; PDCD4; GPER1; SIRT1	1	0.879704011012415
Heart_Atrial_Appendage	GOBP_REGULATION_OF_SMOOTH_MUSCLE_CONTRACTION	0.867961165048544	0.941659686675973	0.0508054139066364	0.18266529556437	0.754718023660724	37	ADRA2A; EDN1; CALCA; PTAFR; SETD3; PROK2	1	0.941659686675973
Heart_Atrial_Appendage	GOBP_REGULATION_OF_SODIUM_ION_TRANSMEMBRANE_TRANSPORT	0.411290322580645	0.625073648549124	0.0902635484340068	0.238199304832508	1.01614667590104	44	FXYD5; CHP1; SLC9A3R1; SCN1B; GLRX; YWHAH; ARF1; FGF12; GPD1L; ATP1B3; ANK3; NEDD4L; CAMK2D; SCN2B; OSR1; DLG1; ATP2B4; COMMD1	1	0.625073648549124
Heart_Atrial_Appendage	GOBP_REGULATION_OF_SODIUM_ION_TRANSMEMBRANE_TRANSPORTER_ACTIVITY	0.487279843444227	0.692416429587482	0.0793434960134973	0.235644119726396	0.964899941752928	36	FXYD5; CHP1; SLC9A3R1; SCN1B; GLRX; YWHAH; FGF12	1	0.692416429587482
Heart_Atrial_Appendage	GOBP_REGULATION_OF_SODIUM_ION_TRANSPORT	0.79837067209776	0.903995217640839	0.0568864160475701	0.18523398198323	0.837422372772892	60	FXYD5; SERPINE2; CHP1; SLC9A3R1; SCN1B; GLRX; YWHAH; ARF1; FGF12; GPD1L; ATP1B3; ANK3; ATP1A1; SLC8A1; NEDD4L; AKT1; CAMK2D; SCN2B; OSR1; DLG1; ATP2B4; COMMD1; P2RX7	1	0.903995217640839
Heart_Atrial_Appendage	GOBP_REGULATION_OF_SPHINGOLIPID_BIOSYNTHETIC_PROCESS	0.860040567951318	0.937671163347834	0.0532386494755899	0.223114750104784	0.708362234635132	15	TNFRSF1A; SMPD2; ORMDL2; RACK1; NSMAF; SPHK1; PRKCD	1	0.937671163347834
Heart_Atrial_Appendage	GOBP_REGULATION_OF_SPINDLE_ASSEMBLY	0.2578125	0.465367486441699	0.117249716749792	0.320561242194338	1.1511176360072	24	CHMP2A; CHMP2B; CHMP4C; DRG1	1	0.465367486441699
Heart_Atrial_Appendage	GOBP_REGULATION_OF_SPINDLE_CHECKPOINT	0.508771929824562	0.708849449204406	0.0768736734126542	-0.321677257634271	-0.963582750872499	13	PCID2; XRCC3; GEN1	1	0.708849449204406
Heart_Atrial_Appendage	GOBP_REGULATION_OF_SPINDLE_ORGANIZATION	0.119140625	0.273698270555304	0.179782316298324	0.317192874534035	1.29187483619018	34	CHMP2A; NUP62; CHMP2B; CLTC; CHMP4C; DRG1	1	0.273698270555304
Heart_Atrial_Appendage	GOBP_REGULATION_OF_SPROUTING_ANGIOGENESIS	1	1	0.0442407423477375	0.100239865319	0.399836223091563	32	FGF1; CEMIP2; RHOJ; FGF2; CEACAM1; ADAMTS9	1	1
Heart_Atrial_Appendage	GOBP_REGULATION_OF_STEM_CELL_DIFFERENTIATION	3.95027568395853e-06	6.06823118528091e-05	0.610526878385931	0.423193092305076	2.10744188590514	97	PSMA4; LMO2; PSMF1; PSMA2; TBX5; TACSTD2; PSMA6; PWP1; PSMB1; PSMB9; PSMB10; PSME3; PSMB8; PRKDC; PSMB2; PRICKLE1; PSMC3; PSMA1; PSMD1; PSMD4; PSMD9; GDNF; YTHDF2; PSME1; PSMA5; PSMC6; TRIM6; OCIAD1; PSMA3; PSMD6; PSMD12; PSMC2; PSMD7; OCIAD2; PUS7; PSMC1; PSMD2; PSMD14; PSMA7; PSMB7; TCF3; PSMD13; NFE2L2; YAP1; PSMB3; PSME2; PSMB6; TCF12; PSMD3	0.0236661016225955	6.06823118528091e-05
Heart_Atrial_Appendage	GOBP_REGULATION_OF_STEM_CELL_POPULATION_MAINTENANCE	0.135902636916836	0.299225541260111	0.170932335370056	-0.377567239349774	-1.3302423477725	23	KDM3A; CNOT3; NCOA3; KAT2A; TAL1; TAF6L	1	0.299225541260111
Heart_Atrial_Appendage	GOBP_REGULATION_OF_STEM_CELL_PROLIFERATION	0.881904761904762	0.948193088894751	0.0491927521045191	0.187546755499872	0.729507065938061	29	FERMT1; PDCD2; KITLG; PTPRC	1	0.948193088894751
Heart_Atrial_Appendage	GOBP_REGULATION_OF_STEROID_BIOSYNTHETIC_PROCESS	0.00174333705071162	0.0113156362630696	0.45505986738723	0.364373070163124	1.72623787843964	69	IFNG; APOB; HMGCR; BMP6; CYP51A1; FGF1; NFKB1; KPNB1; GFI1; AKR1C3; STARD4; HMGCS1; FDFT1; GGPS1; MVK; CGA; INSIG1; NFYA; RAN; FDPS; LPCAT3; ERLIN1; ASAH1; ATP1A1; DKK3; IDI1; SCAP; PMVK; STAR; SOD1; DHH	1	0.0113156362630696
Heart_Atrial_Appendage	GOBP_REGULATION_OF_STEROID_METABOLIC_PROCESS	0.0216577892135183	0.0799456655441703	0.352487857583619	0.303442094471919	1.48670006829786	89	ARV1; IFNG; APOB; HMGCR; BMP6; CYP51A1; FGF1; NFKB1; KPNB1; GFI1; AKR1C3; STARD4; HMGCS1; FDFT1; GGPS1; MVK; CGA; INSIG1; NFYA; RAN; APOA1; FDPS; LPCAT3; ERLIN1; ASAH1; ATP1A1; LDLRAP1; DKK3; IDI1; SCAP; PMVK; TTC39B; STAR; SOD1; DHH; NFYC; LAMTOR1; EPHX2; CYP27B1; TSPO; DHCR7; GAL; SC5D	1	0.0799456655441703
Heart_Atrial_Appendage	GOBP_REGULATION_OF_STEROL_TRANSPORT	0.386587771203156	0.60294638209266	0.0925528864684773	0.251368800083606	1.03737975197049	38	ARV1; NFKB1; NUS1; ANXA2; SCP2; APOA1; NAXE; LPCAT3; LIPG; ABCB4; LDLRAP1; OSBPL6; TTC39B; PLTP; LAMTOR1; TSPO; EGF	1	0.60294638209266
Heart_Atrial_Appendage	GOBP_REGULATION_OF_STRESS_ACTIVATED_PROTEIN_KINASE_SIGNALING_CASCADE	0.274468085106383	0.484769545363308	0.118815039412263	0.203348642475195	1.07612868421339	134	ZMPSTE24; CDC42; FCGR2B; LYN; MID1; CCL19; PPIA; KLHDC10; MFHAS1; PDCD10; DNAJA1; APP; HGF; SCIMP; RIPK2; TRAF3; RELL1; SDCBP; SIRPA; IGBP1; SLAMF1; NPPA; DACT1; PRMT1; SPI1; RAP2A; CARD9; TPD52L1; LTBR; RIPK1; RNF13; TLR3; MYD88; NOD1; MMP8; DUSP15; GADD45A; PJA2; NOD2; COPS5; SFRP2; AKT1; MYC; MAPK1; F2RL1; SPHK1; PTK2B	1	0.484769545363308
Heart_Atrial_Appendage	GOBP_REGULATION_OF_STRIATED_MUSCLE_CELL_DIFFERENTIATION	0.103792415169661	0.248033649493992	0.195789002148949	0.282584740208365	1.2757945631138	58	RGS4; FBXO22; EDN1; NLN; TMEM119; G6PD; MAPK14; IGF1; BMP4; BHLHA15; GREM1; XBP1; LMOD3; RGS2; EFNB2; DKK1; ARRB2; FRS2; AKAP6; BMP10	1	0.248033649493992
Heart_Atrial_Appendage	GOBP_REGULATION_OF_STRIATED_MUSCLE_CONTRACTION	0.861003861003861	0.938209190846514	0.0509082865515105	0.168531625166658	0.79842803681247	69	CALM2; CALM3; CLIC2; PDE4B; GSTO1; DSG2; PRKACA; PIK3CG	1	0.938209190846514
Heart_Atrial_Appendage	GOBP_REGULATION_OF_SUBSTRATE_ADHESION_DEPENDENT_CELL_SPREADING	0.131736526946108	0.292954221857876	0.172324344900946	0.293649308463123	1.27807695794315	49	CDC42; NRP1; TACSTD2; ARPC2; S100A10; RAC1; CRK; C1QBP; FGG; APOA1; WASHC2C; GBP1; MDK; CRKL; RCC2; SPRY4; MYOC; PTK2; CIB1; AP1AR; P4HB	1	0.292954221857876
Heart_Atrial_Appendage	GOBP_REGULATION_OF_SUPEROXIDE_ANION_GENERATION	0.00357174860672836	0.019961143566147	0.431707695803346	0.53952422682361	1.85646159700358	20	GNAI3; AATF; TYROBP; MAPT; ITGB2; ITGAM; CRP; HVCN1; SOD1; SYK; F2RL1; FPR2; CD177; GNAI2; PRKCD	1	0.019961143566147
Heart_Atrial_Appendage	GOBP_REGULATION_OF_SUPEROXIDE_METABOLIC_PROCESS	0.00504384756894682	0.0264835151494833	0.407017918923954	0.473108123900126	1.84026494309615	29	GNAI3; AATF; TYROBP; MAPT; GCH1; BMP7; ITGB2; ITGAM; CRP; NFE2L2; HVCN1; BST1; SOD1; SYK; F2RL1; FPR2; CD177; CD36; GNAI2; PRKCD	1	0.0264835151494833
Heart_Atrial_Appendage	GOBP_REGULATION_OF_SUPRAMOLECULAR_FIBER_ORGANIZATION	0.00073903993776154	0.00560454211029036	0.477270815362862	0.26080534364921	1.54292259470032	284	RGS4; PFDN4; CAPZA2; PFN2; LIMCH1; DSTN; BAG4; CDC42; PDXP; ARFIP1; MAPRE1; EDN1; BMERB1; NRP1; ARPC3; TACSTD2; HSPA8; FCHSD2; CD47; ARPC2; DRG1; ACTR2; MET; RHOA; PSEN1; EVL; NCK1; GPR65; S100A10; SNX9; RAC1; MAGEL2; APP; ARHGAP18; CCL11; CYFIP1; ICAM1; ACTR3; COTL1; BRK1; ASAP3; ARF1; PFDN5; PLEK; ARPC1B; HCK; MTPN; PFN1; F11R; GMFG; CYRIB; VBP1; APC; RPS3; WASHC5; LDLR; HDGFL3; ARAP1; ARPC5L; CSF3; MAP6D1; SH3BP1; WNT11; TWF1; MAPT; TMOD3; SLIT2; PARK7; NCKAP1L; EML2; SPAST; SSH1; APOA1; TGFB3; CORO1A; ARPC4; WASHC2C; KATNB1; PFDN2; HSPA1B; ARL2; LMOD3; CAPZB; SLAIN2; MKKS; LIMA1; WASL; CXCL12; ARHGEF18; HSPA1A; PRUNE1; CAPZA1	1	0.00560454211029036
Heart_Atrial_Appendage	GOBP_REGULATION_OF_SYNAPSE_ASSEMBLY	0.64859437751004	0.81223430511343	0.066132620475844	0.203558565544298	0.903591485703916	55	GPC4; NTRK2; APP; UBE2V2; SEMA4A; EPHB2; IL1RAP; SLITRK3; SLITRK6; LRFN3; NLGN3; VPS35; ARMCX5.GPRASP2; SEMA4D; PDLIM5; LRRC4B; NTN1; NTNG2; SLITRK2; LRRTM1; SIX4; RAB17; TPBG; EIF4G1; EPHB3	1	0.81223430511343
Heart_Atrial_Appendage	GOBP_REGULATION_OF_SYNAPSE_STRUCTURE_OR_ACTIVITY	0.573560767590618	0.757874406403925	0.0753093764172773	0.180319518435751	0.954584385216507	135	CDC42; FCGR2B; GPC4; HSPA8; EPHA4; ACTR2; TUBB; RHOA; ARF4; CDC20; CFL1; NTRK2; PPT1; APP; CYFIP1; UBE2V2; ABHD17B; CAPRIN1; SEMA4A; EPHB2; MAPK14	1	0.757874406403925
Heart_Atrial_Appendage	GOBP_REGULATION_OF_SYNAPTIC_PLASTICITY	0.534736842105263	0.729934260009448	0.0782955249944794	0.188852303963166	0.959993355727693	105	RAB11A; RAB8A; RGS14; SERPINE2; EPHA4; STAU1; PSEN1; CDC20; NTRK2; RAB5A; APP; RIMS3; YWHAH; ARF1; EPHB2; NSG1; SNAP25; TYROBP; MAPT; LGMN; KRAS; SSH1; SYNGR1; NPTN	1	0.729934260009448
Heart_Atrial_Appendage	GOBP_REGULATION_OF_SYNAPTIC_TRANSMISSION_GABAERGIC	0.610136452241715	0.783732308186132	0.0676760401641789	-0.278641593802875	-0.894422878357263	16	NISCH; BAIAP3; PTEN; NLGN2; CLN3	1	0.783732308186132
Heart_Atrial_Appendage	GOBP_REGULATION_OF_SYNAPTIC_TRANSMISSION_GLUTAMATERGIC	0.257088846880907	0.464298630844743	0.115240003147781	0.288571119170498	1.13353380989547	30	SERPINE2; CCL2; PSEN1; ATAD1; CCR2; ADCYAP1; GRM2; CNR1; NLGN3; ROR2; TSHZ3; PTK2B	1	0.464298630844743
Heart_Atrial_Appendage	GOBP_REGULATION_OF_SYNAPTIC_VESICLE_ENDOCYTOSIS	0.462167689161554	0.673357642453033	0.0845557442441281	0.329853510030735	1.00744953472685	13	CALM3; TOR1A	1	0.673357642453033
Heart_Atrial_Appendage	GOBP_REGULATION_OF_SYNAPTIC_VESICLE_EXOCYTOSIS	0.00932261685515138	0.0424405756680942	0.380730400722792	0.420826299506844	1.71842993425351	35	RAP1BL; ADRA2A; CALM3; DTNBP1; RAP1A; RAB5A; RIMS3; RAP1B	1	0.0424405756680942
Heart_Atrial_Appendage	GOBP_REGULATION_OF_SYNAPTIC_VESICLE_RECYCLING	0.455284552845528	0.6658917656722	0.0850427463764322	0.296079424450877	0.991608773477724	18	CALM3; TOR1A; CYFIP1; PLAA; PPP3CC; DNM1L	1	0.6658917656722
Heart_Atrial_Appendage	GOBP_REGULATION_OF_SYNCYTIUM_FORMATION_BY_PLASMA_MEMBRANE_FUSION	0.0321517064300685	0.106244276460309	0.321775918075361	0.481100946625764	1.58798322773546	17	TREM2; MAPK14; IL4R; CXCL10; TYROBP; GDF15; ADAM9; CD53; EHD1	1	0.106244276460309
Heart_Atrial_Appendage	GOBP_REGULATION_OF_SYSTEMIC_ARTERIAL_BLOOD_PRESSURE	0.197604790419162	0.389984220968926	0.138022242496643	0.256184493603253	1.15660450685376	58	CTSZ; PRCP; EDN1; RASL10B; CMA1; CTSG; EMP2; CORIN; CALCA; NOS3; SOD2; NPPA; AGTR2; BMPR2; DDAH1; ENPEP; SUCNR1; F2RL1; NPPB; ADRB1; PDE4D; ATP6AP2; AVPR1A; GSK3A; GJA1; AOPEP; TPM1	1	0.389984220968926
Heart_Atrial_Appendage	GOBP_REGULATION_OF_SYSTEMIC_ARTERIAL_BLOOD_PRESSURE_BY_CIRCULATORY_RENIN_ANGIOTENSIN	0.0831643002028398	0.210938747889591	0.222056046145248	0.438025451150185	1.39067760987602	15	CTSZ; CMA1; CTSG; AGTR2; ENPEP; SUCNR1; F2RL1; ATP6AP2; AOPEP	1	0.210938747889591
Heart_Atrial_Appendage	GOBP_REGULATION_OF_SYSTEMIC_ARTERIAL_BLOOD_PRESSURE_BY_HORMONE	0.0730769230769231	0.193035205535206	0.231126709673834	0.367059606702276	1.39972166578419	28	CTSZ; EDN1; RASL10B; CMA1; CTSG; CORIN	1	0.193035205535206
Heart_Atrial_Appendage	GOBP_REGULATION_OF_SYSTEMIC_ARTERIAL_BLOOD_PRESSURE_BY_RENIN_ANGIOTENSIN	0.152439024390244	0.324542357896927	0.160801401070022	0.380135023032592	1.27312198287462	18	CTSZ; CMA1; CTSG; AGTR2; ENPEP; SUCNR1; F2RL1; ATP6AP2; AOPEP	1	0.324542357896927
Heart_Atrial_Appendage	GOBP_REGULATION_OF_SYSTEMIC_ARTERIAL_BLOOD_PRESSURE_MEDIATED_BY_A_CHEMICAL_SIGNAL	0.0612648221343874	0.17136326735579	0.257206466468838	0.35271607994866	1.41264099469884	33	CTSZ; EDN1; RASL10B; CMA1; CTSG; CORIN; NOS3; SOD2; AGTR2; ENPEP; SUCNR1; F2RL1; ADRB1; PDE4D; ATP6AP2; AVPR1A; AOPEP; TPM1	1	0.17136326735579
Heart_Atrial_Appendage	GOBP_REGULATION_OF_SYSTEM_PROCESS	0.874458874458875	0.944769457887612	0.0554793308704233	0.14464346326328	0.885468789404248	374	RGS4; ADRA2A; CALM2; ZMPSTE24; CALM3; CLIC2; YWHAE; EDN1; EIF4A3; SLC9A3R1; SCN1B; GJD3; BMP6; PDE4B; GSTO1; DSG2; CXADR; GDF9; G6PD; PRKACA; PPP1R12B; LMNA; APP; HGF; EMP2; ICAM1; CORIN; PIK3CG; KCNJ12; C1QTNF1; GNAS; KCNK3; PTGER2; MTPN; CTSC; CALCA; FGF12; IGF1; PTAFR; KCNA5; SETD3; INHBA; NOS3; PPP3CA; TNFRSF1A; CACNB1; PROK2; CST7; BECN1; GLRX3; ANK2; RNF10; KCNE5; GPD1L; RETN; KCNJ3; FGG; NPPA; KCNK1; GCH1; BDKRB2; MYL4; SSH1; APOA1; CSRP3; ATP1B3; PER2; SLN; LPCAT3; PARP1; GLS; KCNMB4; RGS2; EGR2; KCNQ1; TNFRSF1B; GNAO1; ATP1A1; ITGA2; HRH2; C12orf57; SLC8A1; CAMK2B; CASQ2; AGTR2; NKX3.1; ENO1; SNX5; TMEM38B; BMPR2; CRY1; CACNA1G; INHA; NUP155; MTMR2; SOD1; TYMP; NLGN3; AKAP6; TACR2; BMP10; AKT1; CAMK2D; EPB41; SCN2B; TSHZ3; F2RL1; SPHK1; PTK2B; NPPB; RAB8B; ADRB1; KCND3; KCNK15; S100A1; DLG1; TMEM25; MSTN; ATP2B4; GNAI2; CCN3	1	0.944769457887612
Heart_Atrial_Appendage	GOBP_REGULATION_OF_TAU_PROTEIN_KINASE_ACTIVITY	0.0929752066115702	0.228659467491756	0.211400189384923	0.493726991987331	1.42631764811246	11	IFNG; HGF; SORL1; DKK1; HSP90AB1; RB1	1	0.228659467491756
Heart_Atrial_Appendage	GOBP_REGULATION_OF_TELOMERASE_ACTIVITY	0.306584362139918	0.522248198345251	0.109250039480711	0.257130179212495	1.0868108068851	42	XRCC5; MAPKAPK5; TP53; TCP1; CCT4; NAF1; TERF1; PINX1; DKC1; GREM1; CCT2; HNRNPD; SMG6; PTGES3; MYC; MAPK1	1	0.522248198345251
Heart_Atrial_Appendage	GOBP_REGULATION_OF_TELOMERE_CAPPING	0.851190476190476	0.933341299323597	0.0526973085708419	0.210141636819386	0.741207813199239	22	NABP2; MAPKAPK5; TERF2; NBN; ERCC1; HNRNPD; SMG6	1	0.933341299323597
Heart_Atrial_Appendage	GOBP_REGULATION_OF_TELOMERE_MAINTENANCE	0.276985743380855	0.487091035798122	0.115240003147781	0.231341608596158	1.08977134292155	73	XRCC5; NABP2; MAPKAPK5; STN1; TERF2; TCP1; GNL3L; NBN; CCT4; NAF1; TERF1; PINX1; CCT6A; DKC1; TINF2; PARP1; CCT2; CCT5; ERCC1; HNRNPC; CCT7; CCT8; GNL3; HNRNPD; SMG6	1	0.487091035798122
Heart_Atrial_Appendage	GOBP_REGULATION_OF_TELOMERE_MAINTENANCE_VIA_TELOMERE_LENGTHENING	0.397590361445783	0.612172669088072	0.0919686140000427	0.233906394086986	1.03830475314835	55	XRCC5; MAPKAPK5; STN1; TERF2; TCP1; GNL3L; CCT4; NAF1; TERF1; PINX1; CCT6A; DKC1; TINF2; PARP1; CCT2; CCT5; HNRNPC; CCT7; CCT8	1	0.612172669088072
Heart_Atrial_Appendage	GOBP_REGULATION_OF_THE_FORCE_OF_HEART_CONTRACTION	0.850098619329389	0.932773045494939	0.0524827622635459	-0.213632141234443	-0.719980981448653	19	MYH6; ATP1A2; CAV1; MYH7; GRK2	1	0.932773045494939
Heart_Atrial_Appendage	GOBP_REGULATION_OF_TISSUE_REMODELING	0.801204819277108	0.905834699431809	0.0560595875032335	0.182140071351537	0.812619878106551	56	TMEM64; LEPR; TP53; TMEM119; TNFRSF11B; CALCA; SPP1; PPP3CA; CSF1R; GREM1; MDK; CEACAM1; IL20RA; TNFAIP3; SYK; SYT7; ITGB3; IL18; TNFRSF11A; ADAM8	1	0.905834699431809
Heart_Atrial_Appendage	GOBP_REGULATION_OF_TOLERANCE_INDUCTION	0.122153209109731	0.278470049324509	0.183023938384487	0.453892062098634	1.34582942580877	12	HLA.G; CD3E; TGFBR2; HAVCR2; LILRB2; LILRB4	1	0.278470049324509
Heart_Atrial_Appendage	GOBP_REGULATION_OF_TOLL_LIKE_RECEPTOR_2_SIGNALING_PATHWAY	0.00554763350947823	0.0284797535178099	0.407017918923954	0.649037096435937	1.87498978170105	11	LYN; MFHAS1; CYBA; TLR1; TNFAIP3; PJA2; NOD2; F2RL1	1	0.0284797535178099
Heart_Atrial_Appendage	GOBP_REGULATION_OF_TOLL_LIKE_RECEPTOR_4_SIGNALING_PATHWAY	0.0828282828282828	0.210710930965708	0.222056046145248	0.406539473059233	1.37361084160569	19	LYN; LBP; MFHAS1; TICAM2; WDFY1; APPL1; TNFAIP3; F2RL1; IFI35; LTF	1	0.210710930965708
Heart_Atrial_Appendage	GOBP_REGULATION_OF_TOLL_LIKE_RECEPTOR_SIGNALING_PATHWAY	0.00811359995097564	0.038304631447041	0.380730400722792	0.351820858405521	1.57837555977827	57	LYN; CD14; LBP; MFHAS1; GFI1; RTN4; LY96; CYBA; TICAM2; BIRC2; BIRC3; CD300A; IRF1; WDFY1; TLR3; TLR1; ARRB2; APPL1; TNFAIP3; PJA2; NOD2; GRAMD4; F2RL1; IFI35; TICAM1; LTF; CD36	1	0.038304631447041
Heart_Atrial_Appendage	GOBP_REGULATION_OF_TORC1_SIGNALING	0.0965092402464066	0.234787597759583	0.206587922696891	-0.337432689028646	-1.34867907180087	35	SZT2; TELO2; SESN1; RRAGB; FNIP1; RNF152; CASTOR1; ATM	1	0.234787597759583
Heart_Atrial_Appendage	GOBP_REGULATION_OF_TOR_SIGNALING	0.60515873015873	0.780961037435668	0.0689567351672811	-0.194572240852557	-0.922708424070037	80	SZT2; TELO2; SESN1; TSC1; RRAGB; RICTOR; FNIP1; RNF152; CASTOR1; ATM; FAM83D; NPRL2; WDR59; TSC2; CASTOR3; C9orf72; GPAT3; PIK3CA; DDIT4; MTM1; DGKQ; SESN2	1	0.780961037435668
Heart_Atrial_Appendage	GOBP_REGULATION_OF_TRANSCRIPTION_BY_RNA_POLYMERASE_I	0.0653846153846154	0.178622540250447	0.245041785430996	0.360653895857264	1.42854251369895	31	ZMPSTE24; POLR2K; LYAR; PWP1; NOL11; RASL11A; MACROH2A1; NCL; DHX33; MACROH2A2; WDR43; HEATR1; UTP15; POLR2L	1	0.178622540250447
Heart_Atrial_Appendage	GOBP_REGULATION_OF_TRANSCRIPTION_BY_RNA_POLYMERASE_III	0.591182364729459	0.77210031943334	0.0706196247122591	-0.26547979986629	-0.904956858800931	20	BRF1; ZNF76; ZNF345; MAF1; BRCA1	1	0.77210031943334
Heart_Atrial_Appendage	GOBP_REGULATION_OF_TRANSCRIPTION_ELONGATION_FROM_RNA_POLYMERASE_II_PROMOTER	0.271317829457364	0.480480377262509	0.11331290842208	0.311627867239354	1.14098253497939	25	SUPT4H1; NELFCD; RNF8; LEO1; SUPT16H; LARP7; EAF1; CDC73; WDR43	1	0.480480377262509
Heart_Atrial_Appendage	GOBP_REGULATION_OF_TRANSCRIPTION_FROM_RNA_POLYMERASE_II_PROMOTER_IN_RESPONSE_TO_HYPOXIA	2.69271757792378e-08	7.29957964223591e-07	0.73376198835648	0.517726584586933	2.43825742090869	72	PSMA4; PSMF1; PSMA2; PSMA6; RPS27A; HIGD1A; HIF1A; CUL2; PSMB1; TP53; PSMB9; PSMB10; PSME3; PSMB8; BACH1; PSMB2; PSMC3; PSMA1; PSMD1; PSMD4; PSMD9; PSME1; ELOC; PSMA5; PSMC6; PSMA3; PSMD6; PSMD12; PSMC2; PSMD7; PSMC1; PSMD2; PSMD14; PSMA7; RBX1; UBA52; PSMB7; PSMD13; NFE2L2; PSMB3; PSME2; PSMB6; PSMD3	0.000161320710093414	7.29957964223591e-07
Heart_Atrial_Appendage	GOBP_REGULATION_OF_TRANSCRIPTION_FROM_RNA_POLYMERASE_II_PROMOTER_IN_RESPONSE_TO_OXIDATIVE_STRESS	0.89272030651341	0.953009151162124	0.0488970772260102	-0.242063963329193	-0.669024701231328	10	CHD6; ARNT; ATF4; SESN2	1	0.953009151162124
Heart_Atrial_Appendage	GOBP_REGULATION_OF_TRANSCRIPTION_INITIATION_FROM_RNA_POLYMERASE_II_PROMOTER	0.0122642282103554	0.0519257888397451	0.380730400722792	0.449460064557094	1.74828027324418	29	SUB1; MED4; ERCC6; TP53; PSMC3; MED1; MED14; MED17; PSMC6; PAXIP1; PSMC2; ERCC1; MED30	1	0.0519257888397451
Heart_Atrial_Appendage	GOBP_REGULATION_OF_TRANSCRIPTION_INVOLVED_IN_G1_S_TRANSITION_OF_MITOTIC_CELL_CYCLE	0.0515873015873016	0.153837493185427	0.282013350011725	0.409013186621405	1.44266397756229	22	FBXO5; BACH1; GFI1; PCNA; ZPR1; CDK17; CDC6; TFDP1; NPAT	1	0.153837493185427
Heart_Atrial_Appendage	GOBP_REGULATION_OF_TRANSCRIPTION_OF_NUCLEOLAR_LARGE_RRNA_BY_RNA_POLYMERASE_I	0.260162601626016	0.467637007603199	0.119348440591015	0.378839502344698	1.1787444124797	14	PWP1; NOL11; MACROH2A1; NCL; MACROH2A2; SMARCB1; SMARCA4	1	0.467637007603199
Heart_Atrial_Appendage	GOBP_REGULATION_OF_TRANSCRIPTION_REGULATORY_REGION_DNA_BINDING	0.280078895463511	0.490771539165119	0.112378519110475	0.266340101218638	1.09916516309936	38	ZMPSTE24; IFNG; PSEN1; MSX2; IGF1; GTF2B; TRIM6; MAD2L2; PARK7; PER2; TWIST1; PARP1; LIF	1	0.490771539165119
Heart_Atrial_Appendage	GOBP_REGULATION_OF_TRANSFERASE_ACTIVITY	7.71677225552924e-06	0.000111132650439605	0.593325476396405	0.232095991208871	1.51800415370619	770	SKP1; RGS4; GSKIP; XRCC5; EPHA3; ADRA2A; CALM2; RPL5; NUP62; CDC42; CALM3; IFNG; SNX6; RALB; INCENP; SBK2; TXN; CAB39; CDC14B; EDN1; RGS14; CEP43; BAG2; LYN; RPL23; CHP1; SLC9A3R1; DUSP14; RPS27A; CHI3L1; BCL10; YWHAB; EPHA4; SYAP1; MAPKAPK5; MET; DTNBP1; ERCC6; DBI; FBXO5; TP53; CCL19; PAK4; RPS2; TSG101; WARS1; TIGAR; PPIA; RTRAF; RAP1A; FCGR1A; HHEX; RHOA; ECT2; PSEN1; CACUL1; FGF1; NCK1; HACD3; CDC20; TDGF1; PRKACA; CD4; NTRK2; PDCD10; SNX9; CCNB1; DNAJA1; KITLG; IPO5; RPS7; APP; TCP1; HGF; CD81; UBE2N; EMP2; CD200; PIK3CG; RYK; RFC2; GPRC5C; CBL; PRRC1; PCNA; PAQR3; NRBF2; TGFBR2; CCNJ; CD86; CRK; PRKAG1; ANKRD54; LAMTOR3; RIPK2; ALKAL2; ELP3; PTPN2; LAMTOR2; MMD; HTR2B; IPO7; PPP2CA; NPM1; CALCA; EPHB2; PTPRC; HLA.DRB1; MVP; RAC2; GMFG; GTF2H1; CCL5; MACROH2A1; MAPK14; PPP2R3C; MAP4K1; IGF1; THY1; CD74; MAP2K3; COPS8; NBN; DSTYK; PKIG; APC; RPS3; SERINC5; VAV2; CD300A; RAB1A; DCUN1D5; FAM20A; PRKACB; PROK2; SERTAD1; CSF1R; CXCL10; BMP4; PTPN6; CCT4; UBE2V1; NAF1; TERF1; ADCYAP1; PLAAT4; WNT11; ADCY7; XRCC6; IRAK2; PINX1; CKS1B; MAPT; NPPA; IL34; MLKL; MAD2L2; CDK7; SLAMF8; UBE2L3; FYN; KRAS; SORL1; PARK7; SPRED1; TNFAIP8L3; BMP7; DKC1; NCKAP1L; GREM1; CDKN3; CCNY; PARVA; MAP3K9; UBE2S; FGF2; NHLRC1; DAZAP2; ARRDC3; TGFB3; GDF15; TPD52L1; COX11; MAP3K20; TRIB1; TAF7; ADAM9; PHB2; RFC4; DBNDD1; RIPK1; ZNF16; RGS3; DNAJC3; UBA52; CCNH; CCT2; RGS2; CRKL; PKIA; TCIM; TLR3; PRNP; PKMYT1; BCCIP; ARRB1; FGF18; CD40; ELANE; DNM1L; CHORDC1; CEACAM1; DUSP12; WWTR1; RACK1; SOCS1; DTX3L; NOD1; RPLP1; GTPBP4; SLC8A1; LILRB4; TRAF7; PRDX2; CDC6; ANGPT1; CCNK; GNAQ; DKK1; MDFIC; MAPKAP1; HNRNPD; RAP2B; MAPKAPK3; CKS2; SMG6; S100A12; SPRED2; EEF1A1; TNFAIP3; PTGES3; SPRY4; LILRA5; FAF1; GADD45A; ADAM17; SH2B3; FRS2; NOD2; SOD1; SERINC2; LPAR1; SFRP2; LIMK1; CCNYL1; SYK; AKT1; TRPT1; IRAK1	0.0462311825828757	0.000111132650439605
Heart_Atrial_Appendage	GOBP_REGULATION_OF_TRANSLATIONAL_ELONGATION	0.00304618141090083	0.0176628256396074	0.431707695803346	0.621454159081905	1.97304148042123	15	DPH3; EIF4A3; DNAJC24; RPL30; EIF5A2; EIF5AL1; DPH5; EIF5A; ALKBH1	1	0.0176628256396074
Heart_Atrial_Appendage	GOBP_REGULATION_OF_TRANSLATIONAL_FIDELITY	0.142276422764228	0.308341911253304	0.166933848713193	0.38568420609861	1.29170692380424	18	LARS1; DTD1; RPS9; AARS2; VARS1; AARSD1; GATC; IARS1; RPS5; YRDC	1	0.308341911253304
Heart_Atrial_Appendage	GOBP_REGULATION_OF_TRANSLATIONAL_INITIATION	0.004250570922553	0.0231081401061842	0.407017918923954	0.348529864017117	1.63810530975094	71	NCBP2; POLR2D; EIF3H; POLR2G; EIF4G3; EIF2S1; EIF3E; NCK1; CDC123; EIF4H; YTHDF2; NPM1; CCL5; TMED2; EIF3K; HABP4; KHDRBS1; DNAJC3; EIF2AK1; DHX29; ALKBH1; DDX1; PAIP2	1	0.0231081401061842
Heart_Atrial_Appendage	GOBP_REGULATION_OF_TRANSLATIONAL_INITIATION_BY_EIF2_ALPHA_PHOSPHORYLATION	0.0176101560689059	0.0679636323120838	0.352487857583619	0.612345990673046	1.71281810230706	10	NCK1; NPM1; TMED2; DNAJC3; EIF2AK1	1	0.0679636323120838
Heart_Atrial_Appendage	GOBP_REGULATION_OF_TRANSLATIONAL_INITIATION_IN_RESPONSE_TO_STRESS	0.0527583565022638	0.155472362914443	0.321775918075361	0.493666807803689	1.56733215969263	15	EIF2S1; NCK1; NPM1; TMED2; DNAJC3; EIF2AK1; PPP1CA; IMPACT; NCK2; EIF2AK4; EIF2AK3	1	0.155472362914443
Heart_Atrial_Appendage	GOBP_REGULATION_OF_TRANSLATIONAL_TERMINATION	0.0929752066115702	0.228659467491756	0.211400189384923	0.494064978155798	1.4272940493316	11	EIF5A2; GSPT1; ETF1; EIF5AL1; EIF5A; OGFOD1	1	0.228659467491756
Heart_Atrial_Appendage	GOBP_REGULATION_OF_TRANSLATION_IN_RESPONSE_TO_ENDOPLASMIC_RETICULUM_STRESS	0.384297520661157	0.600440131271711	0.0956031492204301	0.362126414986465	1.04613947571281	11	NCK1; TMED2; DNAJC3; EIF4G1; NCK2; EIF2AK4; EIF2AK3	1	0.600440131271711
Heart_Atrial_Appendage	GOBP_REGULATION_OF_TRANSLATION_IN_RESPONSE_TO_STRESS	0.0491110748169118	0.149276737304982	0.321775918075361	0.42987281753966	1.49964122887052	21	RPS6KA3; EIF2S1; NCK1; NPM1; TMED2; RPS6KA1; DNAJC3; EIF2AK1	1	0.149276737304982
Heart_Atrial_Appendage	GOBP_REGULATION_OF_TRANSLATION_NCRNA_MEDIATED	0.0803921568627451	0.206176974214343	0.222056046145248	-0.432876597186621	-1.43034094168254	18	NOTCH4; TNRC6A; TNRC6C; MIR590; TNRC6B	1	0.206176974214343
Heart_Atrial_Appendage	GOBP_REGULATION_OF_TRANSMEMBRANE_RECEPTOR_PROTEIN_SERINE_THREONINE_KINASE_SIGNALING_PATHWAY	0.0714285714285714	0.189852959817467	0.248911114434702	0.219671568324449	1.23011810831782	188	NOMO1; NRROS; SNX6; SMAD2; RPS27A; STRAP; FERMT1; DAB2; TP53; EID2; BMP6; GDF9; LDLRAD4; WNT1; TGFBR2; FKBP1A; NUP93; FBN1; IGSF1; LRG1; CRIM1; SNW1; INHBA; SDCBP; CHST11; TWSG1; BMP4; ACVR1; ING2; SORL1; SPRED1; BMP7; GREM1; TGFB3; GDF15; ITGA3; PARP1; PELO; UBA52; LTBP1; PBLD; ZNF423; DKK3; HSPA1A; NOMO3; DKK1; RBPMS2; RNF111; SOX11; SPRED2; GPC3; BMPR2; SMURF2; ACVR1B; GOT1; ADAM17; INHA; IL17RD; SFRP2; BMP10	1	0.189852959817467
Heart_Atrial_Appendage	GOBP_REGULATION_OF_TRANSMEMBRANE_TRANSPORT	0.0161782640298367	0.0639340236165908	0.352487857583619	0.223141241316417	1.35864824002782	344	RGS4; DHRS7C; ADRA2A; CALM2; ZMPSTE24; CALM3; SLC30A5; IFNG; CLIC2; SUMO1; YWHAE; CAB39; EDN1; FXYD5; KCNA4; LYN; CHP1; SLC9A3R1; CCL2; SLC6A9; SCN1B; CD63; PDE4B; GSTO1; RAP1A; PSEN1; GNB5; TREM2; SLC43A2; GLRX; G6PD; YWHAQ; PRKACA; KCNA3; CLIC1; APP; VDAC1; BAX; PIK3CG; P2RY6; YWHAH; KCNJ12; ARF1; CTSS; FKBP1A; ANO6; UBQLN1; EPHB2; CCR2; FGF12; MAPK14; TSPAN13; C3; ERFE; IGF1; STIM2; PTAFR; KCNA5; CXCL11; THY1; CLIC4; COA8; APLNR; CACNB1; GSG1L; CXCL10; PTPN6; ANK2; STAC3; KCNE5; GPD1L; KCNJ3; NPPA; FYN; PARK7; RAMP3; ITGB1; CORO1A; ATP1B3; KCNRG; PER2; SLN; ANK3; PHB2; TWIST1; CLIC6; RIPK1; RGS2; PRNP; KCNQ1; NIPSNAP2	1	0.0639340236165908
Heart_Atrial_Appendage	GOBP_REGULATION_OF_TRANSPORTER_ACTIVITY	0.0158594831065721	0.0629971750902146	0.352487857583619	0.258766412557688	1.44126241963465	178	ADRA2A; CALM2; CALM3; IFNG; CLIC2; SUMO1; YWHAE; CAB39; FXYD5; CHP1; SLC9A3R1; CCL2; SLC6A9; SCN1B; PDE4B; GSTO1; GNB5; TREM2; GLRX; PRKACA; APP; P2RY6; YWHAH; CTSS; FKBP1A; UBQLN1; EPHB2; CCR2; FGF12; STIM2; NDFIP2; PTAFR; COA8; CACNB1; GSG1L; ANK2; STAC3; KCNE5; GPD1L; NPPA; PARK7; ITGB1; ATP1B3; KCNRG; SLN; ANK3; PHB2; TWIST1; RIPK1; PRNP; NIPSNAP2	1	0.0629971750902146
Heart_Atrial_Appendage	GOBP_REGULATION_OF_TRANSPOSITION	0.167630057803468	0.347287197841008	0.148261500475107	-0.437266406141254	-1.28125551316087	12	MOV10; SIRT7; TUT4; ZNF91; PIWIL4	1	0.347287197841008
Heart_Atrial_Appendage	GOBP_REGULATION_OF_TRANS_SYNAPTIC_SIGNALING	0.245243128964059	0.449587388501738	0.126253987849115	0.186676934339403	1.08094028673936	237	RAP1BL; RGS4; ADRA2A; RAB11A; CALM3; RAB8A; PCDH17; EDN1; RGS14; EIF4A3; SERPINE2; CCL2; EPHA4; DTNBP1; STAU1; RAP1A; PSEN1; CDC20; ACHE; PRKACA; NTRK2; RAB5A; APP; RIMS3; CYFIP1; RAP1B; YWHAH; ARF1; ATAD1; EPHB2; CCR2; EIF4E; NSG1; SNAP25; PPP3CA; ADCYAP1; TYROBP; RETN; MAPT; LGMN; RPL22; FYN; KRAS; GRM2; ITGB1; CNR1; SSH1; BCHE; SYNGR1; NPTN; PTPRA; SYN1; TUBB2B	1	0.449587388501738
Heart_Atrial_Appendage	GOBP_REGULATION_OF_TRIGLYCERIDE_BIOSYNTHETIC_PROCESS	0.317025440313112	0.534261438232307	0.103958471559957	-0.33951893582151	-1.11045799800613	17	SREBF1; FBXW7; PLIN5; SIK1; SLC27A1; NR1H3; THRSP; CTDNEP1; DGAT2	1	0.534261438232307
Heart_Atrial_Appendage	GOBP_REGULATION_OF_TRIGLYCERIDE_METABOLIC_PROCESS	0.504149377593361	0.704727601493234	0.0806388495950661	-0.25565877257983	-0.955454958349871	27	SREBF1; FBXW7; PLIN5; GNB3; PNPLA2; ATG14; SIK1; PANK2; SLC27A1; NR1H3; THRSP; CTDNEP1; DGAT2	1	0.704727601493234
Heart_Atrial_Appendage	GOBP_REGULATION_OF_TUBE_SIZE	0.137295081967213	0.301515702370078	0.170932335370056	0.250703354627866	1.21233935565703	84	ADRA2A; EXT1; GCLM; EDN1; RAP1GDS1; ICAM1; HTR2B; CALCA; FOXC2; PTAFR; KCNA5; NOS3; SOD2; FGG; NPPA; GCH1; BDKRB2; PER2; KCNMB4; RGS2; MKKS; HRH2; CRP; SLC8A1; AGTR2; EXT2; BMPR2; SOD1; AKT1; F2RL1; NPPB; ADRB1	1	0.301515702370078
Heart_Atrial_Appendage	GOBP_REGULATION_OF_TUMOR_NECROSIS_FACTOR_MEDIATED_SIGNALING_PATHWAY	0.194059405940594	0.385606311375924	0.13880510939114	0.267685661561913	1.18237802934557	53	CASP4; CASP1; UBE2K; CARD16; PTPN2; BIRC2; BIRC3; TNFRSF1A; TAX1BP1; APOA1; CHUK; HSPA1B; RIPK1; SPPL2A; HIPK1; RACK1; HSPA1A; TNFAIP3; CCDC3; ADAM17; SYK; F2RL1; SPHK1	1	0.385606311375924
Heart_Atrial_Appendage	GOBP_REGULATION_OF_TYPE_2_IMMUNE_RESPONSE	0.0557394852302276	0.161375508298383	0.321775918075361	0.424315829209267	1.48025528849795	21	IL33; CD81; ANXA1; CD86; CCR2; IL4R; CD74	1	0.161375508298383
Heart_Atrial_Appendage	GOBP_REGULATION_OF_TYPE_B_PANCREATIC_CELL_PROLIFERATION	0.0919540229885057	0.226986630294247	0.204294756516886	-0.517173523702921	-1.42938195930287	10	PTPRN; NR4A1; WDR13; NUPR1; ERRFI1	1	0.226986630294247
Heart_Atrial_Appendage	GOBP_REGULATION_OF_TYPE_I_INTERFERON_MEDIATED_SIGNALING_PATHWAY	0.462857142857143	0.67341787662764	0.0806388495950661	0.253773911475621	0.987113112561052	29	UBE2K; IKBKE; YTHDF2; PTPN2; TRIM6; ABCE1; PTPN6	1	0.67341787662764
Heart_Atrial_Appendage	GOBP_REGULATION_OF_T_CELL_ACTIVATION	3.62789936310648e-08	9.4498891671178e-07	0.719512826338911	0.358574776846695	2.04755305458593	217	HLA.DPB1; IL12A; TCF7; LCK; HLA.DPA1; CDC42; IFNG; AP3B1; HLA.DRA; FLOT2; FCGR2B; HLA.DOA; LYN; BCL10; CD55; CD209; CCL2; CD47; SELENOK; VCAM1; CCL19; SPN; HLA.G; CGAS; CD2; NCK1; LILRB1; PNP; CD4; RAC1; CD81; HLA.DMB; RUNX3; CD3E; CD83; ANXA1; TGFBR2; JAK3; CLEC4G; CD86; TNFSF13B; RIPK2; PTPN2; PTPRC; CCR2; HLA.DRB1; RAC2; CCL5; HSPD1; CYRIB; IGF1; BTN2A2; THY1; IL4R; CD74; DTX1; RPS3; RASAL3; AIF1; SIRPA; CD300A; TWSG1; HAVCR2; IRF1; BMP4; FGL2; PTPN6; SASH3; FYN; ZP3; PDCD1LG2; NCKAP1L; HSPH1; CORO1A; XBP1; PAWR; MDK; PRNP; TNFRSF1B; CLPTM1; LILRB2; CEACAM1; SOCS1; EBI3; LILRB4; PRDX2; GLMN; XCL1; IL7R; LGALS9; TNFSF14; IGFBP2; NOD2; SOD1; NDFIP1; SYK; AKT1	0.000217347450843709	9.4498891671178e-07
Heart_Atrial_Appendage	GOBP_REGULATION_OF_T_CELL_APOPTOTIC_PROCESS	0.102161100196464	0.245226856331691	0.195789002148949	0.380703269452755	1.35214999367654	23	HIF1A; TP53; JAK3; ST3GAL1; CCL5; BMP4; IL7R; LGALS9; PRELID1; ZC3H8; ADAM8; CD27; PDCD1; CD274	1	0.245226856331691
Heart_Atrial_Appendage	GOBP_REGULATION_OF_T_CELL_CHEMOTAXIS	0.204498977505112	0.399423669550788	0.137250779610133	0.406253913283364	1.24079418127202	13	XCL2; CCR2; CCL5; CXCL10; TMEM102; XCL1; ADAM17; ADAM10; OXSR1	1	0.399423669550788
Heart_Atrial_Appendage	GOBP_REGULATION_OF_T_CELL_DIFFERENTIATION	0.00730651022940604	0.0352726049833776	0.407017918923954	0.310834638247251	1.54641888050708	95	TCF7; IFNG; AP3B1; HLA.DRA; HLA.DOA; CCL19; HLA.G; CD2; PNP; RUNX3; CD83; ANXA1; TGFBR2; JAK3; CD86; RIPK2; PTPN2; PTPRC; CCR2; HLA.DRB1; IL4R; CD74; DTX1; IRF1; BMP4; FGL2; SASH3; NCKAP1L; XBP1; MDK; CLPTM1; LILRB2; SOCS1; LILRB4; PRDX2; IL7R; LGALS9; SOD1; SYK; PRELID1; SOX4; IL18; ZC3H8; EGR3; ADAM8	1	0.0352726049833776
Heart_Atrial_Appendage	GOBP_REGULATION_OF_T_CELL_DIFFERENTIATION_IN_THYMUS	0.453252032520325	0.664039119804401	0.0852884689790502	0.317447603468436	0.987725901146976	14	PTPN2; BMP4; CLPTM1; IL7R; SOD1; ZC3H8; EGR3; ADAM8	1	0.664039119804401
Heart_Atrial_Appendage	GOBP_REGULATION_OF_T_CELL_MEDIATED_CYTOTOXICITY	0.00544844860761866	0.0280426594572538	0.407017918923954	0.483961166976638	1.84550661104166	28	IL12A; HLA.DRA; FCGR2B; HLA.G; LILRB1; PTPRC; HLA.DRB1; CYRIB; MR1; NECTIN2; CEACAM1; XCL1; IL7R; KLRD1; PVR	1	0.0280426594572538
Heart_Atrial_Appendage	GOBP_REGULATION_OF_T_CELL_MEDIATED_IMMUNITY	0.000697908072575173	0.00533312150867074	0.477270815362862	0.413396875106328	1.85462433101237	57	IL12A; HLA.DRA; FCGR2B; HLA.G; LILRB1; CD81; CLEC4G; IL1R1; PTPRC; CCR2; HLA.DRB1; HSPD1; CYRIB; MR1; SASH3; ZP3; TNFRSF1B; NECTIN2; CEACAM1; LILRB4; XCL1; IL7R; FUT7; KLRD1; NOD2; PVR	1	0.00533312150867074
Heart_Atrial_Appendage	GOBP_REGULATION_OF_T_CELL_MIGRATION	0.00934132961441402	0.0424934743507627	0.380730400722792	0.419001459495788	1.67811640061477	33	XCL2; SELENOK; SPN; RHOA; APP; CD200; CRK; CCR2; CCL5; AIF1; CXCL10; TMEM102; CRKL; CXCL12; APOD; XCL1; ADAM17; CD99L2; ADAM8; ADAM10	1	0.0424934743507627
Heart_Atrial_Appendage	GOBP_REGULATION_OF_T_CELL_RECEPTOR_SIGNALING_PATHWAY	0.0129731354563579	0.054237302525499	0.380730400722792	0.44718376546968	1.73942607438571	29	LCK; BCL10; CD81; PTPN2; RAB29; THY1; RPS3; CD300A; PTPN6; GBP1; PAWR; PRNP; NECTIN2; CEACAM1; LILRB4	1	0.054237302525499
Heart_Atrial_Appendage	GOBP_REGULATION_OF_T_HELPER_17_TYPE_IMMUNE_RESPONSE	0.0233582421378125	0.0844672953219889	0.352487857583619	-0.589700367863972	-1.62983414383605	10	IL27RA; RC3H1; RC3H2; NFKBIZ; ZBTB7B	1	0.0844672953219889
Heart_Atrial_Appendage	GOBP_REGULATION_OF_T_HELPER_1_TYPE_IMMUNE_RESPONSE	0.00636071322511168	0.0314674095224146	0.407017918923954	0.526404881176725	1.76299889647666	18	IL33; CCL19; PLA2G4A; ANXA1; JAK3; RIPK2; IL1R1; CCR2; IL4R; HAVCR2	1	0.0314674095224146
Heart_Atrial_Appendage	GOBP_REGULATION_OF_T_HELPER_2_CELL_DIFFERENTIATION	0.35625	0.57419794188862	0.100633389423036	0.387805243953206	1.08474596409551	10	ANXA1; CD86; IL4R	1	0.57419794188862
Heart_Atrial_Appendage	GOBP_REGULATION_OF_T_HELPER_CELL_DIFFERENTIATION	0.0197236873391753	0.074317365313836	0.352487857583619	0.444118136182331	1.59480358739125	24	HLA.DRA; CCL19; ANXA1; JAK3; CD86; RIPK2; HLA.DRB1; IL4R	1	0.074317365313836
Heart_Atrial_Appendage	GOBP_REGULATION_OF_UBIQUITIN_DEPENDENT_PROTEIN_CATABOLIC_PROCESS	0.0233570921022836	0.0844672953219889	0.352487857583619	0.261133649741293	1.39972707779602	141	SUMO2; FBXO22; RPL5; RAD23B; SUMO1; RNF19B; IL33; EIF3H; RPL23; DAB2; CSNK2A1; RYBP; UBE2K; PSEN1; CDC20; PRICKLE1; WNT1; RPS7; UBE2V2; UCHL5; RCHY1; UBQLN1; NKD2; FBXW8; SDCBP; PDCL3; SMARCC1; PARK7; SVIP; TRIB1; HSPA1B; RBX1; SUFU; RACK1; HSPA1A; NFE2L2; GLMN; RAD23A; AKT1; RNF14; AURKA; PTK2; BBS7; CAMLG; PTK2B; RNF139; UBQLN4; SGTA; BCAP31; EGF; HSPBP1; COMMD1; CCDC22; GSK3A; SIRT6; LAPTM5; CSNK2A2; MAPK9; HSP90AB1; STYX; USP14; CSNK1D; GBA; DESI1; CAV3; ARAF; NUB1; TLK2; CSNK1A1; CHFR; PML; PLK3; RPL11	1	0.0844672953219889
Heart_Atrial_Appendage	GOBP_REGULATION_OF_UBIQUITIN_PROTEIN_LIGASE_ACTIVITY	0.00193868688562831	0.0122388547226546	0.45505986738723	0.559137912267415	1.95059150438941	21	SKP1; RPL5; CDC14B; BAG2; RPL23; FBXO5; CDC20; RPS7; RAB1A; MAD2L2; UBE2S	1	0.0122388547226546
Heart_Atrial_Appendage	GOBP_REGULATION_OF_UBIQUITIN_PROTEIN_TRANSFERASE_ACTIVITY	0.00069212054295199	0.00530242221588923	0.477270815362862	0.438113293049021	1.87664804357919	45	SKP1; RPL5; CDC14B; BAG2; RPL23; FBXO5; RPS2; PSEN1; CDC20; RPS7; UBE2N; RAB1A; DCUN1D5; MAD2L2; UBE2L3; PARK7; UBE2S; ARRDC3	1	0.00530242221588923
Heart_Atrial_Appendage	GOBP_REGULATION_OF_URINE_VOLUME	0.486274509803922	0.692125514258024	0.0795564677235957	-0.319143166275786	-0.984451413332412	14	MLLT6; NPR1; INPP5K; ADORA2A; HYAL2; ADM; NPR3	1	0.692125514258024
Heart_Atrial_Appendage	GOBP_REGULATION_OF_VACUOLE_ORGANIZATION	0.0121762827131991	0.0516864392218273	0.380730400722792	0.39446488125463	1.66728268613653	42	LAPTM4B; CHMP4A; FEZ1; SH3GLB1; RALB; PHF23; RAB5A; SCFD1; SEC22B; TMEM39A; CHMP4B; ANXA2; BECN1; FEZ2; TMEM39B; SCARB2	1	0.0516864392218273
Heart_Atrial_Appendage	GOBP_REGULATION_OF_VASCULAR_ASSOCIATED_SMOOTH_MUSCLE_CELL_DIFFERENTIATION	0.943204868154158	0.978189710394177	0.0489954089862481	0.195509384808053	0.620718552447701	15	FGF9; SOD2	1	0.978189710394177
Heart_Atrial_Appendage	GOBP_REGULATION_OF_VASCULAR_ASSOCIATED_SMOOTH_MUSCLE_CELL_PROLIFERATION	0.306584362139918	0.522248198345251	0.109250039480711	0.257340305470086	1.08769894645805	42	GNAI3; EDN1; FGF9; P2RY6; HMOX1; IGF1; SOD2; NQO2; FGF2; TGFB3	1	0.522248198345251
Heart_Atrial_Appendage	GOBP_REGULATION_OF_VASCULAR_ENDOTHELIAL_GROWTH_FACTOR_RECEPTOR_SIGNALING_PATHWAY	0.71285140562249	0.850905114780701	0.0615706755421678	-0.237641824221189	-0.829654860095967	22	GRB10; TMEM204; HGS; FZD4; ARNT	1	0.850905114780701
Heart_Atrial_Appendage	GOBP_REGULATION_OF_VASCULAR_PERMEABILITY	0.950617283950617	0.981528780151735	0.0492917662312669	-0.168967393812465	-0.656054322166486	32	SRC; UCN; NPR1; ADORA2A; CLDN5; PDE2A; TJP1; VEGFA; ADM	1	0.981528780151735
Heart_Atrial_Appendage	GOBP_REGULATION_OF_VASCULATURE_DEVELOPMENT	0.112554112554113	0.262787095990525	0.195789002148949	0.206784750013918	1.18079344636615	217	ADGRB2; CYP1B1; PF4; CHI3L1; HIF1A; CMA1; ECSCR; PAK4; MTDH; C3AR1; WARS1; HLA.G; HHEX; FGF1; HGF; THBS2; EMP2; CCL11; CEMIP2; ATF2; TGFBR2; PDCD6; HMOX1; SEMA4A; CCR2; FOXC2; C3; LRG1; NOS3; RHOJ; CXCL8; APLNR; PROK2; ETS1; CXCL10; PDCL3; SP100; PIK3CD; SPRED1; ITGB1; GREM1; RNH1; FGF2; NAXE; XBP1; BTG1; TWIST1; MDK; ITGB2; TLR3; FGF18; CD40; COL4A2; HIPK1; CEACAM1; ADAMTS9; NFE2L2; PGK1; SLC12A2; STAT1; TNFAIP3; DDAH1; GADD45A; SFRP2; PKM; KRT1; VASH1; AGO1; EFNA3; SPHK1; PTK2B; ANGPTL4; NPPB; NIBAN2; ANGPT2; S100A1; MYDGF; ATP2B4	1	0.262787095990525
Heart_Atrial_Appendage	GOBP_REGULATION_OF_VASCULOGENESIS	0.651072124756335	0.813297143330943	0.0645031249656493	-0.284133383489248	-0.85112024794914	13	RRAS; HEY1; RAPGEF2; HEY2; TMEM100; ADM; HIF1AN; RAMP2; RIN2; CD34	1	0.813297143330943
Heart_Atrial_Appendage	GOBP_REGULATION_OF_VASOCONSTRICTION	0.836	0.926637557816836	0.0538979025357319	0.18532257790508	0.770694994390213	39	ADRA2A; EDN1; ICAM1; PTAFR; KCNA5; FGG; BDKRB2; PER2; KCNMB4; HRH2	1	0.926637557816836
Heart_Atrial_Appendage	GOBP_REGULATION_OF_VENTRICULAR_CARDIAC_MUSCLE_CELL_ACTION_POTENTIAL	0.99034749034749	0.999982480388388	0.0445070537769277	-0.180283681704586	-0.510666166514818	11	CAV1; JUP; TRPM4	1	0.999982480388388
Heart_Atrial_Appendage	GOBP_REGULATION_OF_VENTRICULAR_CARDIAC_MUSCLE_CELL_MEMBRANE_REPOLARIZATION	0.45398773006135	0.66472427276098	0.0855356947987884	0.311712971000075	1.01032714529325	16	ZMPSTE24; SCN1B; ANK2; KCNE5; KCNQ1	1	0.66472427276098
Heart_Atrial_Appendage	GOBP_REGULATION_OF_VESICLE_FUSION	0.75146771037182	0.876054300999723	0.0578529757032509	-0.240961494371587	-0.788108085898063	17	AKT2; PRRT2; TBC1D4; C2CD5; CPLX3; DOC2B	1	0.876054300999723
Heart_Atrial_Appendage	GOBP_REGULATION_OF_VESICLE_MEDIATED_TRANSPORT	4.72220368714578e-08	1.19875941905468e-06	0.719512826338911	0.298616801213159	1.83493622320057	382	SNX12; RAP1BL; EPHA3; CHMP2A; LYPLA1; ADRA2A; VSNL1; IL2RB; RAB10; CDC42; RAB11A; CALM3; RAB8A; RALA; IFNG; ARFIP1; ATG3; LYAR; FCGR2B; TOR1A; NRP1; LYN; MSN; CCL2; YIPF5; SELE; CD47; DAB2; CD14; DTNBP1; VAMP7; CCL19; CD63; TSG101; SNX4; RAP1A; TREM2; LILRB1; RAC1; RAB5A; PPT1; C2; PRTN3; PGAP1; NSF; RAB27A; RIMS3; CD84; SCAMP5; PTX3; DENND10; CBL; RAP1B; RAB12; ARF1; ANXA1; SCYL2; SCFD1; RAB9A; ATAD1; RAB31; EHD4; ANO6; HMOX1; HCK; CYBA; VAMP8; RAB29; PTPRC; CCR2; RAC2; C3; PTAFR; IL4R; AP2B1; SAR1A; ANXA2; LRPAP1; PPP3CA; SDCBP; SIRPA; ADGRE2; CD300A; GSG1L; ABL2; FCER1G; ACSL3; CBLL1; RAB7A; C12orf4; FGG; CAMK1D; PLSCR1; INPP5F; SORL1; ZP3; NCKAP1L; PPP3CC; GREM1; CNR1; APOA1; CORO1A; SNF8; IL2RG; SYN1; VTN; RAB3D; RAB4A; DNAJC6; ITGB2; ITGAM; ARRB1; CD2AP; SAR1B; WASL; ITGA2; ATP13A2; LDLRAP1; STX18; CHMP3; SEPTIN1; DNM1L; CEACAM1; RACK1; LMAN2; AP2S1; EHD1; RAB5C; ANGPT1; DKK1; NEDD4L; ARRB2; APPL1; RAB11B; NUMB; C4B; RAB33B; LGALS9; GPC3; CACNA1G; STXBP2; MTMR2; RAB13; NOD2; SOD1; AP2A1; SYK	0.000282907222896904	1.19875941905468e-06
Heart_Atrial_Appendage	GOBP_REGULATION_OF_VIRAL_GENOME_REPLICATION	0.0868725868725869	0.217763040984798	0.211400189384923	0.27786437545687	1.31639808004441	69	MORC2; STAU1; PPIA; HACD3; TMEM39A; PPIE; CCL5; TRIM6; SRPK2; APOBEC3G; CXCL8; APOBEC3D; PLSCR1; PPIH; IFITM3; PABPC1; TMEM39B; PDE12; IFI16; IFITM2; SRPK1; RAD23A; BST2; DDB1; LTF; TNIP1; TOP2B	1	0.217763040984798
Heart_Atrial_Appendage	GOBP_REGULATION_OF_VIRAL_INDUCED_CYTOPLASMIC_PATTERN_RECOGNITION_RECEPTOR_SIGNALING_PATHWAY	0.660039761431412	0.817992987331955	0.0647943366000727	0.251021412780657	0.863745481081484	20	UFD1; BIRC2; BIRC3; C1QBP	1	0.817992987331955
Heart_Atrial_Appendage	GOBP_REGULATION_OF_VIRAL_LIFE_CYCLE	3.53728479959783e-05	0.000408321256924674	0.557332238758646	0.370747148722842	1.92882515212347	118	CHMP2A; CHMP2B; TRIM26; CHMP4C; CD209; MORC2; STAU1; TSG101; PPIA; HACD3; CD4; CIITA; PTX3; CLEC4G; TMEM39A; VAPA; PPIE; HLA.DRB1; CCL5; CHMP4B; TRIM6; CD74; SRPK2; APOBEC3G; CXCL8; APOBEC3D; KPNA2; TRIM35; PLSCR1; TRIM21; PPIH; IFITM3; PABPC1; TMEM39B; PDE12; FCN3; NECTIN2; CHMP3; IFI16; IFITM2; SRPK1; LGALS9; RAD23A; BST2; DDB1; TRIM8; TRIM14; TRIM13; MID2; LTF; TNIP1; TRIM22; TOP2B; P4HB	0.211918732343906	0.000408321256924674
Heart_Atrial_Appendage	GOBP_REGULATION_OF_VIRAL_TRANSCRIPTION	0.00470348630408077	0.0252044601500428	0.407017918923954	0.428233351339259	1.78088014983881	39	POLR2K; POLR2D; SUPT4H1; NELFCD; POLR2G; UBP1; POLR2C; GTF2F2; TRIM21; LARP7; IFITM3; DHX9; POLR2B; MDFIC; POLR2L; POLR2F; TRIM8; TRIM14; TRIM13; MID2	1	0.0252044601500428
Heart_Atrial_Appendage	GOBP_REGULATION_OF_VOLTAGE_GATED_CALCIUM_CHANNEL_ACTIVITY	0.365234375	0.583187404217751	0.0952879846194844	0.295666242589554	1.06172107359905	24	CALM3; PDE4B; GNB5; CACNB1; STAC3; NPPA	1	0.583187404217751
Heart_Atrial_Appendage	GOBP_REGULATION_OF_WATER_LOSS_VIA_SKIN	0.0715746421267894	0.189904198840388	0.241339976815091	0.472011056128722	1.4416318287427	13	ELOVL1; MET; GRHL1; LSR; UGCG; KRT1; GBA; FLG2; KDF1	1	0.189904198840388
Heart_Atrial_Appendage	GOBP_REGULATION_OF_WNT_SIGNALING_PATHWAY	0.121276595744681	0.277316063017703	0.186432558434075	0.192674223334509	1.14404714791613	291	PSMA4; GSKIP; TMEM64; PSMF1; MDFI; TMEM9; PSMA2; SLC9A3R1; PSMA6; FERMT1; SHISA2; APCDD1L; DAB2; CSNK2A1; PSMB1; C12orf43; PSMB9; PSMB10; TBL1X; PSME3; HHEX; PSMB8; PSEN1; PSMB2; NFKB1; PRICKLE1; PSMC3; APP; UBE2B; PSMA1; PSMD1; PSMD4; PSMD9; SCYL2; PFDN5; PSME1; PPP2CA; ATP6V0C; PSMA5; NKD2; PSMC6; MAPK14; FOXL1; APC; CUL3; TCF7L1; PSMA3; WNT11; PLPP3; PSMD6; DACT1; MAD2L2; PSMD12; PSMC2; IGFBP4; PSMD7; GREM1; CCNY; SDHAF2; PSMC1; PSMD2; RUVBL1; PSMD14; PSMA7; CDC73; ITGA3; MDK; RBX1; NLE1; FRZB; PSMB7; DKK3; PSMD13; WWTR1; RACK1; PLEKHA4; YAP1; PSMB3; GNAQ; DKK1; MDFIC; TNFAIP3; PSME2; GPC3; PSMB6; SMURF2; PSMD3; IGFBP2; WLS	1	0.277316063017703
Heart_Atrial_Appendage	GOBP_REGULATION_OF_WNT_SIGNALING_PATHWAY_PLANAR_CELL_POLARITY_PATHWAY	0.219461697722567	0.419258619596907	0.132846300606183	0.406457096427669	1.205180628566	12	DAB2; DACT1; PLEKHA4; DKK1; GPC3; SFRP2	1	0.419258619596907
Heart_Atrial_Appendage	GOBP_REGULATION_OF_WOUND_HEALING	0.00554040950268806	0.0284670611754753	0.407017918923954	0.336135656908785	1.62458630656479	81	ADRA2A; EDN1; SERPINE2; FERMT1; ANXA1; WFDC1; C1QTNF1; CRK; ANO6; EPHB2; CADM4; PLAU; FOXC2; NOS3; PLAT; PLPP3; FGG; ITGB1; FGF2; XBP1; MYLK; VTN; CEACAM1; NFE2L2; PRDX2; SLC12A2; TNFAIP3; SH2B3; HPSE; PTK2; KRT1; F2RL1; PROS1; PDGFRA; KLKB1; CD36; PLAUR; PRKCD; HRAS; GJA1; F12; THBS1; SERPINB2	1	0.0284670611754753
Heart_Atrial_Appendage	GOBP_REGULATORY_T_CELL_DIFFERENTIATION	0.0641282565130261	0.176477898378291	0.252961123069611	0.412306789172534	1.43836091689913	21	IFNG; HLA.DRA; HLA.G; HLA.DRB1; IRF1; MDK; LILRB2; SOCS1; LILRB4; LGALS9; FUT7	1	0.176477898378291
Heart_Atrial_Appendage	GOBP_RELAXATION_OF_CARDIAC_MUSCLE	0.707566462167689	0.848126548386601	0.0628003977812234	0.253654207334701	0.822146509867338	16	PDE4B; RGS2; ATP1A1; SLC8A1; CAMK2D; PDE4D; P2RX4; PLN; ATP2A2; ATP1B1	1	0.848126548386601
Heart_Atrial_Appendage	GOBP_RELAXATION_OF_MUSCLE	0.950884086444008	0.981528780151735	0.0471642455670861	0.18266207494724	0.648763862311684	23	PDE4B; SLN; RGS2; ATP1A1; SLC8A1; SOD1; CAMK2D; PDE4D; P2RX4; PLN; ATP2A2; ATP1B1	1	0.981528780151735
Heart_Atrial_Appendage	GOBP_RELEASE_OF_CYTOCHROME_C_FROM_MITOCHONDRIA	0.00223297023767663	0.0137066851372138	0.431707695803346	0.415218726408929	1.77857970286597	45	GGCT; FXN; TRIAP1; TP53; HGF; BAX; IGF1; SOD2; GHITM; FAM162A; OPA1; PMAIP1; DNM1L; PPIF; ARRB2; BAK1; WDR35; AKT1; PRELID1; TIMM50; PLSCR3; TNFSF10; BAD; PDCD5; PLAUR; MOAP1	1	0.0137066851372138
Heart_Atrial_Appendage	GOBP_RELEASE_OF_SEQUESTERED_CALCIUM_ION_INTO_CYTOSOL_BY_ENDOPLASMIC_RETICULUM	0.0269005192596712	0.0939166730097261	0.352487857583619	0.420467549902077	1.60338410604384	28	DHRS7C; CALM2; CALM3; CLIC2; CCR5; GSTO1; PRKACA	1	0.0939166730097261
Heart_Atrial_Appendage	GOBP_RENAL_ABSORPTION	0.33130081300813	0.547939120053178	0.103576326612592	0.356535622900918	1.10934675698638	14	HBB; SLC9A3R1; AKR1C3; AQP3; KCNQ1	1	0.547939120053178
Heart_Atrial_Appendage	GOBP_RENAL_FILTRATION	0.979674796747967	0.9950810896346	0.0473534245254193	0.175217222867895	0.545181590482131	14	EMP2; ITGA3; F2RL1; TBC1D8B; GJA1; F2R; MYO1E; SULF1; SULF2; GJA5; CD34; GAS6; ADGRF5; CORO2B	1	0.9950810896346
Heart_Atrial_Appendage	GOBP_RENAL_SODIUM_EXCRETION	0.841176470588235	0.927911661810738	0.0526973085708419	-0.232094678676574	-0.715935538010675	14	MLLT6; NPR1; ADORA2A	1	0.927911661810738
Heart_Atrial_Appendage	GOBP_RENAL_SYSTEM_PROCESS	0.812	0.913363851471862	0.0552495663125249	0.173211548670522	0.822232235619731	74	RAB11A; EDN1; HBB; SLC9A3R1; PRKACA; EMP2; CORIN; AKR1C3; PRKACB; BMP4; ADCY7; LGMN; SLC4A1; AKR1B1; AQP3; ITGA3; KCNQ1; AGTR2; SNX5; SUCNR1; F2RL1; NPPB; GNAI2; SGK1; ADCY3; TBC1D8B; PRKAR2B; AVPR1A	1	0.913363851471862
Heart_Atrial_Appendage	GOBP_RENAL_SYSTEM_PROCESS_INVOLVED_IN_REGULATION_OF_SYSTEMIC_ARTERIAL_BLOOD_PRESSURE	0.97843137254902	0.994365115002744	0.04577044581081	-0.179390624880947	-0.553360914048286	14	HSD11B2; CORO2B; CYP4F12; AGT	1	0.994365115002744
Heart_Atrial_Appendage	GOBP_RENAL_SYSTEM_VASCULATURE_DEVELOPMENT	0.304174950298211	0.519324359466522	0.107554375265169	0.326597744332472	1.12379785721737	20	FOXC2; BMP4; BMP7; TCF21; ANGPT1; OSR1; PDGFRA; ANGPT2	1	0.519324359466522
Heart_Atrial_Appendage	GOBP_RENAL_TUBULE_DEVELOPMENT	0.810379241516966	0.912314197352074	0.0552495663125249	0.180458668906217	0.817996699550396	59	TACSTD2; FGF1; WNT1; PROM1; GDNF; BMP4; GZF1; WNT11; GREM1; FGF2; SOX8; LIF; TCF21; WWTR1; AGTR2; YAP1; STAT1; GPC3; FAT4; MYC; OSR1; SIX2	1	0.912314197352074
Heart_Atrial_Appendage	GOBP_RENAL_VESICLE_DEVELOPMENT	0.0109962655825027	0.0480457752561229	0.380730400722792	0.620047714588355	1.79124295884528	11	GDNF; BMP4; GREM1; SOX8; LIF; STAT1; OSR1; SIX2	1	0.0480457752561229
Heart_Atrial_Appendage	GOBP_RENAL_WATER_HOMEOSTASIS	0.81139489194499	0.913047858309999	0.0544555953940371	0.220512238308177	0.783196903096218	23	RAB11A; PRKACA; PRKACB; ADCY7; AKR1B1; AQP3	1	0.913047858309999
Heart_Atrial_Appendage	GOBP_REPLACEMENT_OSSIFICATION	0.0176620807732899	0.0680472835451959	0.352487857583619	0.469389849563642	1.65562346043786	22	PHOSPHO1; EXT1; BPNT2; BMP6; TMEM119; PEX7; GNAS; BMP4; ALPL	1	0.0680472835451959
Heart_Atrial_Appendage	GOBP_REPLICATION_FORK_PROCESSING	0.209302325581395	0.406110565930874	0.138022242496643	-0.316708948515613	-1.2126441436326	30	BLM; CDK9; EME2; DNA2; SAMHD1; GEN1; CORT; DDX11; FAM111A; BOD1L1; THOC1	1	0.406110565930874
Heart_Atrial_Appendage	GOBP_REPLICATIVE_SENESCENCE	0.668737060041408	0.823854354659279	0.066132620475844	0.287857684278307	0.853523060429134	12	TP53; WRN; ERCC1; ROMO1; ATR	1	0.823854354659279
Heart_Atrial_Appendage	GOBP_REPRODUCTION	0.0268661388030961	0.0939166730097261	0.352487857583619	0.183143796989213	1.19879768764677	798	UCP2; ETV5; MDFI; RAD23B; NUP62; GORASP2; APOB; AP3B1; RPA1; HDAC2; INCENP; SLIT3; RTF2; EDN1; PRDX4; SERPINE2; INTS13; CADM1; CETN2; LEPR; UBE2A; CASP2; RAI14; FGF9; GNPDA1; ACTR2; HIF1A; PITHD1; UMPS; NUP107; RHBDD1; FBXO5; MYCBP; PARP11; EIF5A2; DHODH; BMP6; HSPB11; ZW10; PPAT; TMEM119; DSG2; CXADR; GDF9; RPL39L; PRKDC; CDC20; PANX1; PRKACA; SLC9B2; RAD51C; CCNB1; DNAJA1; KITLG; RRM1; APP; TCP1; BAX; UBE2B; EIF4H; EMP2; ICAM1; SPINT2; CORIN; ACTR3; CREM; EOMES; PTX3; MAEL; CBL; TTLL1; AKR1C3; PCNA; OSGIN2; FIGNL1; CYP7B1; ANXA1; CRIP1; TGFBR2; EIF2S2; HMGCS1; MED1; UBE2J1; NDC1; YTHDF2; NCOA4; TNFAIP6; PRKAG1; RNF8; PPP2CA; CALCA; SPP1; H2AX; MORN2; FBXW8; TMED2; MAPK14; C3; IGF1; PTAFR; SORD; BIRC2; CLIC4; IL4R; PAM; PYGO1; TTC26; ETV6; NBN; INHBA; RMI1; TNC; HROB; NDRG3; C1QBP; WASHC5; JAM3; TCFL5; RNF38; HAVCR2; PRKACB; PROK2; RBM7; ACSL4; DPCD; KIFC1; ETS1; BMP4; ALKBH5; TUBGCP3; PTPN6; CCT4; STAT3; TIMP1; GMCL1; ST14; ADCYAP1; ADCY7; ACVR1; CLGN; RETN; ING2; AGFG1; DYNLL1; ALPL; NPPA; SLIT2; ZNF35; SMARCC1; KRAS; DDO; PARK7; SPINT1; ZP3; DEDD; BMP7; LHX9; MEA1; PAPPA; LARP7; CNR1; SOX8; TGFB3; XRN2; TEKT2; RUVBL1; P3H4; ENDOU; AKR1B1; KHDRBS1; UBXN8; HUS1B; LIMK2; PTTG1; RDH10; ITGA3; PHB2; CCDC87; MDK; TXNRD3; NPAS1; LIF; B4GALT1; CCT2; TCF21; CCT5; RGS2; CRKL; BASP1; TLR3; MKKS; ZMYND15; PKMYT1; ARRB1; MSH6; POLR1B; ZNF830; MAMLD1; ERCC1; ADAM19; ALKBH1; CDK2; SIAH1; NECTIN2; ITGA2; PAQR7; CCT7; TUBGCP4; WDR77; PSMD13; YBX3; CCT8; PGM3; MNS1; PPARD; PAIP2; PSMC3IP; NKX3.1; ARRB2; DSG1; ARHGDIB; FOSL1; SSTR1; CKS2; SRPK1; FBXW11; AMHR2; ELL3; VDAC2; CTNNA1; LGALS9; BMPR2; SMURF2; ACVR1B; BAK1; HSPA1L; HUS1; HVCN1; FUT7; INHA; CCDC134; NUDT1; IGFBP2; USP42; STAR; FRS2; RAB13; SOD1; APOL2; RFX2; DHH; TACR2; SFRP2; CCNYL1; ACTR1A; AKT1; PI3; ROR2; AURKA; DLX3; PTK2; RAD51D; OSR1; PHLDA2; VASH1; PLTP; MAPK1; PTK2B; CCT3; IDH1; HSPA2; SPIRE1; TDRKH; PDGFRA; VMP1; TDRD7; IQCG; CYP1A1; MMP2; CYP27B1; GPR3; BCAP31; ANGPT2; DNAJC19; CDK1; DLG1; CIB1; ODF2; ROPN1B; SEPTIN7; MSTN; SCMH1; NRIP1; ATP2B4; GRB2	1	0.0939166730097261
Heart_Atrial_Appendage	GOBP_REPRODUCTIVE_BEHAVIOR	0.49290060851927	0.698101074619136	0.0806388495950661	0.305949602274446	0.971352830106815	15	HDAC2; APP	1	0.698101074619136
Heart_Atrial_Appendage	GOBP_REPRODUCTIVE_SYSTEM_DEVELOPMENT	0.471092077087794	0.67921125526072	0.0860347242455604	0.168061638729735	0.993449065172734	269	MDFI; SLIT3; PRDX4; SERPINE2; CASP2; FGF9; HIF1A; NUP107; BMP6; GDF9; KITLG; RRM1; BAX; ICAM1; SPINT2; EOMES; PTX3; CBL; AKR1C3; CYP7B1; ANXA1; CRIP1; EIF2S2; HMGCS1; MED1; NCOA4; SPP1; FBXW8; TMED2; MAPK14; C3; BIRC2; INHBA; TNC; RNF38; BMP4; PTPN6; ST14; ADCYAP1; RETN; ING2; SLIT2; SMARCC1; SPINT1; ZP3; BMP7; LHX9; MEA1; SOX8; RDH10; LIF; TCF21; CRKL; BASP1; TLR3; MKKS; ARRB1; ZNF830; MAMLD1; ERCC1; ADAM19; ALKBH1; WDR77; YBX3; PPARD; NKX3.1; ARRB2; FOSL1; AMHR2; CTNNA1; BMPR2; BAK1; INHA; CCDC134; NUDT1; STAR; FRS2; RAB13; SOD1; DHH; SFRP2; AKT1; ROR2; DLX3; PTK2; OSR1; PHLDA2; VASH1	1	0.67921125526072
Heart_Atrial_Appendage	GOBP_RESOLUTION_OF_MEIOTIC_RECOMBINATION_INTERMEDIATES	0.116858237547893	0.26957939974949	0.179782316298324	-0.500403005665115	-1.38303102517196	10	MUS81; EME2; CORT	1	0.26957939974949
Heart_Atrial_Appendage	GOBP_RESPIRATORY_BURST	0.000304766921200147	0.00262336009326161	0.49849310876659	0.545163877400688	2.12054268599844	29	CD55; PGAM1; SELENOK; MPO; LBP; RAC1; CD52; PIK3CG; HCK; CYBA; RAC2; PIK3CD; CAMK1D; SLAMF8; CYBC1; NCF2; NCF4	1	0.00262336009326161
Heart_Atrial_Appendage	GOBP_RESPIRATORY_BURST_INVOLVED_IN_DEFENSE_RESPONSE	0.000505262040922483	0.00405767411148337	0.477270815362862	0.689420119776278	2.04419059379341	12	SELENOK; MPO; LBP; PIK3CG; HCK; PIK3CD; SLAMF8; CYBC1; PRDX2	1	0.00405767411148337
Heart_Atrial_Appendage	GOBP_RESPIRATORY_CHAIN_COMPLEX_IV_ASSEMBLY	0.00365292022213422	0.0203200046896993	0.431707695803346	0.504358860139381	1.81112468497036	24	MT.CO3; COX16; SMIM20; COA6; FASTKD3; COA8; SCO1; COA4; COA3; COX14; SCO2; COA1; COX10; TACO1	1	0.0203200046896993
Heart_Atrial_Appendage	GOBP_RESPIRATORY_ELECTRON_TRANSPORT_CHAIN	9.9610375496784e-08	2.37769238483551e-06	0.704975715167238	0.478545512578718	2.3225264870259	86	MT.CO3; UQCRH; CCNB1; CYCS; UQCC3; COX7A2L; ETFA; UQCRB; COX6C; COA6; NDUFB3; COX5A; NDUFB1; NDUFC1; NDUFS4; NDUFA12; NDUFA4; GHITM; ETFB; GPD2; NDUFB6; PARK7; SDHC; NDUFC2; CHCHD2; SDHAF2; NDUFA2; NDUFA7; UQCRQ; NDUFB9; NDUFV2; NDUFA6; NDUFV3; UQCRFS1; SDHB; MT.CYB; NDUFA1; COX4I1; COX7B; DGUOK; DNAJC15; NDUFS3; COX7C; NDUFA9; NDUFAB1; UQCRC2; SCO2; NDUFAF1; NDUFB10; NDUFA5; COX8A; CDK1; COX10; NDUFB7	0.000596765759601233	2.37769238483551e-06
Heart_Atrial_Appendage	GOBP_RESPIRATORY_GASEOUS_EXCHANGE_BY_RESPIRATORY_SYSTEM	0.118	0.271585862466385	0.183023938384487	0.317183121775267	1.31905916170918	39	BPGM; AP3B1; EDN1; TTLL1; MAFB; ECEL1; CHST11; PASK; NDUFA12; STK40; MAN1A2; GLS	1	0.271585862466385
Heart_Atrial_Appendage	GOBP_RESPIRATORY_SYSTEM_DEVELOPMENT	0.475991649269311	0.68336112407679	0.0840745577910723	0.18715102344421	0.985532521276492	127	CDC42; EXT1; HSD11B1; AP3B1; ASS1; TBX5; ALDH1A2; SMAD2; CHI3L1; FGF9; FGF1; TIMELESS; TGFBR2; EIF4E; MSC; SAV1; TNC; BMP4; WNT11; STK40; KRAS; MAN1A2; FGF2; TGFB3; RDH10; ITGA3; LIF; TCF21; ALDH1A3; BASP1; FGF18; LIPA; TULP3; YAP1; SOX11; GPC3; TMEM38B; BMPR2	1	0.68336112407679
Heart_Atrial_Appendage	GOBP_RESPIRATORY_SYSTEM_PROCESS	0.801192842942346	0.905834699431809	0.0555947097758869	0.225519059413625	0.775993833786897	20	AP3B1; TTLL1; ECEL1; STK40; GLS; NLGN3; TSHZ3	1	0.905834699431809
Heart_Atrial_Appendage	GOBP_RESPONSE_TO_ABIOTIC_STIMULUS	1.17458092403278e-12	6.82932669603015e-11	0.910119734774459	0.277073416762301	1.82400853064906	905	PSMA4; ELOVL4; HSP90AB3P; UCP2; XRCC5; IL12A; PSMF1; LRRC8D; NUP62; PSMA2; BAG4; ZMPSTE24; EXT1; SUV39H2; INIP; SWI5; RPA1; HDAC2; SUMO1; YWHAE; POLR2D; BRCC3; TXN; NRXN2; FNTA; CAB39; EDN1; RGS14; KARS1; NABP2; BAG2; SERPINE2; LYN; CHP1; TRPV2; PSMA6; RPS27A; HSPA8; CHI3L1; BCL10; METAP2; UBE2A; CASP2; HIGD1A; CD14; HIF1A; CASP1; NUP107; CUL2; RHBDD1; VCAM1; ERCC6; PSMB1; TRIAP1; TP53; BMP6; EIF2S1; NQO1; MPO; PSMB9; TIGAR; HSPA6; PSMB10; PSME3; NUP210; PSMB8; ECT2; BACH1; RPA2; FGF1; PRKDC; ERCC2; CARD16; NUP37; LRRC8C; PENK; GPR65; PSMB2; PRKACA; TIMELESS; NFKB1; CCNB1; LMNA; DNAJA1; SEC13; RAC1; PSMC3; RRM1; APP; BAX; UBE2B; CCL11; CYFIP1; ICAM1; ACAA2; RPL26; TBL2; CBL; PSMA1; NOLC1; PCNA; FIGNL1; ATF2; ANXA1; PSMD1; CRIP1; PSMD4; BHLHE40; TGFBR2; PSMD9; CTSS; ATP6V1A; HMGCS1; DNAJC7; GNGT2; GTF2H5; NDC1; SCFD1; KCNK3; PSME1; TMEM199; PDCD6; ELOC; NUP88; RELB; DNAJB1; DNAJA2; RNF8; HMOX1; B4GALT2; MICB; NUP93; GNB1; HTR2B; UBQLN1; MTPN; NPM1; ADSS2; CALCA; HPN; RHNO1; ERCC8; PTPRC; F11R; CYP2R1; PLAU; TLR8; H2AX; PSMA5; PSMC6; HSPD1; MAPK14; NABP1; PTGS2; IGF1; PTAFR; KCNA5; CYB5R4; SORD; BIRC2; PAM; NUP54; TNC; NOS3; EIF2B3; BAG1; TNFRSF1A; SMPD2; RPA3; AQP10; IRF1; MMP1; ETS1; IKBIP; CXCL10; BECN1; ALKBH5; HABP4; SOD2; TIMP1; PSMA3; PDCL3; WNT11; BABAM2; XRCC6; FUNDC1; CCL7; SIRT4; RETN; KCNJ3; MAPT; NUP35; PSMD6; PAXIP1; FEN1; NPPA; LGMN; FYN; PSMD12; PSMC2; POLB; FAM162A; KRAS; BCL3; RBBP7; ARSB; BMP7; PSMD7; SLITRK6; MICU1; BDKRB2; CHCHD2; SPRTN; HSPH1; PSMC1; PSMD2; ROM1; TGFB3; CSRP3; SEH1L; ALAS1; NUP85; PSMD14; NPTN; PSMA7; PER2; NGFR; MAP3K20; AKR1B1; POLD3; AQP3; KAT5; MICA; MYLK; WRN; TSPYL5; HSPA1B; PHB2; TWIST1; NUP98; PARP1; COPS9; LTBR; HTRA2; MDK; RBX1; DNAJC3; UBA52; LDHA; DNAJC2; PSPH; COPS3; PSMB7; BAG3; TCIM; TLR3; MKKS; DCLRE1C; MSH6; ATP6V0A2; HSBP1L1; ERCC1; OPA1; ATP1A1; IVL; RAD9B; PMAIP1; AGTRAP; ITGA2; CD40; CXCL12; IFI16; ELANE; DNM1L; CHORDC1; MYD88; PSMD13; KRT14; ATP6V1G1; YBX3; MT.CYB; HSPA1A; C9orf116; SCAP; SLC8A1; NFE2L2; PPARD; TOPBP1; CAMK2B; DNAJB6; YAP1; NKX3.1; PSMB3; GNAQ; PGK1; ENO1; ARRB2; AQP9; METAP1; HNRNPD; SLC12A2; RAB11B; FOSL1; PDK1; HSBP1; RAE1; GUCA1B; EYA3; PSME2; TNFSF14; PTGES3; PSMB6; CRY1; BAK1; HSPA1L; DDAH1; HUS1; GOT1; HVCN1; GADD45A; PSMD3; ADAM17; DNAJA4; NUP155; ACTA1; IGFBP2; STAR; LIG4; SOD1; HILPDA; LPAR1; TACR2; SFRP2; AKT1; PKM; IRAK1; CAMK2D; MYC; BDKRB1; PPP1CA; INTS7; PTK2; MAPKAPK2; LZIC; AEN; DDB1; MAP1B; HMOX2; RAB11FIP5; MAPK1; TXN2; LXN; PTK2B; ANGPTL4; PSMC4; HSPA2; ABHD12; NUP160; TNFRSF8; ATR; CYP1A1; MMP2; TRIM13; PSMB5; ADRB1; ACTR5	7.0369143158804e-09	6.82932669603015e-11
Heart_Atrial_Appendage	GOBP_RESPONSE_TO_ACETYLCHOLINE	0.0649087221095335	0.177727675575053	0.252961123069611	0.463027192743987	1.4700551030128	15	GNA15; ACHE; GNB1; RGS10; CRKL; GNAQ; CHRM4; ATP2B4; GNAI2	1	0.177727675575053
Heart_Atrial_Appendage	GOBP_RESPONSE_TO_ACIDIC_PH	0.658486707566462	0.817276541336373	0.0662842187012672	0.269045175677151	0.872031867729852	16	CHP1; GPR65; CTSS; AQP10; LGMN	1	0.817276541336373
Heart_Atrial_Appendage	GOBP_RESPONSE_TO_ACID_CHEMICAL	0.122950819672131	0.279543969888326	0.181383128498408	0.248972669840172	1.22920772680972	91	GCLM; LARS1; EDN1; ASS1; LYN; DHODH; NQO1; CRLS1; NTRK2; TOMM20; IPO5; ICAM1; PCNA; ATF2; LAMTOR3; LAMTOR2; RRAGD	1	0.279543969888326
Heart_Atrial_Appendage	GOBP_RESPONSE_TO_ACTIVITY	0.234939759036145	0.436712409675936	0.12563992130984	0.252333746037663	1.12578970912742	56	GCLM; CAB39; EDN1; HIF1A; BMP6; PRKDC; TOMM20; CBL; SOD2; SLC25A25; OPA1; ITGA2; COL4A2; PPARD; CRY1; SCO2; STAR; ANGPT2; FNDC5; MSTN; CAT; GOT2; KDM6B; BNIP1; MTFP1	1	0.436712409675936
[truncated: 15,671,391 more chars]
